# SARS-CoV-2 surveillance in Italy through phylogenomic inferences based on Hamming distances derived from functional annotations of SNPs, MNPs and InDels

**DOI:** 10.1101/2021.05.25.21257370

**Authors:** Adriano Di Pasquale, Nicolas Radomski, Iolanda Mangone, Paolo Calistri, Alessio Lorusso, Cesare Cammà

## Abstract

**Background:** Faced to the ongoing global pandemic of coronavirus disease, the ‘National Reference Centre for Whole Genome Sequencing of microbial pathogens: database and bioinformatic analysis’ (GENPAT) formally established at the ‘Istituto Zooprofilattico Sperimentale dell’Abruzzo e del Molise’ (IZSAM) in Teramo (Italy) supports the genomic surveillance of the SARS-CoV-2. In a context of SARS-CoV-2 surveillance needed proper and fast assessment of epidemiological clusters from large amount of samples, the present manuscript proposes a workflow for identifying accurately the PANGOLIN lineages of SARS-CoV-2 samples and building of discriminant minimum spanning trees (MST) bypassing the usual time consuming phylogenomic inferences based on multiple sequence alignment (MSA) and substitution model.

**Results:** GENPAT constituted two collections of SARS-CoV-2 samples. The samples of the first collection were isolated by IZSAM in the Abruzzo region (Italy), then shotgun sequenced and analyzed in GENPAT (n = 1 592), while those of the second collection were isolated from several Italian provinces and retrieved from the reference Global Initiative on Sharing All Influenza Data (GISAID) (n = 17 201). The main outcomes of the present study showed that (i) GENPAT and GISAID identified identical PANGOLIN lineages, (ii) the PANGOLIN lineages B.1.177 (i.e. historical in Italy) and B.1.1.7 (i.e. ‘UK variant’) are major concerns today in several Italian provinces, and the new MST-based method (iii) clusters most of the PANGOLIN lineages together, (iv) with a higher dicriminatory power than PANGOLIN, (v) and faster that the usual phylogenomic methods based on MSA and substitution model.

**Conclusions:** The shotgun sequencing efforts of Italian provinces, combined to a structured national system of metagenomics data management, provided support for surveillance SARS-CoV-2 in Italy. We recommend to infer phylogenomic relationships of SARS-CoV-2 variants through an accurate, discriminant and fast MST-based method bypassing the usual time consuming steps related to MSA and substitution model-based phylogenomic inference.

## Additional file 1 for "SARS-CoV-2 surveillance in Italy through phylogenomic inferences based on Hamming distances derived from functional annotations of SNPs, MNPs and InDels": SARS-CoV-2-Hamming-Additional-file-1-20210524.csv

GENPAT_ID	province	municipality	GENPAT_lineage	GISAID_path
2020.TE.26204.1.11	TERAMO	TERAMO	B.1.1	hCoV-19/Italy/ABR-IZSGC-TE14162/2020
2020.TE.26204.1.12	TERAMO	TERAMO	B.1.1	hCoV-19/Italy/ABR-IZSGC-TE14168/2020
2020.TE.26204.1.10	TERAMO	TERAMO	B.1.1	hCoV-19/Italy/ABR-IZSGC-TE14297/2020
2020.TE.72773.1.5	L'AQUILA	SULMONA	B.1.1	hCoV-19/Italy/ABR-IZSGC-TE15411/2020
2020.TE.84877.1.7	TERAMO	TERAMO	B.1.1	hCoV-19/Italy/ABR-IZSGC-TE10002/2020
2020.TE.84877.1.8	L'AQUILA	SULMONA	B.1.1	hCoV-19/Italy/ABR-IZSGC-TE10007/2020
2020.TE.108217.1.7	TERAMO	MARTINSICURO	B.1.1	hCoV-19/Italy/ABR-IZSGC-TE100212/2020
2020.TE.72773.1.3	L'AQUILA	SULMONA	B.1.1	hCoV-19/Italy/ABR-IZSGC-TE10151/2020
2020.TE.108217.1.8	L'AQUILA	PETTORANO SUL GIZIO	B.1	hCoV-19/Italy/ABR-IZSGC-TE101570/2020
2020.TE.108217.1.9	L'AQUILA	PETTORANO SUL GIZIO	B.1	hCoV-19/Italy/ABR-IZSGC-TE101571/2020
2020.TE.108217.1.10	L'AQUILA	PETTORANO SUL GIZIO	B.1	hCoV-19/Italy/ABR-IZSGC-TE101572/2020
2020.TE.108217.1.11	L'AQUILA	PETTORANO SUL GIZIO	B.1	hCoV-19/Italy/ABR-IZSGC-TE101574/2020
2020.TE.108217.1.12	L'AQUILA	PETTORANO SUL GIZIO	B.1	hCoV-19/Italy/ABR-IZSGC-TE101575/2020
2020.TE.108217.1.13	L'AQUILA	PETTORANO SUL GIZIO	B.1	hCoV-19/Italy/ABR-IZSGC-TE101576/2020
2020.TE.108217.1.14	CHIETI	VILLAMAGNA	B.1.1.1	hCoV-19/Italy/ABR-IZSGC-TE101729/2020
2020.TE.6021.1.8	TERAMO	TERAMO	B.1	hCoV-19/Italy/ABR-IZSGC-TE4836/2020
2020.TE.89540.1.11	CHIETI	VASTO	B.1.5	hCoV-19/Italy/ABR-IZSGC-TE49273/2020
2020.TE.72773.1.19	CHIETI	VASTO	B.1	hCoV-19/Italy/ABR-IZSGC-TE49461/2020
2020.TE.89540.1.13	CHIETI	VASTO	B.1.5	hCoV-19/Italy/ABR-IZSGC-TE49480/2020
2020.TE.89540.1.12	CHIETI	VASTO	B.1.5	hCoV-19/Italy/ABR-IZSGC-TE49482/2020
2020.TE.6021.1.18	TERAMO	CASTIGLIONE MESSER RAIMONDO	B.1.1	hCoV-19/Italy/ABR-IZSGC-TE4959/2020
2020.TE.6021.1.19	TERAMO	PINETO	B.1.1	hCoV-19/Italy/ABR-IZSGC-TE5040/2020
2020.TE.6021.1.23	TERAMO	CASTIGLIONE MESSER RAIMONDO	B.1.1	hCoV-19/Italy/ABR-IZSGC-TE5052/2020
2020.TE.6021.1.24	TERAMO	CASTIGLIONE MESSER RAIMONDO	B.1.1	hCoV-19/Italy/ABR-IZSGC-TE5056/2020
2020.TE.9044.1.2	TERAMO	CASTIGLIONE MESSER RAIMONDO	B.1.1	hCoV-19/Italy/ABR-IZSGC-TE5148/2020
2020.TE.9044.1.4	TERAMO	NOTARESCO	B.1.5	hCoV-19/Italy/ABR-IZSGC-TE5166/2020
2020.TE.9044.1.7	TERAMO	NOTARESCO	B.1	hCoV-19/Italy/ABR-IZSGC-TE5173/2020
2020.TE.9044.1.9	L'AQUILA	L'AQUILA	B.1.1	hCoV-19/Italy/ABR-IZSGC-TE5268/2020
2020.TE.9044.1.10	L'AQUILA	CASTEL DI SANGRO	B.1	hCoV-19/Italy/ABR-IZSGC-TE5472/2020
2020.TE.21400.1.2	L'AQUILA	MAGLIANO DE' MARSI	B.1.1	hCoV-19/Italy/ABR-IZSGC-TE5473/2020
2020.TE.9044.1.11	TERAMO	MONTEFINO	B.1.1	hCoV-19/Italy/TE-IZSGC-TE5476/2020
2020.TE.9044.1.12	TERAMO	CASTIGLIONE MESSER RAIMONDO	B.1.1	hCoV-19/Italy/ABR-IZSGC-TE5487/2020
2020.TE.9044.1.14	L'AQUILA	L'AQUILA	B.1.1	hCoV-19/Italy/ABR-IZSGC-TE5512/2020
2020.TE.21400.1.10	PESCARA	PESCARA	B.1.5	hCoV-19/Italy/ABR-IZSGC-TE5551/2020
2020.TE.21400.1.11	CHIETI	CHIETI	B.1.1	hCoV-19/Italy/ABR-IZSGC-TE5553/2020
2020.TE.21400.1.7	TERAMO	ROSETO DEGLI ABRUZZI	B.1.1	hCoV-19/Italy/ABR-IZSGC-TE5674/2020
2020.TE.21400.1.8	L'AQUILA	SAN BENEDETTO DEI MARSI	B.1.5	hCoV-19/Italy/ABR-IZSGC-TE5687/2020
2020.TE.9044.1.15	L'AQUILA	L'AQUILA	B.1.1	hCoV-19/Italy/ABR-IZSGC-TE5780/2020
2020.TE.21400.1.9	TERAMO	TERAMO	B.1.1	hCoV-19/Italy/ABR-IZSGC-TE5827/2020
2020.TE.21400.1.12	L'AQUILA	CASTEL DI SANGRO	B.1.5	hCoV-19/Italy/ABR-IZSGC-TE5835/2020
2020.TE.9044.1.17	TERAMO	CELLINO ATTANASIO	B.1.1	hCoV-19/Italy/ABR-IZSGC-6193/2020
2020.TE.9044.1.18	TERAMO	CELLINO ATTANASIO	B.1.1	hCoV-19/Italy/ABR-IZSGC-TE6195/2020
2020.TE.9044.1.19	TERAMO	TERAMO	B.1.1	hCoV-19/Italy/ABR-IZSGC-TE6202/2020
2020.TE.21400.1.15	TERAMO	TERAMO	B.1.1	hCoV-19/Italy/ABR-IZSGC-TE6218/2020
2020.TE.9044.1.20	TERAMO	GIULIANOVA	B.1.1	hCoV-19/Italy/ABR-IZSGC-TE6222/2020
2020.TE.9044.1.21	TERAMO	TERAMO	B.1.1	hCoV-19/Italy/ABR-IZSGC-TE6225/2020
2020.TE.21400.1.19	TERAMO	TERAMO	B.1.1	hCoV-19/Italy/ABR-IZSGC-TE6570/2020
2020.TE.21400.1.18	TERAMO	TERAMO	B.1.1	hCoV-19/Italy/ABR-IZSGC-TE6571/2020
2020.TE.21400.1.17	TERAMO	NERETO	B.1.1	hCoV-19/Italy/ABR-IZSGC-TE6572/2020
2020.TE.21400.1.16	TERAMO	GIULIANOVA	B.1.1	hCoV-19/Italy/ABR-IZSGC-TE6575/2020
2020.TE.21400.1.21	TERAMO	BELLANTE	B.1.1	hCoV-19/Italy/ABR-IZSGC-TE6577/2020
2020.TE.21400.1.20	TERAMO	TERAMO	B.1.1	hCoV-19/Italy/ABR-IZSGC-TE6580/2020
2020.TE.26204.1.2	TERAMO	CASTILENTI	B.1.1	hCoV-19/Italy/ABR-IZSGC-TE6644/2020
2020.TE.84877.1.10	PESCARA	PESCARA	B.1.1	hCoV-19/Italy/ABR-IZSGC-TE34742/2020
2020.TE.359601.1.27	L'AQUILA	RAIANO	B.1.177	hCoV-19/Italy/ABR-IZSGC-349613/2020
2020.TE.359601.1.28	L'AQUILA	PACENTRO	B.1.177	hCoV-19/Italy/ABR-IZSGC-349624/2020
2020.TE.359601.1.29	L'AQUILA	PACENTRO	B.1.177	hCoV-19/Italy/ABR-IZSGC-349625/2020
2020.TE.359601.1.30	L'AQUILA	PACENTRO	B.1.177	hCoV-19/Italy/ABR-IZSGC-349626/2020
2020.TE.359601.1.31	L'AQUILA	PACENTRO	B.1.177	hCoV-19/Italy/ABR-IZSGC-349627/2020
2020.TE.359601.1.32	L'AQUILA	PACENTRO	B.1.177	hCoV-19/Italy/ABR-IZSGC-349628/2020
2020.TE.359601.1.33	L'AQUILA	PACENTRO	B.1.177	hCoV-19/Italy/ABR-IZSGC-349629/2020
2020.TE.359601.1.34	L'AQUILA	RAIANO	B.1.177	hCoV-19/Italy/ABR-IZSGC-349636/2020
2020.TE.359601.1.35	L'AQUILA	SULMONA	B.1.177	hCoV-19/Italy/ABR-IZSGC-349647/2020
2020.TE.359601.1.63	TERAMO	SANT'OMERO	B.1.177	hCoV-19/Italy/ABR-IZSGC-350821/2020
2020.TE.359601.1.64	TERAMO	MARTINSICURO	B.1.177	hCoV-19/Italy/ABR-IZSGC-350829/2020
2020.TE.359601.1.65	TERAMO	MARTINSICURO	B.1.177	hCoV-19/Italy/ABR-IZSGC-350853/2020
2020.TE.359601.1.62	TERAMO	BASCIANO	B.1.177	hCoV-19/Italy/ABR-IZSGC-350940/2020
2020.TE.359601.1.3	TERAMO	MONTEFINO	B.1.177	hCoV-19/Italy/ABR-IZSGC-350963/2020
2020.TE.359601.1.5	CHIETI	CHIETI	B.1.177	hCoV-19/Italy/ABR-IZSGC-351002/2020
2020.TE.359601.1.6	CHIETI	CHIETI	B.1.177	hCoV-19/Italy/ABR-IZSGC-351031/2020
2020.TE.359601.1.7	CHIETI	TREGLIO	B.1.177	hCoV-19/Italy/ABR-IZSGC-351180/2020
2020.TE.359601.1.8	CHIETI	SANTA MARIA IMBARO	B.1.258	hCoV-19/Italy/ABR-TE351205/2020
2020.TE.359601.1.11	TERAMO	TERAMO	B.1.1.229	hCoV-19/Italy/ABR-IZSGC-351312/2020
2020.TE.359601.1.12	TERAMO	TERAMO	B.1.177	hCoV-19/Italy/ABR-IZSGC-351319/2020
2020.TE.359601.1.60	CHIETI	PALOMBARO	B.1.177.8	hCoV-19/Italy/ABR-IZSGC-351322/2020
2020.TE.359601.1.61	CHIETI	LANCIANO	B.1.177.8	hCoV-19/Italy/ABR-IZSGC-351335/2020
2020.TE.359601.1.13	TERAMO	TERAMO	B.1.177	hCoV-19/Italy/ABR-IZSGC-351338/2020
2020.TE.359601.1.14	PESCARA	PENNE	B.1.177	hCoV-19/Italy/ABR-IZSGC-351345/2020
2020.TE.359601.1.40	CHIETI	ORTONA	B.1.177	hCoV-19/Italy/ABR-IZSGC-351389/2020
2020.TE.359601.1.15	TERAMO	TERAMO	B.1.177	hCoV-19/Italy/ABR-IZSGC-351444/2020
2020.TE.359601.1.41	L'AQUILA	AVEZZANO	B.1.177	hCoV-19/Italy/ABR-IZSGC-351453/2020
2020.TE.359601.1.42	L'AQUILA	SAN BENEDETTO DEI MARSI	B.1.177	hCoV-19/Italy/ABR-IZSGC-351464/2020
2020.TE.359601.1.16	TERAMO	TERAMO	B.1.177	hCoV-19/Italy/ABR-IZSGC-351480/2020
2020.TE.359601.1.17	TERAMO	TERAMO	B.1.1.229	hCoV-19/Italy/ABR-IZSGC-351491/2020
2020.TE.359601.1.43	L'AQUILA	AVEZZANO	B.1.177	hCoV-19/Italy/ABR-IZSGC-351492/2020
2020.TE.359601.1.18	TERAMO	GIULIANOVA	B.1.177	hCoV-19/Italy/ABR-IZSGC-351539/2020
2020.TE.359601.1.19	TERAMO	CORROPOLI	B.1.177	hCoV-19/Italy/ABR-IZSGC-351570/2020
2020.TE.359601.1.45	TERAMO	SANT'EGIDIO ALLA VIBRATA	B.1.177	hCoV-19/Italy/ABR-IZSGC-351603/2020
2020.TE.359601.1.36	L'AQUILA	CAPISTRELLO	B.1.177	hCoV-19/Italy/ABR-IZSGC-351610/2020
2020.TE.359601.1.37	L'AQUILA	CELANO	B.1.177	hCoV-19/Italy/ABR-IZSGC-351614/2020
2020.TE.359601.1.20	TERAMO	TERAMO	B.1.177	hCoV-19/Italy/ABR-IZSGC-351657/2020
2020.TE.359601.1.46	TERAMO	ROSETO DEGLI ABRUZZI	B.1.177	hCoV-19/Italy/ABR-IZSGC-351681/2020
2020.TE.359601.1.47	TERAMO	ROSETO DEGLI ABRUZZI	B.1.177	hCoV-19/Italy/ABR-IZSGC-351682/2020
2020.TE.359601.1.48	TERAMO	MARTINSICURO	B.1.177	hCoV-19/Italy/ABR-IZSGC-351684/2020
2020.TE.359601.1.49	TERAMO	ALBA ADRIATICA	B.1.177	hCoV-19/Italy/ABR-IZSGC-351700/2020
2020.TE.359601.1.50	TERAMO	TORTORETO	B.1.177	hCoV-19/Italy/ABR-IZSGC-351726/2020
2020.TE.359601.1.38	L'AQUILA	AVEZZANO	B.1.177	hCoV-19/Italy/ABR-IZSGC-351761/2020
2020.TE.359601.1.39	L'AQUILA	AVEZZANO	B.1.177	hCoV-19/Italy/ABR-IZSGC-351762/2020
2020.TE.359601.1.66	L'AQUILA	AVEZZANO	B.1.177	hCoV-19/Italy/ABR-IZSGC-351783/2020
2020.TE.359601.1.67	L'AQUILA	COLLELONGO	B.1.177	hCoV-19/Italy/ABR-IZSGC-351793/2020
2020.TE.359601.1.72	TERAMO	ALBA ADRIATICA	B.1.177	hCoV-19/Italy/ABR-IZSGC-351855/2020
2020.TE.359601.1.69	CHIETI	GUARDIAGRELE	B.1.1.7	hCoV-19/Italy/ABR-TE351971/2020
2020.TE.359601.1.73	TERAMO	ALBA ADRIATICA	B.1.177	hCoV-19/Italy/ABR-IZSGC-351989/2020
2020.TE.359601.1.74	TERAMO	MARTINSICURO	B.1.177	hCoV-19/Italy/ABR-IZSGC-352015/2020
2020.TE.359601.1.23	TERAMO	CASTELLALTO	B.1.177	hCoV-19/Italy/ABR-IZSGC-352115/2020
2020.TE.359601.1.77	L'AQUILA	L'AQUILA	B.1.177	hCoV-19/Italy/ABR-IZSGC-352207/2020
2020.TE.359601.1.70	TERAMO	TERAMO	B.1.177	hCoV-19/Italy/ABR-IZSGC-352500/2020
2020.TE.359601.1.71	TERAMO	ROSETO DEGLI ABRUZZI	B.1.177	hCoV-19/Italy/ABR-IZSGC-352501/2020
2020.TE.359601.1.24	TERAMO	TERAMO	B.1.1.39	hCoV-19/Italy/ABR-IZSGC-353326/2020
2020.TE.359601.1.25	TERAMO	TERAMO	B.1.177	hCoV-19/Italy/ABR-IZSGC-353337/2020
2020.TE.359601.1.26	TERAMO	TERAMO	B.1.160	hCoV-19/Italy/ABR-IZSGC-353341/2020
2020.TE.359601.1.90	CHIETI	SAN SALVO	B.1.177.8	hCoV-19/Italy/ABR-IZSGC-353614/2020
2020.TE.359601.1.91	CHIETI	SAN SALVO	B.1.177.8	hCoV-19/Italy/ABR-IZSGC-353615/2020
2020.TE.359601.1.92	CHIETI	SAN SALVO	B.1.177.8	hCoV-19/Italy/ABR-IZSGC-353618/2020
2020.TE.359601.1.93	CHIETI	SAN SALVO	B.1.177.8	hCoV-19/Italy/ABR-IZSGC-353619/2020
2020.TE.359601.1.94	CHIETI	CUPELLO	B.1.160	hCoV-19/Italy/ABR-IZSGC-353627/2020
2020.TE.359601.1.95	CHIETI	VASTO	B.1.177	hCoV-19/Italy/ABR-IZSGC-353633/2020
2020.TE.359601.1.89	CHIETI	PERANO	B.1.177	hCoV-19/Italy/ABR-IZSGC-353682/2020
2020.TE.367239.1.10	CHIETI	LANCIANO	B.1.177	hCoV-19/Italy/ABR-IZSGC-353732/2020
2020.TE.367239.1.11	CHIETI	FOSSACESIA	B.1.258	hCoV-19/Italy/ABR-IZSGC-353759/2020
2020.TE.359601.1.96	CHIETI	ATESSA	B.1.160	hCoV-19/Italy/ABR-IZSGC-353763/2020
2020.TE.359601.1.58	L'AQUILA	OCRE	B.1.177	hCoV-19/Italy/ABR-IZSGC-353914/2020
2020.TE.359601.1.4	CHIETI	MOZZAGROGNA	B.1.177	hCoV-19/Italy/ABR-IZSGC-353935/2020
2020.TE.359601.1.78	CHIETI	POGGIOFIORITO	B.1.177	hCoV-19/Italy/ABR-IZSGC-353965/2020
2020.TE.359601.1.79	CHIETI	POGGIOFIORITO	B.1.177	hCoV-19/Italy/ABR-IZSGC-353966/2020
2020.TE.359601.1.80	CHIETI	GUARDIAGRELE	B.1.1.7	hCoV-19/Italy/ABR-TE353967/2020
2020.TE.359601.1.81	CHIETI	GUARDIAGRELE	B.1.1.7	hCoV-19/Italy/ABR-TE353968/2020
2020.TE.359601.1.82	CHIETI	GUARDIAGRELE	B.1.1.7	hCoV-19/Italy/ABR-TE353969/2020
2020.TE.359601.1.83	CHIETI	MIGLIANICO	B.1.177	hCoV-19/Italy/ABR-IZSGC-353970/2020
2020.TE.359601.1.84	CHIETI	CRECCHIO	B.1.177	hCoV-19/Italy/ABR-IZSGC-353975/2020
2020.TE.359601.1.85	CHIETI	CASOLI	B.1.177.8	hCoV-19/Italy/ABR-IZSGC-353997/2020
2020.TE.359601.1.59	L'AQUILA	L'AQUILA	B.1.177	hCoV-19/Italy/ABR-IZSGC-354008/2020
2020.TE.359601.1.86	CHIETI	CANOSA SANNITA	B.1.177	hCoV-19/Italy/ABR-IZSGC-354019/2020
2020.TE.359601.1.87	CHIETI	CANOSA SANNITA	B.1.177	hCoV-19/Italy/ABR-IZSGC-354020/2020
2020.TE.359601.1.88	CHIETI	ORTONA	B.1.160	hCoV-19/Italy/ABR-IZSGC-354034/2020
2020.TE.367239.1.5	L'AQUILA	SULMONA	B.1.177	hCoV-19/Italy/ABR-IZSGC-354078/2020
2020.TE.359601.1.75	TERAMO	BELLANTE	B.1.177	hCoV-19/Italy/ABR-IZSGC-354101/2020
2020.TE.367239.1.4	TERAMO	CASTILENTI	B.1.177	hCoV-19/Italy/ABR-IZSGC-354389/2020
2020.TE.367239.1.3	TERAMO	ROSETO DEGLI ABRUZZI	B.1.177	hCoV-19/Italy/ABR-IZSGC-354713/2020
2020.TE.367239.1.7	L'AQUILA	L'AQUILA	B.1.160	hCoV-19/Italy/ABR-IZSGC-354810/2020
2020.TE.367239.1.24	CHIETI	RIPA TEATINA	B.1.177	hCoV-19/Italy/ABR-IZSGC-356123/2020
2020.TE.367239.1.25	CHIETI	MOZZAGROGNA	B.1.177.8	hCoV-19/Italy/ABR-IZSGC-356147/2020
2020.TE.367239.1.20	CHIETI	ROCCAMONTEPIANO	B.1.1.7	hCoV-19/Italy/ABR-IZSGC-356248/2020
2020.TE.367239.1.21	CHIETI	CASACANDITELLA	B.1.1.7	hCoV-19/Italy/ABR-IZSGC-356249/2020
2020.TE.367239.1.22	CHIETI	CASACANDITELLA	B.1.1.7	hCoV-19/Italy/ABR-IZSGC-356250/2020
2021.TE.8600.1.10	TERAMO	COLLEDARA	B.1.177	hCoV-19/Italy/ABR-IZSGC-TE357614/2020
2021.TE.8600.1.11	TERAMO	CAMPLI	B.1.1.229	hCoV-19/Italy/ABR-IZSGC-TE357750/2020
2021.TE.8600.1.2	CHIETI	FRISA	B.1.177	hCoV-19/Italy/ABR-IZSGC-TE358550/2020
2021.TE.8600.1.3	CHIETI	ATESSA	B.1.177	hCoV-19/Italy/ABR-IZSGC-TE358552/2020
2021.TE.8600.1.4	CHIETI	CASOLI	B.1.258	hCoV-19/Italy/ABR-IZSGC-TE358575/2020
2021.TE.8600.1.27	L'AQUILA	MAGLIANO DE' MARSI	B.1.177	hCoV-19/Italy/ABR-IZSGC-TE358916/2020
2021.TE.8600.1.28	L'AQUILA	BALSORANO	B.1.177	hCoV-19/Italy/ABR-IZSGC-TE358928/2020
2021.TE.8600.1.29	L'AQUILA	AVEZZANO	B.1.177	hCoV-19/Italy/ABR-IZSGC-TE359003/2020
2021.TE.8600.1.30	L'AQUILA	AVEZZANO	B.1.177	hCoV-19/Italy/ABR-IZSGC-TE359007/2020
2021.TE.8600.1.31	L'AQUILA	ORICOLA	B.1.177	hCoV-19/Italy/ABR-IZSGC-TE359008/2020
2021.TE.8600.1.32	L'AQUILA	AVEZZANO	B.1.177	hCoV-19/Italy/ABR-IZSGC-TE359010/2020
2021.TE.8600.1.33	L'AQUILA	AVEZZANO	B.1.177	hCoV-19/Italy/ABR-IZSGC-TE359014/2020
2021.TE.8600.1.34	L'AQUILA	AVEZZANO	B.1.177	hCoV-19/Italy/ABR-IZSGC-TE359015/2020
2021.TE.8600.1.35	L'AQUILA	AVEZZANO	B.1.177	hCoV-19/Italy/ABR-IZSGC-TE359016/2020
2021.TE.8600.1.36	L'AQUILA	AVEZZANO	B.1.177	hCoV-19/Italy/ABR-IZSGC-TE359018/2020
2021.TE.8600.1.37	L'AQUILA	MASSA D'ALBE	B.1.177	hCoV-19/Italy/ABR-IZSGC-TE359019/2020
2021.TE.8600.1.38	L'AQUILA	AVEZZANO	B.1.177	hCoV-19/Italy/ABR-IZSGC-TE359022/2020
2021.TE.8600.1.43	CHIETI	GUARDIAGRELE	B.1.1.7	hCoV-19/Italy/ABR-IZSGC-TE359152/2020
2021.TE.8600.1.44	CHIETI	ORTONA	B.1.177	hCoV-19/Italy/ABR-IZSGC-TE359189/2020
2020.TE.26204.1.6	TERAMO	MARTINSICURO	B.1.1	hCoV-19/Italy/ABR-IZSGC-TE13457/2020
2020.TE.26204.1.8	L'AQUILA	SULMONA	B.1.1	hCoV-19/Italy/ABR-IZSGC-TE13484/2020
2020.TE.26204.1.5	L'AQUILA	SULMONA	B.1.1	hCoV-19/Italy/ABR-IZSGC-TE13491/2020
2020.TE.26204.1.9	L'AQUILA	MAGLIANO DE' MARSI	B.1.1	hCoV-19/Italy/ABR-IZSGC-TE13858/2020
2020.TE.9044.1.24	TERAMO	ROSETO DEGLI ABRUZZI	B.1	hCoV-19/Italy/ABR-IZSGC-TE7097/2020
2020.TE.84877.1.2	TERAMO	MARTINSICURO	B.1.1	hCoV-19/Italy/ABR-IZSGC-TE77497/2020
2020.TE.21400.1.24	PESCARA	CIVITELLA CASANOVA	B.1.1	hCoV-19/Italy/ABR-AMVRC-TE7859/2020
2020.TE.84877.1.3	TERAMO	ALBA ADRIATICA	B.1.1	hCoV-19/Italy/ABR-IZSGC-TE79445/2020
2020.TE.102092.1.4	TERAMO	COLONNELLA	B.1.1.71	hCoV-19/Italy/ABR-IZSGC-TE82840/2020
2020.TE.72773.1.2	TERAMO	CASTELLI	B.1.1	hCoV-19/Italy/ABR-IZSGC-TE8387/2020
2020.TE.108217.1.5	TERAMO	PINETO	B.1.1	hCoV-19/Italy/ABR-IZSGC-TE85604/2020
2021.TE.148046.1.20	TERAMO	MOSCIANO SANT'ANGELO	B.1.1.7	hCoV-19/Italy/ABR-IZSGC-133255/2021
2021.TE.148046.1.15	TERAMO	MORRO D'ORO	B.1.1.7	hCoV-19/Italy/ABR-IZSGC-133267/2021
2021.TE.148046.1.12	L'AQUILA	PIZZOLI	B.1.1.7	hCoV-19/Italy/ABR-IZSGC-133348/2021
2021.TE.148046.1.18	TERAMO	ROSETO DEGLI ABRUZZI	B.1.1.211	hCoV-19/Italy/ABR-IZSGC-133376/2021
2021.TE.148046.1.19	TERAMO	TORRICELLA SICURA	B.1.177	hCoV-19/Italy/ABR-IZSGC-133412/2021
2021.TE.148046.1.17	TERAMO	PINETO	B.1.1.7	hCoV-19/Italy/ABR-IZSGC-133493/2021
2021.TE.148046.1.16	TERAMO	ROSETO DEGLI ABRUZZI	B.1.1.7	hCoV-19/Italy/ABR-IZSGC-133575/2021
2021.TE.148046.1.36	TERAMO	TERAMO	B.1.1.7	hCoV-19/Italy/ABR-IZSGC-133865/2021
2021.TE.148046.1.32	TERAMO	ALBA ADRIATICA	B.1.1.7	hCoV-19/Italy/ABR-IZSGC-133889/2021
2021.TE.148046.1.34	TERAMO	GIULIANOVA	B.1.177	hCoV-19/Italy/ABR-IZSGC-133902/2021
2021.TE.148046.1.29	TERAMO	MARTINSICURO	B.1.1.7	hCoV-19/Italy/ABR-IZSGC-133961/2021
2021.TE.148046.1.33	TERAMO	CASTELLALTO	B.1.1.7	hCoV-19/Italy/ABR-IZSGC-134041/2021
2021.TE.148046.1.37	TERAMO	TORTORETO	B.1.1.7	hCoV-19/Italy/ABR-IZSGC-134117/2021
2021.TE.148046.1.35	TERAMO	SANT'OMERO	B.1.1.7	hCoV-19/Italy/ABR-IZSGC-134184/2021
2021.TE.148046.1.21	L'AQUILA	CASTELVECCHIO SUBEQUO	B.1.1.7	hCoV-19/Italy/ABR-IZSGC-134558/2021
2021.TE.148046.1.22	L'AQUILA	PRATOLA PELIGNA	B.1.1.7	hCoV-19/Italy/ABR-IZSGC-134581/2021
2021.TE.148046.1.28	L'AQUILA	CERCHIO	B.1.1.7	hCoV-19/Italy/ABR-IZSGC-134608/2021
2021.TE.148046.1.27	L'AQUILA	CELANO	B.1.1.7	hCoV-19/Italy/ABR-IZSGC-134647/2021
2021.TE.148046.1.31	CHIETI	TOLLO	B.1.1.7	hCoV-19/Italy/ABR-IZSGC-134720/2021
2021.TE.148046.1.26	L'AQUILA	AVEZZANO	B.1.1.7	hCoV-19/Italy/ABR-IZSGC-134730/2021
2021.TE.148046.1.30	CHIETI	FILETTO	B.1.1.7	hCoV-19/Italy/ABR-IZSGC-134851/2021
2021.TE.148046.1.23	CHIETI	FRANCAVILLA AL MARE	B.1.1.7	hCoV-19/Italy/ABR-IZSGC-134886/2021
2021.TE.148046.1.38	TERAMO	MONTORIO AL VOMANO	B.1.1.7	hCoV-19/Italy/ABR-IZSGC-135383/2021
2021.TE.148046.1.52	L'AQUILA	CASTEL DI SANGRO	B.1.1.7	hCoV-19/Italy/ABR-IZSGC-135620/2021
2021.TE.148046.1.50	L'AQUILA	RIVISONDOLI	B.1.1.7	hCoV-19/Italy/ABR-IZSGC-135639/2021
2021.TE.148046.1.40	L'AQUILA	CIVITELLA ROVETO	B.1.1.7	hCoV-19/Italy/ABR-IZSGC-135679/2021
2021.TE.148046.1.41	L'AQUILA	INTRODACQUA	B.1.1.7	hCoV-19/Italy/ABR-IZSGC-135694/2021
2021.TE.148046.1.42	L'AQUILA	L'AQUILA	B.1.1.7	hCoV-19/Italy/ABR-IZSGC-135705/2021
2021.TE.148046.1.39	L'AQUILA	AIELLI	B.1.1.7	hCoV-19/Italy/ABR-IZSGC-135736/2021
2021.TE.148046.1.53	CHIETI	CHIETI	B.1.1.7	hCoV-19/Italy/ABR-IZSGC-135741/2021
2021.TE.148046.1.54	CHIETI	TORREVECCHIA TEATINA	B.1.1.7	hCoV-19/Italy/ABR-IZSGC-135787/2021
2021.TE.148046.1.51	CHIETI	SAN VITO CHIETINO	B.1.1.7	hCoV-19/Italy/ABR-IZSGC-135928/2021
2021.TE.148046.1.44	CHIETI	MONTAZZOLI	B.1.1.7	hCoV-19/Italy/ABR-IZSGC-135958/2021
2021.TE.148046.1.43	CHIETI	SAN GIOVANNI TEATINO	B.1.1.29	hCoV-19/Italy/ABR-IZSGC-135966/2021
2021.TE.148046.1.49	CHIETI	ATESSA	B.1.1.7	hCoV-19/Italy/ABR-IZSGC-136184/2021
2021.TE.148046.1.82	CHIETI	LANCIANO	B.1.177.8	hCoV-19/Italy/ABR-IZSGC-136239/2021
2021.TE.148046.1.14	CHIETI	LANCIANO	B.1.177.8	hCoV-19/Italy/ABR-IZSGC-136241/2021
2021.TE.148046.1.46	CHIETI	FOSSACESIA	B.1.1.7	hCoV-19/Italy/ABR-IZSGC-136352/2021
2021.TE.148046.1.55	CHIETI	ALTINO	B.1.1.7	hCoV-19/Italy/ABR-IZSGC-136379/2021
2021.TE.148046.1.47	CHIETI	TORNARECCIO	B.1.1.7	hCoV-19/Italy/ABR-IZSGC-136429/2021
2021.TE.148046.1.48	CHIETI	VASTO	B.1.1.29	hCoV-19/Italy/ABR-IZSGC-136447/2021
2021.TE.148046.1.56	CHIETI	SAN SALVO	B.1.1.7	hCoV-19/Italy/ABR-IZSGC-136812/2021
2021.TE.148046.1.57	CHIETI	VASTO	B.1.1.7	hCoV-19/Italy/ABR-IZSGC-136904/2021
2021.TE.148046.1.24	TERAMO	TERAMO	B.1.1.7	hCoV-19/Italy/ABR-IZSGC-136917/2021
2021.TE.148046.1.25	TERAMO	TERAMO	B.1.1.7	hCoV-19/Italy/ABR-IZSGC-136922/2021
2021.TE.148046.1.63	L'AQUILA	PESCOCOSTANZO	B.1.1.7	hCoV-19/Italy/ABR-IZSGC-137067/2021
2021.TE.148046.1.64	L'AQUILA	ROCCARASO	B.1.1.7	hCoV-19/Italy/ABR-IZSGC-137077/2021
2021.TE.148046.1.65	L'AQUILA	SCONTRONE	B.1.1.7	hCoV-19/Italy/ABR-IZSGC-137123/2021
2021.TE.148046.1.60	L'AQUILA	ATELETA	B.1.1.7	hCoV-19/Italy/ABR-IZSGC-137152/2021
2021.TE.148046.1.72	TERAMO	CORROPOLI	B.1.177	hCoV-19/Italy/ABR-IZSGC-137290/2021
2021.TE.148046.1.70	TERAMO	TERAMO	B.1.1.7	hCoV-19/Italy/ABR-IZSGC-137330/2021
2021.TE.148046.1.71	TERAMO	TERAMO	B.1.1.7	hCoV-19/Italy/ABR-IZSGC-137404/2021
2021.TE.148046.1.58	CHIETI	GUARDIAGRELE	B.1.1.7	hCoV-19/Italy/ABR-IZSGC-137405/2021
2021.TE.148046.1.59	CHIETI	ORSOGNA	B.1.1.7	hCoV-19/Italy/ABR-IZSGC-137411/2021
2021.TE.148046.1.69	TERAMO	SILVI	B.1.1.7	hCoV-19/Italy/ABR-IZSGC-137438/2021
2021.TE.148046.1.61	L'AQUILA	CAMPO DI GIOVE	B.1.1.7	hCoV-19/Italy/ABR-IZSGC-137574/2021
2021.TE.148046.1.62	L'AQUILA	OVINDOLI	B.1.1.7	hCoV-19/Italy/ABR-IZSGC-137639/2021
2021.TE.148046.1.74	TERAMO	ATRI	B.1.258.14	hCoV-19/Italy/ABR-IZSGC-137721/2021
2021.TE.148046.1.75	CHIETI	LANCIANO	B.1.177.8	hCoV-19/Italy/ABR-IZSGC-137976/2021
2021.TE.148046.1.67	TERAMO	CIVITELLA DEL TRONTO	B.1.177	hCoV-19/Italy/ABR-IZSGC-138245/2021
2021.TE.148046.1.73	CHIETI	RIPA TEATINA	B.1.1.7	hCoV-19/Italy/ABR-IZSGC-138352/2021
2021.TE.148046.1.66	L'AQUILA	PESCINA	B.1.1.7	hCoV-19/Italy/ABR-IZSGC-138384/2021
2021.TE.156116.1.2	CHIETI	LANCIANO	B.1.1.7	hCoV-19/Italy/ABR-IZSGC-138610/2021
2021.TE.148046.1.77	CHIETI	LANCIANO	B.1.1.7	hCoV-19/Italy/ABR-IZSGC-138851/2021
2021.TE.148046.1.78	CHIETI	LANCIANO	B.1.1.7	hCoV-19/Italy/ABR-IZSGC-138856/2021
2021.TE.148046.1.79	CHIETI	CASTIGLIONE MESSER MARINO	B.1.1.7	hCoV-19/Italy/ABR-IZSGC-138871/2021
2021.TE.148046.1.81	CHIETI	CHIETI	B.1.1.7	hCoV-19/Italy/ABR-IZSGC-138974/2021
2021.TE.148046.1.80	CHIETI	CHIETI	B.1.1.7	hCoV-19/Italy/ABR-IZSGC-139024/2021
2021.TE.148046.1.76	CHIETI	VILLAMAGNA	B.1.1.7	hCoV-19/Italy/ABR-IZSGC-139047/2021
2021.TE.148046.1.2	CHIETI	ATESSA	B.1.160	hCoV-19/Italy/ABR-IZSGC-139250/2021
2021.TE.156116.1.15	CHIETI	CHIETI	B.1.1.7	hCoV-19/Italy/ABR-IZSGC-139510/2021
2021.TE.156116.1.17	CHIETI	RIPA TEATINA	B.1.1.7	hCoV-19/Italy/ABR-IZSGC-139525/2021
2021.TE.156116.1.14	CHIETI	CHIETI	B.1.1.7	hCoV-19/Italy/ABR-IZSGC-139535/2021
2021.TE.156116.1.5	TERAMO	SILVI	B.1.1.7	hCoV-19/Italy/ABR-IZSGC-139626/2021
2021.TE.156116.1.6	TERAMO	SANT'OMERO	B.1.1.7	hCoV-19/Italy/ABR-IZSGC-139792/2021
2021.TE.156116.1.13	TERAMO	PINETO	B.1.258.14	hCoV-19/Italy/ABR-IZSGC-139968/2021
2021.TE.156116.1.12	TERAMO	BELLANTE	B.1.1.7	hCoV-19/Italy/ABR-IZSGC-140001/2021
2021.TE.156116.1.4	TERAMO	MONTORIO AL VOMANO	B.1.1.7	hCoV-19/Italy/ABR-IZSGC-140095/2021
2021.TE.156116.1.8	TERAMO	CASTELLALTO	B.1.177	hCoV-19/Italy/ABR-IZSGC-140178/2021
2021.TE.156116.1.7	TERAMO	CAMPLI	B.1.177	hCoV-19/Italy/ABR-IZSGC-140180/2021
2021.TE.156116.1.18	TERAMO	MONTORIO AL VOMANO	B.1.177	hCoV-19/Italy/ABR-IZSGC-140185/2021
2021.TE.156116.1.9	TERAMO	MARTINSICURO	B.1.1.7	hCoV-19/Italy/ABR-IZSGC-140254/2021
2021.TE.156116.1.10	TERAMO	SANT'EGIDIO ALLA VIBRATA	B.1.1.7	hCoV-19/Italy/ABR-IZSGC-140256/2021
2021.TE.156116.1.19	TERAMO	SILVI	B.1.177	hCoV-19/Italy/ABR-IZSGC-140388/2021
2021.TE.156116.1.23	L'AQUILA	TAGLIACOZZO	B.1.1.7	hCoV-19/Italy/ABR-IZSGC-140530/2021
2021.TE.156116.1.20	L'AQUILA	AVEZZANO	B.1.1.7	hCoV-19/Italy/ABR-IZSGC-140561/2021
2021.TE.156116.1.21	L'AQUILA	CELANO	B.1.177	hCoV-19/Italy/ABR-IZSGC-140626/2021
2021.TE.156116.1.22	L'AQUILA	SAN VINCENZO VALLE ROVETO	B.1.1.7	hCoV-19/Italy/ABR-IZSGC-140663/2021
2021.TE.156116.1.30	TERAMO	PINETO	B.1.1.7	hCoV-19/Italy/ABR-IZSGC-140680/2021
2021.TE.156116.1.31	TERAMO	ROSETO DEGLI ABRUZZI	B.1.1.7	hCoV-19/Italy/ABR-IZSGC-140682/2021
2021.TE.156116.1.16	CHIETI	GUARDIAGRELE	B.1.1.7	hCoV-19/Italy/ABR-IZSGC-140713/2021
2021.TE.156116.1.11	TERAMO	TERAMO	B.1.1.7	hCoV-19/Italy/ABR-IZSGC-140789/2021
2021.TE.156116.1.29	CHIETI	TORREVECCHIA TEATINA	B.1.1.7	hCoV-19/Italy/ABR-IZSGC-140933/2021
2021.TE.156116.1.27	CHIETI	LANCIANO	B.1.1.29	hCoV-19/Italy/ABR-IZSGC-140941/2021
2021.TE.156116.1.25	CHIETI	ATESSA	B.1.1.7	hCoV-19/Italy/ABR-IZSGC-140951/2021
2021.TE.156116.1.26	CHIETI	LANCIANO	B.1.1.7	hCoV-19/Italy/ABR-IZSGC-140967/2021
2021.TE.39828.1.2	L'AQUILA	POGGIO PICENZE	P.1	hCoV-19/Italy/ABR-IZSGC-TE30939/2021
2021.TE.39828.1.3	L'AQUILA	POGGIO PICENZE	P.1	hCoV-19/Italy/ABR-IZSGC-TE30964/2021
2021.TE.39828.1.4	L'AQUILA	POGGIO PICENZE	P.1	hCoV-19/Italy/ABR-IZSGC-TE30968/2021
2021.TE.63970.1.5	L'AQUILA	BALSORANO	B.1.1.7	hCoV-19/Italy/ABR-IZSGC-31031/2021
2021.TE.63970.1.6	L'AQUILA	BALSORANO	B.1.1.7	hCoV-19/Italy/ABR-IZSGC-31035/2021
2021.TE.63970.1.2	CHIETI	CHIETI	B.1.1.7	hCoV-19/Italy/ABR-IZSGC-31418/2021
2021.TE.29921.1.10	CHIETI	GUARDIAGRELE	B.1.1.7	hCoV-19/Italy/ABR-IZSGC-TE3148/2021
2021.TE.29921.1.11	CHIETI	GUARDIAGRELE	B.1.1.7	hCoV-19/Italy/ABR-IZSGC-TE3150/2021
2021.TE.63970.1.9	CHIETI	ROCCAMONTEPIANO	B.1.1.7	hCoV-19/Italy/ABR-IZSGC-31730/2021
2021.TE.63970.1.10	CHIETI	CHIETI	B.1.1.7	hCoV-19/Italy/ABR-IZSGC-31754/2021
2021.TE.63970.1.11	CHIETI	CHIETI	B.1.1.7	hCoV-19/Italy/ABR-IZSGC-31759/2021
2021.TE.63970.1.7	CHIETI	CHIETI	B.1.1.7	hCoV-19/Italy/ABR-IZSGC-31811/2021
2021.TE.63970.1.8	CHIETI	BUCCHIANICO	B.1.1.7	hCoV-19/Italy/ABR-IZSGC-31889/2021
2021.TE.29921.1.8	CHIETI	LANCIANO	B.1.1.7	hCoV-19/Italy/ABR-IZSGC-TE3211/2021
2021.TE.29921.1.9	CHIETI	FILETTO	B.1.1.7	hCoV-19/Italy/ABR-IZSGC-TE3214/2021
2021.TE.63970.1.12	CHIETI	FARA FILIORUM PETRI	B.1.1.7	hCoV-19/Italy/ABR-IZSGC-32144/2021
2021.TE.63970.1.3	CHIETI	FRANCAVILLA AL MARE	B.1.1.7	hCoV-19/Italy/ABR-IZSGC-32197/2021
2021.TE.63970.1.4	CHIETI	FRANCAVILLA AL MARE	B.1.1.7	hCoV-19/Italy/ABR-IZSGC-32201/2021
2021.TE.63970.1.13	TERAMO	TORTORETO	B.1.1.7	hCoV-19/Italy/ABR-IZSGC-32907/2021
2021.TE.63970.1.14	CHIETI	FRANCAVILLA AL MARE	B.1.1.7	hCoV-19/Italy/ABR-IZSGC-33173/2021
2021.TE.63970.1.15	PESCARA	PESCARA	B.1.1.7	hCoV-19/Italy/ABR-IZSGC-33245/2021
2021.TE.63970.1.16	CHIETI	FRANCAVILLA AL MARE	B.1.1.7	hCoV-19/Italy/ABR-IZSGC-33322/2021
2021.TE.63970.1.20	CHIETI	CHIETI	B.1.1.7	hCoV-19/Italy/ABR-IZSGC-33362/2021
2021.TE.63970.1.17	CHIETI	CHIETI	B.1.1.7	hCoV-19/Italy/ABR-IZSGC-33368/2021
2021.TE.63970.1.18	CHIETI	CHIETI	B.1.1.7	hCoV-19/Italy/ABR-IZSGC-33376/2021
2021.TE.63970.1.19	CHIETI	CHIETI	B.1.1.7	hCoV-19/Italy/ABR-IZSGC-33381/2021
2021.TE.63970.1.21	CHIETI	RIPA TEATINA	B.1.1.7	hCoV-19/Italy/ABR-IZSGC-33482/2021
2021.TE.63970.1.22	CHIETI	SAN GIOVANNI TEATINO	B.1.1.7	hCoV-19/Italy/ABR-IZSGC-33528/2021
2021.TE.63970.1.24	CHIETI	TOLLO	B.1.1.7	hCoV-19/Italy/ABR-IZSGC-34015/2021
2021.TE.63970.1.25	CHIETI	TOLLO	B.1.1.7	hCoV-19/Italy/ABR-IZSGC-34017/2021
2021.TE.63970.1.23	CHIETI	FRANCAVILLA AL MARE	B.1.1.7	hCoV-19/Italy/ABR-IZSGC-34103/2021
2021.TE.63970.1.27	CHIETI	RIPA TEATINA	B.1.1.7	hCoV-19/Italy/ABR-IZSGC-34474/2021
2021.TE.63970.1.26	CHIETI	CHIETI	B.1.1.7	hCoV-19/Italy/ABR-IZSGC-34847/2021
2021.TE.63970.1.30	TERAMO	MONTEFINO	B.1.177	hCoV-19/Italy/ABR-IZSGC-35079/2021
2021.TE.63970.1.28	TERAMO	MONTEFINO	B.1.177	hCoV-19/Italy/ABR-IZSGC-35095/2021
2021.TE.63970.1.31	TERAMO	CASTIGLIONE MESSER RAIMONDO	B.1.177	hCoV-19/Italy/ABR-IZSGC-35099/2021
2021.TE.63970.1.29	TERAMO	CASTILENTI	B.1.177	hCoV-19/Italy/ABR-IZSGC-35108/2021
2021.TE.63970.1.35	L'AQUILA	BALSORANO	B.1.1.7	hCoV-19/Italy/ABR-IZSGC-35481/2021
2021.TE.63970.1.36	L'AQUILA	BALSORANO	B.1.1.7	hCoV-19/Italy/ABR-IZSGC-35482/2021
2021.TE.63970.1.41	CHIETI	FRANCAVILLA AL MARE	B.1.1.7	hCoV-19/Italy/ABR-IZSGC-35587/2021
2021.TE.63970.1.37	CHIETI	FRANCAVILLA AL MARE	B.1.1.7	hCoV-19/Italy/ABR-IZSGC-35707/2021
2021.TE.63970.1.38	CHIETI	ROCCAMONTEPIANO	B.1.1.7	hCoV-19/Italy/ABR-IZSGC-35746/2021
2021.TE.63970.1.39	CHIETI	FRANCAVILLA AL MARE	B.1.1.7	hCoV-19/Italy/ABR-IZSGC-35753/2021
2021.TE.63970.1.33	CHIETI	TORREVECCHIA TEATINA	B.1.1.7	hCoV-19/Italy/ABR-IZSGC-35761/2021
2021.TE.63970.1.34	CHIETI	ROCCAMONTEPIANO	B.1.1.7	hCoV-19/Italy/ABR-IZSGC-35817/2021
2021.TE.63970.1.42	CHIETI	ORTONA	B.1.1.7	hCoV-19/Italy/ABR-IZSGC-36310/2021
2021.TE.63970.1.51	CHIETI	FRANCAVILLA AL MARE	B.1.1.7	hCoV-19/Italy/ABR-IZSGC-36342/2021
2021.TE.63970.1.52	CHIETI	FRANCAVILLA AL MARE	B.1.1.7	hCoV-19/Italy/ABR-IZSGC-36344/2021
2021.TE.63970.1.43	CHIETI	CASALINCONTRADA	B.1.1.7	hCoV-19/Italy/ABR-IZSGC-36392/2021
2021.TE.63970.1.53	CHIETI	MIGLIANICO	B.1.1.7	hCoV-19/Italy/ABR-IZSGC-36458/2021
2021.TE.63970.1.32	TERAMO	TERAMO	B.1.1.7	hCoV-19/Italy/ABR-IZSGC-36754/2021
2021.TE.63970.1.44	PESCARA	PESCARA	B.1.1.7	hCoV-19/Italy/ABR-IZSGC-37057/2021
2021.TE.63970.1.45	CHIETI	CHIETI	B.1.1.7	hCoV-19/Italy/ABR-IZSGC-37066/2021
2021.TE.63970.1.46	CHIETI	CHIETI	B.1.1.7	hCoV-19/Italy/ABR-IZSGC-37067/2021
2021.TE.63970.1.47	CHIETI	CHIETI	B.1.1.7	hCoV-19/Italy/ABR-IZSGC-37069/2021
2021.TE.63970.1.54	TERAMO	CASTILENTI	B.1.177	hCoV-19/Italy/ABR-IZSGC-37076/2021
2021.TE.63970.1.55	TERAMO	CASTILENTI	B.1.177	hCoV-19/Italy/ABR-IZSGC-37079/2021
2021.TE.63970.1.48	CHIETI	CASALINCONTRADA	B.1.1.7	hCoV-19/Italy/ABR-IZSGC-37128/2021
2021.TE.63970.1.58	TERAMO	CASTILENTI	B.1.177	hCoV-19/Italy/ABR-IZSGC-37131/2021
2021.TE.63970.1.49	CHIETI	CHIETI	B.1.1.7	hCoV-19/Italy/ABR-IZSGC-37137/2021
2021.TE.63970.1.50	CHIETI	CHIETI	B.1.1.7	hCoV-19/Italy/ABR-IZSGC-37138/2021
2021.TE.103973.1.45	TERAMO	TERAMO	B.1.177	hCoV-19/Italy/ABR-IZSGC-37143/2021
2021.TE.63970.1.56	CHIETI	SAN GIOVANNI TEATINO	B.1.1.7	hCoV-19/Italy/ABR-IZSGC-37186/2021
2021.TE.63970.1.57	CHIETI	CHIETI	B.1.1.7	hCoV-19/Italy/ABR-IZSGC-37187/2021
2021.TE.63970.1.59	TERAMO	TORRICELLA SICURA	B.1.1.7	hCoV-19/Italy/ABR-IZSGC-37195/2021
2021.TE.63970.1.60	CHIETI	FRANCAVILLA AL MARE	B.1.1.7	hCoV-19/Italy/ABR-IZSGC-37413/2021
2021.TE.63970.1.61	CHIETI	FILETTO	B.1.1.7	hCoV-19/Italy/ABR-IZSGC-37481/2021
2021.TE.63970.1.63	L'AQUILA	BALSORANO	B.1.1.7	hCoV-19/Italy/ABR-IZSGC-37931/2021
2021.TE.63970.1.62	L'AQUILA	BALSORANO	B.1.1.7	hCoV-19/Italy/ABR-IZSGC-37932/2021
2021.TE.63970.1.64	CHIETI	FRANCAVILLA AL MARE	B.1.1.7	hCoV-19/Italy/ABR-IZSGC-38494/2021
2021.TE.63970.1.65	CHIETI	FRANCAVILLA AL MARE	B.1.177	hCoV-19/Italy/ABR-IZSGC-38511/2021
2021.TE.63970.1.66	CHIETI	FRANCAVILLA AL MARE	B.1.177	hCoV-19/Italy/ABR-IZSGC-38513/2021
2021.TE.63970.1.67	CHIETI	FRANCAVILLA AL MARE	B.1.177	hCoV-19/Italy/ABR-IZSGC-38516/2021
2021.TE.63970.1.68	CHIETI	FARA FILIORUM PETRI	B.1.1.7	hCoV-19/Italy/ABR-IZSGC-38521/2021
2021.TE.63970.1.72	CHIETI	ROCCAMONTEPIANO	B.1.1.7	hCoV-19/Italy/ABR-IZSGC-38665/2021
2021.TE.63970.1.73	CHIETI	CHIETI	B.1.1.7	hCoV-19/Italy/ABR-IZSGC-38676/2021
2021.TE.63970.1.69	CHIETI	FRANCAVILLA AL MARE	B.1.1.7	hCoV-19/Italy/ABR-IZSGC-38698/2021
2021.TE.63970.1.70	CHIETI	CHIETI	B.1.1.7	hCoV-19/Italy/ABR-IZSGC-38699/2021
2021.TE.63970.1.71	CHIETI	CHIETI	B.1.1.7	hCoV-19/Italy/ABR-IZSGC-38714/2021
2021.TE.63970.1.74	CHIETI	BUCCHIANICO	B.1.1.7	hCoV-19/Italy/ABR-IZSGC-39663/2021
2021.TE.63970.1.75	CHIETI	CHIETI	B.1.1.7	hCoV-19/Italy/ABR-IZSGC-39664/2021
2021.TE.63970.1.76	CHIETI	CHIETI	B.1.1.7	hCoV-19/Italy/ABR-IZSGC-39685/2021
2021.TE.63970.1.77	CHIETI	CHIETI	B.1.1.7	hCoV-19/Italy/ABR-IZSGC-39686/2021
2021.TE.63970.1.78	CHIETI	CHIETI	B.1.1.7	hCoV-19/Italy/ABR-IZSGC-39701/2021
2021.TE.63970.1.79	CHIETI	CASALINCONTRADA	B.1.1.7	hCoV-19/Italy/ABR-IZSGC-39713/2021
2021.TE.63970.1.80	CHIETI	FRANCAVILLA AL MARE	B.1.1.7	hCoV-19/Italy/ABR-IZSGC-39775/2021
2021.TE.63970.1.81	CHIETI	FRANCAVILLA AL MARE	B.1.1.7	hCoV-19/Italy/ABR-IZSGC-39776/2021
2021.TE.63970.1.82	CHIETI	BUCCHIANICO	B.1.1.7	hCoV-19/Italy/ABR-IZSGC-39866/2021
2021.TE.63970.1.83	CHIETI	ROCCAMONTEPIANO	B.1.1.7	hCoV-19/Italy/ABR-IZSGC-39879/2021
2021.TE.63970.1.84	CHIETI	ROCCAMONTEPIANO	B.1.1.7	hCoV-19/Italy/ABR-IZSGC-39881/2021
2021.TE.29921.1.13	CHIETI	GUARDIAGRELE	B.1.1.7	hCoV-19/Italy/ABR-IZSGC-TE4006/2021
2021.TE.68163.1.88	L'AQUILA	SULMONA	B.1.177	hCoV-19/Italy/ABR-IZSGC-40295/2021
2021.TE.68163.1.89	L'AQUILA	SULMONA	B.1.177	hCoV-19/Italy/ABR-IZSGC-40482/2021
2021.TE.68163.1.90	L'AQUILA	SULMONA	B.1.177	hCoV-19/Italy/ABR-IZSGC-40513/2021
2021.TE.68163.1.91	L'AQUILA	SULMONA	B.1.177	hCoV-19/Italy/ABR-IZSGC-40517/2021
2021.TE.68163.1.92	L'AQUILA	SULMONA	B.1.177	hCoV-19/Italy/ABR-IZSGC-40518/2021
2021.TE.63970.1.85	CHIETI	CUPELLO	B.1.1.7	hCoV-19/Italy/ABR-IZSGC-41123/2021
2021.TE.63970.1.87	CHIETI	CHIETI	B.1.1.7	hCoV-19/Italy/ABR-IZSGC-41302/2021
2021.TE.63970.1.88	CHIETI	VILLAMAGNA	B.1.1.7	hCoV-19/Italy/ABR-IZSGC-41304/2021
2021.TE.63970.1.89	CHIETI	SAN GIOVANNI TEATINO	B.1.1.7	hCoV-19/Italy/ABR-IZSGC-41327/2021
2021.TE.63970.1.86	CHIETI	ATESSA	B.1.1.7	hCoV-19/Italy/ABR-IZSGC-41510/2021
2021.TE.63970.1.90	L'AQUILA	BARISCIANO	B.1.258.17	hCoV-19/Italy/ABR-IZSGC-42047/2021
2021.TE.63970.1.91	CHIETI	RIPA TEATINA	B.1.1.7	hCoV-19/Italy/ABR-IZSGC-42106/2021
2021.TE.130315.1.43	TERAMO	ROSETO DEGLI ABRUZZI	B.1.1.7	hCoV-19/Italy/ABR-IZSGC-104006/2021
2021.TE.130315.1.39	TERAMO	TORTORETO	B.1.1.7	hCoV-19/Italy/ABR-IZSGC-104056/2021
2021.TE.130315.1.38	TERAMO	GIULIANOVA	B.1.1.7	hCoV-19/Italy/ABR-IZSGC-104106/2021
2021.TE.130315.1.47	TERAMO	NOTARESCO	B.1.1.7	hCoV-19/Italy/ABR-IZSGC-104190/2021
2021.TE.130315.1.46	TERAMO	NOTARESCO	B.1.1.7	hCoV-19/Italy/ABR-IZSGC-104242/2021
2021.TE.130315.1.45	TERAMO	CORROPOLI	B.1.1.7	hCoV-19/Italy/ABR-IZSGC-104320/2021
2021.TE.130315.1.34	CHIETI	BUCCHIANICO	B.1.1.7	hCoV-19/Italy/ABR-IZSGC-104482/2021
2020.TE.84877.1.6	TERAMO	CELLINO ATTANASIO	B.1.1	hCoV-19/Italy/ABR-IZSGC-TE9047/2020
2020.TE.108217.1.6	L'AQUILA	L'AQUILA	B.1.1	hCoV-19/Italy/ABR-IZSGC-TE92536/2020
2020.TE.97243.1.3	L'AQUILA	L'AQUILA	B.1.1	hCoV-19/Italy/ABR-IZSGC-TE92551/2020
2020.TE.97243.1.4	L'AQUILA	L'AQUILA	B.1.1	hCoV-19/Italy/ABR-IZSGC-TE92552/2020
2020.TE.101114.1.2	L'AQUILA	L'AQUILA	B.1.1	hCoV-19/Italy/ABR-IZSGC-TE93935/2020
2021.TE.68163.1.59	TERAMO	SILVI	B.1.1.7	hCoV-19/Italy/ABR-IZSGC-66133/2021
2021.TE.68163.1.84	TERAMO	SILVI	B.1.1.7	hCoV-19/Italy/ABR-IZSGC-66142/2021
2021.TE.68163.1.50	TERAMO	CELLINO ATTANASIO	B.1.177	hCoV-19/Italy/ABR-IZSGC-66188/2021
2021.TE.68163.1.45	TERAMO	SILVI	B.1.1.7	hCoV-19/Italy/ABR-IZSGC-66310/2021
2021.TE.68163.1.85	CHIETI	FRANCAVILLA AL MARE	B.1.1.7	hCoV-19/Italy/ABR-IZSGC-66363/2021
2021.TE.68163.1.8	CHIETI	FRANCAVILLA AL MARE	B.1.1.7	hCoV-19/Italy/ABR-IZSGC-66367/2021
2021.TE.68163.1.73	CHIETI	MIGLIANICO	B.1.1.7	hCoV-19/Italy/ABR-IZSGC-66368/2021
2021.TE.68163.1.9	CHIETI	MIGLIANICO	B.1.1.7	hCoV-19/Italy/ABR-IZSGC-66369/2021
2021.TE.68163.1.60	CHIETI	FRANCAVILLA AL MARE	B.1.1.7	hCoV-19/Italy/ABR-IZSGC-66376/2021
2021.TE.68163.1.82	CHIETI	TORREVECCHIA TEATINA	B.1.1.7	hCoV-19/Italy/ABR-IZSGC-66383/2021
2021.TE.68163.1.7	CHIETI	ORTONA	B.1.1.7	hCoV-19/Italy/ABR-IZSGC-66387/2021
2021.TE.68163.1.83	CHIETI	ORTONA	B.1.1.7	hCoV-19/Italy/ABR-IZSGC-66415/2021
2021.TE.68163.1.61	CHIETI	ARI	B.1.1.7	hCoV-19/Italy/ABR-IZSGC-66434/2021
2021.TE.68163.1.41	CHIETI	PAGLIETA	B.1.1.7	hCoV-19/Italy/ABR-IZSGC-66470/2021
2021.TE.68163.1.42	CHIETI	ATESSA	B.1.1.7	hCoV-19/Italy/ABR-IZSGC-66484/2021
2021.TE.68163.1.43	CHIETI	ATESSA	B.1.1.7	hCoV-19/Italy/ABR-IZSGC-66485/2021
2021.TE.68163.1.62	CHIETI	ATESSA	B.1.1.7	hCoV-19/Italy/ABR-IZSGC-66486/2021
2021.TE.68163.1.74	CHIETI	FRANCAVILLA AL MARE	B.1.1.7	hCoV-19/Italy/ABR-IZSGC-66531/2021
2021.TE.68163.1.36	CHIETI	CHIETI	B.1.1.7	hCoV-19/Italy/ABR-IZSGC-66573/2021
2021.TE.68163.1.37	CHIETI	BUCCHIANICO	B.1.1.7	hCoV-19/Italy/ABR-IZSGC-66575/2021
2021.TE.68163.1.64	CHIETI	FRANCAVILLA AL MARE	B.1.1.7	hCoV-19/Italy/ABR-IZSGC-66590/2021
2021.TE.68163.1.86	CHIETI	CHIETI	B.1.1.7	hCoV-19/Italy/ABR-IZSGC-66602/2021
2021.TE.68163.1.65	CHIETI	CHIETI	B.1.1.7	hCoV-19/Italy/ABR-IZSGC-66604/2021
2021.TE.68163.1.87	CHIETI	CHIETI	B.1.1.7	hCoV-19/Italy/ABR-IZSGC-66605/2021
2021.TE.68163.1.11	CHIETI	GUARDIAGRELE	B.1.1.7	hCoV-19/Italy/ABR-IZSGC-66625/2021
2021.TE.68163.1.12	CHIETI	CHIETI	B.1.1.7	hCoV-19/Italy/ABR-IZSGC-66633/2021
2021.TE.68163.1.53	CHIETI	CASALINCONTRADA	B.1.1.7	hCoV-19/Italy/ABR-IZSGC-66634/2021
2021.TE.68163.1.54	CHIETI	CHIETI	B.1.1.7	hCoV-19/Italy/ABR-IZSGC-66638/2021
2021.TE.68163.1.55	CHIETI	CHIETI	B.1.1.7	hCoV-19/Italy/ABR-IZSGC-66639/2021
2021.TE.68163.1.56	CHIETI	CHIETI	B.1.1.7	hCoV-19/Italy/ABR-IZSGC-66640/2021
2021.TE.68163.1.38	CHIETI	SAN GIOVANNI TEATINO	B.1.1.7	hCoV-19/Italy/ABR-IZSGC-66641/2021
2021.TE.68163.1.57	CHIETI	CHIETI	B.1.1.7	hCoV-19/Italy/ABR-IZSGC-66643/2021
2021.TE.68163.1.44	CHIETI	CHIETI	B.1.1.7	hCoV-19/Italy/ABR-IZSGC-66660/2021
2021.TE.70929.1.21	TERAMO	ROSETO DEGLI ABRUZZI	B.1.1.7	hCoV-19/Italy/ABR-IZSGC-66831/2021
2021.TE.70929.1.36	TERAMO	SILVI	B.1.1.7	hCoV-19/Italy/ABR-IZSGC-66981/2021
2021.TE.70929.1.34	L'AQUILA	RAIANO	B.1.1.7	hCoV-19/Italy/ABR-IZSGC-67032/2021
2021.TE.70929.1.33	L'AQUILA	GORIANO SICOLI	B.1.1.7	hCoV-19/Italy/ABR-IZSGC-67047/2021
2021.TE.70929.1.14	L'AQUILA	ROCCACASALE	B.1.1.7	hCoV-19/Italy/ABR-IZSGC-67173/2021
2021.TE.70929.1.15	L'AQUILA	ROCCACASALE	B.1.1.7	hCoV-19/Italy/ABR-IZSGC-67177/2021
2021.TE.70929.1.52	L'AQUILA	RAIANO	B.1.1.7	hCoV-19/Italy/ABR-IZSGC-67206/2021
2021.TE.70929.1.53	L'AQUILA	RAIANO	B.1.1.7	hCoV-19/Italy/ABR-IZSGC-67213/2021
2021.TE.70929.1.24	PESCARA	PESCARA	B.1.1.7	hCoV-19/Italy/ABR-IZSGC-67257/2021
2021.TE.70929.1.38	CHIETI	CHIETI	B.1.1.7	hCoV-19/Italy/ABR-IZSGC-67374/2021
2021.TE.70929.1.40	CHIETI	CHIETI	B.1.1.7	hCoV-19/Italy/ABR-IZSGC-67391/2021
2021.TE.70929.1.30	CHIETI	CHIETI	B.1.1.7	hCoV-19/Italy/ABR-IZSGC-67393/2021
2021.TE.70929.1.20	CHIETI	SAN GIOVANNI TEATINO	B.1.1.7	hCoV-19/Italy/ABR-IZSGC-67394/2021
2021.TE.70929.1.22	CHIETI	CHIETI	B.1.1.7	hCoV-19/Italy/ABR-IZSGC-67397/2021
2021.TE.70929.1.39	CHIETI	BUCCHIANICO	B.1.1.7	hCoV-19/Italy/ABR-IZSGC-67411/2021
2021.TE.70929.1.37	PESCARA	PESCARA	B.1.1.7	hCoV-19/Italy/ABR-IZSGC-67447/2021
2021.TE.70929.1.29	PESCARA	MONTESILVANO	B.1.1.7	hCoV-19/Italy/ABR-IZSGC-67449/2021
2021.TE.70929.1.19	PESCARA	PIANELLA	B.1.1.7	hCoV-19/Italy/ABR-IZSGC-67502/2021
2021.TE.70929.1.51	CHIETI	BUCCHIANICO	B.1.1.7	hCoV-19/Italy/ABR-IZSGC-67504/2021
2021.TE.70929.1.25	CHIETI	MONTEODORISIO	B.1.1.7	hCoV-19/Italy/ABR-IZSGC-67509/2021
2021.TE.70929.1.31	CHIETI	MONTEODORISIO	B.1.1.7	hCoV-19/Italy/ABR-IZSGC-67510/2021
2021.TE.70929.1.16	CHIETI	SAN GIOVANNI TEATINO	B.1.1.7	hCoV-19/Italy/ABR-IZSGC-67527/2021
2021.TE.70929.1.18	CHIETI	CHIETI	B.1.1.7	hCoV-19/Italy/ABR-IZSGC-67533/2021
2021.TE.70929.1.27	CHIETI	VASTO	B.1.1.7	hCoV-19/Italy/ABR-IZSGC-67563/2021
2021.TE.70929.1.42	CHIETI	ATESSA	B.1.1.7	hCoV-19/Italy/ABR-IZSGC-67653/2021
2021.TE.70929.1.43	CHIETI	FARA FILIORUM PETRI	B.1.1.7	hCoV-19/Italy/ABR-IZSGC-67708/2021
2021.TE.70929.1.17	CHIETI	ROCCAMONTEPIANO	B.1.1.7	hCoV-19/Italy/ABR-IZSGC-67711/2021
2021.TE.70929.1.47	CHIETI	FILETTO	B.1.1.7	hCoV-19/Italy/ABR-IZSGC-67718/2021
2021.TE.70929.1.41	CHIETI	FILETTO	B.1.1.7	hCoV-19/Italy/ABR-IZSGC-67720/2021
2021.TE.70929.1.45	CHIETI	VACRI	B.1.1.7	hCoV-19/Italy/ABR-IZSGC-67724/2021
2021.TE.70929.1.46	CHIETI	ORTONA	B.1.1.7	hCoV-19/Italy/ABR-IZSGC-67826/2021
2021.TE.70929.1.54	CHIETI	VILLAMAGNA	B.1.1.7	hCoV-19/Italy/ABR-IZSGC-67841/2021
2021.TE.70929.1.32	CHIETI	VASTO	B.1.1.7	hCoV-19/Italy/ABR-IZSGC-67842/2021
2021.TE.70929.1.55	CHIETI	TORREVECCHIA TEATINA	B.1.1.7	hCoV-19/Italy/ABR-IZSGC-67852/2021
2021.TE.70929.1.26	CHIETI	TORNARECCIO	B.1.1.7	hCoV-19/Italy/ABR-IZSGC-67862/2021
2020.TE.89540.1.2	CHIETI	LANCIANO	B.1.5	hCoV-19/Italy/ABR-IZSGC-TE46129/2020
2020.TE.72773.1.16	CHIETI	VASTO	B.1	hCoV-19/Italy/ABR-IZSGC-TE46419/2020
2020.TE.72773.1.17	CHIETI	VASTO	B.1	hCoV-19/Italy/ABR-IZSGC-TE46421/2020
2020.TE.89540.1.10	CHIETI	VASTO	B.1.5	hCoV-19/Italy/ABR-IZSGC-TE46424/2020
2020.TE.89540.1.3	CHIETI	VASTO	B.1.5	hCoV-19/Italy/ABR-IZSGC-TE46428/2020
2020.TE.89540.1.4	CHIETI	VASTO	B.1	hCoV-19/Italy/ABR-IZSGC-TE46429/2020
2020.TE.89540.1.5	CHIETI	VASTO	B.1	hCoV-19/Italy/ABR-IZSGC-TE46433/2020
2020.TE.89540.1.6	CHIETI	VASTO	B.1	hCoV-19/Italy/ABR-IZSGC-TE46435/2020
2020.TE.89540.1.7	CHIETI	VASTO	B.1.5	hCoV-19/Italy/ABR-IZSGC-TE46436/2020
2020.TE.89540.1.8	CHIETI	VASTO	B.1	hCoV-19/Italy/ABR-IZSGC-TE46439/2020
2020.TE.89540.1.9	CHIETI	VASTO	B.1	hCoV-19/Italy/ABR-IZSGC-TE46456/2020
2020.TE.102092.1.5	CHIETI	CHIETI	B.1.1.1	hCoV-19/Italy/ABR-IZSGC-TE99752/2020
2020.TE.102092.1.6	CHIETI	CHIETI	B.1.1.1	hCoV-19/Italy/ABR-IZSGC-TE99753/2020
2021.TE.29921.1.4	CHIETI	GUARDIAGRELE	B.1.1.7	hCoV-19/Italy/ABR-IZSGC-TE1873/2021
2021.TE.29921.1.5	CHIETI	GUARDIAGRELE	B.1.1.7	hCoV-19/Italy/ABR-IZSGC-TE1875/2021
2021.TE.29921.1.2	CHIETI	GUARDIAGRELE	B.1.1.7	hCoV-19/Italy/ABR-IZSGC-TE1876/2021
2021.TE.29921.1.3	CHIETI	GUARDIAGRELE	B.1.1.7	hCoV-19/Italy/ABR-IZSGC-TE1878/2021
2021.TE.29921.1.6	CHIETI	GUARDIAGRELE	B.1.1.7	hCoV-19/Italy/ABR-IZSGC-TE1901/2021
2020.TE.72773.1.8	TERAMO	COLONNELLA	B.1.1	hCoV-19/Italy/ABR-IZSGC-TE18513/2020
2021.TE.89065.1.26	PESCARA	SAN VALENTINO IN ABRUZZO CITERIORE	B.1.1.7	hCoV-19/Italy/ABR-IZSGC-75698/2021
2021.TE.89065.1.25	CHIETI	CHIETI	B.1.1.74	hCoV-19/Italy/ABR-IZSGC-75699/2021
2021.TE.89065.1.24	PESCARA	PESCARA	B.1.177	hCoV-19/Italy/ABR-IZSGC-75700/2021
2021.TE.89065.1.23	L'AQUILA	CORFINIO	B.1.177	hCoV-19/Italy/ABR-IZSGC-75703/2021
2021.TE.89065.1.22	PESCARA	MONTESILVANO	B.1.1.7	hCoV-19/Italy/ABR-IZSGC-75705/2021
2021.TE.89065.1.21	PESCARA	PESCARA	B.1.1.7	hCoV-19/Italy/ABR-IZSGC-75706/2021
2021.TE.89065.1.20	PESCARA	PESCARA	B.1.1.7	hCoV-19/Italy/ABR-IZSGC-75707/2021
2021.TE.89065.1.11	CHIETI	ROCCASCALEGNA	B.1.1.7	hCoV-19/Italy/ABR-IZSGC-75725/2021
2021.TE.89065.1.14	CHIETI	TORREVECCHIA TEATINA	B.1.1.7	hCoV-19/Italy/ABR-IZSGC-75926/2021
2021.TE.89065.1.12	CHIETI	SAN GIOVANNI TEATINO	B.1.1.7	hCoV-19/Italy/ABR-IZSGC-76000/2021
2021.TE.89065.1.18	TERAMO	TERAMO	B.1.1.7	hCoV-19/Italy/ABR-IZSGC-76472/2021
2021.TE.89065.1.16	TERAMO	PINETO	B.1.1.7	hCoV-19/Italy/ABR-IZSGC-76496/2021
2021.TE.89065.1.17	TERAMO	TERAMO	B.1.1.7	hCoV-19/Italy/ABR-IZSGC-76507/2021
2021.TE.89065.1.19	TERAMO	TERAMO	B.1.1.7	hCoV-19/Italy/ABR-IZSGC-76629/2021
2021.TE.89065.1.15	TERAMO	ATRI	B.1.177	hCoV-19/Italy/ABR-IZSGC-76704/2021
2021.TE.89065.1.13	CHIETI	TORREVECCHIA TEATINA	B.1.1.7	hCoV-19/Italy/ABR-IZSGC-76797/2021
2021.TE.89065.1.40	TERAMO	TORRICELLA SICURA	B.1.1.7	hCoV-19/Italy/ABR-IZSGC-79211/2021
2021.TE.89065.1.42	TERAMO	CAMPLI	B.1.177	hCoV-19/Italy/ABR-IZSGC-79257/2021
2021.TE.89065.1.39	TERAMO	ROSETO DEGLI ABRUZZI	B.1.1.7	hCoV-19/Italy/ABR-IZSGC-79277/2021
2021.TE.89065.1.41	TERAMO	SANT'EGIDIO ALLA VIBRATA	B.1.177	hCoV-19/Italy/ABR-IZSGC-79298/2021
2021.TE.89065.1.43	TERAMO	SANT'OMERO	B.1.177.16	hCoV-19/Italy/ABR-IZSGC-79320/2021
2021.TE.89065.1.38	PESCARA	PESCARA	B.1.1.7	hCoV-19/Italy/ABR-IZSGC-79353/2021
2021.TE.89065.1.37	PESCARA	PESCARA	B.1.1.7	hCoV-19/Italy/ABR-IZSGC-79354/2021
2021.TE.89065.1.32	CHIETI	CHIETI	B.1.1.7	hCoV-19/Italy/ABR-IZSGC-79480/2021
2021.TE.89065.1.33	CHIETI	GESSOPALENA	B.1.1.7	hCoV-19/Italy/ABR-IZSGC-79550/2021
2021.TE.89065.1.34	CHIETI	RIPA TEATINA	B.1.1.7	hCoV-19/Italy/ABR-IZSGC-79567/2021
2021.TE.89065.1.31	CHIETI	CHIETI	B.1.1.7	hCoV-19/Italy/ABR-IZSGC-79608/2021
2021.TE.89065.1.35	CHIETI	SAN GIOVANNI TEATINO	B.1.1.7	hCoV-19/Italy/ABR-IZSGC-79630/2021
2021.TE.89065.1.36	CHIETI	VACRI	B.1.1.7	hCoV-19/Italy/ABR-IZSGC-79790/2021
2021.TE.89065.1.30	L'AQUILA	SULMONA	B.1.1.7	hCoV-19/Italy/ABR-IZSGC-79817/2021
2021.TE.89065.1.29	L'AQUILA	PRATOLA PELIGNA	B.1.1.7	hCoV-19/Italy/ABR-IZSGC-79977/2021
2021.TE.89065.1.28	L'AQUILA	PIZZOLI	B.1.1.7	hCoV-19/Italy/ABR-IZSGC-80238/2021
2021.TE.29921.1.38	CHIETI	CHIETI	B.1.1.7	hCoV-19/Italy/ABR-IZSGC-TE8040/2021
2021.TE.89065.1.74	TERAMO	TERAMO	B.1.1.7	hCoV-19/Italy/ABR-IZSGC-81514/2021
2021.TE.89065.1.80	TERAMO	TERAMO	B.1.177	hCoV-19/Italy/ABR-IZSGC-81588/2021
2021.TE.89065.1.58	CHIETI	ORTONA	B.1.1.7	hCoV-19/Italy/ABR-IZSGC-81702/2021
2021.TE.89065.1.63	PESCARA	CEPAGATTI	B.1.1.7	hCoV-19/Italy/ABR-IZSGC-81720/2021
2021.TE.89065.1.60	CHIETI	TOLLO	B.1.1.7	hCoV-19/Italy/ABR-IZSGC-81786/2021
2021.TE.89065.1.55	CHIETI	FRANCAVILLA AL MARE	B.1.1.7	hCoV-19/Italy/ABR-IZSGC-81848/2021
2021.TE.89065.1.75	TERAMO	TERAMO	B.1.1.7	hCoV-19/Italy/ABR-IZSGC-81871/2021
2021.TE.89065.1.62	CHIETI	VILLAMAGNA	B.1.1.7	hCoV-19/Italy/ABR-IZSGC-82178/2021
2021.TE.89065.1.64	PESCARA	MANOPPELLO	B.1.1.7	hCoV-19/Italy/ABR-IZSGC-82185/2021
2021.TE.89065.1.70	TERAMO	PINETO	B.1.1.7	hCoV-19/Italy/ABR-IZSGC-82476/2021
2021.TE.89065.1.68	TERAMO	ATRI	B.1.177	hCoV-19/Italy/ABR-IZSGC-82489/2021
2021.TE.89065.1.71	TERAMO	ROSETO DEGLI ABRUZZI	B.1.1.7	hCoV-19/Italy/ABR-IZSGC-82496/2021
2021.TE.89065.1.73	TERAMO	SILVI	B.1.1.7	hCoV-19/Italy/ABR-IZSGC-82499/2021
2021.TE.89065.1.46	L'AQUILA	L'AQUILA	B.1.1.7	hCoV-19/Italy/ABR-IZSGC-82847/2021
2021.TE.89065.1.45	L'AQUILA	CAPISTRELLO	B.1.1.7	hCoV-19/Italy/ABR-IZSGC-82895/2021
2021.TE.89065.1.78	L'AQUILA	MONTEREALE	B.1.1.211	hCoV-19/Italy/ABR-IZSGC-82910/2021
2021.TE.89065.1.65	PESCARA	MONTESILVANO	B.1.1.7	hCoV-19/Italy/ABR-IZSGC-82919/2021
2021.TE.89065.1.44	L'AQUILA	L'AQUILA	P.1	hCoV-19/Italy/ABR-IZSGC-82976/2021
2021.TE.89065.1.77	L'AQUILA	AVEZZANO	B.1.177	hCoV-19/Italy/ABR-IZSGC-83053/2021
2021.TE.89065.1.47	L'AQUILA	PACENTRO	B.1.1.7	hCoV-19/Italy/ABR-IZSGC-83218/2021
2021.TE.89065.1.48	L'AQUILA	PRATOLA PELIGNA	B.1.1.7	hCoV-19/Italy/ABR-IZSGC-83485/2021
2021.TE.89065.1.49	L'AQUILA	SULMONA	B.1.1.7	hCoV-19/Italy/ABR-IZSGC-83490/2021
2021.TE.89065.1.57	CHIETI	ORSOGNA	B.1.1.7	hCoV-19/Italy/ABR-IZSGC-83577/2021
2021.TE.89065.1.50	CHIETI	ARI	B.1.1.7	hCoV-19/Italy/ABR-IZSGC-83608/2021
2021.TE.89065.1.51	CHIETI	ARIELLI	B.1.1.7	hCoV-19/Italy/ABR-IZSGC-83692/2021
2021.TE.89065.1.56	CHIETI	MIGLIANICO	B.1.1.7	hCoV-19/Italy/ABR-IZSGC-83711/2021
2021.TE.89065.1.52	CHIETI	ATESSA	B.1.1.7	hCoV-19/Italy/ABR-IZSGC-83727/2021
2021.TE.89065.1.59	CHIETI	PAGLIETA	B.1.1.7	hCoV-19/Italy/ABR-IZSGC-83752/2021
2021.TE.89065.1.53	CHIETI	CHIETI	B.1.1.7	hCoV-19/Italy/ABR-IZSGC-83897/2021
2021.TE.89065.1.66	PESCARA	PESCARA	B.1.1.7	hCoV-19/Italy/ABR-IZSGC-83915/2021
2021.TE.89065.1.54	CHIETI	CHIETI	B.1.1.7	hCoV-19/Italy/ABR-IZSGC-83977/2021
2021.TE.89065.1.69	TERAMO	PENNA SANT'ANDREA	B.1.1.7	hCoV-19/Italy/ABR-IZSGC-84022/2021
2021.TE.89065.1.61	CHIETI	VASTO	B.1.1.7	hCoV-19/Italy/ABR-IZSGC-84146/2021
2021.TE.89065.1.72	TERAMO	ROSETO DEGLI ABRUZZI	B.1.1.7	hCoV-19/Italy/ABR-IZSGC-84470/2021
2021.TE.89065.1.67	TERAMO	ALBA ADRIATICA	B.1.1.7	hCoV-19/Italy/ABR-IZSGC-84590/2021
2021.TE.89065.1.76	TERAMO	TORRICELLA SICURA	B.1.1.7	hCoV-19/Italy/ABR-IZSGC-84724/2021
2021.TE.89065.1.79	TERAMO	TERAMO	B.1.177	hCoV-19/Italy/ABR-IZSGC-85198/2021
2021.TE.130315.1.42	TERAMO	PINETO	B.1.1.7	hCoV-19/Italy/ABR-IZSGC-104654/2021
2021.TE.130315.1.40	TERAMO	MORRO D'ORO	B.1.1.7	hCoV-19/Italy/ABR-IZSGC-104804/2021
2021.TE.130315.1.48	L'AQUILA	PERETO	B.1.177	hCoV-19/Italy/ABR-IZSGC-104892/2021
2021.TE.130315.1.44	TERAMO	MONTORIO AL VOMANO	B.1.1.7	hCoV-19/Italy/ABR-IZSGC-104912/2021
2021.TE.130315.1.37	L'AQUILA	CELANO	B.1.1.7	hCoV-19/Italy/ABR-IZSGC-105985/2021
2021.TE.130315.1.36	L'AQUILA	L'AQUILA	P.1	hCoV-19/Italy/ABR-IZSGC-106022/2021
2021.TE.130315.1.35	L'AQUILA	L'AQUILA	P.1	hCoV-19/Italy/ABR-IZSGC-106026/2021
2021.TE.130315.1.128	TERAMO	TERAMO	B.1.177	hCoV-19/Italy/ABR-IZSGC-107039/2021
2021.TE.130315.1.130	TERAMO	CASTELLALTO	B.1.177	hCoV-19/Italy/ABR-IZSGC-107201/2021
2021.TE.130315.1.131	TERAMO	CASTELLALTO	B.1.1.7	hCoV-19/Italy/ABR-IZSGC-107242/2021
2021.TE.130315.1.132	TERAMO	NOTARESCO	B.1.1.7	hCoV-19/Italy/ABR-IZSGC-107266/2021
2021.TE.130315.1.129	TERAMO	TORTORETO	B.1.1.7	hCoV-19/Italy/ABR-IZSGC-107474/2021
2021.TE.130315.1.133	L'AQUILA	CARSOLI	B.1.177	hCoV-19/Italy/ABR-IZSGC-107953/2021
2021.TE.130315.1.134	L'AQUILA	BISEGNA	B.1.1.7	hCoV-19/Italy/ABR-IZSGC-107992/2021
2021.TE.113415.1.2	L'AQUILA	AVEZZANO	B.1.1.7	hCoV-19/Italy/ABR-IZSGC-108063/2021
2021.TE.130315.1.50	L'AQUILA	CASTEL DI SANGRO	B.1.1.7	hCoV-19/Italy/ABR-IZSGC-108812/2021
2021.TE.130315.1.49	L'AQUILA	ATELETA	B.1.1.7	hCoV-19/Italy/ABR-IZSGC-108824/2021
2021.TE.130315.1.51	L'AQUILA	SCONTRONE	B.1.1.7	hCoV-19/Italy/ABR-IZSGC-108837/2021
2021.TE.130315.1.52	L'AQUILA	OVINDOLI	B.1.1.7	hCoV-19/Italy/ABR-IZSGC-108888/2021
2021.TE.29921.1.46	CHIETI	LAMA DEI PELIGNI	B.1.1.7	hCoV-19/Italy/ABR-IZSGC-TE10913/2021
2021.TE.130315.1.58	CHIETI	TORINO DI SANGRO	B.1.177.8	hCoV-19/Italy/ABR-IZSGC-109140/2021
2021.TE.130315.1.59	CHIETI	TORINO DI SANGRO	B.1.177.8	hCoV-19/Italy/ABR-IZSGC-109144/2021
2021.TE.130315.1.61	CHIETI	TORINO DI SANGRO	B.1.177.8	hCoV-19/Italy/ABR-IZSGC-109151/2021
2021.TE.29921.1.47	CHIETI	GUARDIAGRELE	B.1.1.7	hCoV-19/Italy/ABR-IZSGC-TE10934/2021
2021.TE.29921.1.48	CHIETI	GUARDIAGRELE	B.1.1.7	hCoV-19/Italy/ABR-IZSGC-TE10936/2021
2021.TE.130315.1.57	CHIETI	TORINO DI SANGRO	B.1.177.8	hCoV-19/Italy/ABR-IZSGC-109377/2021
2021.TE.29921.1.49	CHIETI	GUARDIAGRELE	B.1.1.7	hCoV-19/Italy/ABR-IZSGC-TE10938/2021
2021.TE.130315.1.54	CHIETI	ROCCASCALEGNA	B.1.177.8	hCoV-19/Italy/ABR-IZSGC-109405/2021
2021.TE.130315.1.55	CHIETI	FARA FILIORUM PETRI	B.1.1.7	hCoV-19/Italy/ABR-IZSGC-109470/2021
2021.TE.130315.1.53	TERAMO	MARTINSICURO	B.1.1.7	hCoV-19/Italy/ABR-IZSGC-109674/2021
2021.TE.130315.1.62	TERAMO	GIULIANOVA	B.1.1.7	hCoV-19/Italy/ABR-IZSGC-109735/2021
2021.TE.130315.1.63	TERAMO	CIVITELLA DEL TRONTO	B.1.177	hCoV-19/Italy/ABR-IZSGC-109767/2021
2021.TE.130315.1.64	TERAMO	TERAMO	B.1.1.7	hCoV-19/Italy/ABR-IZSGC-109871/2021
2021.TE.130315.1.65	TERAMO	TERAMO	B.1.1.7	hCoV-19/Italy/ABR-IZSGC-110005/2021
2021.TE.130315.1.68	L'AQUILA	SAN BENEDETTO DEI MARSI	B.1.1.7	hCoV-19/Italy/ABR-IZSGC-111102/2021
2021.TE.130315.1.66	L'AQUILA	SULMONA	B.1.1.7	hCoV-19/Italy/ABR-IZSGC-111233/2021
2021.TE.29921.1.50	CHIETI	GUARDIAGRELE	B.1.1.7	hCoV-19/Italy/ABR-IZSGC-TE11124/2021
2021.TE.29921.1.51	CHIETI	GUARDIAGRELE	B.1.1.7	hCoV-19/Italy/ABR-IZSGC-TE11125/2021
2021.TE.29921.1.52	CHIETI	GUARDIAGRELE	B.1.1.7	hCoV-19/Italy/ABR-IZSGC-TE11128/2021
2021.TE.29921.1.53	CHIETI	GUARDIAGRELE	B.1.1.7	hCoV-19/Italy/ABR-IZSGC-TE11129/2021
2021.TE.130315.1.69	L'AQUILA	L'AQUILA	B.1.1.7	hCoV-19/Italy/ABR-IZSGC-111408/2021
2021.TE.29921.1.54	CHIETI	GUARDIAGRELE	B.1.1.7	hCoV-19/Italy/ABR-IZSGC-TE11142/2021
2021.TE.130315.1.72	L'AQUILA	AVEZZANO	B.1.1.7	hCoV-19/Italy/ABR-IZSGC-111899/2021
2021.TE.130315.1.56	L'AQUILA	TAGLIACOZZO	B.1.1.7	hCoV-19/Italy/ABR-IZSGC-112098/2021
2021.TE.130315.1.71	CHIETI	ROCCA SAN GIOVANNI	B.1.1.7	hCoV-19/Italy/ABR-IZSGC-112185/2021
2021.TE.130315.1.67	CHIETI	CRECCHIO	B.1.177.8	hCoV-19/Italy/ABR-IZSGC-112270/2021
2021.TE.130315.1.70	L'AQUILA	L'AQUILA	B.1.1.7	hCoV-19/Italy/ABR-IZSGC-112562/2021
2021.TE.130315.1.73	TERAMO	TERAMO	B.1.1.7	hCoV-19/Italy/ABR-IZSGC-112603/2021
2021.TE.130315.1.76	TERAMO	TORTORETO	B.1.177	hCoV-19/Italy/ABR-IZSGC-112633/2021
2021.TE.130315.1.75	TERAMO	TERAMO	B.1.1.7	hCoV-19/Italy/ABR-IZSGC-112747/2021
2021.TE.130315.1.80	TERAMO	TERAMO	B.1.1.7	hCoV-19/Italy/ABR-IZSGC-112842/2021
2021.TE.130315.1.79	TERAMO	BISENTI	B.1.1.7	hCoV-19/Italy/ABR-IZSGC-112877/2021
2021.TE.130315.1.78	TERAMO	TORANO NUOVO	B.1.177	hCoV-19/Italy/ABR-IZSGC-112927/2021
2021.TE.130315.1.77	TERAMO	SANT'OMERO	B.1.160	hCoV-19/Italy/ABR-IZSGC-112944/2021
2021.TE.130315.1.74	TERAMO	MOSCIANO SANT'ANGELO	B.1.1.7	hCoV-19/Italy/ABR-IZSGC-113276/2021
2021.TE.130315.1.81	L'AQUILA	MONTEREALE	B.1.1.7	hCoV-19/Italy/ABR-IZSGC-114217/2021
2021.TE.130315.1.82	TERAMO	SANT'OMERO	B.1.177	hCoV-19/Italy/ABR-IZSGC-115539/2021
2021.TE.130315.1.83	CHIETI	VILLAMAGNA	B.1.1.7	hCoV-19/Italy/ABR-IZSGC-116033/2021
2021.TE.130315.1.92	TERAMO	ROSETO DEGLI ABRUZZI	B.1.1.7	hCoV-19/Italy/ABR-IZSGC-116208/2021
2021.TE.130315.1.84	TERAMO	MOSCIANO SANT'ANGELO	B.1.177	hCoV-19/Italy/ABR-IZSGC-116209/2021
2021.TE.130315.1.85	TERAMO	TERAMO	B.1.1.7	hCoV-19/Italy/ABR-IZSGC-116232/2021
2021.TE.130315.1.90	TERAMO	PINETO	B.1.258.14	hCoV-19/Italy/ABR-IZSGC-116735/2021
2021.TE.130315.1.88	L'AQUILA	AVEZZANO	B.1.177	hCoV-19/Italy/ABR-IZSGC-116800/2021
2021.TE.130315.1.89	L'AQUILA	CAPISTRELLO	B.1.160	hCoV-19/Italy/ABR-IZSGC-116945/2021
2021.TE.130315.1.91	TERAMO	ALBA ADRIATICA	B.1.1.7	hCoV-19/Italy/ABR-IZSGC-117090/2021
2021.TE.130315.1.87	TERAMO	TORTORETO	B.1.1.7	hCoV-19/Italy/ABR-IZSGC-117201/2021
2021.TE.130315.1.86	TERAMO	GIULIANOVA	B.1.1.7	hCoV-19/Italy/ABR-IZSGC-117210/2021
2021.TE.130315.1.112	L'AQUILA	CELANO	B.1.1.7	hCoV-19/Italy/ABR-IZSGC-117465/2021
2021.TE.130315.1.107	L'AQUILA	AVEZZANO	B.1.1.7	hCoV-19/Italy/ABR-IZSGC-117594/2021
2021.TE.130315.1.94	L'AQUILA	ATELETA	B.1.1.7	hCoV-19/Italy/ABR-IZSGC-117760/2021
2021.TE.130315.1.93	L'AQUILA	CASTEL DI SANGRO	B.1.1.7	hCoV-19/Italy/ABR-IZSGC-117778/2021
2021.TE.104032.1.50	PESCARA	PESCARA	B.1.1.7	hCoV-19/Italy/ABR-IZSGC-90425/2021
2021.TE.104032.1.49	PESCARA	CIVITAQUANA	B.1.1.7	hCoV-19/Italy/ABR-IZSGC-90426/2021
2021.TE.104032.1.48	PESCARA	CARAMANICO TERME	B.1.1.7	hCoV-19/Italy/ABR-IZSGC-90427/2021
2021.TE.104032.1.47	PESCARA	PESCARA	B.1.1.7	hCoV-19/Italy/ABR-IZSGC-90428/2021
2021.TE.104032.1.46	PESCARA	PESCARA	B.1.177	hCoV-19/Italy/ABR-IZSGC-90430/2021
2021.TE.104032.1.55	CHIETI	CRECCHIO	B.1.1.7	hCoV-19/Italy/ABR-IZSGC-91143/2021
2021.TE.104032.1.51	CHIETI	LANCIANO	B.1.1.7	hCoV-19/Italy/ABR-IZSGC-91235/2021
2021.TE.104032.1.60	TERAMO	CASTELLALTO	B.1.160	hCoV-19/Italy/ABR-IZSGC-91401/2021
2021.TE.104032.1.59	TERAMO	TERAMO	B.1.1.7	hCoV-19/Italy/ABR-IZSGC-91406/2021
2021.TE.104032.1.61	TERAMO	TERAMO	B.1.160	hCoV-19/Italy/ABR-IZSGC-91450/2021
2021.TE.104032.1.58	TERAMO	GIULIANOVA	B.1.1.7	hCoV-19/Italy/ABR-IZSGC-91451/2021
2021.TE.104032.1.54	TERAMO	TERAMO	B.1.1.7	hCoV-19/Italy/ABR-IZSGC-91489/2021
2021.TE.104032.1.53	TERAMO	ROSETO DEGLI ABRUZZI	B.1.1.7	hCoV-19/Italy/ABR-IZSGC-91504/2021
2021.TE.104032.1.52	TERAMO	NOTARESCO	B.1.1.7	hCoV-19/Italy/ABR-IZSGC-91527/2021
2021.TE.104032.1.62	TERAMO	CAMPLI	B.1.177.16	hCoV-19/Italy/ABR-IZSGC-91677/2021
2021.TE.104032.1.57	TERAMO	TORTORETO	B.1.1.7	hCoV-19/Italy/ABR-IZSGC-91713/2021
2021.TE.104032.1.56	CHIETI	ORSOGNA	B.1.1.7	hCoV-19/Italy/ABR-IZSGC-91853/2021
2021.TE.104032.1.65	PESCARA	PESCARA	B.1.1.7	hCoV-19/Italy/ABR-IZSGC-92686/2021
2021.TE.104032.1.64	PESCARA	ALANNO	B.1.1.7	hCoV-19/Italy/ABR-IZSGC-92706/2021
2021.TE.104032.1.63	PESCARA	PIANELLA	B.1.1.7	hCoV-19/Italy/ABR-IZSGC-92711/2021
2021.TE.130315.1.4	TERAMO	MORRO D'ORO	B.1.1.7	hCoV-19/Italy/ABR-IZSGC-93956/2021
2021.TE.130315.1.5	TERAMO	TERAMO	B.1.160	hCoV-19/Italy/ABR-IZSGC-93989/2021
2021.TE.130315.1.2	TERAMO	MONTORIO AL VOMANO	B.1.1.7	hCoV-19/Italy/ABR-IZSGC-94050/2021
2021.TE.130315.1.6	TERAMO	ATRI	B.1.1.7	hCoV-19/Italy/ABR-IZSGC-94316/2021
2021.TE.130315.1.3	CHIETI	MOZZAGROGNA	B.1.1.7	hCoV-19/Italy/ABR-IZSGC-94334/2021
2021.TE.130315.1.7	TERAMO	PINETO	B.1.1.7	hCoV-19/Italy/ABR-IZSGC-94347/2021
2021.TE.130315.1.8	L'AQUILA	PRATOLA PELIGNA	B.1.1.7	hCoV-19/Italy/ABR-IZSGC-94956/2021
2021.TE.103973.1.3	TERAMO	TERAMO	B.1.1.7	hCoV-19/Italy/ABR-IZSGC-96428/2021
2021.TE.103973.1.2	TERAMO	NERETO	B.1.160	hCoV-19/Italy/ABR-IZSGC-96429/2021
2021.TE.103973.1.4	L'AQUILA	L'AQUILA	B.1.1.7	hCoV-19/Italy/ABR-IZSGC-96478/2021
2021.TE.103973.1.7	TERAMO	TERAMO	B.1.1.7	hCoV-19/Italy/ABR-IZSGC-96490/2021
2021.TE.103973.1.5	TERAMO	CASTELLALTO	B.1.1.7	hCoV-19/Italy/ABR-IZSGC-96508/2021
2021.TE.103973.1.6	TERAMO	ROSETO DEGLI ABRUZZI	B.1.1.7	hCoV-19/Italy/ABR-IZSGC-96512/2021
2021.TE.103973.1.8	TERAMO	ATRI	B.1.177	hCoV-19/Italy/ABR-IZSGC-96613/2021
2021.TE.103973.1.12	TERAMO	ATRI	B.1.177	hCoV-19/Italy/ABR-IZSGC-96824/2021
2021.TE.103973.1.10	CHIETI	LANCIANO	B.1.177	hCoV-19/Italy/ABR-IZSGC-96881/2021
2021.TE.103973.1.9	CHIETI	LANCIANO	B.1.1.7	hCoV-19/Italy/ABR-IZSGC-96889/2021
2021.TE.103973.1.11	CHIETI	TORINO DI SANGRO	B.1.177.8	hCoV-19/Italy/ABR-IZSGC-96979/2021
2021.TE.159054.1.20	L'AQUILA	TAGLIACOZZO	B.1.1.7	hCoV-19/Italy/ABR-IZSGC-149464/2021
2021.TE.159054.1.12	L'AQUILA	PACENTRO	B.1.1.7	hCoV-19/Italy/ABR-IZSGC-149641/2021
2021.TE.159054.1.13	CHIETI	ALTINO	B.1.1.7	hCoV-19/Italy/ABR-IZSGC-149724/2021
2021.TE.159054.1.15	L'AQUILA	BALSORANO	B.1.1.7	hCoV-19/Italy/ABR-IZSGC-149810/2021
2021.TE.159054.1.25	CHIETI	ORSOGNA	B.1.1.7	hCoV-19/Italy/ABR-IZSGC-149984/2021
2021.TE.159054.1.16	L'AQUILA	OVINDOLI	B.1.1.7	hCoV-19/Italy/ABR-IZSGC-150060/2021
2021.TE.159054.1.31	CHIETI	ARIELLI	B.1.1.7	hCoV-19/Italy/ABR-IZSGC-150157/2021
2021.TE.159054.1.33	CHIETI	ROCCASPINALVETI	B.1.1.7	hCoV-19/Italy/ABR-IZSGC-150168/2021
2021.TE.159054.1.21	CHIETI	CASALINCONTRADA	B.1.1.7	hCoV-19/Italy/ABR-IZSGC-150210/2021
2021.TE.159054.1.32	CHIETI	LANCIANO	B.1.1.7	hCoV-19/Italy/ABR-IZSGC-150243/2021
2021.TE.159054.1.34	CHIETI	TORINO DI SANGRO	B.1.1.7	hCoV-19/Italy/ABR-IZSGC-150255/2021
2021.TE.159054.1.23	CHIETI	SAN VITO CHIETINO	B.1.1.7	hCoV-19/Italy/ABR-IZSGC-150418/2021
2021.TE.159054.1.30	CHIETI	MIGLIANICO	B.1.177	hCoV-19/Italy/ABR-IZSGC-150496/2021
2021.TE.159054.1.24	CHIETI	VASTO	B.1.1.7	hCoV-19/Italy/ABR-IZSGC-150538/2021
2021.TE.159054.1.29	CHIETI	GUARDIAGRELE	B.1.1.7	hCoV-19/Italy/ABR-IZSGC-150588/2021
2021.TE.159054.1.17	TERAMO	ISOLA DEL GRAN SASSO D'ITALIA	B.1.177	hCoV-19/Italy/ABR-IZSGC-150616/2021
2021.TE.159054.1.22	TERAMO	PINETO	B.1.258.14	hCoV-19/Italy/ABR-IZSGC-150858/2021
2021.TE.159054.1.35	TERAMO	ALBA ADRIATICA	B.1.1.7	hCoV-19/Italy/ABR-IZSGC-150904/2021
2021.TE.159054.1.36	TERAMO	SANT'EGIDIO ALLA VIBRATA	B.1.1.7	hCoV-19/Italy/ABR-IZSGC-150940/2021
2021.TE.159054.1.37	TERAMO	TORTORETO	B.1.177	hCoV-19/Italy/ABR-IZSGC-150958/2021
2021.TE.159054.1.47	TERAMO	COLONNELLA	B.1.1.7	hCoV-19/Italy/ABR-IZSGC-151086/2021
2021.TE.159054.1.26	TERAMO	MOSCIANO SANT'ANGELO	B.1.1.7	hCoV-19/Italy/ABR-IZSGC-151359/2021
2021.TE.159054.1.28	TERAMO	MORRO D'ORO	B.1.1.7	hCoV-19/Italy/ABR-IZSGC-151615/2021
2021.TE.159054.1.27	TERAMO	CORROPOLI	B.1.1.7	hCoV-19/Italy/ABR-IZSGC-151622/2021
2021.TE.159054.1.39	TERAMO	TERAMO	B.1.177	hCoV-19/Italy/ABR-IZSGC-151822/2021
2021.TE.159054.1.38	TERAMO	TERAMO	B.1.1.7	hCoV-19/Italy/ABR-IZSGC-151926/2021
2021.TE.159054.1.44	L'AQUILA	AVEZZANO	B.1.1.7	hCoV-19/Italy/ABR-IZSGC-152039/2021
2021.TE.159054.1.45	L'AQUILA	PREZZA	B.1.1.7	hCoV-19/Italy/ABR-IZSGC-152079/2021
2021.TE.159054.1.42	L'AQUILA	BALSORANO	P.1	hCoV-19/Italy/ABR-IZSGC-152091/2021
2021.TE.159054.1.41	CHIETI	SAN MARTINO SULLA MARRUCINA	B.1.1.7	hCoV-19/Italy/ABR-IZSGC-152143/2021
2021.TE.159054.1.2	TERAMO	NOTARESCO	B.1.177	hCoV-19/Italy/ABR-IZSGC-152153/2021
2021.TE.159054.1.43	L'AQUILA	ORTUCCHIO	B.1.1.7	hCoV-19/Italy/ABR-IZSGC-152273/2021
2021.TE.159054.1.40	CHIETI	CHIETI	B.1.177	hCoV-19/Italy/ABR-IZSGC-152306/2021
2021.TE.159054.1.46	L'AQUILA	SANTE MARIE	B.1.1.7	hCoV-19/Italy/ABR-IZSGC-152407/2021
2021.TE.159054.1.67	CHIETI	TORREVECCHIA TEATINA	B.1.1.7	hCoV-19/Italy/ABR-IZSGC-152480/2021
2021.TE.159054.1.66	CHIETI	FRANCAVILLA AL MARE	B.1.177	hCoV-19/Italy/ABR-IZSGC-152490/2021
2021.TE.159054.1.50	L'AQUILA	ATELETA	B.1.1.7	hCoV-19/Italy/ABR-IZSGC-152531/2021
2021.TE.159054.1.49	L'AQUILA	ALFEDENA	B.1.1.7	hCoV-19/Italy/ABR-IZSGC-152538/2021
2021.TE.159054.1.51	L'AQUILA	CASTEL DI SANGRO	B.1.1.7	hCoV-19/Italy/ABR-IZSGC-152576/2021
2021.TE.159054.1.53	L'AQUILA	PETTORANO SUL GIZIO	B.1.1.7	hCoV-19/Italy/ABR-IZSGC-152612/2021
2021.TE.159054.1.52	L'AQUILA	CELANO	B.1.1.7	hCoV-19/Italy/ABR-IZSGC-152669/2021
2021.TE.159054.1.54	L'AQUILA	SAN BENEDETTO DEI MARSI	B.1.1.7	hCoV-19/Italy/ABR-IZSGC-152672/2021
2021.TE.159054.1.65	L'AQUILA	SAN VINCENZO VALLE ROVETO	B.1.1.7	hCoV-19/Italy/ABR-IZSGC-152697/2021
2021.TE.159054.1.58	CHIETI	CASTIGLIONE MESSER MARINO	B.1.1.7	hCoV-19/Italy/ABR-IZSGC-152791/2021
2021.TE.159054.1.59	CHIETI	FARA SAN MARTINO	B.1.1.7	hCoV-19/Italy/ABR-IZSGC-152819/2021
2021.TE.159054.1.48	CHIETI	BUCCHIANICO	B.1.1.7	hCoV-19/Italy/ABR-IZSGC-152857/2021
2021.TE.159054.1.57	CHIETI	SAN SALVO	B.1.1.7	hCoV-19/Italy/ABR-IZSGC-153041/2021
2021.TE.159054.1.55	CHIETI	LENTELLA	B.1.1.7	hCoV-19/Italy/ABR-IZSGC-153089/2021
2021.TE.159054.1.56	CHIETI	VASTO	B.1.177	hCoV-19/Italy/ABR-IZSGC-153120/2021
2021.TE.159054.1.61	TERAMO	CIVITELLA DEL TRONTO	B.1.1.7	hCoV-19/Italy/ABR-IZSGC-153754/2021
2021.TE.159054.1.74	L'AQUILA	AIELLI	B.1.1.7	hCoV-19/Italy/ABR-IZSGC-153840/2021
2021.TE.159054.1.69	L'AQUILA	ROCCACASALE	B.1.1.7	hCoV-19/Italy/ABR-IZSGC-153851/2021
2021.TE.159054.1.62	TERAMO	MORRO D'ORO	B.1.1.211	hCoV-19/Italy/ABR-IZSGC-153947/2021
2021.TE.159054.1.70	L'AQUILA	SULMONA	B.1.1.7	hCoV-19/Italy/ABR-IZSGC-154038/2021
2021.TE.159054.1.68	L'AQUILA	BARREA	B.1.177	hCoV-19/Italy/ABR-IZSGC-154044/2021
2021.TE.159054.1.75	L'AQUILA	PRATOLA PELIGNA	B.1.1.7	hCoV-19/Italy/ABR-IZSGC-154146/2021
2021.TE.159054.1.79	TERAMO	MARTINSICURO	B.1.1.7	hCoV-19/Italy/ABR-IZSGC-154353/2021
2021.TE.159054.1.64	TERAMO	ARSITA	B.1.1.7	hCoV-19/Italy/ABR-IZSGC-154410/2021
2021.TE.159054.1.63	L'AQUILA	L'AQUILA	B.1.1.7	hCoV-19/Italy/ABR-IZSGC-154436/2021
2021.TE.159054.1.83	TERAMO	BISENTI	B.1.1.7	hCoV-19/Italy/ABR-IZSGC-154442/2021
2021.TE.159054.1.85	TERAMO	SANT'OMERO	B.1.1.7	hCoV-19/Italy/ABR-IZSGC-154497/2021
2021.TE.159054.1.60	TERAMO	CASTILENTI	B.1.1.7	hCoV-19/Italy/ABR-IZSGC-154562/2021
2021.TE.159054.1.84	TERAMO	COLLEDARA	B.1.1.7	hCoV-19/Italy/ABR-IZSGC-154570/2021
2021.TE.159054.1.80	TERAMO	PINETO	B.1.1.7	hCoV-19/Italy/ABR-IZSGC-154646/2021
2021.TE.159054.1.82	TERAMO	NOTARESCO	B.1.1.7	hCoV-19/Italy/ABR-IZSGC-154663/2021
2021.TE.159054.1.77	TERAMO	GIULIANOVA	B.1.1.7	hCoV-19/Italy/ABR-IZSGC-154672/2021
2021.TE.159054.1.78	TERAMO	NERETO	B.1.1.7	hCoV-19/Italy/ABR-IZSGC-154681/2021
2021.TE.159054.1.71	CHIETI	CASTEL FRENTANO	B.1.1.7	hCoV-19/Italy/ABR-IZSGC-154717/2021
2021.TE.159054.1.76	TERAMO	CIVITELLA DEL TRONTO	B.1.177	hCoV-19/Italy/ABR-IZSGC-154726/2021
2021.TE.159054.1.73	CHIETI	FRANCAVILLA AL MARE	B.1.1.7	hCoV-19/Italy/ABR-IZSGC-154913/2021
2021.TE.159054.1.72	CHIETI	ROCCA SAN GIOVANNI	B.1.1.7	hCoV-19/Italy/ABR-IZSGC-154981/2021
2021.TE.159054.1.81	CHIETI	SANTA MARIA IMBARO	B.1.1.7	hCoV-19/Italy/ABR-IZSGC-155045/2021
2021.TE.159054.1.86	CHIETI	GISSI	B.1.1.208	hCoV-19/Italy/ABR-IZSGC-155153/2021
2021.TE.159054.1.90	CHIETI	LANCIANO	B.1.1.7	hCoV-19/Italy/ABR-IZSGC-155417/2021
2021.TE.159054.1.87	CHIETI	CASOLI	B.1.1.7	hCoV-19/Italy/ABR-IZSGC-155546/2021
2021.TE.159054.1.88	CHIETI	ORTONA	B.1.1.29	hCoV-19/Italy/ABR-IZSGC-155650/2021
2021.TE.159054.1.93	CHIETI	TORNARECCIO	B.1.1.7	hCoV-19/Italy/ABR-IZSGC-155695/2021
2021.TE.159054.1.92	CHIETI	PERANO	B.1.1.7	hCoV-19/Italy/ABR-IZSGC-155730/2021
2021.TE.159054.1.91	CHIETI	ATESSA	B.1.1.7	hCoV-19/Italy/ABR-IZSGC-155747/2021
2021.TE.159054.1.89	CHIETI	RIPA TEATINA	B.1.1.7	hCoV-19/Italy/ABR-IZSGC-155900/2021
2021.TE.148046.1.9	TERAMO	ALBA ADRIATICA	B.1.1.7	hCoV-19/Italy/ABR-IZSGC-130328/2021
2021.TE.148046.1.7	TERAMO	ROSETO DEGLI ABRUZZI	B.1.1.7	hCoV-19/Italy/ABR-IZSGC-130610/2021
2021.TE.148046.1.6	TERAMO	PINETO	B.1.258.14	hCoV-19/Italy/ABR-IZSGC-130643/2021
2021.TE.148046.1.8	TERAMO	ROSETO DEGLI ABRUZZI	B.1.1.7	hCoV-19/Italy/ABR-IZSGC-130660/2021
2021.TE.148046.1.3	TERAMO	MOSCIANO SANT'ANGELO	B.1.1.7	hCoV-19/Italy/ABR-IZSGC-130747/2021
2021.TE.148046.1.4	TERAMO	TORTORETO	B.1.177	hCoV-19/Italy/ABR-IZSGC-130773/2021
2021.TE.148046.1.5	TERAMO	TORTORETO	B.1.177	hCoV-19/Italy/ABR-IZSGC-130775/2021
2021.TE.148046.1.11	CHIETI	LANCIANO	B.1.177.8	hCoV-19/Italy/ABR-IZSGC-132139/2021
2021.TE.164627.1.4	TERAMO	MOSCIANO SANT'ANGELO	B.1.1.7	hCoV-19/Italy/ABR-IZSGC-156122/2021
2021.TE.164627.1.3	TERAMO	MORRO D'ORO	B.1.1.420	hCoV-19/Italy/ABR-IZSGC-156123/2021
2021.TE.164627.1.5	TERAMO	TERAMO	B.1.1.7	hCoV-19/Italy/ABR-IZSGC-156207/2021
2021.TE.164627.1.14	TERAMO	TERAMO	B.1.1.7	hCoV-19/Italy/ABR-IZSGC-156269/2021
2021.TE.164627.1.13	TERAMO	SANT'EGIDIO ALLA VIBRATA	B.1.1.7	hCoV-19/Italy/ABR-IZSGC-156281/2021
2021.TE.164627.1.12	TERAMO	CORROPOLI	B.1.177.83	hCoV-19/Italy/ABR-IZSGC-156282/2021
2021.TE.164627.1.16	TERAMO	TERAMO	B.1.1.7	hCoV-19/Italy/ABR-IZSGC-156285/2021
2021.TE.164627.1.8	TERAMO	TERAMO	B.1.1.7	hCoV-19/Italy/ABR-IZSGC-156342/2021
2021.TE.164627.1.9	TERAMO	TERAMO	B.1.1.7	hCoV-19/Italy/ABR-IZSGC-156354/2021
2021.TE.164627.1.7	TERAMO	NOTARESCO	B.1.177.83	hCoV-19/Italy/ABR-IZSGC-156357/2021
2021.TE.164627.1.15	TERAMO	TERAMO	B.1.1.7	hCoV-19/Italy/ABR-IZSGC-156390/2021
2021.TE.164627.1.11	TERAMO	COLONNELLA	B.1.1.7	hCoV-19/Italy/ABR-IZSGC-156445/2021
2021.TE.164627.1.10	TERAMO	MORRO D'ORO	B.1.1.7	hCoV-19/Italy/ABR-IZSGC-156492/2021
2021.TE.164627.1.2	TERAMO	MARTINSICURO	B.1.1.7	hCoV-19/Italy/ABR-IZSGC-156520/2021
2021.TE.164627.1.17	TERAMO	GIULIANOVA	B.1.177.83	hCoV-19/Italy/ABR-IZSGC-156843/2021
2021.TE.164627.1.19	TERAMO	NERETO	B.1.1.7	hCoV-19/Italy/ABR-IZSGC-156845/2021
2021.TE.164627.1.18	TERAMO	MORRO D'ORO	B.1.1.7	hCoV-19/Italy/ABR-IZSGC-156853/2021
2021.TE.164627.1.20	CHIETI	FARA FILIORUM PETRI	B.1.1.7	hCoV-19/Italy/ABR-IZSGC-156962/2021
2021.TE.164627.1.25	L'AQUILA	MAGLIANO DE' MARSI	B.1.1.7	hCoV-19/Italy/ABR-IZSGC-157095/2021
2021.TE.164627.1.24	L'AQUILA	MAGLIANO DE' MARSI	B.1.1.7	hCoV-19/Italy/ABR-IZSGC-157099/2021
2021.TE.164627.1.34	L'AQUILA	CELANO	B.1.1.7	hCoV-19/Italy/ABR-IZSGC-157298/2021
2021.TE.164627.1.21	L'AQUILA	CAMPO DI GIOVE	B.1.1.7	hCoV-19/Italy/ABR-IZSGC-157314/2021
2021.TE.164627.1.22	L'AQUILA	PREZZA	B.1.1.7	hCoV-19/Italy/ABR-IZSGC-157328/2021
2021.TE.164627.1.37	L'AQUILA	MAGLIANO DE' MARSI	B.1.177	hCoV-19/Italy/ABR-IZSGC-157333/2021
2021.TE.164627.1.38	L'AQUILA	PESCINA	B.1.1.7	hCoV-19/Italy/ABR-IZSGC-157352/2021
2021.TE.164627.1.23	L'AQUILA	RAIANO	B.1.1.7	hCoV-19/Italy/ABR-IZSGC-157389/2021
2021.TE.164627.1.32	L'AQUILA	AVEZZANO	B.1.1.7	hCoV-19/Italy/ABR-IZSGC-157390/2021
2021.TE.164627.1.39	PESCARA	PESCARA	B.1.1.7	hCoV-19/Italy/ABR-IZSGC-157395/2021
2021.TE.164627.1.35	L'AQUILA	CELANO	B.1.177	hCoV-19/Italy/ABR-IZSGC-157408/2021
2021.TE.164627.1.36	L'AQUILA	LECCE NEI MARSI	B.1.1.7	hCoV-19/Italy/ABR-IZSGC-157450/2021
2021.TE.164627.1.33	L'AQUILA	BALSORANO	P.1	hCoV-19/Italy/ABR-IZSGC-157464/2021
2021.TE.164627.1.26	CHIETI	CHIETI	B.1.177	hCoV-19/Italy/ABR-IZSGC-157762/2021
2021.TE.164627.1.40	TERAMO	TORTORETO	B.1.1.7	hCoV-19/Italy/ABR-IZSGC-157891/2021
2021.TE.164627.1.31	CHIETI	LANCIANO	B.1.1.7	hCoV-19/Italy/ABR-IZSGC-157910/2021
2021.TE.164627.1.27	TERAMO	GIULIANOVA	B.1.1.7	hCoV-19/Italy/ABR-IZSGC-158012/2021
2021.TE.164627.1.42	L'AQUILA	AVEZZANO	P.1	hCoV-19/Italy/ABR-IZSGC-158087/2021
2021.TE.164627.1.28	L'AQUILA	CASTELLAFIUME	B.1.1.7	hCoV-19/Italy/ABR-IZSGC-158100/2021
2021.TE.164627.1.44	L'AQUILA	TAGLIACOZZO	B.1.1.7	hCoV-19/Italy/ABR-IZSGC-158160/2021
2021.TE.164627.1.43	L'AQUILA	CELANO	B.1.177	hCoV-19/Italy/ABR-IZSGC-158172/2021
2021.TE.164627.1.41	L'AQUILA	AIELLI	B.1.1.7	hCoV-19/Italy/ABR-IZSGC-158183/2021
2021.TE.164627.1.50	CHIETI	SAN SALVO	B.1.1.7	hCoV-19/Italy/ABR-IZSGC-158464/2021
2021.TE.164627.1.60	CHIETI	VASTO	B.1.1.420	hCoV-19/Italy/ABR-IZSGC-158534/2021
2021.TE.164627.1.29	CHIETI	SAN VITO CHIETINO	B.1.1.7	hCoV-19/Italy/ABR-IZSGC-158588/2021
2021.TE.164627.1.57	CHIETI	CASTIGLIONE MESSER MARINO	B.1.1.7	hCoV-19/Italy/ABR-IZSGC-158604/2021
2021.TE.164627.1.56	CHIETI	CASOLI	B.1.1.7	hCoV-19/Italy/ABR-IZSGC-158621/2021
2021.TE.164627.1.59	CHIETI	LISCIA	B.1.1.420	hCoV-19/Italy/ABR-IZSGC-158661/2021
2021.TE.164627.1.46	CHIETI	VASTO	B.1.1.7	hCoV-19/Italy/ABR-IZSGC-158739/2021
2021.TE.164627.1.58	CHIETI	LANCIANO	B.1.177	hCoV-19/Italy/ABR-IZSGC-158771/2021
2021.TE.164627.1.49	CHIETI	ROCCA SAN GIOVANNI	B.1.1.420	hCoV-19/Italy/ABR-IZSGC-158791/2021
2021.TE.164627.1.47	CHIETI	ATESSA	B.1.1.7	hCoV-19/Italy/ABR-IZSGC-158813/2021
2021.TE.164627.1.64	CHIETI	FRANCAVILLA AL MARE	B.1.1.7	hCoV-19/Italy/ABR-IZSGC-158926/2021
2021.TE.164627.1.62	CHIETI	ARI	B.1.1.7	hCoV-19/Italy/ABR-IZSGC-158941/2021
2021.TE.164627.1.65	PESCARA	PESCARA	B.1.177	hCoV-19/Italy/ABR-IZSGC-158976/2021
2021.TE.164627.1.63	CHIETI	CHIETI	B.1.1.7	hCoV-19/Italy/ABR-IZSGC-158982/2021
2021.TE.164627.1.48	CHIETI	GIULIANO TEATINO	B.1.177.83	hCoV-19/Italy/ABR-IZSGC-159045/2021
2021.TE.164627.1.61	CHIETI	ORTONA	B.1.1.7	hCoV-19/Italy/ABR-IZSGC-159066/2021
2021.TE.164627.1.68	TERAMO	TERAMO	B.1.1.7	hCoV-19/Italy/ABR-IZSGC-159252/2021
2021.TE.164627.1.55	TERAMO	ROSETO DEGLI ABRUZZI	B.1.1.7	hCoV-19/Italy/ABR-IZSGC-159259/2021
2021.TE.164627.1.71	TERAMO	TERAMO	B.1.1.7	hCoV-19/Italy/ABR-IZSGC-159298/2021
2021.TE.164627.1.70	TERAMO	TERAMO	B.1.1.7	hCoV-19/Italy/ABR-IZSGC-159338/2021
2021.TE.164627.1.72	TERAMO	TERAMO	B.1.1.7	hCoV-19/Italy/ABR-IZSGC-159344/2021
2021.TE.164627.1.69	TERAMO	TERAMO	B.1.1.7	hCoV-19/Italy/ABR-IZSGC-159392/2021
2021.TE.164627.1.67	TERAMO	SANT'EGIDIO ALLA VIBRATA	B.1.1.7	hCoV-19/Italy/ABR-IZSGC-159402/2021
2021.TE.164627.1.66	TERAMO	PINETO	B.1.258.14	hCoV-19/Italy/ABR-IZSGC-159532/2021
2021.TE.164627.1.84	TERAMO	CASTELLALTO	B.1.1.7	hCoV-19/Italy/ABR-IZSGC-159590/2021
2021.TE.164627.1.53	TERAMO	SILVI	B.1.1.7	hCoV-19/Italy/ABR-IZSGC-159598/2021
2021.TE.164627.1.51	TERAMO	MORRO D'ORO	B.1.1.7	hCoV-19/Italy/ABR-IZSGC-159609/2021
2021.TE.164627.1.52	TERAMO	MORRO D'ORO	B.1.1.420	hCoV-19/Italy/ABR-IZSGC-159611/2021
2021.TE.164627.1.83	TERAMO	ATRI	B.1.1.7	hCoV-19/Italy/ABR-IZSGC-159622/2021
2021.TE.164627.1.74	TERAMO	NERETO	B.1.1.7	hCoV-19/Italy/ABR-IZSGC-159720/2021
2021.TE.164627.1.73	TERAMO	ALBA ADRIATICA	B.1.1.7	hCoV-19/Italy/ABR-IZSGC-159725/2021
2021.TE.164627.1.78	TERAMO	SANT'EGIDIO ALLA VIBRATA	B.1.1.7	hCoV-19/Italy/ABR-IZSGC-159910/2021
2021.TE.164627.1.82	TERAMO	NERETO	B.1.1.7	hCoV-19/Italy/ABR-IZSGC-159936/2021
2021.TE.130315.1.95	CHIETI	SAN GIOVANNI TEATINO	B.1.177	hCoV-19/Italy/ABR-IZSGC-118081/2021
2021.TE.130315.1.96	CHIETI	CASALINCONTRADA	B.1.1.7	hCoV-19/Italy/ABR-IZSGC-118118/2021
2021.TE.130315.1.98	CHIETI	TOLLO	B.1.1.7	hCoV-19/Italy/ABR-IZSGC-118121/2021
2021.TE.130315.1.97	CHIETI	CANOSA SANNITA	B.1.1.7	hCoV-19/Italy/ABR-IZSGC-118155/2021
2021.TE.130315.1.113	CHIETI	CIVITELLA MESSER RAIMONDO	B.1.1.7	hCoV-19/Italy/ABR-IZSGC-118247/2021
2021.TE.130315.1.108	CHIETI	TORINO DI SANGRO	B.1.177.8	hCoV-19/Italy/ABR-IZSGC-118434/2021
2021.TE.130315.1.101	CHIETI	ROSELLO	B.1.1.7	hCoV-19/Italy/ABR-IZSGC-118561/2021
2021.TE.130315.1.109	TERAMO	GIULIANOVA	B.1.1.7	hCoV-19/Italy/ABR-IZSGC-118708/2021
2021.TE.130315.1.99	L'AQUILA	ROCCARASO	B.1.1.7	hCoV-19/Italy/ABR-IZSGC-118730/2021
2021.TE.130315.1.100	L'AQUILA	RIVISONDOLI	B.1.1.7	hCoV-19/Italy/ABR-IZSGC-118740/2021
2021.TE.130315.1.102	L'AQUILA	SCONTRONE	B.1.1.7	hCoV-19/Italy/ABR-IZSGC-118773/2021
2021.TE.130315.1.106	TERAMO	TORANO NUOVO	B.1.177	hCoV-19/Italy/ABR-IZSGC-118885/2021
2021.TE.130315.1.114	L'AQUILA	PRATOLA PELIGNA	B.1.1.7	hCoV-19/Italy/ABR-IZSGC-118902/2021
2021.TE.130315.1.105	TERAMO	MORRO D'ORO	B.1.1.7	hCoV-19/Italy/ABR-IZSGC-119146/2021
2021.TE.130315.1.104	TERAMO	SANT'EGIDIO ALLA VIBRATA	B.1.177	hCoV-19/Italy/ABR-IZSGC-119207/2021
2021.TE.130315.1.103	TERAMO	ATRI	B.1.177	hCoV-19/Italy/ABR-IZSGC-119255/2021
2021.TE.130315.1.117	TERAMO	TORANO NUOVO	B.1.1.7	hCoV-19/Italy/ABR-IZSGC-119326/2021
2021.TE.130315.1.116	TERAMO	MARTINSICURO	B.1.177	hCoV-19/Italy/ABR-IZSGC-119377/2021
2021.TE.130315.1.111	TERAMO	TERAMO	B.1.177	hCoV-19/Italy/ABR-IZSGC-119461/2021
2021.TE.130315.1.118	TERAMO	BISENTI	B.1.1.7	hCoV-19/Italy/ABR-IZSGC-119596/2021
2021.TE.130315.1.119	TERAMO	CORROPOLI	B.1.1.7	hCoV-19/Italy/ABR-IZSGC-119665/2021
2021.TE.130315.1.122	TERAMO	MORRO D'ORO	B.1.177	hCoV-19/Italy/ABR-IZSGC-119799/2021
2021.TE.130315.1.124	CHIETI	LANCIANO	B.1.177	hCoV-19/Italy/ABR-IZSGC-120037/2021
2021.TE.130315.1.123	CHIETI	LANCIANO	B.1.1.29	hCoV-19/Italy/ABR-IZSGC-120105/2021
2021.TE.130315.1.121	CHIETI	FOSSACESIA	B.1.177.8	hCoV-19/Italy/ABR-IZSGC-120123/2021
2021.TE.130315.1.120	CHIETI	CHIETI	B.1.177	hCoV-19/Italy/ABR-IZSGC-120143/2021
2021.TE.130315.1.115	CHIETI	ARI	B.1.1.7	hCoV-19/Italy/ABR-IZSGC-120357/2021
2021.TE.130315.1.125	TERAMO	MARTINSICURO	B.1.1.7	hCoV-19/Italy/ABR-IZSGC-120586/2021
2021.TE.130315.1.127	CHIETI	LANCIANO	B.1.177.8	hCoV-19/Italy/ABR-IZSGC-121069/2021
2021.TE.130315.1.126	L'AQUILA	BARISCIANO	B.1.1.7	hCoV-19/Italy/ABR-IZSGC-121126/2021
2021.TE.133061.1.2	TERAMO	CONTROGUERRA	B.1.1.7	hCoV-19/Italy/ABR-IZSGC-121897/2021
2021.TE.133061.1.3	L'AQUILA	L'AQUILA	B.1.1.7	hCoV-19/Italy/ABR-IZSGC-122311/2021
2021.TE.133061.1.5	TERAMO	TERAMO	B.1.177	hCoV-19/Italy/ABR-IZSGC-122329/2021
2021.TE.133061.1.4	L'AQUILA	TORNIMPARTE	B.1.1.7	hCoV-19/Italy/ABR-IZSGC-122407/2021
2021.TE.133061.1.8	L'AQUILA	L'AQUILA	B.1.177	hCoV-19/Italy/ABR-IZSGC-122453/2021
2021.TE.133061.1.7	L'AQUILA	L'AQUILA	P.1	hCoV-19/Italy/ABR-IZSGC-122477/2021
2021.TE.133061.1.6	L'AQUILA	L'AQUILA	B.1.160	hCoV-19/Italy/ABR-IZSGC-122542/2021
2021.TE.133061.1.12	L'AQUILA	SCOPPITO	B.1.1.7	hCoV-19/Italy/ABR-IZSGC-122622/2021
2021.TE.133061.1.11	L'AQUILA	PIZZOLI	B.1.1.7	hCoV-19/Italy/ABR-IZSGC-122686/2021
2021.TE.133061.1.9	L'AQUILA	CAGNANO AMITERNO	B.1.1.7	hCoV-19/Italy/ABR-IZSGC-122706/2021
2021.TE.133061.1.10	L'AQUILA	L'AQUILA	B.1.1.7	hCoV-19/Italy/ABR-IZSGC-122726/2021
2021.TE.133061.1.13	L'AQUILA	CAMPO DI GIOVE	B.1.1.7	hCoV-19/Italy/ABR-IZSGC-122847/2021
2021.TE.133061.1.14	CHIETI	PAGLIETA	B.1.177.8	hCoV-19/Italy/ABR-IZSGC-122959/2021
2021.TE.133061.1.19	CHIETI	CHIETI	B.1.1.7	hCoV-19/Italy/ABR-IZSGC-124504/2021
2021.TE.133061.1.20	CHIETI	SAN GIOVANNI TEATINO	B.1.177	hCoV-19/Italy/ABR-IZSGC-124529/2021
2021.TE.133061.1.15	TERAMO	TORTORETO	B.1.1.7	hCoV-19/Italy/ABR-IZSGC-124610/2021
2021.TE.133061.1.16	TERAMO	TERAMO	B.1.1.7	hCoV-19/Italy/ABR-IZSGC-124653/2021
2021.TE.133061.1.24	TERAMO	TERAMO	B.1.1.7	hCoV-19/Italy/ABR-IZSGC-124768/2021
2021.TE.133061.1.23	TERAMO	TERAMO	B.1.177	hCoV-19/Italy/ABR-IZSGC-124773/2021
2021.TE.133061.1.21	TERAMO	MORRO D'ORO	B.1.1.7	hCoV-19/Italy/ABR-IZSGC-124985/2021
2021.TE.133061.1.22	TERAMO	MOSCIANO SANT'ANGELO	B.1.1.7	hCoV-19/Italy/ABR-IZSGC-125080/2021
2021.TE.133061.1.17	CHIETI	PRETORO	B.1.1.7	hCoV-19/Italy/ABR-IZSGC-125298/2021
2021.TE.133061.1.26	TERAMO	GIULIANOVA	B.1.1.7	hCoV-19/Italy/ABR-IZSGC-125316/2021
2021.TE.133061.1.27	TERAMO	GIULIANOVA	B.1.1.7	hCoV-19/Italy/ABR-IZSGC-125392/2021
2021.TE.133061.1.25	TERAMO	ALBA ADRIATICA	B.1.1.7	hCoV-19/Italy/ABR-IZSGC-125459/2021
2021.TE.133061.1.29	TERAMO	ROSETO DEGLI ABRUZZI	B.1.1.7	hCoV-19/Italy/ABR-IZSGC-125554/2021
2021.TE.133061.1.28	TERAMO	GIULIANOVA	B.1.1.7	hCoV-19/Italy/ABR-IZSGC-125565/2021
2021.TE.133061.1.18	TERAMO	MARTINSICURO	B.1.1.7	hCoV-19/Italy/ABR-IZSGC-125591/2021
2021.TE.29921.1.55	CHIETI	GUARDIAGRELE	B.1.1.7	hCoV-19/Italy/ABR-IZSGC-TE12607/2021
2021.TE.29921.1.56	CHIETI	GUARDIAGRELE	B.1.1.7	hCoV-19/Italy/ABR-IZSGC-TE12615/2021
2021.TE.29921.1.57	CHIETI	GUARDIAGRELE	B.1.1.7	hCoV-19/Italy/ABR-IZSGC-TE12641/2021
2021.TE.29921.1.58	CHIETI	GUARDIAGRELE	B.1.1.7	hCoV-19/Italy/ABR-IZSGC-TE12671/2021
2021.TE.29921.1.59	CHIETI	GUARDIAGRELE	B.1.1.7	hCoV-19/Italy/ABR-IZSGC-TE12675/2021
2021.TE.29921.1.60	CHIETI	GUARDIAGRELE	B.1.1.7	hCoV-19/Italy/ABR-IZSGC-TE12678/2021
2021.TE.133061.1.30	CHIETI	POGGIOFIORITO	B.1.1.7	hCoV-19/Italy/ABR-IZSGC-127232/2021
2021.TE.133061.1.44	CHIETI	SAN VITO CHIETINO	B.1.1.7	hCoV-19/Italy/ABR-IZSGC-127316/2021
2021.TE.133061.1.43	CHIETI	CANOSA SANNITA	B.1.1.7	hCoV-19/Italy/ABR-IZSGC-127324/2021
2021.TE.133061.1.37	CHIETI	SANTA MARIA IMBARO	B.1.1.7	hCoV-19/Italy/ABR-IZSGC-127368/2021
2021.TE.133061.1.49	CHIETI	MONTAZZOLI	B.1.1.7	hCoV-19/Italy/ABR-IZSGC-127450/2021
2021.TE.133061.1.32	TERAMO	ATRI	B.1.1.7	hCoV-19/Italy/ABR-IZSGC-127623/2021
2021.TE.133061.1.33	TERAMO	ROSETO DEGLI ABRUZZI	B.1.1.7	hCoV-19/Italy/ABR-IZSGC-127635/2021
2021.TE.133061.1.46	CHIETI	LANCIANO	B.1.177.8	hCoV-19/Italy/ABR-IZSGC-127720/2021
2021.TE.133061.1.45	CHIETI	LANCIANO	B.1.177.8	hCoV-19/Italy/ABR-IZSGC-127721/2021
2021.TE.133061.1.31	CHIETI	TORREVECCHIA TEATINA	B.1.1.7	hCoV-19/Italy/ABR-IZSGC-127748/2021
2021.TE.133061.1.39	TERAMO	CASTELLALTO	B.1.1.7	hCoV-19/Italy/ABR-IZSGC-127869/2021
2021.TE.133061.1.36	TERAMO	TORANO NUOVO	B.1.1.7	hCoV-19/Italy/ABR-IZSGC-127876/2021
2021.TE.133061.1.38	TERAMO	BISENTI	B.1.1.7	hCoV-19/Italy/ABR-IZSGC-127880/2021
2021.TE.133061.1.34	TERAMO	GIULIANOVA	B.1.1.7	hCoV-19/Italy/ABR-IZSGC-127883/2021
2021.TE.133061.1.40	TERAMO	MOSCIANO SANT'ANGELO	B.1.1.7	hCoV-19/Italy/ABR-IZSGC-127922/2021
2021.TE.133061.1.42	TERAMO	TERAMO	B.1.1.7	hCoV-19/Italy/ABR-IZSGC-127985/2021
2021.TE.133061.1.35	TERAMO	TERAMO	B.1.1.7	hCoV-19/Italy/ABR-IZSGC-128016/2021
2021.TE.133061.1.41	TERAMO	TERAMO	B.1.1.7	hCoV-19/Italy/ABR-IZSGC-128244/2021
2021.TE.133061.1.47	CHIETI	LANCIANO	B.1.177.8	hCoV-19/Italy/ABR-IZSGC-129620/2021
2021.TE.133061.1.48	CHIETI	LANCIANO	B.1.177.8	hCoV-19/Italy/ABR-IZSGC-129622/2021
2021.TE.148046.1.10	TERAMO	CERMIGNANO	B.1.1.7	hCoV-19/Italy/ABR-IZSGC-130128/2021
2021.TE.18602.1.5	CHIETI	GUARDIAGRELE	B.1.1.7	hCoV-19/Italy/ABR-IZSGC-373339/2020
2021.TE.18602.1.37	CHIETI	GUARDIAGRELE	B.1.1.7	hCoV-19/Italy/ABR-IZSGC-373341/2020
2021.TE.18602.1.6	CHIETI	GUARDIAGRELE	B.1.1.7	hCoV-19/Italy/ABR-IZSGC-373344/2020
2021.TE.18602.1.8	CHIETI	GUARDIAGRELE	B.1.1.7	hCoV-19/Italy/ABR-IZSGC-373366/2020
2021.TE.18602.1.9	CHIETI	GUARDIAGRELE	B.1.1.7	hCoV-19/Italy/ABR-IZSGC-373368/2020
2021.TE.18602.1.10	CHIETI	GUARDIAGRELE	B.1.1.7	hCoV-19/Italy/ABR-IZSGC-373369/2020
2021.TE.18602.1.11	CHIETI	GUARDIAGRELE	B.1.1.7	hCoV-19/Italy/ABR-IZSGC-373371/2020
2021.TE.18602.1.14	TERAMO	NOTARESCO	B.1.1.7	hCoV-19/Italy/ABR-IZSGC-373677/2020
2021.TE.18602.1.15	TERAMO	NOTARESCO	B.1.1.7	hCoV-19/Italy/ABR-IZSGC-373679/2020
2021.TE.18602.1.36	L'AQUILA	MAGLIANO DE' MARSI	B.1.1.7	hCoV-19/Italy/ABR-IZSGC-374142/2020
2021.TE.18602.1.35	L'AQUILA	MAGLIANO DE' MARSI	B.1.1.7	hCoV-19/Italy/ABR-IZSGC-374148/2020
2021.TE.18602.1.27	CHIETI	GUARDIAGRELE	B.1.1.7	hCoV-19/Italy/ABR-IZSGC-374377/2020
2021.TE.18602.1.26	CHIETI	GUARDIAGRELE	B.1.1.7	hCoV-19/Italy/ABR-IZSGC-374382/2020
2021.TE.18602.1.25	CHIETI	GUARDIAGRELE	B.1.1.7	hCoV-19/Italy/ABR-IZSGC-374426/2020
2021.TE.18602.1.24	CHIETI	GUARDIAGRELE	B.1.1.7	hCoV-19/Italy/ABR-IZSGC-374429/2020
2021.TE.18602.1.34	CHIETI	CHIETI	B.1.1.7	hCoV-19/Italy/ABR-IZSGC-374660/2020
2021.TE.18602.1.33	CHIETI	CASALINCONTRADA	B.1.1.7	hCoV-19/Italy/ABR-IZSGC-374665/2020
2021.TE.18602.1.21	CHIETI	MOZZAGROGNA	B.1.1.7	hCoV-19/Italy/ABR-IZSGC-374669/2020
2021.TE.18602.1.32	CHIETI	GUARDIAGRELE	B.1.1.7	hCoV-19/Italy/ABR-IZSGC-374699/2020
2021.TE.18602.1.23	CHIETI	GIULIANO TEATINO	B.1.1.7	hCoV-19/Italy/ABR-IZSGC-374741/2020
2021.TE.18602.1.31	CHIETI	LAMA DEI PELIGNI	B.1.1.7	hCoV-19/Italy/ABR-IZSGC-374781/2020
2021.TE.18602.1.29	PESCARA	MONTESILVANO	B.1.1.7	hCoV-19/Italy/ABR-IZSGC-374784/2020
2021.TE.18602.1.30	CHIETI	GUARDIAGRELE	B.1.1.7	hCoV-19/Italy/ABR-IZSGC-374800/2020
2021.TE.18602.1.28	CHIETI	GIULIANO TEATINO	B.1.1.7	hCoV-19/Italy/ABR-IZSGC-374806/2020
2021.TE.18602.1.20	CHIETI	SAN GIOVANNI TEATINO	B.1.1.7	hCoV-19/Italy/ABR-IZSGC-375133/2020
2021.TE.18602.1.19	CHIETI	SAN GIOVANNI TEATINO	B.1.1.7	hCoV-19/Italy/ABR-IZSGC-375136/2020
2021.TE.18602.1.18	CHIETI	CHIETI	B.1.1.7	hCoV-19/Italy/ABR-IZSGC-375138/2020
2021.TE.18602.1.17	CHIETI	SAN GIOVANNI TEATINO	B.1.1.7	hCoV-19/Italy/ABR-IZSGC-375275/2020
2021.TE.18602.1.38	CHIETI	CHIETI	B.1.1.7	hCoV-19/Italy/ABR-IZSGC-376239/2020
2021.TE.18602.1.39	CHIETI	CHIETI	B.1.1.7	hCoV-19/Italy/ABR-IZSGC-376324/2020
2021.TE.18602.1.40	CHIETI	CHIETI	B.1.1.7	hCoV-19/Italy/ABR-IZSGC-376328/2020
2021.TE.164627.1.79	L'AQUILA	PACENTRO	B.1.1.7	hCoV-19/Italy/ABR-IZSGC-160309/2021
2021.TE.164627.1.89	L'AQUILA	VITTORITO	B.1.1.7	hCoV-19/Italy/ABR-IZSGC-160348/2021
2021.TE.164627.1.87	L'AQUILA	SULMONA	B.1.1.7	hCoV-19/Italy/ABR-IZSGC-160357/2021
2021.TE.164627.1.86	L'AQUILA	PRATOLA PELIGNA	B.1.1.7	hCoV-19/Italy/ABR-IZSGC-160365/2021
2021.TE.164627.1.77	CHIETI	PAGLIETA	B.1.177.75	hCoV-19/Italy/ABR-IZSGC-160455/2021
2021.TE.164627.1.75	CHIETI	PAGLIETA	B.1.1.7	hCoV-19/Italy/ABR-IZSGC-160481/2021
2021.TE.164627.1.76	TERAMO	CAMPLI	B.1.177.83	hCoV-19/Italy/ABR-IZSGC-160529/2021
2021.TE.164627.1.88	L'AQUILA	SULMONA	B.1.1.7	hCoV-19/Italy/ABR-IZSGC-160578/2021
2021.TE.164627.1.85	L'AQUILA	PRATOLA PELIGNA	B.1.1.7	hCoV-19/Italy/ABR-IZSGC-160634/2021
2021.TE.171858.1.83	CHIETI	TORREVECCHIA TEATINA	B.1.1.7	hCoV-19/Italy/ABR-IZSGC-160729/2021
2021.TE.164627.1.92	TERAMO	MONTORIO AL VOMANO	B.1.1.7	hCoV-19/Italy/ABR-IZSGC-160751/2021
2021.TE.164627.1.93	TERAMO	MONTORIO AL VOMANO	B.1.1.7	hCoV-19/Italy/ABR-IZSGC-160756/2021
2021.TE.164627.1.95	CHIETI	TORREVECCHIA TEATINA	B.1.177	hCoV-19/Italy/ABR-IZSGC-160836/2021
2021.TE.164627.1.94	CHIETI	CHIETI	B.1.1.7	hCoV-19/Italy/ABR-IZSGC-160866/2021
2021.TE.171858.1.81	L'AQUILA	CELANO	B.1.1.7	hCoV-19/Italy/ABR-IZSGC-160954/2021
2021.TE.171858.1.82	L'AQUILA	SAN BENEDETTO DEI MARSI	B.1.1.7	hCoV-19/Italy/ABR-IZSGC-160967/2021
2021.TE.164627.1.81	TERAMO	ROSETO DEGLI ABRUZZI	B.1.177.83	hCoV-19/Italy/ABR-IZSGC-161206/2021
2021.TE.164627.1.80	TERAMO	CAMPLI	B.1.525	hCoV-19/Italy/ABR-IZSGC-161232/2021
2021.TE.164627.1.91	TERAMO	CAMPLI	B.1.525	hCoV-19/Italy/ABR-IZSGC-161253/2021
2021.TE.164627.1.90	TERAMO	CAMPLI	B.1.525	hCoV-19/Italy/ABR-IZSGC-161257/2021
2021.TE.171858.1.84	TERAMO	TORTORETO	B.1.1.7	hCoV-19/Italy/ABR-IZSGC-162341/2021
2021.TE.171858.1.2	TERAMO	SANT'EGIDIO ALLA VIBRATA	B.1.1.7	hCoV-19/Italy/ABR-IZSGC-164465/2021
2021.TE.8600.1.16	TERAMO	CORTINO	B.1.1.229	hCoV-19/Italy/ABR-IZSGC-TE359776/2020
2021.TE.8600.1.18	CHIETI	SAN GIOVANNI TEATINO	B.1.177	hCoV-19/Italy/ABR-IZSGC-TE360207/2020
2021.TE.8600.1.19	CHIETI	ROCCAMONTEPIANO	B.1.1.7	hCoV-19/Italy/ABR-IZSGC-TE360214/2020
2021.TE.8600.1.39	TERAMO	ALBA ADRIATICA	B.1.177	hCoV-19/Italy/ABR-IZSGC-TE360277/2020
2021.TE.8600.1.40	TERAMO	SILVI	B.1.177	hCoV-19/Italy/ABR-IZSGC-TE360288/2020
2021.TE.8600.1.80	TERAMO	COLONNELLA	B.1.177	hCoV-19/Italy/ABR-IZSGC-TE360416/2020
2021.TE.8600.1.17	CHIETI	CASALANGUIDA	B.1.160	hCoV-19/Italy/ABR-IZSGC-TE360525/2020
2021.TE.8600.1.47	CHIETI	CHIETI	B.1.177	hCoV-19/Italy/ABR-IZSGC-TE360548/2020
2021.TE.8600.1.45	CHIETI	ORTONA	B.1.177	hCoV-19/Italy/ABR-IZSGC-TE360563/2020
2021.TE.8600.1.81	TERAMO	GIULIANOVA	B.1.177	hCoV-19/Italy/ABR-IZSGC-TE360657/2020
2021.TE.8600.1.22	TERAMO	CORROPOLI	B.1.177	hCoV-19/Italy/ABR-IZSGC-TE360684/2020
2021.TE.8600.1.23	TERAMO	MARTINSICURO	B.1.177	hCoV-19/Italy/ABR-IZSGC-TE360685/2020
2021.TE.8600.1.24	TERAMO	MARTINSICURO	B.1.177	hCoV-19/Italy/ABR-IZSGC-TE360695/2020
2021.TE.8600.1.21	TERAMO	PINETO	B.1.177	hCoV-19/Italy/ABR-IZSGC-TE360723/2020
2021.TE.8600.1.12	TERAMO	MONTORIO AL VOMANO	B.1.177	hCoV-19/Italy/ABR-IZSGC-TE360811/2020
2021.TE.8600.1.48	L'AQUILA	SULMONA	B.1.177	hCoV-19/Italy/ABR-IZSGC-TE360821/2020
2021.TE.8600.1.49	L'AQUILA	SULMONA	B.1.177	hCoV-19/Italy/ABR-IZSGC-TE360829/2020
2021.TE.8600.1.13	TERAMO	TERAMO	B.1.177	hCoV-19/Italy/ABR-IZSGC-TE360869/2020
2021.TE.8600.1.50	L'AQUILA	INTRODACQUA	B.1.177	hCoV-19/Italy/ABR-IZSGC-TE360894/2020
2021.TE.8600.1.51	L'AQUILA	INTRODACQUA	B.1.177	hCoV-19/Italy/ABR-IZSGC-TE360898/2020
2021.TE.8600.1.14	TERAMO	MONTORIO AL VOMANO	B.1.177	hCoV-19/Italy/ABR-IZSGC-TE360899/2020
2021.TE.8600.1.52	L'AQUILA	INTRODACQUA	B.1.177	hCoV-19/Italy/ABR-IZSGC-TE360901/2020
2021.TE.8600.1.15	TERAMO	MONTORIO AL VOMANO	B.1.177	hCoV-19/Italy/ABR-IZSGC-TE360938/2020
2021.TE.8600.1.20	L'AQUILA	L'AQUILA	B.1.177	hCoV-19/Italy/ABR-IZSGC-TE360978/2020
2021.TE.8600.1.25	L'AQUILA	L'AQUILA	B.1.177	hCoV-19/Italy/ABR-IZSGC-TE361000/2020
2021.TE.8600.1.87	CHIETI	CHIETI	B.1.177	hCoV-19/Italy/ABR-IZSGC-TE361030/2020
2021.TE.8600.1.88	CHIETI	FRANCAVILLA AL MARE	B.1.177	hCoV-19/Italy/ABR-IZSGC-TE361040/2020
2021.TE.14917.1.4	CHIETI	ORTONA	B.1.177	hCoV-19/Italy/ABR-IZSGC-361892/2020
2021.TE.8600.1.85	L'AQUILA	L'AQUILA	B.1.177	hCoV-19/Italy/ABR-IZSGC-TE361992/2020
2021.TE.8600.1.41	CHIETI	SAN SALVO	B.1.177.8	hCoV-19/Italy/ABR-IZSGC-TE362018/2020
2021.TE.8600.1.42	CHIETI	SAN SALVO	B.1.177.8	hCoV-19/Italy/ABR-IZSGC-TE362020/2020
2021.TE.14917.1.2	CHIETI	SAN SALVO	B.1.177.8	hCoV-19/Italy/ABR-IZSGC-362261/2020
2021.TE.8600.1.82	CHIETI	CHIETI	B.1.177	hCoV-19/Italy/ABR-IZSGC-TE362342/2020
2021.TE.8600.1.83	CHIETI	CHIETI	B.1.177	hCoV-19/Italy/ABR-IZSGC-TE362380/2020
2021.TE.8600.1.84	CHIETI	CASALINCONTRADA	B.1.177	hCoV-19/Italy/ABR-IZSGC-TE362389/2020
2021.TE.8600.1.86	L'AQUILA	AVEZZANO	B.1.177	hCoV-19/Italy/ABR-IZSGC-TE362397/2020
2021.TE.8600.1.59	CHIETI	LANCIANO	B.1.177	hCoV-19/Italy/ABR-IZSGC-TE363081/2020
2021.TE.8600.1.60	CHIETI	LANCIANO	B.1.177	hCoV-19/Italy/ABR-IZSGC-TE363084/2020
2021.TE.8600.1.55	TERAMO	TERAMO	B.1.1.229	hCoV-19/Italy/ABR-IZSGC-TE363345/2020
2021.TE.8600.1.56	TERAMO	TERAMO	B.1.1.229	hCoV-19/Italy/ABR-IZSGC-TE363458/2020
2021.TE.8600.1.92	TERAMO	CASTELLALTO	B.1.177	hCoV-19/Italy/ABR-IZSGC-TE363467/2020
2021.TE.8600.1.91	TERAMO	NOTARESCO	B.1.177	hCoV-19/Italy/ABR-IZSGC-TE363480/2020
2021.TE.8600.1.90	TERAMO	CIVITELLA DEL TRONTO	B.1.177	hCoV-19/Italy/ABR-IZSGC-TE363485/2020
2021.TE.8600.1.89	TERAMO	TORANO NUOVO	B.1.177	hCoV-19/Italy/ABR-IZSGC-TE363494/2020
2021.TE.8600.1.57	TERAMO	TERAMO	B.1.177	hCoV-19/Italy/ABR-IZSGC-TE363497/2020
2021.TE.8600.1.58	TERAMO	CAMPLI	B.1.177	hCoV-19/Italy/ABR-IZSGC-TE363623/2020
2021.TE.8600.1.93	L'AQUILA	SULMONA	B.1.177	hCoV-19/Italy/ABR-IZSGC-TE363706/2020
2021.TE.8600.1.94	L'AQUILA	SULMONA	B.1.177	hCoV-19/Italy/ABR-IZSGC-TE363713/2020
2021.TE.8600.1.95	L'AQUILA	PIZZOLI	B.1.177	hCoV-19/Italy/ABR-IZSGC-TE363786/2020
2021.TE.8600.1.96	L'AQUILA	CORFINIO	B.1.177	hCoV-19/Italy/ABR-IZSGC-TE364119/2020
2021.TE.8600.1.6	L'AQUILA	CORFINIO	B.1.177	hCoV-19/Italy/ABR-IZSGC-TE364133/2020
2021.TE.8600.1.7	L'AQUILA	CORFINIO	B.1.177	hCoV-19/Italy/ABR-IZSGC-TE364146/2020
2020.TE.72773.1.15	CHIETI	VASTO	B.1	hCoV-19/Italy/ABR-IZSGC-TE36500/2020
2021.TE.8600.1.8	CHIETI	SAN GIOVANNI TEATINO	B.1.177	hCoV-19/Italy/ABR-IZSGC-TE365007/2020
2021.TE.8600.1.53	CHIETI	BUCCHIANICO	B.1.177	hCoV-19/Italy/ABR-IZSGC-TE365041/2020
2021.TE.8600.1.61	CHIETI	SAN GIOVANNI TEATINO	B.1.177	hCoV-19/Italy/ABR-IZSGC-TE365046/2020
2021.TE.8600.1.54	CHIETI	FILETTO	B.1.1.7	hCoV-19/Italy/ABR-IZSGC-TE365083/2020
2021.TE.8600.1.62	CHIETI	CHIETI	B.1.177	hCoV-19/Italy/ABR-IZSGC-TE365120/2020
2021.TE.8600.1.70	CHIETI	VASTO	B.1.177	hCoV-19/Italy/ABR-IZSGC-TE365548/2020
2021.TE.8600.1.71	CHIETI	PALMOLI	B.1.177	hCoV-19/Italy/ABR-IZSGC-TE365549/2020
2021.TE.8600.1.72	CHIETI	CASALBORDINO	B.1.177	hCoV-19/Italy/ABR-IZSGC-TE365550/2020
2021.TE.8600.1.73	CHIETI	VASTO	B.1.177	hCoV-19/Italy/ABR-IZSGC-TE365551/2020
2021.TE.8600.1.74	CHIETI	VASTO	B.1.177	hCoV-19/Italy/ABR-IZSGC-TE365553/2020
2021.TE.8600.1.75	CHIETI	CHIETI	B.1.177	hCoV-19/Italy/ABR-IZSGC-TE365554/2020
2021.TE.8600.1.76	CHIETI	VASTO	B.1.177	hCoV-19/Italy/ABR-IZSGC-TE365556/2020
2021.TE.8600.1.77	CHIETI	VASTO	B.1.177	hCoV-19/Italy/ABR-IZSGC-TE365560/2020
2021.TE.8600.1.67	L'AQUILA	SAN VINCENZO VALLE ROVETO	B.1.221	hCoV-19/Italy/ABR-IZSGC-TE365809/2020
2021.TE.8600.1.66	TERAMO	ATRI	B.1.177	hCoV-19/Italy/ABR-IZSGC-TE366068/2020
2021.TE.8600.1.68	TERAMO	ROSETO DEGLI ABRUZZI	B.1.1.305	hCoV-19/Italy/ABR-IZSGC-TE366112/2020
2021.TE.8600.1.69	TERAMO	ROSETO DEGLI ABRUZZI	B.1.1.305	hCoV-19/Italy/ABR-IZSGC-TE366113/2020
2021.TE.8600.1.79	L'AQUILA	PIZZOLI	B.1.177	hCoV-19/Italy/ABR-IZSGC-TE366861/2020
2021.TE.14917.1.9	CHIETI	CHIETI	B.1.177	hCoV-19/Italy/ABR-IZSGC-366933/2020
2021.TE.14917.1.10	TERAMO	ATRI	B.1.177	hCoV-19/Italy/ABR-IZSGC-366936/2020
2021.TE.14917.1.11	TERAMO	MARTINSICURO	B.1.177	hCoV-19/Italy/ABR-IZSGC-366954/2020
2021.TE.14917.1.12	L'AQUILA	AVEZZANO	B.1.177	hCoV-19/Italy/ABR-IZSGC-367133/2020
2021.TE.14917.1.13	L'AQUILA	SAN BENEDETTO DEI MARSI	B.1.177	hCoV-19/Italy/ABR-IZSGC-367144/2020
2021.TE.14917.1.19	TERAMO	GIULIANOVA	B.1.177	hCoV-19/Italy/ABR-IZSGC-367161/2020
2021.TE.14917.1.20	L'AQUILA	L'AQUILA	B.1.177	hCoV-19/Italy/ABR-IZSGC-367163/2020
2021.TE.14917.1.17	TERAMO	MOSCIANO SANT'ANGELO	B.1.177	hCoV-19/Italy/ABR-IZSGC-367192/2020
2021.TE.14917.1.18	TERAMO	MOSCIANO SANT'ANGELO	B.1.177	hCoV-19/Italy/ABR-IZSGC-367193/2020
2021.TE.14917.1.14	TERAMO	CASTILENTI	B.1.177	hCoV-19/Italy/ABR-IZSGC-367273/2020
2021.TE.14917.1.15	PESCARA	FARINDOLA	B.1.177	hCoV-19/Italy/ABR-IZSGC-367277/2020
2021.TE.14917.1.16	TERAMO	ATRI	B.1.177	hCoV-19/Italy/ABR-IZSGC-367290/2020
2021.TE.14917.1.21	CHIETI	GUARDIAGRELE	B.1.1.7	hCoV-19/Italy/ABR-IZSGC-367499/2020
2021.TE.14917.1.22	CHIETI	GUARDIAGRELE	B.1.1.7	hCoV-19/Italy/ABR-IZSGC-367504/2020
2021.TE.14917.1.81	L'AQUILA	SULMONA	B.1.177	hCoV-19/Italy/ABR-IZSGC-367506/2020
2021.TE.14917.1.23	CHIETI	GUARDIAGRELE	B.1.1.7	hCoV-19/Italy/ABR-IZSGC-367508/2020
2021.TE.14917.1.32	CHIETI	FRANCAVILLA AL MARE	B.1.177	hCoV-19/Italy/ABR-IZSGC-367549/2020
2021.TE.14917.1.33	CHIETI	CRECCHIO	B.1.177	hCoV-19/Italy/ABR-IZSGC-367553/2020
2021.TE.14917.1.24	CHIETI	GUARDIAGRELE	B.1.1.7	hCoV-19/Italy/ABR-IZSGC-367558/2020
2021.TE.14917.1.25	CHIETI	GUARDIAGRELE	B.1.1.7	hCoV-19/Italy/ABR-IZSGC-367560/2020
2021.TE.14917.1.26	CHIETI	GUARDIAGRELE	B.1.1.7	hCoV-19/Italy/ABR-IZSGC-367562/2020
2021.TE.14917.1.79	L'AQUILA	PRATOLA PELIGNA	B.1.177	hCoV-19/Italy/ABR-IZSGC-367568/2020
2021.TE.14917.1.28	CHIETI	GUARDIAGRELE	B.1.1.7	hCoV-19/Italy/ABR-IZSGC-367570/2020
2021.TE.14917.1.29	CHIETI	ORTONA	B.1.177	hCoV-19/Italy/ABR-IZSGC-367587/2020
2021.TE.14917.1.78	L'AQUILA	SULMONA	B.1.177	hCoV-19/Italy/ABR-IZSGC-367588/2020
2021.TE.14917.1.30	CHIETI	ORTONA	B.1.177	hCoV-19/Italy/ABR-IZSGC-367589/2020
2021.TE.14917.1.31	CHIETI	GUARDIAGRELE	B.1.1.7	hCoV-19/Italy/ABR-IZSGC-367591/2020
2021.TE.14917.1.36	CHIETI	CHIETI	B.1.1.7	hCoV-19/Italy/ABR-IZSGC-368008/2020
2021.TE.14917.1.57	TERAMO	CASTILENTI	B.1.177	hCoV-19/Italy/ABR-IZSGC-368089/2020
2021.TE.14917.1.37	CHIETI	CHIETI	B.1.177	hCoV-19/Italy/ABR-IZSGC-368092/2020
2021.TE.14917.1.38	CHIETI	MIGLIANICO	B.1.177	hCoV-19/Italy/ABR-IZSGC-368125/2020
2021.TE.14917.1.61	L'AQUILA	TRASACCO	B.1.177.6	hCoV-19/Italy/ABR-IZSGC-368379/2020
2021.TE.14917.1.41	L'AQUILA	COLLARMELE	B.1.177	hCoV-19/Italy/ABR-IZSGC-368402/2020
2021.TE.14917.1.56	TERAMO	ALBA ADRIATICA	B.1.177.7	hCoV-19/Italy/ABR-IZSGC-368416/2020
2021.TE.14917.1.34	TERAMO	CROGNALETO	B.1.177	hCoV-19/Italy/ABR-IZSGC-368609/2020
2021.TE.14917.1.52	CHIETI	MOZZAGROGNA	B.1.1.7	hCoV-19/Italy/ABR-IZSGC-368626/2020
2021.TE.14917.1.53	CHIETI	FOSSACESIA	B.1.1.7	hCoV-19/Italy/ABR-IZSGC-368628/2020
2021.TE.14917.1.55	CHIETI	FRISA	B.1.177	hCoV-19/Italy/ABR-IZSGC-368644/2020
2021.TE.14917.1.76	CHIETI	SAN GIOVANNI TEATINO	B.1.1.7	hCoV-19/Italy/ABR-IZSGC-368831/2020
2021.TE.14917.1.77	CHIETI	SAN GIOVANNI TEATINO	B.1.1.7	hCoV-19/Italy/ABR-IZSGC-368832/2020
2021.TE.14917.1.39	TERAMO	CERMIGNANO	B.1.177	hCoV-19/Italy/ABR-IZSGC-369363/2020
2021.TE.14917.1.40	TERAMO	MOSCIANO SANT'ANGELO	B.1.177	hCoV-19/Italy/ABR-IZSGC-369404/2020
2021.TE.14917.1.35	L'AQUILA	SULMONA	B.1.177	hCoV-19/Italy/ABR-IZSGC-369491/2020
2021.TE.14917.1.85	CHIETI	VASTO	B.1.177	hCoV-19/Italy/ABR-IZSGC-369547/2020
2021.TE.14917.1.87	CHIETI	CASACANDITELLA	B.1.1.7	hCoV-19/Italy/ABR-IZSGC-369548/2020
2021.TE.14917.1.70	CHIETI	CHIETI	B.1.177	hCoV-19/Italy/ABR-IZSGC-369566/2020
2021.TE.14917.1.71	CHIETI	CHIETI	B.1.177	hCoV-19/Italy/ABR-IZSGC-369574/2020
2021.TE.14917.1.83	CHIETI	CHIETI	B.1.1.7	hCoV-19/Italy/ABR-IZSGC-369619/2020
2021.TE.14917.1.62	TERAMO	TOSSICIA	B.1.177	hCoV-19/Italy/ABR-IZSGC-369660/2020
2021.TE.14917.1.63	TERAMO	TOSSICIA	B.1.177	hCoV-19/Italy/ABR-IZSGC-369666/2020
2021.TE.14917.1.64	TERAMO	COLLEDARA	B.1.177	hCoV-19/Italy/ABR-IZSGC-369744/2020
2021.TE.14917.1.65	TERAMO	ISOLA DEL GRAN SASSO D'ITALIA	B.1.177	hCoV-19/Italy/ABR-IZSGC-369747/2020
2021.TE.14917.1.75	CHIETI	SAN SALVO	B.1.177	hCoV-19/Italy/ABR-IZSGC-369767/2020
2021.TE.14917.1.59	CHIETI	LANCIANO	B.1.177.8	hCoV-19/Italy/ABR-IZSGC-369832/2020
2021.TE.14917.1.60	CHIETI	GUARDIAGRELE	B.1.1.7	hCoV-19/Italy/ABR-IZSGC-369928/2020
2021.TE.14917.1.72	CHIETI	LANCIANO	B.1.177.8	hCoV-19/Italy/ABR-IZSGC-369978/2020
2021.TE.14917.1.73	CHIETI	LANCIANO	B.1.177.8	hCoV-19/Italy/ABR-IZSGC-369979/2020
2021.TE.14917.1.74	CHIETI	LANCIANO	B.1.177.8	hCoV-19/Italy/ABR-IZSGC-369980/2020
2021.TE.14917.1.89	CHIETI	LANCIANO	B.1.177.8	hCoV-19/Italy/ABR-IZSGC-370053/2020
2021.TE.14917.1.66	CHIETI	ORTONA	B.1.177	hCoV-19/Italy/ABR-IZSGC-370057/2020
2021.TE.14917.1.67	CHIETI	ORTONA	B.1.177	hCoV-19/Italy/ABR-IZSGC-370064/2020
2021.TE.14917.1.92	CHIETI	ORTONA	B.1.177	hCoV-19/Italy/ABR-IZSGC-370073/2020
2021.TE.14917.1.93	CHIETI	ORTONA	B.1.177	hCoV-19/Italy/ABR-IZSGC-370075/2020
2021.TE.14917.1.69	CHIETI	CASOLI	B.1.177	hCoV-19/Italy/ABR-IZSGC-370091/2020
2021.TE.14917.1.68	CHIETI	ORTONA	B.1.177	hCoV-19/Italy/ABR-IZSGC-370108/2020
2021.TE.14917.1.43	CHIETI	GUARDIAGRELE	B.1.1.7	hCoV-19/Italy/ABR-IZSGC-370144/2020
2021.TE.14917.1.44	CHIETI	GUARDIAGRELE	B.1.1.7	hCoV-19/Italy/ABR-IZSGC-370145/2020
2021.TE.14917.1.45	CHIETI	GUARDIAGRELE	B.1.1.7	hCoV-19/Italy/ABR-IZSGC-370153/2020
2021.TE.14917.1.46	CHIETI	GUARDIAGRELE	B.1.1.7	hCoV-19/Italy/ABR-IZSGC-370154/2020
2021.TE.14917.1.47	CHIETI	CASOLI	B.1.177.8	hCoV-19/Italy/ABR-IZSGC-370159/2020
2021.TE.14917.1.50	CHIETI	PALOMBARO	B.1.177.8	hCoV-19/Italy/ABR-IZSGC-370177/2020
2021.TE.14917.1.84	CHIETI	GUARDIAGRELE	B.1.1.7	hCoV-19/Italy/ABR-IZSGC-370218/2020
2021.TE.14917.1.58	TERAMO	NOTARESCO	B.1.177	hCoV-19/Italy/ABR-IZSGC-370230/2020
2021.TE.14917.1.86	CHIETI	CASACANDITELLA	B.1.177.8	hCoV-19/Italy/ABR-IZSGC-370237/2020
2021.TE.14917.1.51	L'AQUILA	FONTECCHIO	B.1.177	hCoV-19/Italy/ABR-IZSGC-370439/2020
2021.TE.18602.1.3	CHIETI	GUARDIAGRELE	B.1.1.7	hCoV-19/Italy/ABR-IZSGC-371718/2020
2021.TE.18602.1.4	CHIETI	GUARDIAGRELE	B.1.1.7	hCoV-19/Italy/ABR-IZSGC-371720/2020
2021.TE.18602.1.2	CHIETI	ROCCAMONTEPIANO	B.1.1.7	hCoV-19/Italy/ABR-IZSGC-371787/2020
2021.TE.18602.1.12	CHIETI	FOSSACESIA	B.1.1.7	hCoV-19/Italy/ABR-IZSGC-371920/2020
2021.TE.18602.1.13	CHIETI	RIPA TEATINA	B.1.1.7	hCoV-19/Italy/ABR-IZSGC-372297/2020
2021.TE.171858.1.13	TERAMO	MOSCIANO SANT'ANGELO	B.1.1.7	hCoV-19/Italy/ABR-IZSGC-164660/2021
2021.TE.171858.1.14	TERAMO	SANT'EGIDIO ALLA VIBRATA	B.1.1.7	hCoV-19/Italy/ABR-IZSGC-164676/2021
2021.TE.171858.1.15	TERAMO	SANT'EGIDIO ALLA VIBRATA	B.1.177	hCoV-19/Italy/ABR-IZSGC-164698/2021
2021.TE.171858.1.16	TERAMO	SANT'EGIDIO ALLA VIBRATA	B.1.177	hCoV-19/Italy/ABR-IZSGC-164700/2021
2021.TE.171858.1.11	TERAMO	COLONNELLA	B.1.1.7	hCoV-19/Italy/ABR-IZSGC-164710/2021
2021.TE.171858.1.17	TERAMO	TERAMO	B.1.1.7	hCoV-19/Italy/ABR-IZSGC-164740/2021
2021.TE.171858.1.10	TERAMO	CIVITELLA DEL TRONTO	B.1.1.7	hCoV-19/Italy/ABR-IZSGC-164758/2021
2021.TE.171858.1.9	TERAMO	TORRICELLA SICURA	B.1.1.7	hCoV-19/Italy/ABR-IZSGC-164767/2021
2021.TE.171858.1.4	TERAMO	MOSCIANO SANT'ANGELO	B.1.1.7	hCoV-19/Italy/ABR-IZSGC-164774/2021
2021.TE.171858.1.6	TERAMO	TERAMO	B.1.1.7	hCoV-19/Italy/ABR-IZSGC-164782/2021
2021.TE.171858.1.3	TERAMO	MARTINSICURO	B.1.1.7	hCoV-19/Italy/ABR-IZSGC-164799/2021
2021.TE.171858.1.7	TERAMO	TERAMO	B.1.1.7	hCoV-19/Italy/ABR-IZSGC-164804/2021
2021.TE.171858.1.8	TERAMO	TERAMO	B.1.1.7	hCoV-19/Italy/ABR-IZSGC-164834/2021
2021.TE.171858.1.5	TERAMO	SANT'OMERO	B.1.177	hCoV-19/Italy/ABR-IZSGC-164837/2021
2021.TE.171858.1.33	TERAMO	SILVI	B.1.1.7	hCoV-19/Italy/ABR-IZSGC-164867/2021
2021.TE.171858.1.34	TERAMO	SILVI	B.1.1.7	hCoV-19/Italy/ABR-IZSGC-164869/2021
2021.TE.171858.1.29	TERAMO	MARTINSICURO	B.1.1.7	hCoV-19/Italy/ABR-IZSGC-164883/2021
2021.TE.171858.1.32	TERAMO	SANT'EGIDIO ALLA VIBRATA	B.1.177	hCoV-19/Italy/ABR-IZSGC-164889/2021
2021.TE.171858.1.28	TERAMO	GIULIANOVA	B.1.1.7	hCoV-19/Italy/ABR-IZSGC-164907/2021
2021.TE.171858.1.31	TERAMO	ROSETO DEGLI ABRUZZI	B.1.1.7	hCoV-19/Italy/ABR-IZSGC-164916/2021
2021.TE.171858.1.30	TERAMO	ROSETO DEGLI ABRUZZI	B.1.1.7	hCoV-19/Italy/ABR-IZSGC-164928/2021
2021.TE.171858.1.35	TERAMO	ROSETO DEGLI ABRUZZI	B.1.1.420	hCoV-19/Italy/ABR-IZSGC-164972/2021
2021.TE.171858.1.37	TERAMO	ROSETO DEGLI ABRUZZI	B.1.1.7	hCoV-19/Italy/ABR-IZSGC-164984/2021
2021.TE.171858.1.36	TERAMO	ROSETO DEGLI ABRUZZI	B.1.1.420	hCoV-19/Italy/ABR-IZSGC-164996/2021
2021.TE.171858.1.39	TERAMO	GIULIANOVA	B.1.1.7	hCoV-19/Italy/ABR-IZSGC-165101/2021
2021.TE.171858.1.18	CHIETI	CASTEL FRENTANO	B.1.1.7	hCoV-19/Italy/ABR-IZSGC-165135/2021
2021.TE.171858.1.38	CHIETI	ATESSA	B.1.1.7	hCoV-19/Italy/ABR-IZSGC-165143/2021
2021.TE.171858.1.19	CHIETI	LANCIANO	B.1.1.7	hCoV-19/Italy/ABR-IZSGC-165148/2021
2021.TE.171858.1.21	CHIETI	PALOMBARO	B.1.1.7	hCoV-19/Italy/ABR-IZSGC-165151/2021
2021.TE.171858.1.20	CHIETI	MOZZAGROGNA	B.1.1.7	hCoV-19/Italy/ABR-IZSGC-165216/2021
2021.TE.171858.1.23	CHIETI	CASALINCONTRADA	B.1.1.7	hCoV-19/Italy/ABR-IZSGC-165327/2021
2021.TE.171858.1.41	L'AQUILA	PRATOLA PELIGNA	B.1.1.7	hCoV-19/Italy/ABR-IZSGC-165464/2021
2021.TE.171858.1.40	L'AQUILA	INTRODACQUA	B.1.1.7	hCoV-19/Italy/ABR-IZSGC-165475/2021
2021.TE.171858.1.43	L'AQUILA	SULMONA	B.1.1.7	hCoV-19/Italy/ABR-IZSGC-165482/2021
2021.TE.171858.1.42	L'AQUILA	PRATOLA PELIGNA	B.1.1.7	hCoV-19/Italy/ABR-IZSGC-165484/2021
2021.TE.171858.1.46	L'AQUILA	CELANO	B.1.1.7	hCoV-19/Italy/ABR-IZSGC-165525/2021
2021.TE.171858.1.26	L'AQUILA	SULMONA	B.1.1.7	hCoV-19/Italy/ABR-IZSGC-165567/2021
2021.TE.171858.1.27	L'AQUILA	SULMONA	B.1.1.7	hCoV-19/Italy/ABR-IZSGC-165588/2021
2021.TE.171858.1.44	L'AQUILA	AVEZZANO	P.1	hCoV-19/Italy/ABR-IZSGC-165590/2021
2021.TE.171858.1.48	L'AQUILA	CIVITELLA ROVETO	B.1.1.7	hCoV-19/Italy/ABR-IZSGC-165613/2021
2021.TE.171858.1.50	L'AQUILA	MAGLIANO DE' MARSI	B.1.1.7	hCoV-19/Italy/ABR-IZSGC-165614/2021
2021.TE.171858.1.47	L'AQUILA	CIVITELLA ROVETO	B.1.1.7	hCoV-19/Italy/ABR-IZSGC-165630/2021
2021.TE.171858.1.45	L'AQUILA	AVEZZANO	P.1	hCoV-19/Italy/ABR-IZSGC-165637/2021
2021.TE.171858.1.52	L'AQUILA	PESCINA	P.1	hCoV-19/Italy/ABR-IZSGC-165646/2021
2021.TE.171858.1.51	L'AQUILA	AVEZZANO	P.1	hCoV-19/Italy/ABR-IZSGC-165648/2021
2021.TE.171858.1.25	L'AQUILA	PRATOLA PELIGNA	B.1.1.7	hCoV-19/Italy/ABR-IZSGC-165684/2021
2021.TE.171858.1.55	CHIETI	ATESSA	B.1.1.7	hCoV-19/Italy/ABR-IZSGC-165864/2021
2021.TE.171858.1.53	CHIETI	ATESSA	B.1.1.7	hCoV-19/Italy/ABR-IZSGC-165866/2021
2021.TE.171858.1.54	CHIETI	ATESSA	B.1.1.7	hCoV-19/Italy/ABR-IZSGC-165892/2021
2021.TE.171858.1.63	CHIETI	SAN SALVO	B.1.1.7	hCoV-19/Italy/ABR-IZSGC-165916/2021
2021.TE.171858.1.71	CHIETI	SAN VITO CHIETINO	B.1.1.7	hCoV-19/Italy/ABR-IZSGC-165920/2021
2021.TE.171858.1.70	CHIETI	CHIETI	B.1.1.7	hCoV-19/Italy/ABR-IZSGC-165953/2021
2021.TE.171858.1.66	CHIETI	CHIETI	B.1.1.7	hCoV-19/Italy/ABR-IZSGC-165961/2021
2021.TE.171858.1.67	CHIETI	CHIETI	B.1.1.7	hCoV-19/Italy/ABR-IZSGC-165993/2021
2021.TE.171858.1.68	CHIETI	CHIETI	B.1.1.7	hCoV-19/Italy/ABR-IZSGC-166009/2021
2021.TE.171858.1.69	CHIETI	CHIETI	B.1.1.7	hCoV-19/Italy/ABR-IZSGC-166017/2021
2021.TE.171858.1.72	CHIETI	VASTO	B.1.1.7	hCoV-19/Italy/ABR-IZSGC-166050/2021
2021.TE.171858.1.76	CHIETI	SAN SALVO	B.1.1.7	hCoV-19/Italy/ABR-IZSGC-166063/2021
2021.TE.171858.1.77	CHIETI	SAN SALVO	B.1.1.7	hCoV-19/Italy/ABR-IZSGC-166067/2021
2021.TE.171858.1.79	CHIETI	VASTO	B.1.1.7	hCoV-19/Italy/ABR-IZSGC-166079/2021
2021.TE.171858.1.73	CHIETI	FRANCAVILLA AL MARE	B.1.1.7	hCoV-19/Italy/ABR-IZSGC-166106/2021
2021.TE.171858.1.74	CHIETI	FRANCAVILLA AL MARE	B.1.1.7	hCoV-19/Italy/ABR-IZSGC-166109/2021
2021.TE.171858.1.78	CHIETI	VASTO	B.1.1.7	hCoV-19/Italy/ABR-IZSGC-166118/2021
2021.TE.171858.1.57	CHIETI	CHIETI	B.1.1.7	hCoV-19/Italy/ABR-IZSGC-166184/2021
2021.TE.171858.1.58	CHIETI	CHIETI	B.1.1.7	hCoV-19/Italy/ABR-IZSGC-166207/2021
2021.TE.171858.1.56	CHIETI	CHIETI	B.1.1.7	hCoV-19/Italy/ABR-IZSGC-166210/2021
2021.TE.171858.1.65	PESCARA	COLLECORVINO	B.1.1.7	hCoV-19/Italy/ABR-IZSGC-166222/2021
2021.TE.171858.1.64	CHIETI	TORREVECCHIA TEATINA	B.1.1.7	hCoV-19/Italy/ABR-IZSGC-166227/2021
2021.TE.171858.1.61	CHIETI	ORTONA	B.1.1.7	hCoV-19/Italy/ABR-IZSGC-166234/2021
2021.TE.171858.1.62	CHIETI	ORTONA	B.1.1.7	hCoV-19/Italy/ABR-IZSGC-166244/2021
2021.TE.171858.1.60	CHIETI	ORTONA	B.1.1.7	hCoV-19/Italy/ABR-IZSGC-166291/2021
2021.TE.171858.1.80	TERAMO	TERAMO	B.1.1.7	hCoV-19/Italy/ABR-IZSGC-166369/2021
2021.TE.171858.1.75	CHIETI	CASTIGLIONE MESSER MARINO	B.1.1.7	hCoV-19/Italy/ABR-IZSGC-166386/2021
2021.TE.176659.1.19	TERAMO	MOSCIANO SANT'ANGELO	B.1.1.7	hCoV-19/Italy/ABR-IZSGC-166398/2021
2021.TE.176659.1.22	TERAMO	BELLANTE	B.1.1.7	hCoV-19/Italy/ABR-IZSGC-166496/2021
2021.TE.176659.1.24	TERAMO	MONTORIO AL VOMANO	B.1.1.7	hCoV-19/Italy/ABR-IZSGC-166515/2021
2021.TE.176659.1.23	TERAMO	CIVITELLA DEL TRONTO	B.1.1.7	hCoV-19/Italy/ABR-IZSGC-166558/2021
2021.TE.176659.1.21	TERAMO	CORROPOLI	B.1.1.7	hCoV-19/Italy/ABR-IZSGC-166619/2021
2021.TE.176659.1.27	TERAMO	NERETO	B.1.1.7	hCoV-19/Italy/ABR-IZSGC-167094/2021
2021.TE.176659.1.26	TERAMO	GIULIANOVA	B.1.1.7	hCoV-19/Italy/ABR-IZSGC-167101/2021
2021.TE.176659.1.20	CHIETI	ORTONA	B.1.1.7	hCoV-19/Italy/ABR-IZSGC-167150/2021
2021.TE.176659.1.32	TERAMO	ALBA ADRIATICA	B.1.1.7	hCoV-19/Italy/ABR-IZSGC-167176/2021
2021.TE.176659.1.33	TERAMO	GIULIANOVA	B.1.177	hCoV-19/Italy/ABR-IZSGC-167211/2021
2021.TE.176659.1.25	TERAMO	COLONNELLA	B.1.1.7	hCoV-19/Italy/ABR-IZSGC-167288/2021
2021.TE.176659.1.30	CHIETI	ROCCA SAN GIOVANNI	B.1.177	hCoV-19/Italy/ABR-IZSGC-167292/2021
2021.TE.176659.1.28	TERAMO	SANT'EGIDIO ALLA VIBRATA	B.1.1.7	hCoV-19/Italy/ABR-IZSGC-167434/2021
2021.TE.176659.1.29	CHIETI	ROCCA SAN GIOVANNI	B.1.1.7	hCoV-19/Italy/ABR-IZSGC-167458/2021
2021.TE.176659.1.36	L'AQUILA	SCURCOLA MARSICANA	B.1.1.7	hCoV-19/Italy/ABR-IZSGC-167886/2021
2021.TE.176659.1.34	L'AQUILA	AVEZZANO	B.1.1.7	hCoV-19/Italy/ABR-IZSGC-167912/2021
2021.TE.176659.1.31	L'AQUILA	PREZZA	B.1.1.7	hCoV-19/Italy/ABR-IZSGC-167944/2021
2021.TE.176659.1.35	L'AQUILA	SAN BENEDETTO DEI MARSI	B.1.1.7	hCoV-19/Italy/ABR-IZSGC-167983/2021
2021.TE.176659.1.53	CHIETI	CHIETI	B.1.1.7	hCoV-19/Italy/ABR-IZSGC-168545/2021
2021.TE.176659.1.52	CHIETI	CHIETI	B.1.1.7	hCoV-19/Italy/ABR-IZSGC-168551/2021
2021.TE.176659.1.38	CHIETI	SAN SALVO	B.1.1.7	hCoV-19/Italy/ABR-IZSGC-168600/2021
2021.TE.176659.1.37	CHIETI	LENTELLA	B.1.1.7	hCoV-19/Italy/ABR-IZSGC-168604/2021
2021.TE.176659.1.44	L'AQUILA	SAN BENEDETTO DEI MARSI	B.1.1.7	hCoV-19/Italy/ABR-IZSGC-168639/2021
2021.TE.176659.1.39	CHIETI	CHIETI	B.1.1.7	hCoV-19/Italy/ABR-IZSGC-168714/2021
2021.TE.176659.1.41	L'AQUILA	MAGLIANO DE' MARSI	B.1.1.7	hCoV-19/Italy/ABR-IZSGC-168757/2021
2021.TE.176659.1.42	L'AQUILA	PESCOCOSTANZO	B.1.1.7	hCoV-19/Italy/ABR-IZSGC-168861/2021
2021.TE.176659.1.43	L'AQUILA	PESCOCOSTANZO	B.1.1.7	hCoV-19/Italy/ABR-IZSGC-168898/2021
2021.TE.176659.1.50	CHIETI	GISSI	B.1.1.7	hCoV-19/Italy/ABR-IZSGC-168899/2021
2021.TE.176659.1.46	L'AQUILA	SULMONA	B.1.1.7	hCoV-19/Italy/ABR-IZSGC-168919/2021
2021.TE.176659.1.45	L'AQUILA	SULMONA	B.1.1.7	hCoV-19/Italy/ABR-IZSGC-168920/2021
2021.TE.176659.1.40	L'AQUILA	ANVERSA DEGLI ABRUZZI	B.1.1.7	hCoV-19/Italy/ABR-IZSGC-168933/2021
2021.TE.176659.1.5	CHIETI	TORRICELLA PELIGNA	B.1.1.420	hCoV-19/Italy/ABR-IZSGC-168937/2021
2021.TE.176659.1.4	CHIETI	TORRICELLA PELIGNA	B.1.1.420	hCoV-19/Italy/ABR-IZSGC-168939/2021
2021.TE.176659.1.17	CHIETI	TORRICELLA PELIGNA	B.1.1.420	hCoV-19/Italy/ABR-IZSGC-168943/2021
2021.TE.176659.1.9	CHIETI	TORRICELLA PELIGNA	B.1.1.420	hCoV-19/Italy/ABR-IZSGC-168944/2021
2021.TE.176659.1.10	CHIETI	GESSOPALENA	B.1.1.420	hCoV-19/Italy/ABR-IZSGC-168945/2021
2021.TE.176659.1.12	CHIETI	TORRICELLA PELIGNA	B.1.1.420	hCoV-19/Italy/ABR-IZSGC-168946/2021
2021.TE.176659.1.11	CHIETI	TORRICELLA PELIGNA	B.1.1.420	hCoV-19/Italy/ABR-IZSGC-168947/2021
2021.TE.176659.1.13	CHIETI	TORRICELLA PELIGNA	B.1.1.420	hCoV-19/Italy/ABR-IZSGC-168948/2021
2021.TE.176659.1.16	CHIETI	TORRICELLA PELIGNA	B.1.1.420	hCoV-19/Italy/ABR-IZSGC-168949/2021
2021.TE.176659.1.15	CHIETI	CASOLI	B.1.1.420	hCoV-19/Italy/ABR-IZSGC-168951/2021
2021.TE.176659.1.18	CHIETI	GESSOPALENA	B.1.1.420	hCoV-19/Italy/ABR-IZSGC-168953/2021
2021.TE.176659.1.3	CHIETI	GESSOPALENA	B.1.1.420	hCoV-19/Italy/ABR-IZSGC-168957/2021
2021.TE.176659.1.2	CHIETI	TORRICELLA PELIGNA	B.1.1.420	hCoV-19/Italy/ABR-IZSGC-168962/2021
2021.TE.176659.1.7	CHIETI	COLLEDIMACINE	B.1.1.420	hCoV-19/Italy/ABR-IZSGC-168964/2021
2021.TE.176659.1.6	CHIETI	COLLEDIMACINE	B.1.1.420	hCoV-19/Italy/ABR-IZSGC-168965/2021
2021.TE.176659.1.8	CHIETI	CASOLI	B.1.1.420	hCoV-19/Italy/ABR-IZSGC-168966/2021
2021.TE.176659.1.14	CHIETI	TORRICELLA PELIGNA	B.1.1.420	hCoV-19/Italy/ABR-IZSGC-168967/2021
2021.TE.176659.1.49	L'AQUILA	PRATOLA PELIGNA	B.1.1.7	hCoV-19/Italy/ABR-IZSGC-169478/2021
2021.TE.176659.1.51	TERAMO	MORRO D'ORO	B.1.1.7	hCoV-19/Italy/ABR-IZSGC-169487/2021
2021.TE.176659.1.56	L'AQUILA	LUCO DEI MARSI	B.1.1.7	hCoV-19/Italy/ABR-IZSGC-169496/2021
2021.TE.176659.1.57	L'AQUILA	MAGLIANO DE' MARSI	P.1	hCoV-19/Italy/ABR-IZSGC-169519/2021
2021.TE.176659.1.47	L'AQUILA	ANVERSA DEGLI ABRUZZI	B.1.1.7	hCoV-19/Italy/ABR-IZSGC-169527/2021
2021.TE.176659.1.54	L'AQUILA	AVEZZANO	B.1.177	hCoV-19/Italy/ABR-IZSGC-169569/2021
2021.TE.176659.1.48	L'AQUILA	CORFINIO	B.1.1.7	hCoV-19/Italy/ABR-IZSGC-169572/2021
2021.TE.176659.1.55	L'AQUILA	LUCO DEI MARSI	B.1.1.7	hCoV-19/Italy/ABR-IZSGC-169640/2021
2021.TE.176659.1.68	L'AQUILA	RAIANO	B.1.1.7	hCoV-19/Italy/ABR-IZSGC-169704/2021
2021.TE.176659.1.67	L'AQUILA	PRATOLA PELIGNA	B.1.1.7	hCoV-19/Italy/ABR-IZSGC-169714/2021
2021.TE.176659.1.58	TERAMO	ATRI	B.1.1.7	hCoV-19/Italy/ABR-IZSGC-169761/2021
2021.TE.176659.1.69	TERAMO	SANT'EGIDIO ALLA VIBRATA	B.1.1.7	hCoV-19/Italy/ABR-IZSGC-169812/2021
2021.TE.176659.1.73	TERAMO	CASTELLALTO	B.1.1.7	hCoV-19/Italy/ABR-IZSGC-169840/2021
2021.TE.176659.1.60	TERAMO	CAMPLI	B.1.1.7	hCoV-19/Italy/ABR-IZSGC-169872/2021
2021.TE.176659.1.62	TERAMO	TERAMO	B.1.1.7	hCoV-19/Italy/ABR-IZSGC-169936/2021
2021.TE.176659.1.72	TERAMO	SILVI	B.1.1.7	hCoV-19/Italy/ABR-IZSGC-169989/2021
2021.TE.176659.1.63	TERAMO	TORTORETO	B.1.1.7	hCoV-19/Italy/ABR-IZSGC-170047/2021
2021.TE.176659.1.61	TERAMO	SANT'EGIDIO ALLA VIBRATA	B.1.1.7	hCoV-19/Italy/ABR-IZSGC-170071/2021
2021.TE.176659.1.70	L'AQUILA	CAMPO DI GIOVE	B.1.1.7	hCoV-19/Italy/ABR-IZSGC-170097/2021
2021.TE.176659.1.71	L'AQUILA	SCONTRONE	B.1.1.7	hCoV-19/Italy/ABR-IZSGC-170200/2021
2021.TE.176659.1.66	CHIETI	RIPA TEATINA	B.1.1.7	hCoV-19/Italy/ABR-IZSGC-170297/2021
2021.TE.176659.1.65	CHIETI	FRANCAVILLA AL MARE	B.1.1.7	hCoV-19/Italy/ABR-IZSGC-170305/2021
2021.TE.176659.1.64	CHIETI	FRANCAVILLA AL MARE	B.1.1.7	hCoV-19/Italy/ABR-IZSGC-170307/2021
2021.TE.176659.1.59	CHIETI	CHIETI	B.1.1.7	hCoV-19/Italy/ABR-IZSGC-170364/2021
2021.TE.176659.1.74	CHIETI	FRANCAVILLA AL MARE	B.1.1.7	hCoV-19/Italy/ABR-IZSGC-170395/2021
2021.TE.176659.1.75	CHIETI	ORSOGNA	B.1.1.7	hCoV-19/Italy/ABR-IZSGC-170470/2021
2021.TE.176659.1.77	CHIETI	CASOLI	B.1.1.7	hCoV-19/Italy/ABR-IZSGC-170612/2021
2021.TE.176659.1.80	CHIETI	PALOMBARO	B.1.1.7	hCoV-19/Italy/ABR-IZSGC-170618/2021
2021.TE.176659.1.79	CHIETI	GISSI	B.1.1.7	hCoV-19/Italy/ABR-IZSGC-170815/2021
2021.TE.176659.1.78	CHIETI	GISSI	B.1.1.7	hCoV-19/Italy/ABR-IZSGC-170817/2021
2021.TE.176659.1.83	CHIETI	VASTO	B.1.1.7	hCoV-19/Italy/ABR-IZSGC-170878/2021
2021.TE.176659.1.76	CHIETI	ATESSA	B.1.1.7	hCoV-19/Italy/ABR-IZSGC-170922/2021
2021.TE.176659.1.90	CHIETI	CASTIGLIONE MESSER MARINO	B.1.1.7	hCoV-19/Italy/ABR-IZSGC-171294/2021
2021.TE.176659.1.85	TERAMO	NERETO	B.1.1.7	hCoV-19/Italy/ABR-IZSGC-171357/2021
2021.TE.176659.1.84	TERAMO	MARTINSICURO	B.1.1.7	hCoV-19/Italy/ABR-IZSGC-171360/2021
2021.TE.176659.1.89	L'AQUILA	VITTORITO	B.1.1.7	hCoV-19/Italy/ABR-IZSGC-171401/2021
2021.TE.176659.1.88	CHIETI	PALOMBARO	B.1.1.7	hCoV-19/Italy/ABR-IZSGC-171450/2021
2021.TE.176659.1.82	L'AQUILA	PESCINA	B.1.1.7	hCoV-19/Italy/ABR-IZSGC-171467/2021
2021.TE.176659.1.81	L'AQUILA	CERCHIO	B.1.1.7	hCoV-19/Italy/ABR-IZSGC-171472/2021
2021.TE.176659.1.87	L'AQUILA	CELANO	B.1.1.7	hCoV-19/Italy/ABR-IZSGC-171516/2021
2021.TE.176659.1.86	L'AQUILA	CARSOLI	B.1.1.7	hCoV-19/Italy/ABR-IZSGC-171534/2021
2021.TE.176659.1.95	TERAMO	BASCIANO	B.1.1.420	hCoV-19/Italy/ABR-IZSGC-172095/2021
2021.TE.176659.1.93	TERAMO	SANT'EGIDIO ALLA VIBRATA	B.1.1.7	hCoV-19/Italy/ABR-IZSGC-172143/2021
2021.TE.176659.1.92	TERAMO	SANT'EGIDIO ALLA VIBRATA	B.1.1.7	hCoV-19/Italy/ABR-IZSGC-172361/2021
2021.TE.176659.1.91	TERAMO	TERAMO	B.1.1.7	hCoV-19/Italy/ABR-IZSGC-172388/2021
2021.TE.176659.1.94	TERAMO	TERAMO	B.1.1.7	hCoV-19/Italy/ABR-IZSGC-172390/2021
2021.TE.29921.1.7	CHIETI	GUARDIAGRELE	B.1.1.7	hCoV-19/Italy/ABR-IZSGC-TE2694/2021
2020.TE.26204.1.3	PESCARA	CITTA' SANT'ANGELO	B.1	hCoV-19/Italy/ABR-IZSGC-TE12337/2020
2020.TE.26204.1.4	CHIETI	CHIETI	B.1	hCoV-19/Italy/ABR-IZSGC-TE12759/2020
2020.TE.26204.1.7	L'AQUILA	SULMONA	B.1.1	hCoV-19/Italy/ABR-IZSGC-TE12774/2020
2020.TE.33690.1.13	PESCARA	PESCARA	B.1.1	hCoV-19/Italy/ABR-IZSGC-TE26423/2020
2020.TE.33690.1.14	PESCARA	PESCARA	B.1	hCoV-19/Italy/ABR-IZSGC-TE26425/2020
2020.TE.33690.1.7	TERAMO	PINETO	B.1	hCoV-19/Italy/ABR-IZSGC-TE26533/2020
2020.TE.33690.1.8	TERAMO	PINETO	B.1.5	hCoV-19/Italy/ABR-IZSGC-TE26539/2020
2020.TE.33690.1.9	TERAMO	PINETO	B.1	hCoV-19/Italy/ABR-IZSGC-TE26540/2020
2020.TE.33690.1.11	TERAMO	TERAMO	B.1.1	hCoV-19/Italy/ABR-IZSGC-TE26643/2020
2020.TE.33690.1.12	CHIETI	VASTO	B.1.5	hCoV-19/Italy/ABR-IZSGC-TE26969/2020
2020.TE.72773.1.12	PESCARA	PESCARA	B.1.1	hCoV-19/Italy/ABR-IZSGC-TE28268/2020
2020.TE.72773.1.14	PESCARA	PESCARA	B.1.1	hCoV-19/Italy/ABR-IZSGC-TE30364/2020
2020.TE.84877.1.9	L'AQUILA	SULMONA	B.1	hCoV-19/Italy/ABR-IZSGC-TE32707/2020
2021.TE.70929.1.44	CHIETI	GESSOPALENA	B.1.1.7	hCoV-19/Italy/ABR-IZSGC-68326/2021
2021.TE.70929.1.28	CHIETI	GESSOPALENA	B.1.1.7	hCoV-19/Italy/ABR-IZSGC-68327/2021
2021.TE.70929.1.35	CHIETI	GESSOPALENA	B.1.1.7	hCoV-19/Italy/ABR-IZSGC-68328/2021
2021.TE.70929.1.23	CHIETI	GESSOPALENA	B.1.1.7	hCoV-19/Italy/ABR-IZSGC-68359/2021
2021.TE.70929.1.48	CHIETI	GESSOPALENA	B.1.1.7	hCoV-19/Italy/ABR-IZSGC-68399/2021
2021.TE.70929.1.49	CHIETI	GESSOPALENA	B.1.1.7	hCoV-19/Italy/ABR-IZSGC-68405/2021
2021.TE.70929.1.50	CHIETI	GESSOPALENA	B.1.1.7	hCoV-19/Italy/ABR-IZSGC-68412/2021
2021.TE.29921.1.37	CHIETI	FRANCAVILLA AL MARE	B.1.1.7	hCoV-19/Italy/ABR-IZSGC-TE6985/2021
2021.TE.89065.1.81	PESCARA	PESCARA	B.1.1.7	hCoV-19/Italy/ABR-IZSGC-70793/2021
2021.TE.89065.1.3	L'AQUILA	AVEZZANO	B.1.177	hCoV-19/Italy/ABR-IZSGC-72965/2021
2021.TE.89065.1.2	TERAMO	GIULIANOVA	B.1.177	hCoV-19/Italy/ABR-IZSGC-73029/2021
2021.TE.89065.1.8	TERAMO	CASTELLALTO	B.1.1.7	hCoV-19/Italy/ABR-IZSGC-73350/2021
2021.TE.89065.1.9	PESCARA	MANOPPELLO	B.1.1.7	hCoV-19/Italy/ABR-IZSGC-73511/2021
2021.TE.89065.1.10	PESCARA	PESCARA	B.1.1.7	hCoV-19/Italy/ABR-IZSGC-73515/2021
2021.TE.89065.1.7	PESCARA	PESCARA	B.1.1.7	hCoV-19/Italy/ABR-IZSGC-73534/2021
2021.TE.89065.1.6	L'AQUILA	PRATOLA PELIGNA	B.1.1.7	hCoV-19/Italy/ABR-IZSGC-73803/2021
2021.TE.89065.1.4	L'AQUILA	PACENTRO	B.1.1.7	hCoV-19/Italy/ABR-IZSGC-73812/2021
2021.TE.89065.1.5	L'AQUILA	PACENTRO	B.1.1.7	hCoV-19/Italy/ABR-IZSGC-73815/2021
2021.TE.104032.1.12	CHIETI	VASTO	B.1.1.7	hCoV-19/Italy/ABR-IZSGC-86714/2021
2021.TE.104032.1.10	CHIETI	SAN VITO CHIETINO	B.1.1.7	hCoV-19/Italy/ABR-IZSGC-86757/2021
2021.TE.104032.1.5	CHIETI	ATESSA	B.1.1.7	hCoV-19/Italy/ABR-IZSGC-86763/2021
2021.TE.104032.1.11	CHIETI	TORREVECCHIA TEATINA	B.1.1.7	hCoV-19/Italy/ABR-IZSGC-86789/2021
2021.TE.104032.1.15	TERAMO	ATRI	B.1.177	hCoV-19/Italy/ABR-IZSGC-86806/2021
2021.TE.104032.1.4	L'AQUILA	SULMONA	B.1.1.7	hCoV-19/Italy/ABR-IZSGC-87005/2021
2021.TE.104032.1.2	L'AQUILA	CAPISTRELLO	B.1.1.7	hCoV-19/Italy/ABR-IZSGC-87072/2021
2021.TE.104032.1.3	L'AQUILA	L'AQUILA	B.1.1.7	hCoV-19/Italy/ABR-IZSGC-87234/2021
2021.TE.104032.1.7	CHIETI	LENTELLA	B.1.1.7	hCoV-19/Italy/ABR-IZSGC-87314/2021
2021.TE.104032.1.18	L'AQUILA	PERETO	B.1.177	hCoV-19/Italy/ABR-IZSGC-87377/2021
2021.TE.104032.1.16	TERAMO	MARTINSICURO	B.1.1.7	hCoV-19/Italy/ABR-IZSGC-87419/2021
2021.TE.104032.1.45	TERAMO	GIULIANOVA	B.1.177	hCoV-19/Italy/ABR-IZSGC-87497/2021
2021.TE.104032.1.17	L'AQUILA	CARSOLI	B.1.177	hCoV-19/Italy/ABR-IZSGC-87568/2021
2021.TE.104032.1.19	CHIETI	ATESSA	B.1.177	hCoV-19/Italy/ABR-IZSGC-87611/2021
2021.TE.104032.1.8	CHIETI	ROCCA SAN GIOVANNI	B.1.1.7	hCoV-19/Italy/ABR-IZSGC-87626/2021
2021.TE.104032.1.14	TERAMO	ALBA ADRIATICA	B.1.1.7	hCoV-19/Italy/ABR-IZSGC-87664/2021
2021.TE.104032.1.13	PESCARA	SPOLTORE	B.1.1.7	hCoV-19/Italy/ABR-IZSGC-87714/2021
2021.TE.104032.1.25	CHIETI	CHIETI	B.1.1.7	hCoV-19/Italy/ABR-IZSGC-87746/2021
2021.TE.104032.1.20	PESCARA	PESCARA	B.1.177	hCoV-19/Italy/ABR-IZSGC-87922/2021
2021.TE.104032.1.39	TERAMO	ATRI	B.1.177	hCoV-19/Italy/ABR-IZSGC-88135/2021
2021.TE.104032.1.40	TERAMO	MONTEFINO	B.1.1.7	hCoV-19/Italy/ABR-IZSGC-88232/2021
2021.TE.104032.1.43	TERAMO	SILVI	B.1.1.7	hCoV-19/Italy/ABR-IZSGC-88261/2021
2021.TE.104032.1.38	TERAMO	ATRI	B.1.1.7	hCoV-19/Italy/ABR-IZSGC-88344/2021
2021.TE.104032.1.42	TERAMO	PINETO	B.1.1.7	hCoV-19/Italy/ABR-IZSGC-88350/2021
2021.TE.104032.1.28	CHIETI	LANCIANO	B.1.1.7	hCoV-19/Italy/ABR-IZSGC-88391/2021
2021.TE.104032.1.29	CHIETI	PERANO	B.1.1.7	hCoV-19/Italy/ABR-IZSGC-88410/2021
2021.TE.104032.1.30	CHIETI	ROCCASCALEGNA	B.1.1.7	hCoV-19/Italy/ABR-IZSGC-88421/2021
2021.TE.104032.1.35	CHIETI	SAN VITO CHIETINO	B.1.1.7	hCoV-19/Italy/ABR-IZSGC-88436/2021
2021.TE.104032.1.27	CHIETI	FRANCAVILLA AL MARE	B.1.1.7	hCoV-19/Italy/ABR-IZSGC-88535/2021
2021.TE.104032.1.23	CHIETI	ARIELLI	B.1.1.7	hCoV-19/Italy/ABR-IZSGC-88556/2021
2021.TE.104032.1.34	CHIETI	SAN SALVO	B.1.1.7	hCoV-19/Italy/ABR-IZSGC-88603/2021
2021.TE.104032.1.33	CHIETI	SAN SALVO	B.1.1.7	hCoV-19/Italy/ABR-IZSGC-88706/2021
2021.TE.104032.1.44	CHIETI	FRANCAVILLA AL MARE	B.1.177	hCoV-19/Italy/ABR-IZSGC-88751/2021
2021.TE.104032.1.32	CHIETI	SAN GIOVANNI TEATINO	B.1.1.7	hCoV-19/Italy/ABR-IZSGC-88756/2021
2021.TE.104032.1.24	CHIETI	CHIETI	B.1.1.7	hCoV-19/Italy/ABR-IZSGC-88767/2021
2021.TE.104032.1.26	CHIETI	CHIETI	B.1.1.7	hCoV-19/Italy/ABR-IZSGC-88774/2021
2021.TE.104032.1.22	L'AQUILA	PESCINA	B.1.1.7	hCoV-19/Italy/ABR-IZSGC-88825/2021
2021.TE.104032.1.37	CHIETI	VASTO	B.1.1.7	hCoV-19/Italy/ABR-IZSGC-88842/2021
2021.TE.104032.1.41	CHIETI	CHIETI	B.1.177	hCoV-19/Italy/ABR-IZSGC-88920/2021
2021.TE.104032.1.6	CHIETI	ARI	B.1.1.7	hCoV-19/Italy/ABR-IZSGC-89102/2021
2021.TE.104032.1.36	TERAMO	ROSETO DEGLI ABRUZZI	B.1.1.7	hCoV-19/Italy/ABR-IZSGC-89581/2021
2021.TE.104032.1.31	TERAMO	ATRI	B.1.1.7	hCoV-19/Italy/ABR-IZSGC-89713/2021
2021.TE.159054.1.14	L'AQUILA	BUGNARA	B.1.1.7	hCoV-19/Italy/ABR-IZSGC-149238/2021
2021.TE.29921.1.72	CHIETI	CHIETI	B.1.1.7	hCoV-19/Italy/ABR-IZSGC-TE14103/2021
2021.TE.156116.1.47	L'AQUILA	RIVISONDOLI	B.1.1.7	hCoV-19/Italy/ABR-IZSGC-141124/2021
2021.TE.156116.1.28	CHIETI	TORINO DI SANGRO	B.1.1.7	hCoV-19/Italy/ABR-IZSGC-141139/2021
2021.TE.156116.1.45	L'AQUILA	ATELETA	B.1.1.7	hCoV-19/Italy/ABR-IZSGC-141148/2021
2021.TE.156116.1.48	L'AQUILA	SCONTRONE	B.1.1.7	hCoV-19/Italy/ABR-IZSGC-141151/2021
2021.TE.156116.1.46	L'AQUILA	CASTEL DI SANGRO	B.1.1.7	hCoV-19/Italy/ABR-IZSGC-141164/2021
2021.TE.156116.1.52	L'AQUILA	ROCCACASALE	B.1.1.7	hCoV-19/Italy/ABR-IZSGC-141255/2021
2021.TE.156116.1.41	CHIETI	SAN GIOVANNI TEATINO	B.1.1.7	hCoV-19/Italy/ABR-IZSGC-141394/2021
2021.TE.156116.1.32	TERAMO	GIULIANOVA	B.1.1.7	hCoV-19/Italy/ABR-IZSGC-141843/2021
2021.TE.156116.1.38	L'AQUILA	CAMPO DI GIOVE	B.1.1.7	hCoV-19/Italy/ABR-IZSGC-141921/2021
2021.TE.156116.1.40	L'AQUILA	SULMONA	B.1.1.7	hCoV-19/Italy/ABR-IZSGC-141933/2021
2021.TE.156116.1.39	L'AQUILA	PRATOLA PELIGNA	B.1.1.7	hCoV-19/Italy/ABR-IZSGC-141935/2021
2021.TE.156116.1.24	TERAMO	GIULIANOVA	B.1.177.8	hCoV-19/Italy/ABR-IZSGC-141948/2021
2021.TE.156116.1.49	L'AQUILA	CARSOLI	B.1.235	hCoV-19/Italy/ABR-IZSGC-142015/2021
2021.TE.156116.1.50	L'AQUILA	SANTE MARIE	B.1.1.7	hCoV-19/Italy/ABR-IZSGC-142019/2021
2021.TE.156116.1.34	L'AQUILA	SAN BENEDETTO DEI MARSI	B.1.1.7	hCoV-19/Italy/ABR-IZSGC-142042/2021
2021.TE.156116.1.33	L'AQUILA	AVEZZANO	B.1.177	hCoV-19/Italy/ABR-IZSGC-142046/2021
2021.TE.156116.1.35	CHIETI	CASTEL FRENTANO	B.1.1.7	hCoV-19/Italy/ABR-IZSGC-142110/2021
2021.TE.156116.1.36	CHIETI	FOSSACESIA	B.1.1.7	hCoV-19/Italy/ABR-IZSGC-142124/2021
2021.TE.156116.1.51	CHIETI	FRANCAVILLA AL MARE	B.1.1.7	hCoV-19/Italy/ABR-IZSGC-142161/2021
2021.TE.156116.1.43	CHIETI	SANTA MARIA IMBARO	B.1.258	hCoV-19/Italy/ABR-IZSGC-142316/2021
2021.TE.156116.1.42	CHIETI	ROCCA SAN GIOVANNI	B.1.1.7	hCoV-19/Italy/ABR-IZSGC-142325/2021
2021.TE.156116.1.56	CHIETI	SAN SALVO	B.1.1.7	hCoV-19/Italy/ABR-IZSGC-142442/2021
2021.TE.29921.1.71	TERAMO	SILVI	B.1.1.7	hCoV-19/Italy/ABR-IZSGC-TE14246/2021
2021.TE.156116.1.57	CHIETI	VASTO	B.1.1.7	hCoV-19/Italy/ABR-IZSGC-142536/2021
2021.TE.156116.1.58	CHIETI	ALTINO	B.1.1.7	hCoV-19/Italy/ABR-IZSGC-142566/2021
2021.TE.156116.1.53	CHIETI	CIVITELLA MESSER RAIMONDO	B.1.1.7	hCoV-19/Italy/ABR-IZSGC-142666/2021
2021.TE.156116.1.54	CHIETI	MIGLIANICO	B.1.1.7	hCoV-19/Italy/ABR-IZSGC-142688/2021
2021.TE.156116.1.55	CHIETI	TOLLO	B.1.177	hCoV-19/Italy/ABR-IZSGC-142733/2021
2021.TE.29921.1.90	TERAMO	MONTEFINO	B.1.177	hCoV-19/Italy/ABR-IZSGC-14296/2021
2021.TE.156116.1.37	TERAMO	TERAMO	B.1.1.7	hCoV-19/Italy/ABR-IZSGC-143097/2021
2021.TE.156116.1.44	TERAMO	MORRO D'ORO	B.1.1.7	hCoV-19/Italy/ABR-IZSGC-143152/2021
2021.TE.29921.1.91	TERAMO	PINETO	B.1.177	hCoV-19/Italy/ABR-IZSGC-14331/2021
2021.TE.29921.1.92	TERAMO	CELLINO ATTANASIO	B.1.177	hCoV-19/Italy/ABR-IZSGC-14368/2021
2021.TE.29921.1.93	TERAMO	CELLINO ATTANASIO	B.1.177	hCoV-19/Italy/ABR-IZSGC-14390/2021
2021.TE.29921.1.94	TERAMO	CELLINO ATTANASIO	B.1.177	hCoV-19/Italy/ABR-IZSGC-14391/2021
2021.TE.29921.1.96	CHIETI	ORTONA	B.1.177	hCoV-19/Italy/ABR-IZSGC-14500/2021
2021.TE.29921.1.95	TERAMO	ROSETO DEGLI ABRUZZI	B.1.177	hCoV-19/Italy/ABR-IZSGC-14505/2021
2021.TE.156116.1.62	CHIETI	MONTAZZOLI	B.1.1.7	hCoV-19/Italy/ABR-IZSGC-145316/2021
2021.TE.156116.1.63	CHIETI	FOSSACESIA	B.1.1.7	hCoV-19/Italy/ABR-IZSGC-145521/2021
2021.TE.156116.1.68	CHIETI	FOSSACESIA	B.1.1.7	hCoV-19/Italy/ABR-IZSGC-145565/2021
2021.TE.156116.1.64	CHIETI	FOSSACESIA	B.1.1.7	hCoV-19/Italy/ABR-IZSGC-145577/2021
2021.TE.156116.1.65	CHIETI	LANCIANO	B.1.1.7	hCoV-19/Italy/ABR-IZSGC-145603/2021
2021.TE.156116.1.66	CHIETI	ATESSA	B.1.1.7	hCoV-19/Italy/ABR-IZSGC-145614/2021
2021.TE.156116.1.67	CHIETI	ATESSA	B.1.1.7	hCoV-19/Italy/ABR-IZSGC-145616/2021
2021.TE.156116.1.60	TERAMO	MONTORIO AL VOMANO	B.1.1.7	hCoV-19/Italy/ABR-IZSGC-145830/2021
2021.TE.156116.1.59	TERAMO	FANO ADRIANO	B.1.177	hCoV-19/Italy/ABR-IZSGC-145875/2021
2021.TE.156116.1.61	TERAMO	NERETO	B.1.1.7	hCoV-19/Italy/ABR-IZSGC-146256/2021
2021.TE.159054.1.3	CHIETI	FOSSACESIA	B.1.1.7	hCoV-19/Italy/ABR-IZSGC-147979/2021
2021.TE.159054.1.4	PESCARA	PESCARA	B.1.1.7	hCoV-19/Italy/ABR-IZSGC-147986/2021
2021.TE.159054.1.5	CHIETI	MONTAZZOLI	B.1.1.7	hCoV-19/Italy/ABR-IZSGC-148077/2021
2021.TE.159054.1.10	TERAMO	PENNA SANT'ANDREA	B.1.1.7	hCoV-19/Italy/ABR-IZSGC-148256/2021
2021.TE.159054.1.6	TERAMO	ROSETO DEGLI ABRUZZI	B.1.1.7	hCoV-19/Italy/ABR-IZSGC-148405/2021
2021.TE.159054.1.7	TERAMO	ROSETO DEGLI ABRUZZI	B.1.1.211	hCoV-19/Italy/ABR-IZSGC-148555/2021
2021.TE.159054.1.8	TERAMO	SILVI	B.1.1.7	hCoV-19/Italy/ABR-IZSGC-148611/2021
2021.TE.159054.1.11	CHIETI	CHIETI	B.1.1.7	hCoV-19/Italy/ABR-IZSGC-148736/2021
2021.TE.159054.1.19	PESCARA	SPOLTORE	B.1.1.7	hCoV-19/Italy/ABR-IZSGC-148992/2021
2021.TE.159054.1.18	CHIETI	TORREVECCHIA TEATINA	B.1.177	hCoV-19/Italy/ABR-IZSGC-149099/2021
2021.TE.159054.1.9	CHIETI	ORTONA	B.1.1.7	hCoV-19/Italy/ABR-IZSGC-149160/2021
2021.TE.103973.1.44	TERAMO	TERAMO	B.1.177	hCoV-19/Italy/ABR-IZSGC-51162/2021
2021.TE.29921.1.12	CHIETI	SAN GIOVANNI TEATINO	B.1.1.7	hCoV-19/Italy/ABR-IZSGC-TE5119/2021
2021.TE.29921.1.19	CHIETI	GUARDIAGRELE	B.1.1.7	hCoV-19/Italy/ABR-IZSGC-TE5708/2021
2021.TE.29921.1.20	CHIETI	CASACANDITELLA	B.1.1.7	hCoV-19/Italy/ABR-IZSGC-TE5729/2021
2021.TE.70929.1.3	CHIETI	SAN GIOVANNI TEATINO	B.1.1.7	hCoV-19/Italy/ABR-IZSGC-57846/2021
2021.TE.70929.1.4	CHIETI	SAN GIOVANNI TEATINO	B.1.1.7	hCoV-19/Italy/ABR-IZSGC-57848/2021
2021.TE.70929.1.5	CHIETI	SAN GIOVANNI TEATINO	B.1.1.7	hCoV-19/Italy/ABR-IZSGC-57849/2021
2021.TE.29921.1.21	CHIETI	CASACANDITELLA	B.1.1.7	hCoV-19/Italy/ABR-IZSGC-TE5787/2021
2021.TE.70929.1.6	CHIETI	SAN GIOVANNI TEATINO	B.1.1.7	hCoV-19/Italy/ABR-IZSGC-57882/2021
2021.TE.70929.1.7	PESCARA	PESCARA	B.1.1.7	hCoV-19/Italy/ABR-IZSGC-57884/2021
2021.TE.70929.1.10	CHIETI	BUCCHIANICO	B.1.1.7	hCoV-19/Italy/ABR-IZSGC-57894/2021
2021.TE.70929.1.11	CHIETI	CHIETI	B.1.1.7	hCoV-19/Italy/ABR-IZSGC-57904/2021
2021.TE.29921.1.22	CHIETI	CASACANDITELLA	B.1.1.7	hCoV-19/Italy/ABR-IZSGC-TE5798/2021
2021.TE.70929.1.12	CHIETI	SAN GIOVANNI TEATINO	B.1.1.7	hCoV-19/Italy/ABR-IZSGC-57980/2021
2021.TE.70929.1.2	PESCARA	MONTESILVANO	B.1.1.7	hCoV-19/Italy/ABR-IZSGC-58007/2021
2021.TE.70929.1.8	TERAMO	MOSCIANO SANT'ANGELO	B.1.1.7	hCoV-19/Italy/ABR-IZSGC-58076/2021
2021.TE.29921.1.15	CHIETI	GUARDIAGRELE	B.1.1.7	hCoV-19/Italy/ABR-IZSGC-TE5830/2021
2021.TE.70929.1.9	TERAMO	CASTILENTI	B.1.177	hCoV-19/Italy/ABR-IZSGC-58333/2021
2021.TE.29921.1.16	CHIETI	FARA FILIORUM PETRI	B.1.1.7	hCoV-19/Italy/ABR-IZSGC-TE5838/2021
2021.TE.29921.1.17	CHIETI	GUARDIAGRELE	B.1.1.7	hCoV-19/Italy/ABR-IZSGC-TE5841/2021
2021.TE.70929.1.13	CHIETI	CHIETI	B.1.1.7	hCoV-19/Italy/ABR-IZSGC-58410/2021
2021.TE.29921.1.18	CHIETI	GUARDIAGRELE	B.1.1.7	hCoV-19/Italy/ABR-IZSGC-TE5844/2021
2021.TE.150747.2.60	L'AQUILA	CARSOLI	B.1.177	hCoV-19/Italy/ABR-IZSGC-58674/2021
2021.TE.29921.1.14	CHIETI	LAMA DEI PELIGNI	B.1.1.7	hCoV-19/Italy/ABR-IZSGC-TE5959/2021
2021.TE.68163.1.58	L'AQUILA	BALSORANO	B.1.1.7	hCoV-19/Italy/ABR-IZSGC-62837/2021
2021.TE.68163.1.46	CHIETI	MIGLIANICO	B.1.1.7	hCoV-19/Italy/ABR-IZSGC-64349/2021
2021.TE.68163.1.2	CHIETI	VACRI	B.1.1.7	hCoV-19/Italy/ABR-IZSGC-64358/2021
2021.TE.68163.1.24	CHIETI	CHIETI	B.1.1.7	hCoV-19/Italy/ABR-IZSGC-64389/2021
2021.TE.68163.1.66	CHIETI	TORREVECCHIA TEATINA	B.1.1.7	hCoV-19/Italy/ABR-IZSGC-64414/2021
2021.TE.68163.1.18	CHIETI	BUCCHIANICO	B.1.1.7	hCoV-19/Italy/ABR-IZSGC-64425/2021
2021.TE.68163.1.67	CHIETI	SAN GIOVANNI TEATINO	B.1.1.7	hCoV-19/Italy/ABR-IZSGC-64451/2021
2021.TE.68163.1.47	CHIETI	CHIETI	B.1.1.7	hCoV-19/Italy/ABR-IZSGC-64473/2021
2021.TE.68163.1.3	L'AQUILA	MAGLIANO DE' MARSI	B.1.1.7	hCoV-19/Italy/ABR-IZSGC-64636/2021
2021.TE.68163.1.19	CHIETI	LANCIANO	B.1.1.7	hCoV-19/Italy/ABR-IZSGC-64644/2021
2021.TE.68163.1.4	L'AQUILA	MORINO	B.1.1.7	hCoV-19/Italy/ABR-IZSGC-64649/2021
2021.TE.68163.1.48	L'AQUILA	RAIANO	B.1.1.7	hCoV-19/Italy/ABR-IZSGC-64764/2021
2021.TE.68163.1.5	PESCARA	PESCARA	B.1.1.7	hCoV-19/Italy/ABR-IZSGC-65073/2021
2021.TE.68163.1.23	L'AQUILA	RAIANO	B.1.1.7	hCoV-19/Italy/ABR-IZSGC-65076/2021
2021.TE.68163.1.32	PESCARA	MONTESILVANO	B.1.1.7	hCoV-19/Italy/ABR-IZSGC-65085/2021
2021.TE.68163.1.49	CHIETI	SAN GIOVANNI TEATINO	B.1.1.7	hCoV-19/Italy/ABR-IZSGC-65320/2021
2021.TE.68163.1.33	CHIETI	CHIETI	B.1.1.7	hCoV-19/Italy/ABR-IZSGC-65366/2021
2021.TE.68163.1.34	CHIETI	VASTO	B.1.1.7	hCoV-19/Italy/ABR-IZSGC-65415/2021
2021.TE.68163.1.35	CHIETI	VILLAMAGNA	B.1.1.7	hCoV-19/Italy/ABR-IZSGC-65416/2021
2021.TE.68163.1.22	CHIETI	CHIETI	B.1.1.7	hCoV-19/Italy/ABR-IZSGC-65433/2021
2021.TE.68163.1.69	CHIETI	VASTO	B.1.1.7	hCoV-19/Italy/ABR-IZSGC-65469/2021
2021.TE.68163.1.70	CHIETI	CASALINCONTRADA	B.1.1.7	hCoV-19/Italy/ABR-IZSGC-65504/2021
2021.TE.68163.1.51	CHIETI	CASALINCONTRADA	B.1.1.7	hCoV-19/Italy/ABR-IZSGC-65508/2021
2021.TE.68163.1.29	CHIETI	CASALINCONTRADA	B.1.1.7	hCoV-19/Italy/ABR-IZSGC-65511/2021
2021.TE.68163.1.52	CHIETI	VASTO	B.1.1.7	hCoV-19/Italy/ABR-IZSGC-65512/2021
2021.TE.68163.1.30	CHIETI	CHIETI	B.1.1.7	hCoV-19/Italy/ABR-IZSGC-65558/2021
2021.TE.68163.1.80	CHIETI	ROCCAMONTEPIANO	B.1.1.7	hCoV-19/Italy/ABR-IZSGC-65565/2021
2021.TE.68163.1.6	CHIETI	PAGLIETA	B.1.1.7	hCoV-19/Italy/ABR-IZSGC-65570/2021
2021.TE.68163.1.81	CHIETI	SAN GIOVANNI TEATINO	B.1.1.7	hCoV-19/Italy/ABR-IZSGC-65572/2021
2021.TE.68163.1.31	CHIETI	CHIETI	B.1.1.7	hCoV-19/Italy/ABR-IZSGC-65576/2021
2021.TE.68163.1.25	CHIETI	FRANCAVILLA AL MARE	B.1.1.7	hCoV-19/Italy/ABR-IZSGC-65585/2021
2021.TE.68163.1.26	CHIETI	FRANCAVILLA AL MARE	B.1.1.7	hCoV-19/Italy/ABR-IZSGC-65588/2021
2021.TE.68163.1.10	CHIETI	MIGLIANICO	B.1.1.7	hCoV-19/Italy/ABR-IZSGC-65594/2021
2021.TE.68163.1.13	CHIETI	MIGLIANICO	B.1.1.7	hCoV-19/Italy/ABR-IZSGC-65660/2021
2021.TE.68163.1.14	CHIETI	MIGLIANICO	B.1.1.7	hCoV-19/Italy/ABR-IZSGC-65668/2021
2021.TE.68163.1.71	CHIETI	GISSI	B.1.1.7	hCoV-19/Italy/ABR-IZSGC-65673/2021
2021.TE.68163.1.15	CHIETI	MIGLIANICO	B.1.1.7	hCoV-19/Italy/ABR-IZSGC-65675/2021
2021.TE.68163.1.72	CHIETI	FRANCAVILLA AL MARE	B.1.1.7	hCoV-19/Italy/ABR-IZSGC-65687/2021
2021.TE.68163.1.39	CHIETI	ARI	B.1.1.7	hCoV-19/Italy/ABR-IZSGC-65692/2021
2021.TE.68163.1.27	CHIETI	FRANCAVILLA AL MARE	B.1.1.7	hCoV-19/Italy/ABR-IZSGC-65715/2021
2021.TE.68163.1.16	CHIETI	ATESSA	B.1.1.7	hCoV-19/Italy/ABR-IZSGC-65722/2021
2021.TE.68163.1.63	CHIETI	ATESSA	B.1.1.7	hCoV-19/Italy/ABR-IZSGC-65727/2021
2021.TE.68163.1.17	CHIETI	MIGLIANICO	B.1.1.7	hCoV-19/Italy/ABR-IZSGC-65735/2021
2021.TE.68163.1.75	CHIETI	LANCIANO	B.1.1.7	hCoV-19/Italy/ABR-IZSGC-65794/2021
2021.TE.68163.1.76	CHIETI	LANCIANO	B.1.258	hCoV-19/Italy/ABR-IZSGC-65796/2021
2021.TE.68163.1.20	CHIETI	BUCCHIANICO	B.1.1.7	hCoV-19/Italy/ABR-IZSGC-65809/2021
2021.TE.68163.1.77	CHIETI	BUCCHIANICO	B.1.1.7	hCoV-19/Italy/ABR-IZSGC-65822/2021
2021.TE.68163.1.78	CHIETI	BUCCHIANICO	B.1.1.7	hCoV-19/Italy/ABR-IZSGC-65824/2021
2021.TE.68163.1.40	CHIETI	SAN GIOVANNI TEATINO	B.1.1.7	hCoV-19/Italy/ABR-IZSGC-65829/2021
2021.TE.68163.1.28	CHIETI	CHIETI	B.1.1.7	hCoV-19/Italy/ABR-IZSGC-65836/2021
2021.TE.68163.1.21	CHIETI	VASTO	B.1.1.7	hCoV-19/Italy/ABR-IZSGC-65858/2021
2021.TE.68163.1.79	CHIETI	VASTO	B.1.1.7	hCoV-19/Italy/ABR-IZSGC-65864/2021
2021.TE.130315.1.11	TERAMO	SANT'OMERO	B.1.1.7	hCoV-19/Italy/ABR-IZSGC-100086/2021
2021.TE.130315.1.10	TERAMO	COLONNELLA	B.1.1.7	hCoV-19/Italy/ABR-IZSGC-100114/2021
2021.TE.130315.1.19	CHIETI	GUARDIAGRELE	B.1.1.29	hCoV-19/Italy/ABR-IZSGC-100252/2021
2021.TE.104032.1.71	L'AQUILA	L'AQUILA	P.1	hCoV-19/Italy/ABR-IZSGC-100427/2021
2021.TE.130315.1.32	TERAMO	GIULIANOVA	P.1	hCoV-19/Italy/ABR-IZSGC-100857/2021
2021.TE.104032.1.67	L'AQUILA	L'AQUILA	B.1.1.189	hCoV-19/Italy/ABR-IZSGC-100865/2021
2021.TE.104032.1.66	L'AQUILA	L'AQUILA	B.1.1.7	hCoV-19/Italy/ABR-IZSGC-100867/2021
2021.TE.130315.1.9	L'AQUILA	CELANO	B.1.177	hCoV-19/Italy/ABR-IZSGC-100897/2021
2021.TE.130315.1.18	L'AQUILA	PESCINA	B.1.1.7	hCoV-19/Italy/ABR-IZSGC-100919/2021
2021.TE.29921.1.41	CHIETI	ORTONA	B.1.258	hCoV-19/Italy/ABR-IZSGC-TE10134/2021
2021.TE.130315.1.15	CHIETI	SANT'EUSANIO DEL SANGRO	B.1.258	hCoV-19/Italy/ABR-IZSGC-101439/2021
2021.TE.104032.1.76	TERAMO	CAMPLI	B.1.177	hCoV-19/Italy/ABR-IZSGC-101448/2021
2021.TE.130315.1.21	CHIETI	SANT'EUSANIO DEL SANGRO	B.1.177.8	hCoV-19/Italy/ABR-IZSGC-101533/2021
2021.TE.130315.1.20	CHIETI	ORSOGNA	B.1.1.7	hCoV-19/Italy/ABR-IZSGC-101605/2021
2021.TE.104032.1.68	CHIETI	TORINO DI SANGRO	B.1.177.8	hCoV-19/Italy/ABR-IZSGC-101848/2021
2021.TE.104032.1.69	CHIETI	TORINO DI SANGRO	B.1.177.8	hCoV-19/Italy/ABR-IZSGC-101850/2021
2021.TE.104032.1.70	CHIETI	TORINO DI SANGRO	B.1.177.8	hCoV-19/Italy/ABR-IZSGC-101854/2021
2021.TE.130315.1.17	L'AQUILA	ATELETA	B.1.1.7	hCoV-19/Italy/ABR-IZSGC-102031/2021
2021.TE.130315.1.23	TERAMO	TERAMO	B.1.1.7	hCoV-19/Italy/ABR-IZSGC-102148/2021
2021.TE.130315.1.22	TERAMO	TERAMO	B.1.1.7	hCoV-19/Italy/ABR-IZSGC-102168/2021
2021.TE.130315.1.25	TERAMO	MOSCIANO SANT'ANGELO	B.1.1.7	hCoV-19/Italy/ABR-IZSGC-102287/2021
2021.TE.130315.1.26	TERAMO	CASTELLALTO	B.1.177	hCoV-19/Italy/ABR-IZSGC-102293/2021
2021.TE.130315.1.27	TERAMO	NOTARESCO	B.1.177	hCoV-19/Italy/ABR-IZSGC-102310/2021
2021.TE.104032.1.79	PESCARA	MONTESILVANO	B.1.1.7	hCoV-19/Italy/ABR-IZSGC-102341/2021
2021.TE.104032.1.78	CHIETI	FRANCAVILLA AL MARE	P.1	hCoV-19/Italy/ABR-IZSGC-102430/2021
2021.TE.104032.1.74	CHIETI	FRANCAVILLA AL MARE	P.1	hCoV-19/Italy/ABR-IZSGC-102435/2021
2021.TE.104032.1.72	CHIETI	FRANCAVILLA AL MARE	B.1.1.7	hCoV-19/Italy/ABR-IZSGC-102445/2021
2021.TE.104032.1.77	CHIETI	FRANCAVILLA AL MARE	P.1	hCoV-19/Italy/ABR-IZSGC-102450/2021
2021.TE.104032.1.73	CHIETI	FRANCAVILLA AL MARE	P.1	hCoV-19/Italy/ABR-IZSGC-102458/2021
2021.TE.104032.1.80	CHIETI	TORINO DI SANGRO	B.1.177.8	hCoV-19/Italy/ABR-IZSGC-102697/2021
2021.TE.130315.1.28	TERAMO	SILVI	B.1.1.7	hCoV-19/Italy/ABR-IZSGC-102741/2021
2021.TE.130315.1.29	TERAMO	ATRI	B.1.1.7	hCoV-19/Italy/ABR-IZSGC-102857/2021
2021.TE.130315.1.24	CHIETI	FRANCAVILLA AL MARE	B.1.1.7	hCoV-19/Italy/ABR-IZSGC-102880/2021
2021.TE.130315.1.31	CHIETI	ORTONA	B.1.1.7	hCoV-19/Italy/ABR-IZSGC-103430/2021
2021.TE.130315.1.33	CHIETI	CHIETI	B.1.177	hCoV-19/Italy/ABR-IZSGC-103678/2021
2021.TE.130315.1.30	CHIETI	LANCIANO	B.1.1.7	hCoV-19/Italy/ABR-IZSGC-103751/2021
2021.TE.103973.1.19	CHIETI	ATESSA	B.1.177.8	hCoV-19/Italy/ABR-IZSGC-97049/2021
2021.TE.103973.1.14	CHIETI	MIGLIANICO	B.1.1.7	hCoV-19/Italy/ABR-IZSGC-97159/2021
2021.TE.103973.1.16	CHIETI	SAN GIOVANNI TEATINO	B.1.1.7	hCoV-19/Italy/ABR-IZSGC-97186/2021
2021.TE.103973.1.15	CHIETI	RIPA TEATINA	B.1.1.7	hCoV-19/Italy/ABR-IZSGC-97203/2021
2021.TE.103973.1.18	TERAMO	ROSETO DEGLI ABRUZZI	B.1.1.7	hCoV-19/Italy/ABR-IZSGC-97230/2021
2021.TE.103973.1.13	CHIETI	CHIETI	B.1.1.7	hCoV-19/Italy/ABR-IZSGC-97281/2021
2021.TE.103973.1.32	TERAMO	TORTORETO	B.1.1.7	hCoV-19/Italy/ABR-IZSGC-97343/2021
2021.TE.103973.1.30	TERAMO	ROSETO DEGLI ABRUZZI	B.1.1.7	hCoV-19/Italy/ABR-IZSGC-97349/2021
2021.TE.103973.1.31	TERAMO	ROSETO DEGLI ABRUZZI	B.1.1.7	hCoV-19/Italy/ABR-IZSGC-97357/2021
2021.TE.103973.1.28	TERAMO	BASCIANO	B.1.1.7	hCoV-19/Italy/ABR-IZSGC-97444/2021
2021.TE.103973.1.29	TERAMO	PINETO	B.1.1.7	hCoV-19/Italy/ABR-IZSGC-97459/2021
2021.TE.103973.1.26	L'AQUILA	CASTEL DI SANGRO	B.1.177	hCoV-19/Italy/ABR-IZSGC-97620/2021
2021.TE.103973.1.24	L'AQUILA	ATELETA	B.1.1.7	hCoV-19/Italy/ABR-IZSGC-97647/2021
2021.TE.103973.1.25	L'AQUILA	ATELETA	B.1.1.7	hCoV-19/Italy/ABR-IZSGC-97650/2021
2021.TE.103973.1.23	L'AQUILA	ATELETA	B.1.1.7	hCoV-19/Italy/ABR-IZSGC-97665/2021
2021.TE.103973.1.35	L'AQUILA	PESCINA	B.1.177	hCoV-19/Italy/ABR-IZSGC-97683/2021
2021.TE.103973.1.33	L'AQUILA	AVEZZANO	B.1.1.7	hCoV-19/Italy/ABR-IZSGC-97745/2021
2021.TE.103973.1.34	L'AQUILA	CAPISTRELLO	B.1.177	hCoV-19/Italy/ABR-IZSGC-97794/2021
2021.TE.103973.1.20	L'AQUILA	BISEGNA	B.1.1.7	hCoV-19/Italy/ABR-IZSGC-97816/2021
2021.TE.103973.1.37	CHIETI	CHIETI	B.1.1.7	hCoV-19/Italy/ABR-IZSGC-97826/2021
2021.TE.103973.1.38	CHIETI	ORTONA	B.1.1.7	hCoV-19/Italy/ABR-IZSGC-97866/2021
2021.TE.103973.1.17	CHIETI	FRANCAVILLA AL MARE	B.1.1.7	hCoV-19/Italy/ABR-IZSGC-98105/2021
2021.TE.103973.1.39	CHIETI	FARA FILIORUM PETRI	B.1.1.7	hCoV-19/Italy/ABR-IZSGC-98150/2021
2021.TE.103973.1.40	CHIETI	GUARDIAGRELE	B.1.1.7	hCoV-19/Italy/ABR-IZSGC-98240/2021
2021.TE.103973.1.27	CHIETI	VASTO	B.1.1.7	hCoV-19/Italy/ABR-IZSGC-98250/2021
2021.TE.103973.1.21	CHIETI	FRISA	B.1.1.7	hCoV-19/Italy/ABR-IZSGC-98261/2021
2021.TE.103973.1.22	CHIETI	LANCIANO	B.1.1.7	hCoV-19/Italy/ABR-IZSGC-98284/2021
2021.TE.103973.1.41	CHIETI	CASALBORDINO	B.1.1.7	hCoV-19/Italy/ABR-IZSGC-98344/2021
2021.TE.103973.1.36	CHIETI	CASTEL FRENTANO	B.1.1.29	hCoV-19/Italy/ABR-IZSGC-98432/2021
2021.TE.103973.1.43	CHIETI	SAN SALVO	B.1.160	hCoV-19/Italy/ABR-IZSGC-98524/2021
2021.TE.103973.1.42	CHIETI	MONTEODORISIO	B.1.160	hCoV-19/Italy/ABR-IZSGC-98570/2021
2021.TE.29921.1.44	CHIETI	FRISA	B.1.258	hCoV-19/Italy/ABR-IZSGC-TE9872/2021
2021.TE.29921.1.43	CHIETI	CHIETI	B.1.1.7	hCoV-19/Italy/ABR-IZSGC-TE9968/2021
2021.TE.130315.1.14	TERAMO	BELLANTE	B.1.1.7	hCoV-19/Italy/ABR-IZSGC-99694/2021
2021.TE.29921.1.42	CHIETI	GUARDIAGRELE	B.1.1.7	hCoV-19/Italy/ABR-IZSGC-TE9976/2021
2021.TE.130315.1.12	TERAMO	ALBA ADRIATICA	B.1.1.7	hCoV-19/Italy/ABR-IZSGC-99788/2021
2021.TE.130315.1.13	TERAMO	MARTINSICURO	B.1.1.7	hCoV-19/Italy/ABR-IZSGC-99967/2021
2020.CAST.22.12.3	CHIETI	LANCIANO	B.1.258	EPI_ISL_1034737
2020.CAST.22.12.1	CHIETI	LANCIANO	B.1.258	EPI_ISL_888674
2020.CAST.22.12.4	CHIETI	LANCIANO	B.1.258	EPI_ISL_1034738
2021.CAST.06.02.16	CHIETI	CHIETI	B.1.1.7	EPI_ISL_1034753
2021.CAST.25.02.83	CHIETI	FRANCAVILLA AL MARE	B.1.1.29	hCoV-19/ITA/ABR/DZ624/2021
2021.CAST.25.02.82	PESCARA	MANOPPELLO	B.1.1.29	hCoV-19/ITA/ABR/DZ643/2021
2020.CAST.24.12.6	CHIETI	LANCIANO	B.1.258	EPI_ISL_1034739
2020.CAST.07.12.41	CHIETI	ORTONA	B.1.177	EPI_ISL_1036237
2020.CAST.10.12.8	CHIETI	TORRICELLA PELIGNA	B.1.258	EPI_ISL_888675
2020.CAST.27.12.9	CHIETI	GUARDIAGRELE	B.1.1.7	EPI_ISL_888676
2021.CAST.25.01.77	CHIETI	FRANCAVILLA AL MARE	B.1.1.7	hCoV-19/ITA/ABR/DB605/2021
2021.CAST.02.02.13	CHIETI	ATESSA	B.1.1.7	EPI_ISL_1034748
2021.CAST.05.02.20	CHIETI	ARI	B.1.1.7	EPI_ISL_1034752
2021.CAST.04.02.18	PESCARA	SPOLTORE	B.1.1.7	EPI_ISL_1034750
2021.CAST.05.02.19	CHIETI	ATESSA	B.1.1.7	EPI_ISL_1034751
2021.CAST.10.02.44	CHIETI	FRANCAVILLA AL MARE	P.1	EPI_ISL_1036239
2021.CAST.12.02.80	CHIETI	ORTONA	B.1.160	hCoV-19/ITA/ABR/DQ383/2021
2021.CAST.18.02.64	CHIETI	CHIETI	B.1.177	EPI_ISL_1093479
2021.CAST.18.02.62	CHIETI	TORREVECCHIA TEATINA	B.1.160	EPI_ISL_1097002
2021.CAST.18.02.63	CHIETI	ORTONA	B.1.177.8	EPI_ISL_1093478
2021.CAST.25.02.84	CHIETI	PERANO	B.1.177.8	hCoV-19/ITA/ABR/DZ615/2021
2021.CAST.27.02.87	PESCARA	CEPAGATTI	B.1.160	hCoV-19/ITA/ABR/EB482/2021
2021.CAST.27.02.88	PESCARA	ELICE	B.1.1.29	hCoV-19/ITA/ABR/EB368/2021
2021.CAST.01.03.81	CHIETI	CHIETI	B.1.1.7	hCoV-19/ITA/ABR/EC146/2021
2021.CAST.2603.013021.4	CHIETI	LANCIANO	B.1.177	hCoV-19/ITA/ABR/EO430/2021
2021.CAST.2603.013021.8	CHIETI	ATESSA	B.1.177	hCoV-19/ITA/ABR/EO425/2021
2021.CAST.2603.013021.3	CHIETI	LANCIANO	B.1.1.420	hCoV-19/ITA/ABR/EO416/2021
2021.CAST.2603.013021.7	CHIETI	LANCIANO	B.1.1.7	hCoV-19/ITA/ABR/EO411/2021
2021.CAST.2603.013021.5	CHIETI	LANCIANO	B.1.177.7	hCoV-19/ITA/ABR/EN893/2021
2020.CAST.06.11.39	CHIETI	CHIETI	B.1.177	EPI_ISL_1036235
2020.CAST.20.11.40	CHIETI	VASTO	B.1.177	EPI_ISL_1036236
2021.CAST.22.02.79	PESCARA	MONTESILVANO	B.1.177	hCoV-19/ITA/ABR/DU215/2021
2021.CAST.02.03.85	PESCARA	MANOPPELLO	B.1.1.29	hCoV-19/ITA/ABR/EC568/2021
2021.CAST.02.03.86	CHIETI	FRANCAVILLA AL MARE	B.1.177	hCoV-19/ITA/ABR/EC752/2021
2021.CAST.2603.013021.6	CHIETI	VASTO	B.1.1.420	hCoV-19/ITA/ABR/EO192/2021
2021.CAST.02.02.78	PESCARA	CEPAGATTI	B.1.1.7	hCoV-19/ITA/ABR/DG313/2021
2021.CAST.04.02.17	PESCARA	VICOLI	B.1.1.7	EPI_ISL_1034749
2021.TE.51287.1.2	TERAMO	TERAMO	B.1.177	hCoV-19/Italy/ABR-IZSGC-TE44214/2021
2021.TE.51339.1.2	TERAMO	TERAMO	B.1.177	hCoV-19/Italy/ABR-IZSGC-TE44214/2021
2021.TE.68163.1.93	L'AQUILA	SULMONA	B.1.177	hCoV-19/Italy/ABR-IZSGC-45186/2021
