## Additional file 2 for "SARS-CoV-2 surveillance in Italy through phylogenomic inferences based on Hamming distances derived from functional annotations of SNPs, MNPs and InDels": SARS-CoV-2-Hamming-Additional-file-2-20210525.csv (part 1 of 3)

GENPAT_ID	province	municipality	GISAID_lineage	GISAID_CLADE	GISAID_VCF	GISAID_path	GISAID_ID
2020.GSLAZ.424344.0412.1	ROMA	ROMA	B.1	G	(NSP12_P323L/Spike_D614G)	hCoV-19/Italy/LAZ-INMI10/2020	EPI_ISL_424344
2020.GSLAZ.424343.0412.1	ROMA	ROMA	B.1	G	(NSP13_S74A/M_D3G/NSP12_P323L/Spike_D614G)	hCoV-19/Italy/LAZ-INMI-9/2020	EPI_ISL_424343
2020.GSLAZ.424342.0412.1	ROMA	ROMA	B.1	G	(NSP12_P323L/Spike_D614G)	hCoV-19/Italy/LAZ-INMI-8/2020	EPI_ISL_424342
2020.GSLOM.413489.0305.1	MILANO	MILANO	B.1	G	(NSP12_P323L/Spike_D614G/NSP3_I1413L)	hCoV-19/Italy/LOM-UniSR-1/2020	EPI_ISL_413489
2020.GSLAZ.417923.0327.1	ROMA	ROMA	B.1.610	G	(NSP12_P323L/Spike_D614G)	hCoV-19/Italy/LAZ-INMI5/2020	EPI_ISL_417923
2020.GSLAZ.417921.0327.1	ROMA	ROMA	B.1	G	(NSP12_P323L/Spike_D614G)	hCoV-19/Italy/LAZ-INMI3/2020	EPI_ISL_417921
2020.GSLAZ.417922.0327.1	ROMA	ROMA	B.1.1	GR	(N_R203K/N_G204R/NSP12_P323L/Spike_D614G)	hCoV-19/Italy/LAZ-INMI4/2020	EPI_ISL_417922
2020.GSLOM.429874.0424.1	MILANO	MILANO	B.1	G		hCoV-19/env/Italy/LOM-INMI-HSacco-1/2020	EPI_ISL_429874
2020.GSFVG.428854.0422.1	TRIESTE	TRIESTE	B.1	G	(N_V246I/NSP12_P323L/Spike_D614G)	hCoV-19/Italy/FVG-ICGEB-S18/2020	EPI_ISL_428854
2020.GSFVG.428853.0422.1	TRIESTE	TRIESTE	B.1	G	(N_V246I/NSP12_P323L/Spike_D614G)	hCoV-19/Italy/FVG-ICGEB-S14/2020	EPI_ISL_428853
2020.TE.21400.1.18	TERAMO	TERAMO	B.1.1	GR	(N_R203K/Spike_N960B/N_G204R/NSP3_N208B/NSP12_P323L/Spike_D614G/Spike_L390J)	hCoV-19/Italy/ABR-IZSGC-TE6571/2020	EPI_ISL_429231
2020.TE.21400.1.19	TERAMO	TERAMO	B.1.1	GR	(NSP12_N88K/N_R203K/N_G204R/NSP12_P323L/Spike_D614G)	hCoV-19/Italy/ABR-IZSGC-TE6570/2020	EPI_ISL_429230
2020.TE.21400.1.16	TERAMO	GIULIANOVA	B.1.1	GR	(N_R203K/N_G204R/NSP3_S650Y/NSP12_P323L/Spike_D614G)	hCoV-19/Italy/ABR-IZSGC-TE6575/2020	EPI_ISL_429233
2020.TE.21400.1.17	TERAMO	NERETO	B.1.1	GR	(N_R203K/N_G204R/NSP12_P323L/Spike_D614G)	hCoV-19/Italy/ABR-IZSGC-TE6572/2020	EPI_ISL_429232
2020.TE.21400.1.20	TERAMO	TERAMO	B.1.1	GR	(N_R203K/N_G204R/NSP12_P323L/Spike_D614G)	hCoV-19/Italy/ABR-IZSGC-TE6580/2020	EPI_ISL_429235
2020.TE.21400.1.21	TERAMO	BELLANTE	B.1.1	GR	(Spike_L216J/N_R203K/M_L35J/NSP12_Y38D/N_G204R/NSP1_L92J/NSP12_P323L/Spike_D614G)	hCoV-19/Italy/ABR-IZSGC-TE6577/2020	EPI_ISL_429234
2020.TE.21400.1.24	PESCARA	CIVITELLA CASANOVA	B.1.1	GR	(M_C64F/N_R203K/N_G204R/NSP12_P323L/Spike_D614G)	hCoV-19/Italy/ABR-AMVRC-TE7859/2020	EPI_ISL_429236
2020.TE.21400.1.10	PESCARA	PESCARA	B.1.5	G	(NSP1_L92J/NSP12_P323L/Spike_D614G)	hCoV-19/Italy/ABR-IZSGC-TE5551/2020	EPI_ISL_429226
2020.TE.21400.1.7	TERAMO	ROSETO DEGLI ABRUZZI	B.1.1	GR	(N_R203K/N_G204R/NSP1_L92J/NSP12_P323L/Spike_D614G)	hCoV-19/Italy/ABR-IZSGC-TE5674/2020	EPI_ISL_429228
2020.TE.21400.1.11	CHIETI	CHIETI	B.1.1	GR	(N_R203K/N_G204R/NSP12_P323L/Spike_D614G)	hCoV-19/Italy/ABR-IZSGC-TE5553/2020	EPI_ISL_429227
2020.TE.21400.1.12	L'AQUILA	CASTEL DI SANGRO	B.1.5	G	(NSP1_L92J/NSP12_P323L/Spike_D614G/NS3_L111V)	hCoV-19/Italy/ABR-IZSGC-TE5835/2020	EPI_ISL_429229
2020.TE.6021.1.24	TERAMO	CASTIGLIONE MESSER RAIMONDO	B.1.1	GR	(N_R203K/N_G204R/NSP12_P323L/Spike_D614G)	hCoV-19/Italy/ABR-IZSGC-TE5056/2020	EPI_ISL_418257
2020.TE.6021.1.9	TERAMO	COMUNE NON INDICATO	B.1.1	GR	(N_R203K/N_G204R/NSP12_P323L/Spike_D614G)	hCoV-19/Italy/ABR-IZSGC-TE4880/2020	EPI_ISL_418256
2020.TE.6021.1.13	PESCARA	COMUNE NON INDICATO	B.1.5	G	(NSP3_S1285F/NSP12_P323L/Spike_D614G)	hCoV-19/Italy/ABR-IZSGC-TE4925/2020	EPI_ISL_418255
2020.TE.6021.1.18	TERAMO	CASTIGLIONE MESSER RAIMONDO	B.1.1	GR	(N_R203K/NSP12_A176T/N_G204R/NS3_E102K/NSP12_P323L/Spike_D614G)	hCoV-19/Italy/ABR-IZSGC-TE4959/2020	EPI_ISL_418259
2020.TE.6021.1.17	PESCARA	COMUNE NON INDICATO	B.1.1	GR	(N_R203K/N_G204R/NSP12_P323L/Spike_D614G)	hCoV-19/Italy/ABR-IZSGC-TE4953/2020	EPI_ISL_418258
2020.TE.9044.1.18	TERAMO	CELLINO ATTANASIO	B.1.1	GR	(N_R203K/N_G204R/NSP1_L92J/NSP12_P323L/Spike_D614G)	hCoV-19/Italy/ABR-IZSGC-TE6195/2020	EPI_ISL_420569
2020.TE.9044.1.14	L'AQUILA	L'AQUILA	B.1.1	GR	(N_R203K/N_G204R/M_T175M/NSP3_N640S/NSP1_L92J/NSP12_P323L/Spike_D614G/Spike_Q239K)	hCoV-19/Italy/ABR-IZSGC-TE5512/2020	EPI_ISL_420566
2020.TE.9044.1.17	TERAMO	CELLINO ATTANASIO	B.1.1	GR	(N_R203K/N_G204R/NSP12_P323L/Spike_D614G)	hCoV-19/Italy/ABR-IZSGC-6193/2020	EPI_ISL_420568
2020.TE.9044.1.15	L'AQUILA	L'AQUILA	B.1.1	GR	(N_R203K/N_G204R/NSP12_P323L/Spike_D614G)	hCoV-19/Italy/ABR-IZSGC-TE5780/2020	EPI_ISL_420567
2020.TE.9044.1.10	L'AQUILA	CASTEL DI SANGRO	B.1	G	(M_D3G/NSP12_P323L/Spike_D614G)	hCoV-19/Italy/ABR-IZSGC-TE5472/2020	EPI_ISL_420564
2020.TE.9044.1.4	TERAMO	NOTARESCO	B.1.5	G	(NSP12_P323L/Spike_D614G)	hCoV-19/Italy/ABR-IZSGC-TE5166/2020	EPI_ISL_420563
2020.TE.9044.1.21	TERAMO	TERAMO	B.1.1	GR	(N_R203K/N_G204R/NSP12_P323L/Spike_D614G)	hCoV-19/Italy/ABR-IZSGC-TE6225/2020	EPI_ISL_420592
2020.TE.9044.1.20	TERAMO	GIULIANOVA	B.1.1	GR	(N_R203K/N_G204R/NSP12_P323L/Spike_D614G)	hCoV-19/Italy/ABR-IZSGC-TE6222/2020	EPI_ISL_420583
2020.TE.6021.1.23	TERAMO	CASTIGLIONE MESSER RAIMONDO	B.1.1	GR	(N_R203K/N_G204R/NSP12_P323L/Spike_D614G)	hCoV-19/Italy/ABR-IZSGC-TE5052/2020	EPI_ISL_418261
2020.TE.6021.1.8	TERAMO	TERAMO	B.1	G	(M_D3G/N_G34W/NSP12_P323L/Spike_D614G)	hCoV-19/Italy/ABR-IZSGC-TE4836/2020	EPI_ISL_418260
2020.GSMAR.417491.0326.1	ANCONA	ANCONA	B.1	G	(M_D3G/NSP12_P323L/Spike_D614G)	hCoV-19/Italy/MAR-UnivPM-1/2020	EPI_ISL_417491
2020.GSFVG.417421.0325.1	TRIESTE	TRIESTE	B.1	G	(NSP12_P323L/Spike_D614G)	hCoV-19/Italy/FVG-ICGEB-S8/2020	EPI_ISL_417421
2020.GSFVG.417423.0325.1	TRIESTE	TRIESTE	B.1	G	(NSP12_P323L/Spike_D614G)	hCoV-19/Italy/FVG-ICGEB-S9/2020	EPI_ISL_417423
2020.GSFVG.417419.0325.1	TRIESTE	TRIESTE	B.1	G	(N_V246I/NSP12_P323L/Spike_D614G)	hCoV-19/Italy/FVG-ICGEB-S5/2020	EPI_ISL_417419
2020.GSFVG.417418.0325.1	TRIESTE	TRIESTE	B.1	G	(NSP12_P323L/Spike_D614G)	hCoV-19/Italy/FVG-ICGEB-S1/2020	EPI_ISL_417418
2020.GSLOM.417446.0326.1	MILANO	MILANO	B.1	G	(NSP3_R1518K/NSP3_N1543K/NSP3_N1664S/NSP3_D1649E/NSP3_S1542R/NSP3_G1524E/NSP3_F1520L/NSP3_A1527E/NSP3_A1526D/NSP3_F1510L/NSP3_A1507E/NSP12_P323L/Spike_D614G/Spike_T630S/NSP3_K1628N/NSP3_G1643R)	hCoV-19/Italy/LOM-UniMI02/2020	EPI_ISL_417446
2020.GSLOM.417447.0326.1	MILANO	MILANO	B.1	G	(NSP12_P323L/Spike_D614G)	hCoV-19/Italy/LOM-UniMI03/2020	EPI_ISL_417447
2020.GSLOM.417445.0326.1	MILANO	MILANO	B.1	G	(NSP7_S10L/NSP6_K285N/NSP6_A287S/NSP8_W154R/NSP8_Y149stop/NSP7_F49I/NSP12_P323L/Spike_D614G)	hCoV-19/Italy/LOM-UniMI01/2020	EPI_ISL_417445
2020.GSLAZ.410546.0217.1	ROMA	ROMA	B	V	(NS3_G251V/NSP6_L37F)	hCoV-19/Italy/LAZ-INMI1-cs/2020	EPI_ISL_410546
2020.GSLAZ.410545.0217.1	ROMA	ROMA	B	O	(NS3_G251V)	hCoV-19/Italy/LAZ-INMI1-isl/2020	EPI_ISL_410545
2020.GSVEN.422437.0410.1	VENEZIA	VENEZIA	B.1.1	GR	(N_R203K/N_G204R/NSP12_P323L/Spike_D614G)	hCoV-19/Italy/VEN-IZSVe-21-26/2020	EPI_ISL_422437
2020.GSVEN.422437.0410.1	VENEZIA	VENEZIA	B.1.1	GR	(N_R203K/N_G204R/NSP12_P323L/Spike_D614G)	hCoV-19/Italy/VEN-IZSVe-21-26/2020	EPI_ISL_422437
2020.GSVEN.422438.0410.1	VENEZIA	VENEZIA	B.1	G	(NSP12_P323L/Spike_D614G)	hCoV-19/Italy/VEN-IZSVe-21-37/2020	EPI_ISL_422438
2020.GSVEN.422438.0410.1	VENEZIA	VENEZIA	B.1	G	(NSP12_P323L/Spike_D614G)	hCoV-19/Italy/VEN-IZSVe-21-37/2020	EPI_ISL_422438
2020.GSLOM.412973.0301.1	MILANO	MILANO	B.1	G	(NSP12_P323L/Spike_D614G)	hCoV-19/Italy/LOM-ASST-CDG1/2020	EPI_ISL_412973
2020.GSLAZ.412974.0301.1	ROMA	ROMA	B	V	(NS3_G251V/NSP6_L37F)	hCoV-19/Italy/LAZ-INMI-SPL1/2020	EPI_ISL_412974
2020.GSLAZ.419254.0401.1	ROMA	ROMA	B.1	G	(NSP12_P323L/Spike_D614G)	hCoV-19/Italy/LAZ-INMI-6/2020	EPI_ISL_419254
2020.GSLAZ.419255.0401.1	ROMA	ROMA	B.1	G	(Spike_L5F/NSP12_P323L/Spike_D614G)	hCoV-19/Italy/LAZ-INMI-7/2020	EPI_ISL_419255
2020.TE.26204.1.2	TERAMO	CASTILENTI	B.1.1	GR	(NSP3_A1502V/N_R203K/N_G204R/NSP14_P43L/NSP3_T1384S/NSP12_P323L/Spike_D614G)	hCoV-19/Italy/ABR-IZSGC-TE6644/2020	EPI_ISL_435145
2020.TE.26204.1.3	PESCARA	CITTA' SANT'ANGELO	B.1	G	(M_K162N/NSP3_M630I/NSP3_T1384S/NSP12_P323L/Spike_D614G/NSP13_E365D)	hCoV-19/Italy/ABR-IZSGC-TE12337/2020	EPI_ISL_435146
2020.TE.26204.1.4	CHIETI	CHIETI	B.1	G	(M_K162N/NSP3_M630I/NSP12_P323L/Spike_D614G/NSP6_L37F/NSP13_E365D)	hCoV-19/Italy/ABR-IZSGC-TE12759/2020	EPI_ISL_435147
2020.TE.26204.1.5	L'AQUILA	SULMONA	B.1.1	GR	(N_R203K/NSP13_R595K/N_G204R/NSP12_P323L/Spike_D614G)	hCoV-19/Italy/ABR-IZSGC-TE13491/2020	EPI_ISL_435148
2020.TE.26204.1.6	TERAMO	MARTINSICURO	B.1.1	GR	(N_P199S/N_R203K/NSP2_P129L/NSP2_I468V/N_G204R/NSP3_T1384S/NSP12_P323L/Spike_D614G)	hCoV-19/Italy/ABR-IZSGC-TE13457/2020	EPI_ISL_435149
2020.TE.26204.1.7	L'AQUILA	SULMONA	B.1.1	GR	(NSP6_N156S/N_R203K/N_G204R/NSP12_P323L/Spike_D614G)	hCoV-19/Italy/ABR-IZSGC-TE12774/2020	EPI_ISL_435150
2020.TE.26204.1.8	L'AQUILA	SULMONA	B.1.1	GR	(N_R203K/NSP13_R595K/NSP3_E746K/N_G204R/NSP12_P323L/Spike_D614G)	hCoV-19/Italy/ABR-IZSGC-TE13484/2020	EPI_ISL_435151
2020.TE.26204.1.9	L'AQUILA	MAGLIANO DE' MARSI	B.1.1	GR	(N_R203K/N_G204R/NSP12_P323L/Spike_D614G)	hCoV-19/Italy/ABR-IZSGC-TE13858/2020	EPI_ISL_435152
2020.TE.26204.1.10	TERAMO	TERAMO	B.1.1	GR	(N_R203K/N_G204R/NSP3_T1384S/N_D288N/NSP12_P323L/Spike_D614G)	hCoV-19/Italy/ABR-IZSGC-TE14297/2020	EPI_ISL_435153
2020.TE.26204.1.11	TERAMO	TERAMO	B.1.1	GR	(N_R203K/N_G204R/NSP3_K401R/NSP12_P323L/Spike_D614G)	hCoV-19/Italy/ABR-IZSGC-TE14162/2020	EPI_ISL_435154
2020.TE.26204.1.12	TERAMO	TERAMO	B.1.1	GR	(N_R203K/N_G204R/NSP12_P323L/Spike_D614G)	hCoV-19/Italy/ABR-IZSGC-TE14168/2020	EPI_ISL_435155
2020.TE.21400.1.2	L'AQUILA	MAGLIANO DE' MARSI	B.1.1	GR	(N_R203K/N_G204R/NSP1_L92J/NSP3_E493Z/NSP12_P323L/Spike_D614G)	hCoV-19/Italy/ABR-IZSGC-TE5473/2020	EPI_ISL_436718
2020.TE.21400.1.3	TERAMO	COMUNE NON INDICATO	B.1.1	GR	(NSP3_N1293B/N_R203K/N_G204R/NSP12_P323L/Spike_D614G)	hCoV-19/Italy/ABR-IZSGC-TE5541/2020	EPI_ISL_436719
2020.TE.37875.1.28	TERAMO	COMUNE NON INDICATO	B.1.1	GR	(NSP3_N1293B/N_R203K/N_G204R/NSP12_P323L/Spike_D614G)	hCoV-19/Italy/ABR-IZSGC-TE5541/2020	EPI_ISL_436719
2020.TE.21400.1.4	TERAMO	COMUNE NON INDICATO	B.1.1	GR	(N_R203K/N_G204R/NSP12_P323L/Spike_D614G)	hCoV-19/Italy/ABR-IZSGC-TE5543/2020	EPI_ISL_436720
2020.TE.37875.1.29	TERAMO	COMUNE NON INDICATO	B.1.1	GR	(N_R203K/N_G204R/NSP12_P323L/Spike_D614G)	hCoV-19/Italy/ABR-IZSGC-TE5543/2020	EPI_ISL_436720
2020.TE.21400.1.5	TERAMO	COMUNE NON INDICATO	B.1.1	GR	(N_R203K/N_G204R/NSP12_P323L/Spike_D614G)	hCoV-19/Italy/ABR-IZSGC-TE5545/2020	EPI_ISL_436721
2020.TE.37875.1.30	TERAMO	COMUNE NON INDICATO	B.1.1	GR	(N_R203K/N_G204R/NSP12_P323L/Spike_D614G)	hCoV-19/Italy/ABR-IZSGC-TE5545/2020	EPI_ISL_436721
2020.TE.21400.1.6	TERAMO	COMUNE NON INDICATO	B.1.1	GR	(N_R203K/N_G204R/NSP12_P323L/Spike_D614G)	hCoV-19/Italy/ABR-IZSGC-TE5547/2020	EPI_ISL_436722
2020.TE.37875.1.31	TERAMO	COMUNE NON INDICATO	B.1.1	GR	(N_R203K/N_G204R/NSP12_P323L/Spike_D614G)	hCoV-19/Italy/ABR-IZSGC-TE5547/2020	EPI_ISL_436722
2020.TE.21400.1.8	L'AQUILA	SAN BENEDETTO DEI MARSI	B.1.5	G	(NSP1_L92J/NSP12_P323L/Spike_D614G)	hCoV-19/Italy/ABR-IZSGC-TE5687/2020	EPI_ISL_436723
2020.TE.21400.1.9	TERAMO	TERAMO	B.1.1	GR	(N_R203K/N_G204R/NSP3_M1547I/NS3_A110S/NSP1_L92J/NSP12_P323L/Spike_D614G/NSP12_D893Y)	hCoV-19/Italy/ABR-IZSGC-TE5827/2020	EPI_ISL_436724
2020.TE.33690.1.3	CHIETI	COMUNE NON INDICATO	B.1.1	GR	(N_R203K/NSP4_H313Y/NSP3_K462N/N_G204R/NSP12_P323L/NSP2_S263F/Spike_D614G)	hCoV-19/Italy/ABR-IZSGC-TE27020/2020	EPI_ISL_436725
2020.TE.33690.1.7	TERAMO	PINETO	B.1	G	(Spike_A570D/NSP12_P323L/Spike_D614G)	hCoV-19/Italy/ABR-IZSGC-TE26533/2020	EPI_ISL_436726
2020.TE.33690.1.8	TERAMO	PINETO	B.1.5	G	(NSP12_P323L/Spike_D614G)	hCoV-19/Italy/ABR-IZSGC-TE26539/2020	EPI_ISL_436727
2020.TE.33690.1.9	TERAMO	PINETO	B.1	G	(Spike_A570D/NSP3_T1384S/NSP12_P323L/Spike_D614G)	hCoV-19/Italy/ABR-IZSGC-TE26540/2020	EPI_ISL_436728
2020.TE.33690.1.11	TERAMO	TERAMO	B.1.1	GR	(N_R203K/NSP3_P109L/N_G204R/NSP3_L1244F/NSP12_P323L/Spike_D614G)	hCoV-19/Italy/ABR-IZSGC-TE26643/2020	EPI_ISL_436729
2020.TE.33690.1.12	CHIETI	VASTO	B.1.5	G	(NSP3_S660F/NSP6_A88V/NSP12_P323L/Spike_D614G)	hCoV-19/Italy/ABR-IZSGC-TE26969/2020	EPI_ISL_436730
2020.TE.72773.1.11	CHIETI	VASTO	B.1.5	G	(NSP3_S660F/NSP6_A88V/NSP12_P323L/Spike_D614G)	hCoV-19/Italy/ABR-IZSGC-TE26969/2020	EPI_ISL_436730
2020.TE.33690.1.13	PESCARA	PESCARA	B.1.1	GR	(NSP3_S126L/N_R203K/N_G204R/NSP12_P323L/NSP2_S263F/Spike_D614G)	hCoV-19/Italy/ABR-IZSGC-TE26423/2020	EPI_ISL_436731
2020.TE.33690.1.14	PESCARA	PESCARA	B.1	G	(NSP3_D767N/NSP12_P323L/Spike_D614G)	hCoV-19/Italy/ABR-IZSGC-TE26425/2020	EPI_ISL_436732
2020.GSLAZ.451298.0524.1	ROMA	ROMA	B	V	(NS3_G251V/NSP6_L37F)	hCoV-19/Italy/LAZ-INMI1-B1/2020	EPI_ISL_451298
2020.GSLAZ.451299.0524.1	ROMA	ROMA	B	V	(NS3_G251V/M_G78C/NSP6_L37F)	hCoV-19/Italy/LAZ-INMI1-B2/2020	EPI_ISL_451299
2020.GSLAZ.451300.0524.1	ROMA	ROMA	B	V	(NS3_G251V/NSP6_L37F)	hCoV-19/Italy/LAZ-INMI1-N/2020	EPI_ISL_451300
2020.GSLAZ.451301.0524.1	ROMA	ROMA	B	V	(NS3_G251V/NSP6_L37F)	hCoV-19/Italy/LAZ-INMI2-B/2020	EPI_ISL_451301
2020.GSLAZ.451302.0524.1	ROMA	ROMA	B	V	(NS3_G251V/NSP6_L37F)	hCoV-19/Italy/LAZ-INMI2-N/2020	EPI_ISL_451302
2020.GSLAZ.451303.0524.1	ROMA	ROMA	B.1.610	G	(NSP12_P323L/Spike_D614G)	hCoV-19/Italy/LAZ-INMI5-N/2020	EPI_ISL_451303
2020.GSLAZ.451304.0524.1	ROMA	ROMA	B.1	G	(M_D3G/NSP12_P323L/Spike_D614G)	hCoV-19/Italy/LAZ-INMI11-B/2020	EPI_ISL_451304
2020.GSLAZ.451305.0524.1	ROMA	ROMA	B.1	G	(M_D3G/NSP12_P323L/Spike_D614G)	hCoV-19/Italy/LAZ-INMI11-N/2020	EPI_ISL_451305
2020.GSLOM.451306.0524.1	MILANO	MILANO	B.1	G	(NSP12_P323L/Spike_D614G)	hCoV-19/Italy/LOM-INMI-5314-B/2020	EPI_ISL_451306
2020.GSLOM.451307.0524.1	MILANO	MILANO	B.1.91	G	(Spike_D839Y/NSP12_P323L/Spike_D614G)	hCoV-19/Italy/LOM-INMI-5314-N/2020	EPI_ISL_451307
2020.GSLOM.451308.0524.1	MILANO	MILANO	B.1	G	(NSP12_P323L/Spike_D614G)	hCoV-19/Italy/LOM-INMI-13075-B/2020	EPI_ISL_451308
2020.GSLOM.451309.0524.1	MILANO	MILANO	B.1	G	(NSP12_P323L/Spike_D614G)	hCoV-19/Italy/LOM-INMI-13075-N/2020	EPI_ISL_451309
2020.GSAPU.451961.0526.1	BARI	BARI	B.1	G	(NSP15_P23S/NSP12_P323L/Spike_D614G)	hCoV-19/Italy/APU-UniMI-CL1/2020	EPI_ISL_451961
2020.GSAPU.451962.0526.1	BARI	BARI	B.1	G	(N_D103Y/NSP12_P323L/Spike_D614G)	hCoV-19/Italy/APU-UniMI-1259/2020	EPI_ISL_451962
2020.GSVEN.452181.0527.1	VENEZIA	VENEZIA	B.1	G	(NSP3_A1872V/NSP15_S154F/NSP12_P323L/Spike_D614G)	hCoV-19/Italy/VEN-IZSVe-10-41/2020	EPI_ISL_452181
2020.GSVEN.452181.0527.1	VENEZIA	VENEZIA	B.1	G	(NSP3_A1872V/NSP15_S154F/NSP12_P323L/Spike_D614G)	hCoV-19/Italy/VEN-IZSVe-10-41/2020	EPI_ISL_452181
2020.GSVEN.452182.0527.1	VENEZIA	VENEZIA	B.1.1	GR	(N_R203K/N_G204R/M_T175M/NSP12_P323L/Spike_D614G)	hCoV-19/Italy/VEN-IZSVe-11-181/2020	EPI_ISL_452182
2020.GSVEN.452182.0527.1	VENEZIA	VENEZIA	B.1.1	GR	(N_R203K/N_G204R/M_T175M/NSP12_P323L/Spike_D614G)	hCoV-19/Italy/VEN-IZSVe-11-181/2020	EPI_ISL_452182
2020.GSVEN.452183.0527.1	VENEZIA	VENEZIA	B.1.1	GR	(N_R203K/N_G204R/NSP12_P323L/Spike_D614G)	hCoV-19/Italy/VEN-IZSVe-17-11/2020	EPI_ISL_452183
2020.GSVEN.452183.0527.1	VENEZIA	VENEZIA	B.1.1	GR	(N_R203K/N_G204R/NSP12_P323L/Spike_D614G)	hCoV-19/Italy/VEN-IZSVe-17-11/2020	EPI_ISL_452183
2020.GSVEN.452184.0527.1	VENEZIA	VENEZIA	B.1	G	(NSP12_P323L/Spike_D614G)	hCoV-19/Italy/VEN-IZSVe-18-48/2020	EPI_ISL_452184
2020.GSVEN.452184.0527.1	VENEZIA	VENEZIA	B.1	G	(NSP12_P323L/Spike_D614G)	hCoV-19/Italy/VEN-IZSVe-18-48/2020	EPI_ISL_452184
2020.GSVEN.452185.0527.1	VENEZIA	VENEZIA	B.1	G	(NSP12_P323L/Spike_D614G)	hCoV-19/Italy/VEN-IZSVe-23-50/2020	EPI_ISL_452185
2020.GSVEN.452185.0527.1	VENEZIA	VENEZIA	B.1	G	(NSP12_P323L/Spike_D614G)	hCoV-19/Italy/VEN-IZSVe-23-50/2020	EPI_ISL_452185
2020.GSVEN.452186.0527.1	VENEZIA	VENEZIA	B.1.1	GR	(N_R203K/N_G204R/NSP12_P323L/Spike_D614G)	hCoV-19/Italy/VEN-IZSVe-25-80/2020	EPI_ISL_452186
2020.GSVEN.452186.0527.1	VENEZIA	VENEZIA	B.1.1	GR	(N_R203K/N_G204R/NSP12_P323L/Spike_D614G)	hCoV-19/Italy/VEN-IZSVe-25-80/2020	EPI_ISL_452186
2020.GSVEN.452187.0527.1	VENEZIA	VENEZIA	B.1.1	GR	(N_R203K/N_G204R/NSP12_P323L/Spike_D614G)	hCoV-19/Italy/VEN-IZSVe-31-18/2020	EPI_ISL_452187
2020.GSVEN.452187.0527.1	VENEZIA	VENEZIA	B.1.1	GR	(N_R203K/N_G204R/NSP12_P323L/Spike_D614G)	hCoV-19/Italy/VEN-IZSVe-31-18/2020	EPI_ISL_452187
2020.GSVEN.452188.0527.1	VENEZIA	VENEZIA	B.1.1	GR	(N_R203K/N_G204R/NSP12_P323L/Spike_D614G)	hCoV-19/Italy/VEN-IZSVe-31-19/2020	EPI_ISL_452188
2020.GSVEN.452188.0527.1	VENEZIA	VENEZIA	B.1.1	GR	(N_R203K/N_G204R/NSP12_P323L/Spike_D614G)	hCoV-19/Italy/VEN-IZSVe-31-19/2020	EPI_ISL_452188
2020.GSVEN.452189.0527.1	VENEZIA	VENEZIA	B.1.1	GR	(N_R203K/N_G204R/NSP12_P323L/Spike_D614G)	hCoV-19/Italy/VEN-IZSVe-33-126/2020	EPI_ISL_452189
2020.GSVEN.452189.0527.1	VENEZIA	VENEZIA	B.1.1	GR	(N_R203K/N_G204R/NSP12_P323L/Spike_D614G)	hCoV-19/Italy/VEN-IZSVe-33-126/2020	EPI_ISL_452189
2020.GSVEN.452190.0527.1	VENEZIA	VENEZIA	B.1	G	(NS3_T89I/NSP12_P323L/Spike_D614G)	hCoV-19/Italy/VEN-IZSVe-46-8/2020	EPI_ISL_452190
2020.GSVEN.452190.0527.1	VENEZIA	VENEZIA	B.1	G	(NS3_T89I/NSP12_P323L/Spike_D614G)	hCoV-19/Italy/VEN-IZSVe-46-8/2020	EPI_ISL_452190
2020.GSVEN.452191.0527.1	VENEZIA	VENEZIA	B.1	G	(NS3_T89I/NSP12_A379V/NSP12_P323L/Spike_D614G)	hCoV-19/Italy/VEN-IZSVe-46-23/2020	EPI_ISL_452191
2020.GSVEN.452191.0527.1	VENEZIA	VENEZIA	B.1	G	(NS3_T89I/NSP12_A379V/NSP12_P323L/Spike_D614G)	hCoV-19/Italy/VEN-IZSVe-46-23/2020	EPI_ISL_452191
2020.GSTUS.454733.0528.1	FIRENZE	FIRENZE	B.1.1	GR	(N_R203K/N_G204R/NSP12_P323L/Spike_D614G)	hCoV-19/Italy/TUS-UniSI-1/2020	EPI_ISL_454733
2020.GSEMR.457699.0602.1	BOLOGNA	BOLOGNA	B.1	G	(NSP12_P323L/Spike_D614G)	hCoV-19/Italy/EMR-AMVRC-206/2020	EPI_ISL_457699
2020.GSTAA.457700.0602.1	TRENTO	TRENTO	B.1	G	(NSP12_P323L/Spike_D614G)	hCoV-19/Italy/TAA-AMVRC-2629/2020	EPI_ISL_457700
2020.GSBAS.457736.0602.1	POTENZA	POTENZA	B.1.1	GR	(N_R203K/N_G204R/NSP12_P323L/Spike_D614G)	hCoV-19/Italy/BAS-UniMI-5062/2020	EPI_ISL_457736
2020.GSAVA.457732.0602.1	AOSTA	AOSTA	B.1.1	GR	(N_R203K/N_G204R/NSP12_P323L/Spike_D614G)	hCoV-19/Italy/AVA-AMVRC-4870/2020	EPI_ISL_457732
2020.GSMOL.457728.0602.1	CAMPOBASSO	CAMPOBASSO	B.1.1	GR	(N_R203K/N_G204R/NSP12_P323L/Spike_D614G)	hCoV-19/Italy/MOL-AMVRC-2389/2020	EPI_ISL_457728
2020.GSAVA.457724.0602.1	AOSTA	AOSTA	B.1.1	GR	(N_R203K/N_G204R/NSP12_P323L/Spike_D614G)	hCoV-19/Italy/AVA-AMVRC-4875/2020	EPI_ISL_457724
2020.GSSIC.457721.0602.1	PALERMO	PALERMO	B.1.1	GR	(N_R203K/N_G204R/NSP12_P323L/Spike_D614G)	hCoV-19/Italy/SIC-AMVRC-4411/2020	EPI_ISL_457721
2020.GSLOM.457826.0602.1	MILANO	MILANO	B.1	G	(M_D3G/NSP12_P323L/Spike_D614G)	hCoV-19/Italy/LOM-ASST-AMC2-1245/2020	EPI_ISL_457826
2020.GSSAR.457825.0602.1	CAGLIARI	CAGLIARI	B.1.1	GR	(N_R203K/N_G204R/NSP12_P323L/Spike_D614G)	hCoV-19/Italy/SAR-ATS-AMC1-4634/2020	EPI_ISL_457825
2020.GSSAR.458084.0603.1	CAGLIARI	CAGLIARI	B.1.1	GR	(NSP12_N88S/N_R203K/N_G204R/M_T175M/NSP12_P323L/Spike_D614G)	hCoV-19/Italy/SAR-ATS-04039046/2020	EPI_ISL_458084
2020.GSSAR.458085.0603.1	CAGLIARI	CAGLIARI	B.1.1	GR	(NSP12_N88S/N_R203K/NSP12_A526V/N_G204R/M_T175M/NSP12_P323L/Spike_D614G)	hCoV-19/Italy/SAR-AMVRC-28/2020	EPI_ISL_458085
2020.GSLOM.460079.0605.1	MILANO	MILANO	B.1	G	(M_D3G/NSP12_P323L/Spike_D614G)	hCoV-19/Italy/LOM-INMI-BG-5825/2020	EPI_ISL_460079
2020.GSLOM.460080.0605.1	MILANO	MILANO	B.1.1	GR	(N_R203K/NSP2_I513V/N_G204R/NSP12_P323L/Spike_D614G)	hCoV-19/Italy/LOM-INMI-BG-11639/2020	EPI_ISL_460080
2020.GSLOM.460081.0605.1	MILANO	MILANO	B.1.1	GR	(N_R203K/N_G204R/NSP12_P323L/Spike_D614G)	hCoV-19/Italy/LOM-INMI-BG-7158/2020	EPI_ISL_460081
2020.GSLOM.460082.0605.1	MILANO	MILANO	B.1.610	G	(NSP12_P323L/Spike_D614G)	hCoV-19/Italy/LOM-INMI-BG-9209/2020	EPI_ISL_460082
2020.GSLOM.460083.0605.1	MILANO	MILANO	B.1	G	(M_D3G/NSP12_P323L/Spike_D614G)	hCoV-19/Italy/LOM-INMI-BG-9225/2020	EPI_ISL_460083
2020.GSLOM.460084.0605.1	MILANO	MILANO	B.1.610	G	(NSP12_P323L/Spike_D614G)	hCoV-19/Italy/LOM-INMI-BS-12256/2020	EPI_ISL_460084
2020.GSLOM.460085.0605.1	MILANO	MILANO	B.1	G	(NSP12_P323L/Spike_D614G)	hCoV-19/Italy/LOM-INMI-13221/2020	EPI_ISL_460085
2020.GSLOM.460086.0605.1	MILANO	MILANO	B.1	G	(NSP12_P323L/Spike_D614G)	hCoV-19/Italy/LOM-INMI-7070/2020	EPI_ISL_460086
2020.GSLOM.460087.0605.1	MILANO	MILANO	B.1	G	(NSP12_P323L/Spike_D614G)	hCoV-19/Italy/LOM-INMI-9206/2020	EPI_ISL_460087
2020.GSLOM.460088.0605.1	MILANO	MILANO	B.1	G	(NSP12_P323L/Spike_D614G)	hCoV-19/Italy/LOM-INMI-9214/2020	EPI_ISL_460088
2020.GSLOM.460089.0605.1	MILANO	MILANO	B.1.1	GR	(N_R203K/N_G204R/NSP12_P323L/Spike_D614G)	hCoV-19/Italy/LOM-INMI-9491/2020	EPI_ISL_460089
2020.GSLOM.460090.0605.1	MILANO	MILANO	B.1	G	(NSP12_P323L/Spike_D614G)	hCoV-19/Italy/LOM-INMI-11550/2020	EPI_ISL_460090
2020.GSLOM.460091.0605.1	MILANO	MILANO	B.1	G	(NSP12_P323L/Spike_D614G)	hCoV-19/Italy/LOM-INMI-5925/2020	EPI_ISL_460091
2020.GSLOM.460092.0605.1	MILANO	MILANO	B.1.610	G	(NSP12_P323L/Spike_D614G)	hCoV-19/Italy/LOM-INMI-11951/2020	EPI_ISL_460092
2020.GSLOM.460093.0605.1	MILANO	MILANO	B.1	G	(NSP12_P323L/Spike_D614G)	hCoV-19/Italy/LOM-INMI-12578/2020	EPI_ISL_460093
2020.GSLOM.460094.0605.1	MILANO	MILANO	B.1	G	(NSP12_P323L/Spike_D614G/NSP15_D212G)	hCoV-19/Italy/LOM-INMI-8058/2020	EPI_ISL_460094
2020.GSLOM.460095.0605.1	MILANO	MILANO	B.1	G	(NSP12_L514F/NSP12_P323L/Spike_D614G)	hCoV-19/Italy/LOM-INMI-9675/2020	EPI_ISL_460095
2020.GSAPU.468914.0617.1	BARI	BARI	B.1.1	GR	(N_R203K/N_G204R/NSP12_P323L/Spike_D614G)	hCoV-19/Italy/APU-UniMI-703/2020	EPI_ISL_468914
2020.GSAPU.469016.0617.1	BARI	BARI	B.1.1	GR	(N_R203K/N_G204R/NSP12_P323L/Spike_D614G)	hCoV-19/Italy/APU-UniMI-706/2020	EPI_ISL_469016
2020.GSAPU.469018.0617.1	BARI	BARI	B.1.1	GR	(N_R203K/N_G204R/NSP12_P323L/Spike_D614G/NSP13_M233I)	hCoV-19/Italy/APU-UniMI-802/2020	EPI_ISL_469018
2020.GSAPU.469019.0617.1	BARI	BARI	B.1	G	(NSP15_P23S/N_A359S/NSP12_P323L/Spike_D614G)	hCoV-19/Italy/APU-UniMI-804/2020	EPI_ISL_469019
2020.GSAPU.469021.0617.1	BARI	BARI	B.1	G	(NSP3_I458T/NSP12_P323L/Spike_D614G)	hCoV-19/Italy/APU-UniMI-813/2020	EPI_ISL_469021
2020.GSAPU.469022.0617.1	BARI	BARI	B.1	G	(NSP3_I458T/NSP12_P323L/Spike_D614G)	hCoV-19/Italy/APU-UniMI-847/2020	EPI_ISL_469022
2020.GSAPU.469023.0617.1	BARI	BARI	B.1.1	GR	(N_R203K/N_G204R/NSP12_P323L/Spike_D614G)	hCoV-19/Italy/APU-UniMI-857/2020	EPI_ISL_469023
2020.GSAPU.469050.0617.1	BARI	BARI	B.1.1	GR	(NSP1_M85del/N_R203K/NSP1_V86del/NSP1_V84del/N_G204R/NSP1_H83del/NSP12_P323L/Spike_D614G/NSP1_G82del)	hCoV-19/Italy/APU-UniMI-990/2020	EPI_ISL_469050
2020.GSAPU.469020.0617.1	BARI	BARI	B.1.1	GR	(N_R203K/N_G204R/NSP12_P323L/Spike_D614G)	hCoV-19/Italy/APU-UniMI-809/2020	EPI_ISL_469020
2020.GSAPU.477193.0629.1	BARI	BARI	B.1	G	(NSP12_P323L/Spike_D614G)	hCoV-19/Italy/APU-UniMI-45/2020	EPI_ISL_477193
2020.GSAPU.477194.0629.1	BARI	BARI	B.1.1	GR	(N_R203K/N_G204R/NSP3_G116D/NSP12_P323L/Spike_D614G)	hCoV-19/Italy/APU-UniMI-39/2020	EPI_ISL_477194
2020.GSBAS.477195.0629.1	POTENZA	POTENZA	C.11	GR	(NSP5_G15S/N_R203K/NSP3_T428I/N_G204R/NSP12_P323L/Spike_D614G)	hCoV-19/Italy/BAS-AMVRC-4162/2020	EPI_ISL_477195
2020.GSBAS.477196.0629.1	POTENZA	POTENZA	B.1	G	(NSP12_P323L/Spike_D614G/NSP13_S74P)	hCoV-19/Italy/BAS-UniMI-4028/2020	EPI_ISL_477196
2020.GSBAS.477197.0629.1	POTENZA	POTENZA	B.1.1	GR	(NSP3_K408I/NS7b_M24I/N_R203K/N_G204R/NSP12_P323L/Spike_D614G)	hCoV-19/Italy/BAS-UniMI-3725/2020	EPI_ISL_477197
2020.GSBAS.477198.0629.1	POTENZA	POTENZA	B.1.1	GR	(N_R203K/NSP13_A598V/N_G204R/NSP12_P323L/Spike_D614G)	hCoV-19/Italy/BAS-UniMI-2627/2020	EPI_ISL_477198
2020.GSBAS.477199.0629.1	POTENZA	POTENZA	B.1.179	G	(NSP12_P323L/Spike_D614G)	hCoV-19/Italy/BAS-UniMI-2167/2020	EPI_ISL_477199
2020.GSBAS.477200.0629.1	POTENZA	POTENZA	B.1.179	G	(NSP12_P323L/Spike_D614G)	hCoV-19/Italy/BAS-UniMI-2161/2020	EPI_ISL_477200
2020.GSBAS.477201.0629.1	POTENZA	POTENZA	B.1	G	(NSP12_P323L/Spike_D614G)	hCoV-19/Italy/BAS-UniMI-2144/2020	EPI_ISL_477201
2020.GSAPU.477202.0629.1	BARI	BARI	B.1.1	GR	(N_R203K/N_G204R/NSP12_P323L/Spike_D614G)	hCoV-19/Italy/APU-UniMI-854/2020	EPI_ISL_477202
2020.GSAPU.477203.0629.1	BARI	BARI	B.1.1	GR	(N_R203K/N_G204R/NSP12_P323L/Spike_D614G/Spike_Y145del)	hCoV-19/Italy/APU-UniMI-694/2020	EPI_ISL_477203
2020.GSFVG.479616.0630.1	TRIESTE	TRIESTE	B.1	G	(NSP12_P323L/Spike_D614G)	hCoV-19/Italy/FVG-ICGEB-bal1A/2020	EPI_ISL_479616
2020.GSFVG.479617.0630.1	TRIESTE	TRIESTE	B.1	G	(NSP12_P323L/Spike_D614G)	hCoV-19/Italy/FVG-ICGEB-bal1B/2020	EPI_ISL_479617
2020.GSFVG.479618.0630.1	TRIESTE	TRIESTE	B.1	G	(NSP2_T434I/M_D3G/NSP15_E260K/NSP12_P323L/Spike_D614G)	hCoV-19/Italy/FVG-ICGEB-bal16/2020	EPI_ISL_479618
2020.GSFVG.479619.0630.1	TRIESTE	TRIESTE	B.1	G	(NSP2_T434I/M_D3G/NSP15_E260K/NSP12_P323L/Spike_D614G)	hCoV-19/Italy/FVG-ICGEB-atr18/2020	EPI_ISL_479619
2020.GSFVG.479790.0701.1	TRIESTE	TRIESTE	B.1	G	(M_D3G/NSP15_E260K/NSP12_P323L/Spike_D614G)	hCoV-19/Italy/FVG-ICGEB-atr21/2020	EPI_ISL_479790
2020.GSFVG.479791.0701.1	TRIESTE	TRIESTE	B.1	G	(NSP12_M756I/NSP12_P323L/Spike_D614G)	hCoV-19/Italy/FVG-ICGEB-S26/2020	EPI_ISL_479791
2020.GSCAM.477204.0629.1	NAPOLI	NAPOLI	B.1.1	GR	(N_R203K/N_G204R/NSP12_P323L/Spike_D1260H/Spike_D614G)	hCoV-19/Italy/CAM-CEINGE-1/2020	EPI_ISL_477204
2020.GSLOM.486647.0710.1	MILANO	MILANO	B.1	G	(NSP12_P323L/Spike_D614G)	hCoV-19/Italy/LOM-ASST-10/2020	EPI_ISL_486647
2020.GSLOM.486648.0710.1	MILANO	MILANO	B.1	G	(NSP14_V182I/M_D3G/NSP15_E260K/NSP12_P323L/Spike_D614G)	hCoV-19/Italy/LOM-ASST-11/2020	EPI_ISL_486648
2020.GSLOM.486649.0710.1	MILANO	MILANO	B.1.1	GR	(N_R203K/N_G204R/NSP12_P323L/Spike_D614G)	hCoV-19/Italy/LOM-ASST-12/2020	EPI_ISL_486649
2020.GSLOM.486650.0710.1	MILANO	MILANO	B.1	G	(NS7a_V71L/NSP12_P323L/Spike_D614G)	hCoV-19/Italy/LOM-ASST-13/2020	EPI_ISL_486650
2020.GSLOM.486651.0710.1	MILANO	MILANO	B.1	G	(NSP12_P323L/Spike_D614G)	hCoV-19/Italy/LOM-ASST-14/2020	EPI_ISL_486651
2020.GSLOM.486652.0710.1	MILANO	MILANO	B.1	G	(NSP12_P323L/Spike_D614G)	hCoV-19/Italy/LOM-ASST-15/2020	EPI_ISL_486652
2020.GSLOM.486653.0710.1	MILANO	MILANO	B.1	G	(NSP12_P323L/Spike_D614G)	hCoV-19/Italy/LOM-ASST-16/2020	EPI_ISL_486653
2020.GSLOM.486654.0710.1	MILANO	MILANO	B.1	G	(Spike_I285T/NSP12_P323L/Spike_D614G/NSP8_A125S)	hCoV-19/Italy/LOM-ASST-17/2020	EPI_ISL_486654
2020.GSLOM.486655.0710.1	MILANO	MILANO	B.1	G	(NSP12_P323L/Spike_D614G)	hCoV-19/Italy/LOM-ASST-18/2020	EPI_ISL_486655
2020.GSLOM.486656.0710.1	MILANO	MILANO	B.1	G	(NSP13_H464R/NSP12_P323L/Spike_D614G)	hCoV-19/Italy/LOM-ASST-19/2020	EPI_ISL_486656
2020.GSLOM.486657.0710.1	MILANO	MILANO	B.1	G	(M_D3G/NSP12_P323L/Spike_D614G)	hCoV-19/Italy/LOM-ASST-20/2020	EPI_ISL_486657
2020.GSLOM.486658.0710.1	MILANO	MILANO	B.1	G	(NSP12_P323L/Spike_D614G)	hCoV-19/Italy/LOM-ASST-21/2020	EPI_ISL_486658
2020.GSLOM.486659.0710.1	MILANO	MILANO	B.1	G	(NSP12_P323L/Spike_D614G)	hCoV-19/Italy/LOM-ASST-3/2020	EPI_ISL_486659
2020.GSLOM.486660.0710.1	MILANO	MILANO	B.1	G	(NSP12_P323L/Spike_D614G)	hCoV-19/Italy/LOM-ASST-4/2020	EPI_ISL_486660
2020.GSLOM.486661.0710.1	MILANO	MILANO	B.1.153	G	(M_D3G/Spike_D614G)	hCoV-19/Italy/LOM-ASST-5/2020	EPI_ISL_486661
2020.TE.84877.1.7	TERAMO	TERAMO	B.1.1	GR	(Spike_D737Y/N_R203K/N_G204R/NSP12_P323L/Spike_D614G)	hCoV-19/Italy/ABR-IZSGC-TE10002/2020	EPI_ISL_528990
2020.TE.84877.1.8	L'AQUILA	SULMONA	B.1.1	GR	(NSP6_N156S/N_R203K/N_G204R/NSP12_P323L/Spike_D614G/M_T7I)	hCoV-19/Italy/ABR-IZSGC-TE10007/2020	EPI_ISL_528991
2020.TE.84877.1.9	L'AQUILA	SULMONA	B.1	G	(NSP1_E10K/M_D3G/NSP3_T1384S/NSP12_P323L/Spike_D614G)	hCoV-19/Italy/ABR-IZSGC-TE32707/2020	EPI_ISL_528992
2020.TE.84877.1.10	PESCARA	PESCARA	B.1.1	GR	(NSP3_S126L/N_R203K/N_G204R/N_A173V/NSP3_T1384S/NSP12_P323L/NSP2_S263F/Spike_D614G)	hCoV-19/Italy/ABR-IZSGC-TE34742/2020	EPI_ISL_528993
2020.TE.89540.1.2	CHIETI	LANCIANO	B.1.5	G	(NSP12_P323L/Spike_D614G)	hCoV-19/Italy/ABR-IZSGC-TE46129/2020	EPI_ISL_528994
2020.TE.89540.1.10	CHIETI	VASTO	B.1.5	G	(NSP12_P323L/Spike_D614G)	hCoV-19/Italy/ABR-IZSGC-TE46424/2020	EPI_ISL_528995
2020.TE.89540.1.3	CHIETI	VASTO	B.1.5	G	(NSP12_P323L/Spike_D614G)	hCoV-19/Italy/ABR-IZSGC-TE46428/2020	EPI_ISL_528996
2020.TE.89540.1.4	CHIETI	VASTO	B.1	G	(NSP3_T1384S/NSP12_P323L/Spike_D614G)	hCoV-19/Italy/ABR-IZSGC-TE46429/2020	EPI_ISL_528997
2020.TE.89540.1.5	CHIETI	VASTO	B.1	GH	(NS3_Q57H/NSP12_P323L/Spike_D614G)	hCoV-19/Italy/ABR-IZSGC-TE46433/2020	EPI_ISL_528998
2020.TE.89540.1.6	CHIETI	VASTO	B.1	G	(NSP3_T1384S/NSP12_P323L/Spike_D614G)	hCoV-19/Italy/ABR-IZSGC-TE46435/2020	EPI_ISL_528999
2020.TE.89540.1.7	CHIETI	VASTO	B.1.5	G	(NSP12_P323L/Spike_D614G)	hCoV-19/Italy/ABR-IZSGC-TE46436/2020	EPI_ISL_529000
2020.TE.89540.1.8	CHIETI	VASTO	B.1	G	(NSP3_T1384S/NSP12_P323L/Spike_D614G)	hCoV-19/Italy/ABR-IZSGC-TE46439/2020	EPI_ISL_529001
2020.TE.89540.1.9	CHIETI	VASTO	B.1	G	(NSP3_T1384S/NSP12_P323L/Spike_D614G)	hCoV-19/Italy/ABR-IZSGC-TE46456/2020	EPI_ISL_529002
2020.TE.89540.1.11	CHIETI	VASTO	B.1.5	G	(NSP12_P323L/Spike_D614G)	hCoV-19/Italy/ABR-IZSGC-TE49273/2020	EPI_ISL_529003
2020.TE.89540.1.13	CHIETI	VASTO	B.1.5	G	(NSP12_P323L/Spike_D614G)	hCoV-19/Italy/ABR-IZSGC-TE49480/2020	EPI_ISL_529004
2020.TE.89540.1.12	CHIETI	VASTO	B.1.5	G	(NSP12_P323L/Spike_D614G)	hCoV-19/Italy/ABR-IZSGC-TE49482/2020	EPI_ISL_529005
2020.TE.84877.1.2	TERAMO	MARTINSICURO	B.1.1	GR	(NSP3_D218E/N_R203K/NSP4_S336L/N_G204R/NSP12_P323L/Spike_D614G/N_A211S)	hCoV-19/Italy/ABR-IZSGC-TE77497/2020	EPI_ISL_529006
2020.TE.84877.1.3	TERAMO	ALBA ADRIATICA	B.1.1	GR	(Spike_L455F/N_R203K/N_G204R/NSP12_P323L/Spike_A475V/Spike_D614G)	hCoV-19/Italy/ABR-IZSGC-TE79445/2020	EPI_ISL_529007
2020.TE.102092.1.4	TERAMO	COLONNELLA	B.1.1.71	GR	(N_R203K/NSP3_K412N/N_D402Y/N_G204R/NSP12_P323L/Spike_D614G)	hCoV-19/Italy/ABR-IZSGC-TE82840/2020	EPI_ISL_529008
2020.TE.84877.1.6	TERAMO	CELLINO ATTANASIO	B.1.1	GR	(N_R203K/N_G204R/NSP12_P323L/Spike_D614G)	hCoV-19/Italy/ABR-IZSGC-TE9047/2020	EPI_ISL_529009
2020.TE.97243.1.3	L'AQUILA	L'AQUILA	B.1.1	GR	(NSP6_A51V/N_R203K/N_G204R/NSP15_V66L/NSP12_P323L/Spike_D614G)	hCoV-19/Italy/ABR-IZSGC-TE92551/2020	EPI_ISL_529010
2020.TE.97243.1.6	L'AQUILA	L'AQUILA	B.1.1	GR	(NSP6_A51V/N_R203K/N_G204R/NSP15_V66L/NSP12_P323L/Spike_D614G)	hCoV-19/Italy/ABR-IZSGC-TE92551/2020	EPI_ISL_529010
2020.TE.97243.1.4	L'AQUILA	L'AQUILA	B.1.1	GR	(NSP6_A51V/NSP3_E324K/N_R203K/N_G204R/NSP15_V66L/NSP12_P323L/Spike_D614G)	hCoV-19/Italy/ABR-IZSGC-TE92552/2020	EPI_ISL_529011
2020.TE.97243.1.7	L'AQUILA	L'AQUILA	B.1.1	GR	(NSP6_A51V/NSP3_E324K/N_R203K/N_G204R/NSP15_V66L/NSP12_P323L/Spike_D614G)	hCoV-19/Italy/ABR-IZSGC-TE92552/2020	EPI_ISL_529011
2020.TE.101114.1.2	L'AQUILA	L'AQUILA	B.1.1	GR	(NSP6_A51V/N_R203K/N_G204R/NSP15_V66L/NSP12_P323L/Spike_D614G)	hCoV-19/Italy/ABR-IZSGC-TE93935/2020	EPI_ISL_529012
2020.TE.101114.1.4	L'AQUILA	L'AQUILA	B.1.1	GR	(NSP6_A51V/N_R203K/N_G204R/NSP15_V66L/NSP12_P323L/Spike_D614G)	hCoV-19/Italy/ABR-IZSGC-TE93935/2020	EPI_ISL_529012
2020.TE.101114.1.5	L'AQUILA	CELANO	B.1.1.1	GR	(NSP5_G15S/NSP8_T148I/N_R203K/Spike_W152R/NSP3_T428I/N_G204R/NSP12_P323L/Spike_D614G/Spike_S12F/N_G212V/Spike_Q677H)	hCoV-19/Italy/ABR-IZSGC-TE94745/2020	EPI_ISL_529013
2020.TE.108257.1.2	L'AQUILA	CELANO	B.1.1.1	GR	(NSP5_G15S/NSP8_T148I/N_R203K/Spike_W152R/NSP3_T428I/N_G204R/NSP12_P323L/Spike_D614G/Spike_S12F/N_G212V/Spike_Q677H)	hCoV-19/Italy/ABR-IZSGC-TE94745/2020	EPI_ISL_529013
2020.TE.102092.1.5	CHIETI	CHIETI	B.1.1.1	GR	(NSP16_S166A/NSP5_G15S/N_R203K/NSP3_T428I/N_G204R/NSP12_P323L/Spike_D614G)	hCoV-19/Italy/ABR-IZSGC-TE99752/2020	EPI_ISL_529014
2020.TE.106552.1.12	CHIETI	CHIETI	B.1.1.1	GR	(NSP16_S166A/NSP5_G15S/N_R203K/NSP3_T428I/N_G204R/NSP12_P323L/Spike_D614G)	hCoV-19/Italy/ABR-IZSGC-TE99752/2020	EPI_ISL_529014
2020.TE.102092.1.6	CHIETI	CHIETI	B.1.1.1	GR	(NSP5_G15S/N_R203K/NSP3_T428I/N_G204R/NSP12_P323L/Spike_D614G)	hCoV-19/Italy/ABR-IZSGC-TE99753/2020	EPI_ISL_529015
2020.TE.106552.1.17	CHIETI	CHIETI	B.1.1.1	GR	(NSP5_G15S/N_R203K/NSP3_T428I/N_G204R/NSP12_P323L/Spike_D614G)	hCoV-19/Italy/ABR-IZSGC-TE99753/2020	EPI_ISL_529015
2020.TE.72773.1.3	L'AQUILA	SULMONA	B.1.1	GR	(NSP6_N156S/N_R203K/N_G204R/Spike_D614G)	hCoV-19/Italy/ABR-IZSGC-TE10151/2020	EPI_ISL_529016
2020.TE.72773.1.5	L'AQUILA	SULMONA	B.1.1	GR	(N_R203K/N_G204R/Spike_D614G)	hCoV-19/Italy/ABR-IZSGC-TE15411/2020	EPI_ISL_529017
2020.TE.72773.1.8	TERAMO	COLONNELLA	B.1.1	GR	(NSP15_A217S/N_R203K/N_G204R/Spike_D614G)	hCoV-19/Italy/ABR-IZSGC-TE18513/2020	EPI_ISL_529018
2020.TE.33690.1.2	CHIETI	COMUNE NON INDICATO	B.1.1	GR	(N_R203K/NSP4_H313Y/NSP3_K462N/N_G204R/Spike_D614G)	hCoV-19/Italy/ABR-IZSGC-TE27016/2020	EPI_ISL_529019
2020.TE.37875.1.44	CHIETI	COMUNE NON INDICATO	B.1.1	GR	(N_R203K/NSP4_H313Y/NSP3_K462N/N_G204R/Spike_D614G)	hCoV-19/Italy/ABR-IZSGC-TE27016/2020	EPI_ISL_529019
2020.TE.72773.1.12	PESCARA	PESCARA	B.1.1	GR	(NSP3_S126L/N_R203K/N_G204R/Spike_D614G)	hCoV-19/Italy/ABR-IZSGC-TE28268/2020	EPI_ISL_529020
2020.TE.72773.1.14	PESCARA	PESCARA	B.1.1	GR	(NSP3_S126L/N_R203K/N_G204R/N_A173V/Spike_D614G)	hCoV-19/Italy/ABR-IZSGC-TE30364/2020	EPI_ISL_529021
2020.TE.72773.1.15	CHIETI	VASTO	B.1	G	(Spike_D614G)	hCoV-19/Italy/ABR-IZSGC-TE36500/2020	EPI_ISL_529022
2020.TE.72773.1.16	CHIETI	VASTO	B.1	G	(Spike_D614G)	hCoV-19/Italy/ABR-IZSGC-TE46419/2020	EPI_ISL_529023
2020.TE.168501.1.3	CHIETI	VASTO	B.1	G	(Spike_D614G)	hCoV-19/Italy/ABR-IZSGC-TE46419/2020	EPI_ISL_529023
2020.TE.168501.1.8	CHIETI	VASTO	B.1	G	(Spike_D614G)	hCoV-19/Italy/ABR-IZSGC-TE46419/2020	EPI_ISL_529023
2020.TE.72773.1.17	CHIETI	VASTO	B.1	G	(Spike_D614G)	hCoV-19/Italy/ABR-IZSGC-TE46421/2020	EPI_ISL_529024
2020.TE.72773.1.19	CHIETI	VASTO	B.1	G	(Spike_D614G)	hCoV-19/Italy/ABR-IZSGC-TE49461/2020	EPI_ISL_529025
2020.TE.72773.1.2	TERAMO	CASTELLI	B.1.1	GR	(N_R203K/N_G204R/Spike_D614G)	hCoV-19/Italy/ABR-IZSGC-TE8387/2020	EPI_ISL_529026
2020.GSLOM.542098.0923.1	MILANO	MILANO	B.1.1	GR	(N_R203K/N_G204R/NSP12_S363R/NSP12_P323L/Spike_D614G)	hCoV-19/Italy/LOM-UniMI-L100/2020	EPI_ISL_542098
2020.GSLOM.542099.0923.1	MILANO	MILANO	B.1.1	GR	(N_R203K/N_G204R/NSP12_P323L/Spike_D614G)	hCoV-19/Italy/LOM-UniMI-L101/2020	EPI_ISL_542099
2020.GSLOM.542100.0923.1	MILANO	MILANO	B.1.1	GR	(N_R203K/N_G204R/NSP12_P323L/Spike_D614G)	hCoV-19/Italy/LOM-UniMI-L102/2020	EPI_ISL_542100
2020.GSLOM.542101.0923.1	MILANO	MILANO	B.1.1	GR	(NSP13_H164Y/NSP3_T577A/N_R203K/N_G204R/NSP12_P323L/Spike_D614G)	hCoV-19/Italy/LOM-UniMI-L103/2020	EPI_ISL_542101
2020.GSLOM.542102.0923.1	MILANO	MILANO	B.1	G	(NSP12_P323L/Spike_D614G)	hCoV-19/Italy/LOM-UniMI-L104/2020	EPI_ISL_542102
2020.GSLOM.542103.0923.1	MILANO	MILANO	B.1.1	GR	(N_R203K/N_G204R/NSP12_P323L/Spike_D614G)	hCoV-19/Italy/LOM-UniMI-L105/2020	EPI_ISL_542103
2020.GSLOM.542104.0923.1	MILANO	MILANO	B.1	G	(NSP12_P323L/Spike_D614G)	hCoV-19/Italy/LOM-UniMI-L106/2020	EPI_ISL_542104
2020.GSLOM.542105.0923.1	MILANO	MILANO	B.1	G	(M_D3G/NSP12_P323L/Spike_D614G)	hCoV-19/Italy/LOM-UniMI-L107/2020	EPI_ISL_542105
2020.GSLOM.542106.0923.1	MILANO	MILANO	B.1.1	GR	(N_R203K/N_G204R/NSP12_P323L/Spike_D614G)	hCoV-19/Italy/LOM-UniMI-L108/2020	EPI_ISL_542106
2020.GSLOM.542107.0923.1	MILANO	MILANO	B.1	G	(NSP12_P323L/Spike_D614G)	hCoV-19/Italy/LOM-UniMI-L109/2020	EPI_ISL_542107
2020.GSLOM.542108.0923.1	MILANO	MILANO	B.1.1	GR	(N_R203K/N_G204R/NSP12_P323L/Spike_D614G)	hCoV-19/Italy/LOM-UniMI-L111/2020	EPI_ISL_542108
2020.GSLOM.542109.0923.1	MILANO	MILANO	B.1.1	GR	(N_R203K/N_G204R/NSP12_P323L/Spike_D614G)	hCoV-19/Italy/LOM-UniMI-L112/2020	EPI_ISL_542109
2020.GSLOM.542110.0923.1	MILANO	MILANO	B.1.1.61	GR	(N_R203K/N_G204R/NSP14_V287F/NSP12_P323L/Spike_D614G)	hCoV-19/Italy/LOM-UniMI-L113/2020	EPI_ISL_542110
2020.GSLOM.542111.0923.1	MILANO	MILANO	B.1	G	(M_D3G/NSP15_E260K/NSP12_P323L/Spike_D614G)	hCoV-19/Italy/LOM-UniMI-L115/2020	EPI_ISL_542111
2020.GSLOM.542112.0923.1	MILANO	MILANO	B.1	G	(NSP2_V230A/M_D3G/NSP12_P323L/Spike_D614G)	hCoV-19/Italy/LOM-UniMI-L116/2020	EPI_ISL_542112
2020.GSLOM.542113.0923.1	MILANO	MILANO	B.1	G	(M_D3G/NSP14_L177F/NSP12_P323L/Spike_D614G)	hCoV-19/Italy/LOM-UniMI-L117/2020	EPI_ISL_542113
2020.GSLOM.542114.0923.1	MILANO	MILANO	B.1	G	(NSP12_P323L/Spike_D614G)	hCoV-19/Italy/LOM-UniMI-L118/2020	EPI_ISL_542114
2020.GSLOM.542115.0923.1	MILANO	MILANO	B.1	G	(N_A119S/NSP12_P323L/Spike_D614G)	hCoV-19/Italy/LOM-UniMI-L119/2020	EPI_ISL_542115
2020.GSLOM.542116.0923.1	MILANO	MILANO	B.1.91	G	(Spike_D839Y/Spike_F186S/NSP12_P323L/Spike_D614G)	hCoV-19/Italy/LOM-UniMI-L120/2020	EPI_ISL_542116
2020.GSLOM.542117.0923.1	MILANO	MILANO	B.1.1	GR	(NSP14_A119V/NSP6_A136V/N_R203K/N_G204R/NS7a_Q94H/NSP12_P323L/Spike_D614G)	hCoV-19/Italy/LOM-UniMI-L121/2020	EPI_ISL_542117
2020.GSLOM.542118.0923.1	MILANO	MILANO	B.1.1	GR	(N_R203K/N_G204R/NSP12_P323L/Spike_D614G)	hCoV-19/Italy/LOM-UniMI-L122/2020	EPI_ISL_542118
2020.GSLOM.542119.0923.1	MILANO	MILANO	B.1.1	GR	(N_R203K/N_G204R/NSP12_P323L/Spike_D614G/Spike_L176P)	hCoV-19/Italy/LOM-UniMI-L123/2020	EPI_ISL_542119
2020.GSLOM.542120.0923.1	MILANO	MILANO	B.1.1	GR	(N_R203K/N_G204R/NSP12_P323L/Spike_D614G/NSP13_A18V)	hCoV-19/Italy/LOM-UniMI-L124/2020	EPI_ISL_542120
2020.GSLOM.542121.0923.1	MILANO	MILANO	B.1	G	(M_D3G/NSP12_P323L/Spike_D614G/N_A156S)	hCoV-19/Italy/LOM-UniMI-L125/2020	EPI_ISL_542121
2020.GSLOM.542122.0923.1	MILANO	MILANO	B.1.1	GR	(N_R203K/N_G204R/NSP12_P323L/Spike_D614G)	hCoV-19/Italy/LOM-UniMI-L126/2020	EPI_ISL_542122
2020.GSLOM.542123.0923.1	MILANO	MILANO	B.1	G	(NSP2_L501F/NSP12_P323L/Spike_D614G)	hCoV-19/Italy/LOM-UniMI-L127/2020	EPI_ISL_542123
2020.GSLOM.542124.0923.1	MILANO	MILANO	B.1	G	(NSP12_P323L/Spike_D614G)	hCoV-19/Italy/LOM-UniMI-L128/2020	EPI_ISL_542124
2020.GSLOM.542125.0923.1	MILANO	MILANO	B.1.1	GR	(N_R203K/N_G204R/NSP12_P323L/Spike_D614G)	hCoV-19/Italy/LOM-UniMI-L129/2020	EPI_ISL_542125
2020.GSLOM.542126.0923.1	MILANO	MILANO	B.1	G	(NSP12_P323L/Spike_D614G)	hCoV-19/Italy/LOM-UniMI-L130/2020	EPI_ISL_542126
2020.GSLOM.542127.0923.1	MILANO	MILANO	B.1	G	(NSP12_P323L/Spike_D614G)	hCoV-19/Italy/LOM-UniMI-L131/2020	EPI_ISL_542127
2020.GSLOM.542128.0923.1	MILANO	MILANO	B.1	G	(NSP2_L501F/NSP12_P323L/Spike_D614G)	hCoV-19/Italy/LOM-UniMI-L132/2020	EPI_ISL_542128
2020.GSLOM.542129.0923.1	MILANO	MILANO	B.1.1	GR	(N_R203K/N_G204R/NSP12_P323L/Spike_D614G/NSP5_G71S)	hCoV-19/Italy/LOM-UniMI-L133/2020	EPI_ISL_542129
2020.GSLOM.542130.0923.1	MILANO	MILANO	B.1	G	(Spike_E780Q/NS8_S103L/NS3_T175I/NSP12_P323L/Spike_D614G/Spike_Q675H)	hCoV-19/Italy/LOM-UniMI-L134/2020	EPI_ISL_542130
2020.GSLOM.542131.0923.1	MILANO	MILANO	B.1.1	GR	(N_R203K/N_G204R/NSP12_P323L/Spike_D614G)	hCoV-19/Italy/LOM-UniMI-L135/2020	EPI_ISL_542131
2020.GSLOM.542132.0923.1	MILANO	MILANO	B.1	G	(NSP12_P323L/Spike_D614G)	hCoV-19/Italy/LOM-UniMI-L136/2020	EPI_ISL_542132
2020.GSLOM.542133.0923.1	MILANO	MILANO	B.1	G	(NSP12_P323L/Spike_D614G)	hCoV-19/Italy/LOM-UniMI-L137/2020	EPI_ISL_542133
2020.GSLOM.542134.0923.1	MILANO	MILANO	B.1.1	GR	(N_R203K/N_G204R/NSP12_P323L/NSP3_N1785D/Spike_D614G/NSP14_P297S)	hCoV-19/Italy/LOM-UniMI-L138/2020	EPI_ISL_542134
2020.GSLOM.542135.0923.1	MILANO	MILANO	B.1.1	GR	(N_R203K/N_G204R/NSP12_P323L/Spike_D614G)	hCoV-19/Italy/LOM-UniMI-L139/2020	EPI_ISL_542135
2020.GSLOM.542136.0923.1	MILANO	MILANO	B.1.1	GR	(N_R203K/N_G204R/NSP12_P323L/Spike_D614G)	hCoV-19/Italy/LOM-UniMI-L140/2020	EPI_ISL_542136
2020.GSLOM.542137.0923.1	MILANO	MILANO	B.1.1	GR	(N_R203K/N_G204R/NSP12_P323L/Spike_D614G)	hCoV-19/Italy/LOM-UniMI-L141/2020	EPI_ISL_542137
2020.GSLOM.542138.0923.1	MILANO	MILANO	B.1.1	GR	(NSP14_A119V/NSP6_A136V/N_R203K/N_G204R/NSP12_P323L/Spike_D614G)	hCoV-19/Italy/LOM-UniMI-L142/2020	EPI_ISL_542138
2020.GSLOM.542139.0923.1	MILANO	MILANO	B.1.1	GR	(N_R203K/N_G204R/NSP12_P323L/Spike_D614G/NSP2_F86L)	hCoV-19/Italy/LOM-UniMI-L144/2020	EPI_ISL_542139
2020.GSLOM.542140.0923.1	MILANO	MILANO	B.1.1	GR	(Spike_H69del/N_R203K/N_G204R/Spike_V70del/NSP12_P323L/NSP3_N1785D/Spike_D614G)	hCoV-19/Italy/LOM-UniMI-L145/2020	EPI_ISL_542140
2020.GSLOM.542141.0923.1	MILANO	MILANO	B.1.1	GR	(N_R203K/N_G204R/NSP15_L162F/NSP12_P323L/Spike_D614G)	hCoV-19/Italy/LOM-UniMI-L146/2020	EPI_ISL_542141
2020.GSLOM.542142.0923.1	MILANO	MILANO	B.1	G	(NSP12_P323L/Spike_D614G)	hCoV-19/Italy/LOM-UniMI-L147/2020	EPI_ISL_542142
2020.GSLOM.542143.0923.1	MILANO	MILANO	B.1	G	(M_N5Y/NSP5_A116V/M_D3G/NSP14_L177F/NSP3_T771I/NSP12_P323L/Spike_D614G)	hCoV-19/Italy/LOM-UniMI-L148/2020	EPI_ISL_542143
2020.GSLOM.542144.0923.1	MILANO	MILANO	B.1.1	GR	(N_R203K/N_G204R/NSP12_P323L/Spike_D614G)	hCoV-19/Italy/LOM-UniMI-L149/2020	EPI_ISL_542144
2020.GSLOM.542145.0923.1	MILANO	MILANO	B.1.1	GR	(NSP3_D218E/N_R203K/N_G204R/NSP12_P323L/Spike_D614G)	hCoV-19/Italy/LOM-UniMI-L150/2020	EPI_ISL_542145
2020.GSLOM.542146.0923.1	MILANO	MILANO	B.1.1	GR	(N_R203K/N_G204R/NSP12_P323L/Spike_D614G)	hCoV-19/Italy/LOM-UniMI-L151/2020	EPI_ISL_542146
2020.GSLOM.542147.0923.1	MILANO	MILANO	B.1.1	GR	(N_R203K/N_G204R/NSP3_S1296F/NSP12_P323L/Spike_D614G)	hCoV-19/Italy/LOM-UniMI-L152/2020	EPI_ISL_542147
2020.GSLOM.542148.0923.1	MILANO	MILANO	B.1.1	GR	(Spike_H69del/N_R203K/N_G204R/Spike_V70del/NSP12_P323L/NSP3_N1785D/Spike_D614G)	hCoV-19/Italy/LOM-UniMI-L153/2020	EPI_ISL_542148
2020.GSLOM.542149.0923.1	MILANO	MILANO	B.1	G	(NSP4_A457V/NSP12_P323L/Spike_D614G)	hCoV-19/Italy/LOM-UniMI-L154/2020	EPI_ISL_542149
2020.GSLOM.542150.0923.1	MILANO	MILANO	B.1	G	(NSP12_P323L/Spike_D614G/NSP12_V231I)	hCoV-19/Italy/LOM-UniMI-L155/2020	EPI_ISL_542150
2020.GSLOM.542151.0923.1	MILANO	MILANO	B.1	G	(NSP12_P323L/Spike_D614G)	hCoV-19/Italy/LOM-UniMI-L156/2020	EPI_ISL_542151
2020.GSLOM.542152.0923.1	MILANO	MILANO	B.1.1	GR	(NSP3_T1482I/N_R203K/N_G204R/NSP12_P323L/Spike_D614G)	hCoV-19/Italy/LOM-UniMI-L157/2020	EPI_ISL_542152
2020.GSLOM.542153.0923.1	MILANO	MILANO	B.1	G	(NSP12_P323L/Spike_D614G)	hCoV-19/Italy/LOM-UniMI-L158/2020	EPI_ISL_542153
2020.GSLOM.542154.0923.1	MILANO	MILANO	B.1.1	GR	(NSP3_T1482I/N_R203K/N_G204R/NSP12_P323L/Spike_D614G)	hCoV-19/Italy/LOM-UniMI-L159/2020	EPI_ISL_542154
2020.GSLOM.542155.0923.1	MILANO	MILANO	B.1	G	(NS7a_S44L/NSP14_A323V/NSP12_P323L/Spike_D614G)	hCoV-19/Italy/LOM-UniMI-L160/2020	EPI_ISL_542155
2020.GSLOM.542156.0923.1	MILANO	MILANO	B.1.1.1	GR	(NSP5_G15S/N_R203K/NSP3_T428I/N_G204R/NSP12_P323L/Spike_D614G)	hCoV-19/Italy/LOM-UniMI-L162/2020	EPI_ISL_542156
2020.GSLOM.542157.0923.1	MILANO	MILANO	B.1.1	GR	(N_R203K/N_G204R/NSP12_P323L/Spike_D614G)	hCoV-19/Italy/LOM-UniMI-L163/2020	EPI_ISL_542157
2020.GSLOM.542158.0923.1	MILANO	MILANO	B.1.1	GR	(M_C86F/N_R203K/N_G204R/NSP12_P323L/Spike_D614G)	hCoV-19/Italy/LOM-UniMI-L164/2020	EPI_ISL_542158
2020.GSLOM.542159.0923.1	MILANO	MILANO	B.1	G	(NSP12_P323L/Spike_D614G)	hCoV-19/Italy/LOM-UniMI-L165/2020	EPI_ISL_542159
2020.GSLOM.542160.0923.1	MILANO	MILANO	B.1.1	GR	(N_R203K/N_G204R/NSP12_S363R/NS7a_S83L/NSP12_P323L/Spike_D614G)	hCoV-19/Italy/LOM-UniMI-L166/2020	EPI_ISL_542160
2020.GSLOM.542161.0923.1	MILANO	MILANO	B.1.1	GR	(N_R203K/N_G204R/NSP12_P323L/Spike_D614G)	hCoV-19/Italy/LOM-UniMI-L167/2020	EPI_ISL_542161
2020.GSLOM.542162.0923.1	MILANO	MILANO	B.1.1	GR	(M_C86F/N_R203K/N_G204R/NSP12_P323L/Spike_D614G)	hCoV-19/Italy/LOM-UniMI-L168/2020	EPI_ISL_542162
2020.GSLOM.542163.0923.1	MILANO	MILANO	B.1	G	(Spike_M1237I/NSP12_P323L/Spike_D614G)	hCoV-19/Italy/LOM-UniMI-L169/2020	EPI_ISL_542163
2020.GSLOM.542164.0923.1	MILANO	MILANO	B.1	G	(NSP12_P323L/Spike_D614G)	hCoV-19/Italy/LOM-UniMI-L170/2020	EPI_ISL_542164
2020.GSLOM.542165.0923.1	MILANO	MILANO	B.1	G	(NSP12_P323L/Spike_D614G)	hCoV-19/Italy/LOM-UniMI-L171/2020	EPI_ISL_542165
2020.GSLOM.542166.0923.1	MILANO	MILANO	B.1.1	GR	(NSP14_A119V/NSP6_A136V/N_R203K/N_G204R/NSP12_P323L/Spike_D614G)	hCoV-19/Italy/LOM-UniMI-L172/2020	EPI_ISL_542166
2020.GSLOM.542167.0923.1	MILANO	MILANO	B.1	G	(NSP12_P323L/Spike_D614G)	hCoV-19/Italy/LOM-UniMI-L173/2020	EPI_ISL_542167
2020.GSLOM.542168.0923.1	MILANO	MILANO	B.1	G	(NSP12_P323L/NSP2_V308L/Spike_D614G)	hCoV-19/Italy/LOM-UniMI-L174/2020	EPI_ISL_542168
2020.GSLOM.542169.0923.1	MILANO	MILANO	B.1	G	(NSP12_P323L/Spike_D614G)	hCoV-19/Italy/LOM-UniMI-L175/2020	EPI_ISL_542169
2020.GSLOM.542170.0923.1	MILANO	MILANO	B.1.1	GR	(NSP3_A1430T/N_R203K/N_G204R/NSP12_P323L/Spike_D614G)	hCoV-19/Italy/LOM-UniMI-L176/2020	EPI_ISL_542170
2020.GSLOM.542171.0923.1	MILANO	MILANO	B.1	G	(NSP12_P323L/Spike_D614G)	hCoV-19/Italy/LOM-UniMI-L177/2020	EPI_ISL_542171
2020.GSLOM.542172.0923.1	MILANO	MILANO	B.1.1	GR	(NSP3_A1430T/N_R203K/N_G204R/NSP12_P323L/Spike_D614G)	hCoV-19/Italy/LOM-UniMI-L178/2020	EPI_ISL_542172
2020.GSLOM.542173.0923.1	MILANO	MILANO	B.1.1	GR	(N_R203K/N_G204R/M_T175M/NSP6_S118L/NSP12_P323L/Spike_D614G)	hCoV-19/Italy/LOM-UniMI-L182/2020	EPI_ISL_542173
2020.GSLOM.542174.0923.1	MILANO	MILANO	B.1	G	(NSP7_T81I/NSP12_P323L/Spike_D614G)	hCoV-19/Italy/LOM-UniMI-L183/2020	EPI_ISL_542174
2020.GSLOM.542175.0923.1	MILANO	MILANO	B.1.1	GR	(N_R203K/N_G204R/Spike_A626V/NSP12_P323L/Spike_D614G/NSP5_G71S)	hCoV-19/Italy/LOM-UniMI-L184/2020	EPI_ISL_542175
2020.GSLOM.542176.0923.1	MILANO	MILANO	B.1	G	(NSP12_P323L/Spike_D614G)	hCoV-19/Italy/LOM-UniMI-L185/2020	EPI_ISL_542176
2020.GSLOM.542177.0923.1	MILANO	MILANO	B.1	G	(NSP13_T481M/M_D3G/NSP14_L177F/NSP14_A23S/NSP12_P323L/Spike_D614G)	hCoV-19/Italy/LOM-UniMI-L186/2020	EPI_ISL_542177
2020.GSLOM.542178.0923.1	MILANO	MILANO	B.1.1	GR	(Spike_H69del/N_R203K/N_G204R/Spike_V70del/NSP12_P323L/Spike_D614G)	hCoV-19/Italy/LOM-UniMI-L187/2020	EPI_ISL_542178
2020.GSLOM.542179.0923.1	MILANO	MILANO	B.1.1	GR	(N_R203K/N_G204R/NSP12_P323L/Spike_D614G)	hCoV-19/Italy/LOM-UniMI-L189/2020	EPI_ISL_542179
2020.GSLOM.542180.0923.1	MILANO	MILANO	B.1.1	GR	(N_R203K/N_G204R/NSP12_P323L/Spike_D614G)	hCoV-19/Italy/LOM-UniMI-L190/2020	EPI_ISL_542180
2020.GSLOM.542181.0923.1	MILANO	MILANO	B.1	G	(NSP12_P323L/Spike_D614G)	hCoV-19/Italy/LOM-UniMI-L191/2020	EPI_ISL_542181
2020.GSLOM.542182.0923.1	MILANO	MILANO	B.1	G	(NSP12_P323L/Spike_D614G/NSP6_L37F)	hCoV-19/Italy/LOM-UniMI-L192/2020	EPI_ISL_542182
2020.GSLOM.542183.0923.1	MILANO	MILANO	B.1	G	(NSP12_P323L/Spike_D614G)	hCoV-19/Italy/LOM-UniMI-L193/2020	EPI_ISL_542183
2020.GSLOM.542184.0923.1	MILANO	MILANO	B.1.1	GR	(N_R203K/N_G204R/NSP12_P323L/Spike_D614G)	hCoV-19/Italy/LOM-UniMI-L194/2020	EPI_ISL_542184
2020.GSLOM.542185.0923.1	MILANO	MILANO	B.1	G	(Spike_T124I/NSP12_P323L/Spike_D614G)	hCoV-19/Italy/LOM-UniMI-L195/2020	EPI_ISL_542185
2020.GSLOM.542186.0923.1	MILANO	MILANO	B.1	G	(NSP13_D466N/NSP12_P323L/Spike_D614G)	hCoV-19/Italy/LOM-UniMI-L196/2020	EPI_ISL_542186
2020.GSLOM.542187.0923.1	MILANO	MILANO	B.1.1.220	GR	(N_R203K/N_G204R/NSP12_P323L/Spike_D614G)	hCoV-19/Italy/LOM-UniMI-L197/2020	EPI_ISL_542187
2020.GSLOM.542188.0923.1	MILANO	MILANO	B.1	G	(NSP16_A258V/NSP12_P323L/Spike_D614G)	hCoV-19/Italy/LOM-UniMI-L198/2020	EPI_ISL_542188
2020.GSLOM.542189.0923.1	MILANO	MILANO	B.1	G	(NSP12_P323L/Spike_D614G)	hCoV-19/Italy/LOM-UniMI-L199/2020	EPI_ISL_542189
2020.GSLOM.542190.0923.1	MILANO	MILANO	B.1	G	(NSP12_P323L/Spike_D614G)	hCoV-19/Italy/LOM-UniMI-L201/2020	EPI_ISL_542190
2020.GSLOM.542191.0923.1	MILANO	MILANO	B.1.1	GR	(NSP5_D92G/N_R203K/N_G204R/NSP12_P323L/Spike_D614G/NSP4_T354N)	hCoV-19/Italy/LOM-UniMI-L203/2020	EPI_ISL_542191
2020.GSLOM.542192.0923.1	MILANO	MILANO	B.1	G	(NSP12_P323L/Spike_D614G)	hCoV-19/Italy/LOM-UniMI-L204/2020	EPI_ISL_542192
2020.GSLOM.542193.0923.1	MILANO	MILANO	B.1.1	GR	(N_R203K/N_G204R/NSP12_P323L/Spike_D614G)	hCoV-19/Italy/LOM-UniMI-L205/2020	EPI_ISL_542193
2020.GSLOM.542194.0923.1	MILANO	MILANO	B.1	G	(M_D3G/NSP14_L177F/NSP12_P323L/Spike_D614G)	hCoV-19/Italy/LOM-UniMI-L206/2020	EPI_ISL_542194
2020.GSLOM.542195.0923.1	MILANO	MILANO	B.1.1	GR	(N_R203K/N_G204R/NSP3_Y1281C/NSP12_P323L/Spike_D614G)	hCoV-19/Italy/LOM-UniMI-L207/2020	EPI_ISL_542195
2020.GSLOM.542196.0923.1	MILANO	MILANO	B.1	G	(NSP7_T81I/NSP12_P323L/Spike_D614G)	hCoV-19/Italy/LOM-UniMI-L208/2020	EPI_ISL_542196
2020.GSLOM.542197.0923.1	MILANO	MILANO	B.1	G	(NSP12_P323L/Spike_D614G)	hCoV-19/Italy/LOM-UniMI-L210/2020	EPI_ISL_542197
2020.GSLOM.542198.0923.1	MILANO	MILANO	B.1.1	GR	(N_R203K/N_G204R/NSP12_P323L/Spike_D614G)	hCoV-19/Italy/LOM-UniMI-L211/2020	EPI_ISL_542198
2020.GSLOM.542199.0923.1	MILANO	MILANO	B.1.1	GR	(N_R203K/N_G204R/NSP12_P323L/Spike_D614G)	hCoV-19/Italy/LOM-UniMI-L212/2020	EPI_ISL_542199
2020.GSLOM.542200.0923.1	MILANO	MILANO	B.1.1	GR	(N_R203K/N_G204R/NSP12_P323L/Spike_D614G)	hCoV-19/Italy/LOM-UniMI-L213/2020	EPI_ISL_542200
2020.GSLOM.542201.0923.1	MILANO	MILANO	B.1.1	GR	(N_R203K/Spike_T1027I/N_G204R/NSP12_P323L/Spike_D614G/NSP8_A21V)	hCoV-19/Italy/LOM-UniMI-L214/2020	EPI_ISL_542201
2020.GSLOM.542202.0923.1	MILANO	MILANO	B.1	G	(NSP12_P323L/Spike_D614G)	hCoV-19/Italy/LOM-UniMI-L215/2020	EPI_ISL_542202
2020.GSLOM.542203.0923.1	MILANO	MILANO	B.1	G	(NSP7_T81I/NS3_T268M/NSP12_P323L/Spike_D614G)	hCoV-19/Italy/LOM-UniMI-L216/2020	EPI_ISL_542203
2020.GSLOM.542204.0923.1	MILANO	MILANO	B.1	G	(NSP12_P323L/Spike_D614G)	hCoV-19/Italy/LOM-UniMI-L217/2020	EPI_ISL_542204
2020.GSLOM.542205.0923.1	MILANO	MILANO	B.1	G	(NSP12_P323L/Spike_D614G)	hCoV-19/Italy/LOM-UniMI-L218/2020	EPI_ISL_542205
2020.GSLOM.542206.0923.1	MILANO	MILANO	B.1.1	GR	(NS3_L73F/N_R203K/N_G204R/NSP12_P323L/Spike_D614G)	hCoV-19/Italy/LOM-UniMI-L219/2020	EPI_ISL_542206
2020.GSLOM.542207.0923.1	MILANO	MILANO	B.1	G	(M_D3G/NSP14_L177F/NSP12_P323L/Spike_D614G/M_T7I)	hCoV-19/Italy/LOM-UniMI-L220/2020	EPI_ISL_542207
2020.GSLOM.542208.0923.1	MILANO	MILANO	B.1	G	(Spike_V642F/NSP12_P323L/Spike_D614G)	hCoV-19/Italy/LOM-UniMI-L221/2020	EPI_ISL_542208
2020.GSLOM.542209.0923.1	MILANO	MILANO	B.1.1	GR	(NS3_L73F/N_R203K/N_G204R/NSP12_P323L/Spike_D614G)	hCoV-19/Italy/LOM-UniMI-L222/2020	EPI_ISL_542209
2020.GSLOM.542210.0923.1	MILANO	MILANO	B.1.1	GR	(NSP15_R224Q/N_R203K/N_G204R/NSP12_P323L/Spike_D614G/Spike_S1147L)	hCoV-19/Italy/LOM-UniMI-L223/2020	EPI_ISL_542210
2020.GSLOM.542211.0923.1	MILANO	MILANO	B.1.1.61	GR	(N_R203K/N_G204R/NSP14_V287F/NSP12_P323L/Spike_D614G)	hCoV-19/Italy/LOM-UniMI-L224/2020	EPI_ISL_542211
2020.GSLOM.542212.0923.1	MILANO	MILANO	B.1	G	(M_D3G/NSP14_L177F/NSP3_M951V/NSP12_P323L/Spike_D614G)	hCoV-19/Italy/LOM-UniMI-L225/2020	EPI_ISL_542212
2020.GSLOM.542213.0923.1	MILANO	MILANO	B.1	G	(NSP12_P323L/Spike_D614G)	hCoV-19/Italy/LOM-UniMI-L226/2020	EPI_ISL_542213
2020.GSLOM.542214.0923.1	MILANO	MILANO	B.1.1	GR	(N_R203K/N_G204R/NSP12_P323L/Spike_D614G)	hCoV-19/Italy/LOM-UniMI-L227/2020	EPI_ISL_542214
2020.GSLOM.542215.0923.1	MILANO	MILANO	B	L	(NSP2_D268del)	hCoV-19/Italy/LOM-UniMI-L228/2020	EPI_ISL_542215
2020.GSLOM.542216.0923.1	MILANO	MILANO	B.1	G	(NSP7_T81I/NSP12_P323L/Spike_D614G)	hCoV-19/Italy/LOM-UniMI-L229/2020	EPI_ISL_542216
2020.GSLOM.542217.0923.1	MILANO	MILANO	B.1	G	(NSP3_D1219G/NSP12_P323L/Spike_D614G)	hCoV-19/Italy/LOM-UniMI-L230/2020	EPI_ISL_542217
2020.GSLOM.542218.0923.1	MILANO	MILANO	B.1	G	(M_D3G/NSP14_L177F/NSP12_P323L/Spike_D614G)	hCoV-19/Italy/LOM-UniMI-L239/2020	EPI_ISL_542218
2020.GSLOM.542219.0923.1	MILANO	MILANO	B.1.1	GR	(N_R203K/N_G204R/NSP12_P323L/Spike_D614G)	hCoV-19/Italy/LOM-UniMI-L240/2020	EPI_ISL_542219
2020.GSLOM.542220.0923.1	MILANO	MILANO	B.1	G	(NSP12_P323L/Spike_D614G)	hCoV-19/Italy/LOM-UniMI-L242/2020	EPI_ISL_542220
2020.GSLOM.542221.0923.1	MILANO	MILANO	B.1	G	(NSP13_T111I/NSP12_P323L/Spike_D614G)	hCoV-19/Italy/LOM-UniMI-L249/2020	EPI_ISL_542221
2020.GSLOM.542222.0923.1	MILANO	MILANO	B.1.610	G	(NSP12_P323L/Spike_D614G)	hCoV-19/Italy/LOM-UniMI-L250/2020	EPI_ISL_542222
2020.GSLOM.542223.0923.1	MILANO	MILANO	B.1	G	(NSP12_P323L/Spike_D614G)	hCoV-19/Italy/LOM-UniMI-L251/2020	EPI_ISL_542223
2020.GSLOM.542224.0923.1	MILANO	MILANO	B.1	G	(NSP12_P323L/Spike_D614G)	hCoV-19/Italy/LOM-UniMI-L252/2020	EPI_ISL_542224
2020.GSLOM.542225.0923.1	MILANO	MILANO	B.1	G	(NSP12_P323L/Spike_D614G)	hCoV-19/Italy/LOM-UniMI-L253/2020	EPI_ISL_542225
2020.GSLOM.542226.0923.1	MILANO	MILANO	B.1	G	(NSP12_P323L/NSP4_M366V/Spike_D614G)	hCoV-19/Italy/LOM-UniMI-L254/2020	EPI_ISL_542226
2020.GSLOM.542227.0923.1	MILANO	MILANO	B.1	G	(Spike_K964R/NSP12_P323L/NSP4_L264F/Spike_D614G)	hCoV-19/Italy/LOM-UniMI-L256/2020	EPI_ISL_542227
2020.GSLOM.542228.0923.1	MILANO	MILANO	B.1	G	(NSP12_P323L/Spike_D614G/NSP15_D212G)	hCoV-19/Italy/LOM-UniMI-L257/2020	EPI_ISL_542228
2020.GSLOM.542229.0923.1	MILANO	MILANO	B.1	G	(NSP12_P323L/Spike_D614G)	hCoV-19/Italy/LOM-UniMI-L259/2020	EPI_ISL_542229
2020.GSLOM.542230.0923.1	MILANO	MILANO	B.1	G	(NSP12_P323L/Spike_D614G)	hCoV-19/Italy/LOM-UniMI-L260/2020	EPI_ISL_542230
2020.GSLOM.542231.0923.1	MILANO	MILANO	B.1	G	(NSP12_P323L/Spike_D614G)	hCoV-19/Italy/LOM-UniMI-L261/2020	EPI_ISL_542231
2020.GSLOM.542232.0923.1	MILANO	MILANO	B.1	G	(Spike_K964R/Spike_A522S/NSP12_P323L/Spike_D614G)	hCoV-19/Italy/LOM-UniMI-L265/2020	EPI_ISL_542232
2020.GSLOM.486662.0710.1	MILANO	MILANO	B.1	G	(M_D3G/NSP15_E260K/NSP12_P323L/Spike_D614G)	hCoV-19/Italy/LOM-ASST-6/2020	EPI_ISL_486662
2020.GSLOM.486663.0710.1	MILANO	MILANO	B.1.1	GR	(N_R203K/N_G204R/NSP12_P323L/Spike_D614G)	hCoV-19/Italy/LOM-ASST-7/2020	EPI_ISL_486663
2020.GSLOM.486664.0710.1	MILANO	MILANO	B.1	G	(NSP12_P323L/Spike_D614G)	hCoV-19/Italy/LOM-ASST-8/2020	EPI_ISL_486664
2020.GSLOM.486665.0710.1	MILANO	MILANO	B.1	G	(NSP3_P1159S/NSP12_P323L/Spike_D614G)	hCoV-19/Italy/LOM-AMVRC-9/2020	EPI_ISL_486665
2020.GSLOM.486646.0710.1	MILANO	MILANO	B.1	G	(NSP12_P323L/Spike_D614G)	hCoV-19/Italy/LOM-ASST-2/2020	EPI_ISL_486646
2020.GSLOM.487276.0713.1	MILANO	MILANO	B.1	G	(NSP1_M85del/NSP1_V86del/NSP1_V84del/NS3_ins100D/M_D3G/NSP14_L177F/NSP1_H83del/NSP12_P323L/Spike_D614G/NSP13_H164R/NSP1_G82del)	hCoV-19/Italy/LOM-UniMI-1/2020	EPI_ISL_487276
2020.GSCAM.492184.0720.1	NAPOLI	NAPOLI	B.1	G	(NSP12_P323L/Spike_D614G)	hCoV-19/Italy/CAM-INTPas-1/2020	EPI_ISL_492184
2020.GSVEN.492981.0720.1	VENEZIA	VENEZIA	B.1.1	GR	(NS3_K16N/N_R203K/NSP6_N205S/N_G204R/NSP1_P62L/NSP12_P323L/NSP3_N1785D/Spike_D614G)	hCoV-19/Italy/VEN-UniVR-2/2020	EPI_ISL_492981
2020.GSVEN.492981.0720.1	VENEZIA	VENEZIA	B.1.1	GR	(NS3_K16N/N_R203K/NSP6_N205S/N_G204R/NSP1_P62L/NSP12_P323L/NSP3_N1785D/Spike_D614G)	hCoV-19/Italy/VEN-UniVR-2/2020	EPI_ISL_492981
2020.GSVEN.492980.0720.1	VENEZIA	VENEZIA	B.1.1	GR	(N_R203K/N_G204R/NSP12_P323L/Spike_D614G)	hCoV-19/Italy/VEN-UniVR-1/2020	EPI_ISL_492980
2020.GSVEN.492980.0720.1	VENEZIA	VENEZIA	B.1.1	GR	(N_R203K/N_G204R/NSP12_P323L/Spike_D614G)	hCoV-19/Italy/VEN-UniVR-1/2020	EPI_ISL_492980
2020.GSVEN.492983.0720.1	VENEZIA	VENEZIA	B.1.225	G	(NSP2_D23G/NSP14_Y420F/Spike_S221W/NSP9_T77I/NSP12_P323L/Spike_D614G)	hCoV-19/Italy/VEN-UniVR-4/2020	EPI_ISL_492983
2020.GSVEN.492983.0720.1	VENEZIA	VENEZIA	B.1.225	G	(NSP2_D23G/NSP14_Y420F/Spike_S221W/NSP9_T77I/NSP12_P323L/Spike_D614G)	hCoV-19/Italy/VEN-UniVR-4/2020	EPI_ISL_492983
2020.GSVEN.492982.0720.1	VENEZIA	VENEZIA	B.1	G	(NSP12_P323L/Spike_D614G)	hCoV-19/Italy/VEN-UniVR-3/2020	EPI_ISL_492982
2020.GSVEN.492982.0720.1	VENEZIA	VENEZIA	B.1	G	(NSP12_P323L/Spike_D614G)	hCoV-19/Italy/VEN-UniVR-3/2020	EPI_ISL_492982
2020.GSVEN.492985.0720.1	VENEZIA	VENEZIA	B.1	G	(NSP12_P323L/Spike_D614G)	hCoV-19/Italy/VEN-UniVR-6/2020	EPI_ISL_492985
2020.GSVEN.492985.0720.1	VENEZIA	VENEZIA	B.1	G	(NSP12_P323L/Spike_D614G)	hCoV-19/Italy/VEN-UniVR-6/2020	EPI_ISL_492985
2020.GSVEN.492984.0720.1	VENEZIA	VENEZIA	B.1	G	(NSP12_P323L/Spike_D614G)	hCoV-19/Italy/VEN-UniVR-5/2020	EPI_ISL_492984
2020.GSVEN.492984.0720.1	VENEZIA	VENEZIA	B.1	G	(NSP12_P323L/Spike_D614G)	hCoV-19/Italy/VEN-UniVR-5/2020	EPI_ISL_492984
2020.GSVEN.492987.0720.1	VENEZIA	VENEZIA	B.1.1	GR	(N_R203K/N_G204R/NSP12_P323L/Spike_D614G)	hCoV-19/Italy/VEN-UniVR-8/2020	EPI_ISL_492987
2020.GSVEN.492987.0720.1	VENEZIA	VENEZIA	B.1.1	GR	(N_R203K/N_G204R/NSP12_P323L/Spike_D614G)	hCoV-19/Italy/VEN-UniVR-8/2020	EPI_ISL_492987
2020.GSVEN.492986.0720.1	VENEZIA	VENEZIA	B.1	G	(NS3_D173Y/NSP12_P323L/Spike_D614G)	hCoV-19/Italy/VEN-UniVR-7/2020	EPI_ISL_492986
2020.GSVEN.492986.0720.1	VENEZIA	VENEZIA	B.1	G	(NS3_D173Y/NSP12_P323L/Spike_D614G)	hCoV-19/Italy/VEN-UniVR-7/2020	EPI_ISL_492986
2020.GSLAZ.493328.0721.1	ROMA	ROMA	B.1.356	GH	(NS3_A99V/NS3_Q57H/NSP2_T85I/NSP12_P323L/Spike_D614G)	hCoV-19/Italy/LAZ-INMI16/2020	EPI_ISL_493328
2020.GSLAZ.493329.0721.1	ROMA	ROMA	B.1	G	(M_D3G/NSP12_P323L/Spike_D614G)	hCoV-19/Italy/LAZ-INMI17/2020	EPI_ISL_493329
2020.GSLAZ.493330.0721.1	ROMA	ROMA	B.1.1.202	GR	(N_R203K/NSP12_Q822H/N_G204R/NSP3_T422I/NSP12_P323L/Spike_D614G)	hCoV-19/Italy/LAZ-INMI18/2020	EPI_ISL_493330
2020.GSLAZ.493331.0721.1	ROMA	ROMA	B.1.1	GR	(NS3_E19A/N_R203K/NSP12_Q822H/N_G204R/NSP12_P323L/Spike_D614G)	hCoV-19/Italy/LAZ-INMI19/2020	EPI_ISL_493331
2020.GSCAM.493332.0721.1	NAPOLI	NAPOLI	B.1	G	(NSP3_S403L/Spike_T299I/NSP12_P323L/Spike_D614G)	hCoV-19/Italy/CAM-INMI-32798-45/2020	EPI_ISL_493332
2020.GSCAM.493333.0721.1	NAPOLI	NAPOLI	B.1	G	(NSP3_S403L/NSP12_P323L/Spike_D614G)	hCoV-19/Italy/CAM-INMI-32803-66/2020	EPI_ISL_493333
2020.GSCAM.493213.0721.1	NAPOLI	NAPOLI	B.1.69	G	(NSP6_L33M/E_L39del/E_A36G/NSP6_F34V/NSP6_W31Y/E_R38del/NSP6_Q30E/Spike_D614G/NSP6_ins35VL/NSP6_T29P)	hCoV-19/Italy/CAM-INTPas-3/2020	EPI_ISL_493213
2020.GSCAM.493197.0721.1	NAPOLI	NAPOLI	B.1.515	G	(NSP15_N139del/NSP15_L151del/NSP15_S147del/NSP15_E145del/NSP15_I143del/NSP6_W31Y/NSP15_F123Y/NSP15_L133del/NSP15_D124K/NSP2_C240Y/NSP15_R138del/NSP15_V131del/NSP6_L33M/NSP15_R126del/NSP15_G140del/NSP15_A137del/NSP15_N136del/NSP15_L142del/N_M210T/NSP15_G150del/NSP3_N506D/NSP15_V141del/NSP6_F34V/NSP15_V127del/NSP15_V148del/NSP15_D128del/NSP15_F134del/NSP15_R135del/NSP15_G129del/NSP6_Q30E/NSP12_P323L/Spike_D614G/NSP15_G125del/NSP6_ins35VL/NSP15_T144del/NSP15_G146del/NSP6_T29P/NSP15_D132del/NSP15_K149del/NSP15_Q130del)	hCoV-19/Italy/CAM-INTPas-2/2020	EPI_ISL_493197
2020.GSCAM.494757.0722.1	NAPOLI	NAPOLI	B.1	G	(NSP2_P129L/M_D3G/NSP12_K103R/NSP12_P323L/Spike_D614G)	hCoV-19/Italy/CAM-INTPas-5/2020	EPI_ISL_494757
2020.GSCAM.494759.0722.1	NAPOLI	NAPOLI	B.1	G	(NSP3_G476del/NSP2_P129L/M_D3G/NSP12_K103R/NSP3_V477A/NSP3_E475del/NSP3_Q474del/NSP12_P323L/Spike_D614G)	hCoV-19/Italy/CAM-INTPas-6/2020	EPI_ISL_494759
2020.GSCAM.494756.0722.1	NAPOLI	NAPOLI	B.1	G	(Spike_K1191N/NSP12_P323L/Spike_D614G)	hCoV-19/Italy/CAM-INTPas-4/2020	EPI_ISL_494756
2020.GSCAM.494761.0722.1	NAPOLI	NAPOLI	B.1.1	GR	(N_R203K/Spike_L5F/N_G204R/NSP12_P323L/Spike_D614G)	hCoV-19/Italy/CAM-INTPas-7/2020	EPI_ISL_494761
2020.GSCAM.494771.0722.1	NAPOLI	NAPOLI	B.1	G	(Spike_T676I/NSP12_P323L/Spike_D614G)	hCoV-19/Italy/CAM-INTPas-10/2020	EPI_ISL_494771
2020.GSCAM.494762.0722.1	NAPOLI	NAPOLI	B.1	G	(NSP6_L33M/NSP6_F34V/NSP6_W31Y/M_D3G/NSP6_Q30E/NSP12_P323L/Spike_D614G/NSP6_ins35VL/NSP6_T29P)	hCoV-19/Italy/CAM-INTPas-8/2020	EPI_ISL_494762
2020.GSCAM.494774.0722.1	NAPOLI	NAPOLI	B.1.1	GR	(NSP6_L33M/N_R203K/NS3_V77F/NSP6_F34V/NSP6_W31Y/N_G204R/NSP6_Q30E/NSP12_P323L/Spike_D614G/NSP6_ins35VL/NSP6_T29P)	hCoV-19/Italy/CAM-INTPas-11/2020	EPI_ISL_494774
2020.GSCAM.494763.0722.1	NAPOLI	NAPOLI	B.1	G	(NSP6_L33M/NSP6_F34V/NSP6_W31Y/NSP6_Q30E/NSP12_P323L/Spike_D614G/NSP13_S74P/NSP6_ins35VL/NSP6_L37F/NSP6_T29P)	hCoV-19/Italy/CAM-INTPas-9/2020	EPI_ISL_494763
2020.GSCAM.494775.0722.1	NAPOLI	NAPOLI	B.1	G	(NSP6_L33M/NSP6_F34V/NSP6_W31Y/N_V246I/NSP6_Q30E/NSP12_P323L/Spike_D614G/NSP6_ins35VL/NSP6_T29P)	hCoV-19/Italy/CAM-INTPas-12/2020	EPI_ISL_494775
2020.GSVEN.496482.0724.1	VENEZIA	VENEZIA	B.1	G	(NSP13_V496L/NSP12_P323L/Spike_D614G)	hCoV-19/Italy/VEN-IZSV-9/2020	EPI_ISL_496482
2020.GSVEN.496482.0724.1	VENEZIA	VENEZIA	B.1	G	(NSP13_V496L/NSP12_P323L/Spike_D614G)	hCoV-19/Italy/VEN-IZSV-9/2020	EPI_ISL_496482
2020.GSCAM.494776.0722.1	NAPOLI	NAPOLI	B.1	G	(NSP6_L33M/NSP6_F34V/NSP6_W31Y/NSP6_Q30E/Spike_D614G/Spike_V705F/NSP6_ins35VL/NSP6_T29P)	hCoV-19/Italy/CAM-INTPas-13/2020	EPI_ISL_494776
2020.GSFVG.498558.0727.1	TRIESTE	TRIESTE	B.1	G	(M_D3G/NSP15_E260K/Spike_G744D/NSP12_P323L/Spike_D614G)	hCoV-19/Italy/FVG-ICGEB-S208/2020	EPI_ISL_498558
2020.GSFVG.498559.0727.1	TRIESTE	TRIESTE	B.1.1.70	GR	(NS3_D222G/N_R203K/NSP12_S913L/NSP3_A1183V/N_G204R/NSP12_T246I/NSP15_V10L/NS3_T34A/NSP15_T33I/NSP12_P323L/NSP14_M153I/Spike_D614G/NSP7_K70N/NSP5_G71S)	hCoV-19/Italy/FVG-ICGEB-S211/2020	EPI_ISL_498559
2020.GSFVG.498561.0727.1	TRIESTE	TRIESTE	B.1.1.70	GR	(NS3_D222G/N_R203K/NSP12_S913L/NSP3_A1183V/N_G204R/NSP15_V10L/NS3_T34A/NSP15_T33I/NSP12_P323L/NSP14_M153I/Spike_D614G/NSP7_K70N/NSP5_G71S)	hCoV-19/Italy/FVG-ICGEB-S214/2020	EPI_ISL_498561
2020.GSFVG.498560.0727.1	TRIESTE	TRIESTE	B.1.1.70	GR	(NS3_D222G/N_R203K/NSP12_S913L/NSP3_A1183V/N_G204R/NSP15_V10L/NS3_T34A/NSP15_T33I/NSP12_P323L/NSP14_M153I/Spike_D614G/NSP7_K70N/NSP5_G71S)	hCoV-19/Italy/FVG-ICGEB-S212/2020	EPI_ISL_498560
2020.GSFVG.498563.0727.1	TRIESTE	TRIESTE	C.35	GR	(NSP5_G15S/NSP15_V38F/NSP3_K1077N/N_R203K/NSP3_T428I/NSP6_Y116H/N_G204R/NSP12_P323L/NSP3_S1735F/Spike_D614G)	hCoV-19/Italy/FVG-ICGEB-S218/2020	EPI_ISL_498563
2020.GSFVG.498562.0727.1	TRIESTE	TRIESTE	B.1.1.47	GR	(N_R203K/N_G204R/NSP15_T48I/NSP12_P323L/Spike_D614G/NSP6_T180R)	hCoV-19/Italy/FVG-ICGEB-S217/2020	EPI_ISL_498562
2020.GSCAM.514432.0817.1	NAPOLI	NAPOLI	B.1	G	(NSP3_S403L/Spike_T299I/NSP12_P323L/Spike_D614G)	hCoV-19/Italy/CAM-CEINGE-5/2020	EPI_ISL_514432
2020.GSCAM.514751.0817.1	NAPOLI	NAPOLI	B.1	G	(NSP3_S403L/Spike_T299I/NSP12_P323L/Spike_D614G)	hCoV-19/Italy/CAM-CEINGE-S66/2020	EPI_ISL_514751
2020.GSMAR.516079.0816.1	ANCONA	ANCONA	B.1	G	(NSP3_Q167R/M_D3G/NSP12_P323L/Spike_D614G)	hCoV-19/Italy/MAR-UnivPM-32898/2020	EPI_ISL_516079
2020.GSMAR.516080.0816.1	ANCONA	ANCONA	B.1	G	(NS3_D222G/M_D3G/NSP12_P323L/Spike_D614G)	hCoV-19/Italy/MAR-UnivPM-34104/2020	EPI_ISL_516080
2020.GSMAR.516081.0816.1	ANCONA	ANCONA	B.1	G	(M_D3G/NSP12_P323L/Spike_D614G)	hCoV-19/Italy/MAR-UnivPM-34117/2020	EPI_ISL_516081
2020.GSMAR.516082.0816.1	ANCONA	ANCONA	B.1	G	(NSP3_N1322S/M_D3G/NSP12_P323L/Spike_D614G)	hCoV-19/Italy/MAR-UnivPM-43950/2020	EPI_ISL_516082
2020.GSMAR.516083.0816.1	ANCONA	ANCONA	B.1	G	(M_D3G/NSP12_P323L/Spike_D614G)	hCoV-19/Italy/MAR-UnivPM-71205/2020	EPI_ISL_516083
2020.GSMAR.516084.0816.1	ANCONA	ANCONA	B.1	G	(M_D3G/NSP12_P323L/Spike_D614G)	hCoV-19/Italy/MAR-UnivPM-73696/2020	EPI_ISL_516084
2020.GSMAR.516085.0816.1	ANCONA	ANCONA	B.1	G	(M_D3G/NSP12_P323L/Spike_D614G)	hCoV-19/Italy/MAR-UnivPM-73702/2020	EPI_ISL_516085
2020.GSMAR.516086.0816.1	ANCONA	ANCONA	B.1	G	(M_D3G/NSP12_P323L/Spike_D614G/NSP13_P529L)	hCoV-19/Italy/MAR-UnivPM-78952/2020	EPI_ISL_516086
2020.GSMAR.516087.0816.1	ANCONA	ANCONA	B.1	G	(M_D3G/NSP12_P323L/Spike_D614G)	hCoV-19/Italy/MAR-UnivPM-78955/2020	EPI_ISL_516087
2020.GSMAR.516088.0816.1	ANCONA	ANCONA	B.1	G	(M_D3G/NSP12_P323L/Spike_D614G)	hCoV-19/Italy/MAR-UnivPM-78955-2/2020	EPI_ISL_516088
2020.GSVEN.522855.0826.1	VENEZIA	VENEZIA	B.1	G	(NSP6_A117V/Spike_L5F/NSP12_P323L/Spike_D614G)	hCoV-19/Italy/VEN-IZSVe-101-12/2020	EPI_ISL_522855
2020.GSVEN.522855.0826.1	VENEZIA	VENEZIA	B.1	G	(NSP6_A117V/Spike_L5F/NSP12_P323L/Spike_D614G)	hCoV-19/Italy/VEN-IZSVe-101-12/2020	EPI_ISL_522855
2020.GSVEN.522856.0826.1	VENEZIA	VENEZIA	B.1	G	(NSP4_S481L/NS3_T89I/NSP12_P323L/Spike_D614G)	hCoV-19/Italy/VEN-IZSVe-46-41/2020	EPI_ISL_522856
2020.GSVEN.522856.0826.1	VENEZIA	VENEZIA	B.1	G	(NSP4_S481L/NS3_T89I/NSP12_P323L/Spike_D614G)	hCoV-19/Italy/VEN-IZSVe-46-41/2020	EPI_ISL_522856
2020.GSVEN.522857.0826.1	VENEZIA	VENEZIA	B.1.1	GR	(NS3_K16N/N_R203K/NSP6_N205S/N_G204R/NSP1_P62L/NSP12_P323L/NSP3_N1785D/Spike_D614G)	hCoV-19/Italy/VEN-IZSVe-50893/2020	EPI_ISL_522857
2020.GSVEN.522857.0826.1	VENEZIA	VENEZIA	B.1.1	GR	(NS3_K16N/N_R203K/NSP6_N205S/N_G204R/NSP1_P62L/NSP12_P323L/NSP3_N1785D/Spike_D614G)	hCoV-19/Italy/VEN-IZSVe-50893/2020	EPI_ISL_522857
2020.GSVEN.522858.0826.1	VENEZIA	VENEZIA	B.1.1	GR	(N_R203K/N_G204R/NSP12_P323L/Spike_D614G)	hCoV-19/Italy/VEN-IZSVe-51-5/2020	EPI_ISL_522858
2020.GSVEN.522858.0826.1	VENEZIA	VENEZIA	B.1.1	GR	(N_R203K/N_G204R/NSP12_P323L/Spike_D614G)	hCoV-19/Italy/VEN-IZSVe-51-5/2020	EPI_ISL_522858
2020.GSVEN.522859.0826.1	VENEZIA	VENEZIA	B.1.1	GR	(N_R203K/N_G204R/NSP12_P323L/Spike_D614G)	hCoV-19/Italy/VEN-IZSVe-51635/2020	EPI_ISL_522859
2020.GSVEN.522859.0826.1	VENEZIA	VENEZIA	B.1.1	GR	(N_R203K/N_G204R/NSP12_P323L/Spike_D614G)	hCoV-19/Italy/VEN-IZSVe-51635/2020	EPI_ISL_522859
2020.GSVEN.522860.0826.1	VENEZIA	VENEZIA	B.1.1	GR	(N_R203K/N_G204R/NSP12_P323L/Spike_D614G)	hCoV-19/Italy/VEN-IZSVe-54-17/2020	EPI_ISL_522860
2020.GSVEN.522860.0826.1	VENEZIA	VENEZIA	B.1.1	GR	(N_R203K/N_G204R/NSP12_P323L/Spike_D614G)	hCoV-19/Italy/VEN-IZSVe-54-17/2020	EPI_ISL_522860
2020.GSVEN.522861.0826.1	VENEZIA	VENEZIA	B.1.1	GR	(N_R203K/NSP13_T481M/N_G204R/NSP12_P323L/Spike_D614G)	hCoV-19/Italy/VEN-IZSVe-55-111/2020	EPI_ISL_522861
2020.GSVEN.522861.0826.1	VENEZIA	VENEZIA	B.1.1	GR	(N_R203K/NSP13_T481M/N_G204R/NSP12_P323L/Spike_D614G)	hCoV-19/Italy/VEN-IZSVe-55-111/2020	EPI_ISL_522861
2020.GSVEN.522862.0826.1	VENEZIA	VENEZIA	B.1	G	(Spike_D1139Y/NSP12_P323L/Spike_D614G)	hCoV-19/Italy/VEN-IZSVe-55-16/2020	EPI_ISL_522862
2020.GSVEN.522862.0826.1	VENEZIA	VENEZIA	B.1	G	(Spike_D1139Y/NSP12_P323L/Spike_D614G)	hCoV-19/Italy/VEN-IZSVe-55-16/2020	EPI_ISL_522862
2020.GSVEN.522863.0826.1	VENEZIA	VENEZIA	B.1	G	(Spike_D1139Y/NSP12_P323L/Spike_D614G)	hCoV-19/Italy/VEN-IZSVe-55-18/2020	EPI_ISL_522863
2020.GSVEN.522863.0826.1	VENEZIA	VENEZIA	B.1	G	(Spike_D1139Y/NSP12_P323L/Spike_D614G)	hCoV-19/Italy/VEN-IZSVe-55-18/2020	EPI_ISL_522863
2020.GSVEN.522864.0826.1	VENEZIA	VENEZIA	B.1	G	(Spike_D1139Y/NSP12_P323L/Spike_D614G)	hCoV-19/Italy/VEN-IZSVe-55-56/2020	EPI_ISL_522864
2020.GSVEN.522864.0826.1	VENEZIA	VENEZIA	B.1	G	(Spike_D1139Y/NSP12_P323L/Spike_D614G)	hCoV-19/Italy/VEN-IZSVe-55-56/2020	EPI_ISL_522864
2020.GSVEN.522865.0826.1	VENEZIA	VENEZIA	B.1.1	GR	(NSP2_T153M/N_E118Q/N_R203K/N_G204R/NSP12_P323L/Spike_D614G)	hCoV-19/Italy/VEN-IZSVe-60-40/2020	EPI_ISL_522865
2020.GSVEN.522865.0826.1	VENEZIA	VENEZIA	B.1.1	GR	(NSP2_T153M/N_E118Q/N_R203K/N_G204R/NSP12_P323L/Spike_D614G)	hCoV-19/Italy/VEN-IZSVe-60-40/2020	EPI_ISL_522865
2020.GSVEN.522866.0826.1	VENEZIA	VENEZIA	B.1.610	G	(NSP12_P323L/Spike_D614G)	hCoV-19/Italy/VEN-IZSVe-63-7/2020	EPI_ISL_522866
2020.GSVEN.522866.0826.1	VENEZIA	VENEZIA	B.1.610	G	(NSP12_P323L/Spike_D614G)	hCoV-19/Italy/VEN-IZSVe-63-7/2020	EPI_ISL_522866
2020.GSVEN.522867.0826.1	VENEZIA	VENEZIA	B.1.1	GR	(N_R203K/N_G204R/NSP12_P323L/Spike_D614G)	hCoV-19/Italy/VEN-IZSVe-71-10/2020	EPI_ISL_522867
2020.GSVEN.522867.0826.1	VENEZIA	VENEZIA	B.1.1	GR	(N_R203K/N_G204R/NSP12_P323L/Spike_D614G)	hCoV-19/Italy/VEN-IZSVe-71-10/2020	EPI_ISL_522867
2020.GSVEN.522868.0826.1	VENEZIA	VENEZIA	B.1.1	GR	(N_R203K/N_G204R/NSP12_P323L/Spike_D614G)	hCoV-19/Italy/VEN-IZSVe-94-28/2020	EPI_ISL_522868
2020.GSVEN.522868.0826.1	VENEZIA	VENEZIA	B.1.1	GR	(N_R203K/N_G204R/NSP12_P323L/Spike_D614G)	hCoV-19/Italy/VEN-IZSVe-94-28/2020	EPI_ISL_522868
2020.GSFVG.525495.0831.1	TRIESTE	TRIESTE	B.1	G	(NS8_Q18stop/M_D3G/NSP15_E260K/NSP12_P323L/Spike_D614G/NSP13_D466Y)	hCoV-19/Italy/FVG-ICGEB-S204/2020	EPI_ISL_525495
2020.GSFVG.525496.0831.1	TRIESTE	TRIESTE	B.1	G	(NS8_Q18stop/M_D3G/NSP15_E260K/Spike_D614G/NSP13_D466Y)	hCoV-19/Italy/FVG-ICGEB-S205/2020	EPI_ISL_525496
2020.GSAPU.525553.0831.1	BARI	BARI	B.1.1	GR	(N_R203K/N_G204R/NSP12_P323L/Spike_D614G)	hCoV-19/Italy/APU-UniMI-102/2020	EPI_ISL_525553
2020.GSAPU.525554.0831.1	BARI	BARI	B.1	G	(NS7a_A106V/NSP12_R285H/NSP13_M68T/NSP13_P364S/NSP12_P323L/Spike_D614G/Spike_A852V)	hCoV-19/Italy/APU-UniMI-123PT/2020	EPI_ISL_525554
2020.GSAPU.525555.0831.1	BARI	BARI	B.1	G	(NSP12_R285H/NSP13_M68T/NSP12_P323L/Spike_D614G)	hCoV-19/Italy/APU-UniMI-141PT/2020	EPI_ISL_525555
2020.GSAPU.525556.0831.1	BARI	BARI	B.1	G	(NSP4_S59A/M_D3G/NSP12_P323L/Spike_D614G/NS6_M1I)	hCoV-19/Italy/APU-UniMI-22/2020	EPI_ISL_525556
2020.GSAPU.525557.0831.1	BARI	BARI	B.1.1	GR	(N_R203K/N_G204R/NSP12_P323L/Spike_D614G)	hCoV-19/Italy/APU-UniMI-368/2020	EPI_ISL_525557
2020.GSAPU.525558.0831.1	BARI	BARI	B.1.1	GR	(N_R203K/N_G204R/NSP4_T387I/NSP13_P53L/NSP12_P323L/Spike_D614G)	hCoV-19/Italy/APU-UniMI-4357/2020	EPI_ISL_525558
2020.GSAPU.525559.0831.1	BARI	BARI	B.1.1	GR	(NS3_S166L/N_R203K/NSP13_A598V/N_G204R/NSP12_P323L/Spike_D614G)	hCoV-19/Italy/APU-UniMI-4431/2020	EPI_ISL_525559
2020.GSAPU.525560.0831.1	BARI	BARI	B.1.1	GR	(N_R203K/N_G204R/NSP12_P323L/Spike_D614G/E_A36V)	hCoV-19/Italy/APU-UniMI-5409/2020	EPI_ISL_525560
2020.GSAPU.525561.0831.1	BARI	BARI	B.1.1	GR	(N_R203K/N_G204R/NSP12_P323L/Spike_D614G)	hCoV-19/Italy/APU-UniMI-5410/2020	EPI_ISL_525561
2020.GSAPU.525562.0831.1	BARI	BARI	B.1.1	GR	(N_R203K/N_G204R/NSP12_P323L/Spike_D614G)	hCoV-19/Italy/APU-UniMI-5418/2020	EPI_ISL_525562
2020.GSAPU.525563.0831.1	BARI	BARI	B.1.1	GR	(N_R203K/N_G204R/NSP12_P323L/Spike_D614G)	hCoV-19/Italy/APU-UniMI-5425/2020	EPI_ISL_525563
2020.GSAPU.525564.0831.1	BARI	BARI	B.1.1	GR	(N_R203K/N_G204R/NSP12_P323L/Spike_D614G)	hCoV-19/Italy/APU-UniMI-5428/2020	EPI_ISL_525564
2020.GSAPU.525565.0831.1	BARI	BARI	B.1.1	GR	(N_R203K/N_G204R/NSP12_P323L/Spike_D614G)	hCoV-19/Italy/APU-UniMI-5429/2020	EPI_ISL_525565
2020.GSAPU.525566.0831.1	BARI	BARI	B.1.1	GR	(N_R203K/N_G204R/NSP12_P323L/Spike_D614G)	hCoV-19/Italy/APU-UniMI-5430/2020	EPI_ISL_525566
2020.GSAPU.525567.0831.1	BARI	BARI	B.1.1	GR	(N_R203K/N_G204R/NSP12_P323L/Spike_D614G)	hCoV-19/Italy/APU-UniMI-5433/2020	EPI_ISL_525567
2020.GSAPU.525568.0831.1	BARI	BARI	B.1.1	GR	(N_R203K/N_G204R/NSP12_P323L/Spike_D614G)	hCoV-19/Italy/APU-UniMI-5436/2020	EPI_ISL_525568
2020.GSAPU.525569.0831.1	BARI	BARI	B.1.1	GR	(N_R203K/N_G204R/NSP12_P323L/Spike_D614G)	hCoV-19/Italy/APU-UniMI-5439/2020	EPI_ISL_525569
2020.GSAPU.525570.0831.1	BARI	BARI	B.1.1	GR	(N_R203K/N_G204R/NSP12_P323L/Spike_D614G)	hCoV-19/Italy/APU-UniMI-6/2020	EPI_ISL_525570
2020.GSAPU.525571.0831.1	BARI	BARI	B.1	G	(NSP2_L204F/NSP12_P323L/NSP6_M183I/Spike_D614G/NSP1_P62H)	hCoV-19/Italy/APU-UniMI-62PT/2020	EPI_ISL_525571
2020.GSAPU.525572.0831.1	BARI	BARI	B.1	G	(NSP2_L204F/NSP12_P323L/NSP6_M183I/Spike_D614G/NSP1_P62H)	hCoV-19/Italy/APU-UniMI-64PT/2020	EPI_ISL_525572
2020.GSBAS.525573.0831.1	POTENZA	POTENZA	B.1.1	GR	(N_R203K/N_G204R/NSP12_P323L/Spike_D614G)	hCoV-19/Italy/BAS-UniMI-2956/2020	EPI_ISL_525573
2020.GSBAS.525574.0831.1	POTENZA	POTENZA	C.11	GR	(NSP5_G15S/N_R203K/NSP3_T428I/N_G204R/NSP12_P323L/Spike_D614G)	hCoV-19/Italy/BAS-UniMI-4160/2020	EPI_ISL_525574
2020.GSAPU.527380.0903.1	BARI	BARI	B.1.1	GR	(NSP1_V54del/N_R203K/N_G204R/NSP12_P323L/Spike_D614G)	hCoV-19/Italy/APU-UniMI-4663/2020	EPI_ISL_527380
2020.TE.6021.1.3	TERAMO	COMUNE NON INDICATO	B.1.1	GR	(N_R203K/N_G204R/Spike_D614G)	hCoV-19/Italy/ABR-IZSGC-TE4884/2020	EPI_ISL_528919
2020.TE.37875.1.25	TERAMO	COMUNE NON INDICATO	B.1.1	GR	(N_R203K/N_G204R/Spike_D614G)	hCoV-19/Italy/ABR-IZSGC-TE4884/2020	EPI_ISL_528919
2020.TE.6021.1.10	PESCARA	COMUNE NON INDICATO	B.1.1	GR	(N_R203K/N_G204R/Spike_D614G)	hCoV-19/Italy/ABR-IZSGC-TE4891/2020	EPI_ISL_528920
2020.TE.37875.1.32	PESCARA	COMUNE NON INDICATO	B.1.1	GR	(N_R203K/N_G204R/Spike_D614G)	hCoV-19/Italy/ABR-IZSGC-TE4891/2020	EPI_ISL_528920
2020.TE.6021.1.14	PESCARA	COMUNE NON INDICATO	B.1.5	G	(NSP3_S1285F/Spike_D614G)	hCoV-19/Italy/ABR-IZSGC-TE4926/2020	EPI_ISL_528921
2020.TE.37875.1.33	PESCARA	COMUNE NON INDICATO	B.1.5	G	(NSP3_S1285F/Spike_D614G)	hCoV-19/Italy/ABR-IZSGC-TE4926/2020	EPI_ISL_528921
2020.TE.6021.1.19	TERAMO	PINETO	B.1.1	GR	(N_R203K/N_G204R/Spike_D614G)	hCoV-19/Italy/ABR-IZSGC-TE5040/2020	EPI_ISL_528922
2020.TE.37875.1.35	TERAMO	PINETO	B.1.1	GR	(N_R203K/N_G204R/Spike_D614G)	hCoV-19/Italy/ABR-IZSGC-TE5040/2020	EPI_ISL_528922
2020.TE.9044.1.2	TERAMO	CASTIGLIONE MESSER RAIMONDO	B.1.1	GR	(N_R203K/N_G204R/Spike_D614G)	hCoV-19/Italy/ABR-IZSGC-TE5148/2020	EPI_ISL_528923
2020.TE.37875.1.36	TERAMO	CASTIGLIONE MESSER RAIMONDO	B.1.1	GR	(N_R203K/N_G204R/Spike_D614G)	hCoV-19/Italy/ABR-IZSGC-TE5148/2020	EPI_ISL_528923
2020.TE.9044.1.7	TERAMO	NOTARESCO	B.1	G	(Spike_D614G)	hCoV-19/Italy/ABR-IZSGC-TE5173/2020	EPI_ISL_528924
2020.TE.37875.1.37	TERAMO	NOTARESCO	B.1	G	(Spike_D614G)	hCoV-19/Italy/ABR-IZSGC-TE5173/2020	EPI_ISL_528924
2020.TE.9044.1.9	L'AQUILA	L'AQUILA	B.1.1	GR	(N_R203K/N_G204R/Spike_D614G)	hCoV-19/Italy/ABR-IZSGC-TE5268/2020	EPI_ISL_528925
2020.TE.37875.1.38	L'AQUILA	L'AQUILA	B.1.1	GR	(N_R203K/N_G204R/Spike_D614G)	hCoV-19/Italy/ABR-IZSGC-TE5268/2020	EPI_ISL_528925
2020.TE.9044.1.12	TERAMO	CASTIGLIONE MESSER RAIMONDO	B.1.1	GR	(N_R203K/N_G204R/Spike_D614G)	hCoV-19/Italy/ABR-IZSGC-TE5487/2020	EPI_ISL_528926
2020.TE.37875.1.39	TERAMO	CASTIGLIONE MESSER RAIMONDO	B.1.1	GR	(N_R203K/N_G204R/Spike_D614G)	hCoV-19/Italy/ABR-IZSGC-TE5487/2020	EPI_ISL_528926
2020.TE.9044.1.19	TERAMO	TERAMO	B.1.1	GR	(N_R203K/N_G204R/Spike_D614G)	hCoV-19/Italy/ABR-IZSGC-TE6202/2020	EPI_ISL_528927
2020.TE.37875.1.40	TERAMO	TERAMO	B.1.1	GR	(N_R203K/N_G204R/Spike_D614G)	hCoV-19/Italy/ABR-IZSGC-TE6202/2020	EPI_ISL_528927
2020.TE.21400.1.15	TERAMO	TERAMO	B.1.1	GR	(N_R203K/N_G204R/Spike_D614G)	hCoV-19/Italy/ABR-IZSGC-TE6218/2020	EPI_ISL_528928
2020.TE.37875.1.41	TERAMO	TERAMO	B.1.1	GR	(N_R203K/N_G204R/Spike_D614G)	hCoV-19/Italy/ABR-IZSGC-TE6218/2020	EPI_ISL_528928
2020.TE.9044.1.24	TERAMO	ROSETO DEGLI ABRUZZI	B.1	G	(N_G34W/Spike_D614G)	hCoV-19/Italy/ABR-IZSGC-TE7097/2020	EPI_ISL_528929
2020.TE.37875.1.27	TERAMO	ROSETO DEGLI ABRUZZI	B.1	G	(N_G34W/Spike_D614G)	hCoV-19/Italy/ABR-IZSGC-TE7097/2020	EPI_ISL_528929
2020.GSLOM.542347.0923.1	MILANO	MILANO	B.1	G	(NSP14_I166L/NSP12_P323L/Spike_D614G)	hCoV-19/Italy/LOM-UniMI-L428/2020	EPI_ISL_542347
2020.GSLOM.542348.0923.1	MILANO	MILANO	B.1.1	GR	(N_R203K/N_G204R/NSP12_P323L/Spike_D614G)	hCoV-19/Italy/LOM-UniMI-L429/2020	EPI_ISL_542348
2020.GSLOM.542349.0923.1	MILANO	MILANO	B.1.1	GR	(NSP3_D218E/N_R203K/N_G204R/NSP12_P323L/Spike_D614G)	hCoV-19/Italy/LOM-UniMI-L430/2020	EPI_ISL_542349
2020.GSLOM.542350.0923.1	MILANO	MILANO	B.1	G	(NSP12_P323L/Spike_D614G)	hCoV-19/Italy/LOM-UniMI-L431/2020	EPI_ISL_542350
2020.GSLOM.542351.0923.1	MILANO	MILANO	B.1	G	(NSP12_P323L/Spike_D614G)	hCoV-19/Italy/LOM-UniMI-L432/2020	EPI_ISL_542351
2020.GSLOM.542352.0923.1	MILANO	MILANO	B.1	G	(N_R10P/NSP12_P323L/Spike_D614G)	hCoV-19/Italy/LOM-UniMI-L433/2020	EPI_ISL_542352
2020.GSLOM.542353.0923.1	MILANO	MILANO	B.1	G	(Spike_D88N/NSP12_P323L/Spike_D614G/NSP3_S1578G)	hCoV-19/Italy/LOM-UniMI-L434/2020	EPI_ISL_542353
2020.GSLOM.542354.0923.1	MILANO	MILANO	B.1.1.71	GR	(N_R203K/N_G204R/NSP12_P323L/Spike_D614G)	hCoV-19/Italy/LOM-UniMI-L435/2020	EPI_ISL_542354
2020.GSLOM.542355.0923.1	MILANO	MILANO	B.1	G	(NSP12_P323L/Spike_D614G/Spike_N501T)	hCoV-19/Italy/LOM-UniMI-L436/2020	EPI_ISL_542355
2020.GSLOM.542356.0923.1	MILANO	MILANO	B.1.1	GR	(N_R203K/N_G204R/NSP12_P323L/Spike_D614G)	hCoV-19/Italy/LOM-UniMI-L437/2020	EPI_ISL_542356
2020.GSLOM.542357.0923.1	MILANO	MILANO	B.1	G	(NSP10_G125C/NSP12_P323L/Spike_D614G)	hCoV-19/Italy/LOM-UniMI-L438/2020	EPI_ISL_542357
2020.GSLOM.542358.0923.1	MILANO	MILANO	B.1.1	GR	(NSP3_D218E/N_R203K/N_G204R/NSP12_P323L/Spike_D614G)	hCoV-19/Italy/LOM-UniMI-L439/2020	EPI_ISL_542358
2020.GSLOM.542359.0923.1	MILANO	MILANO	B.1	G	(NSP13_D260A/NSP12_P323L/Spike_D614G)	hCoV-19/Italy/LOM-UniMI-L440/2020	EPI_ISL_542359
2020.GSLOM.542360.0923.1	MILANO	MILANO	B.1	G	(NSP4_E310A/NSP12_P323L/Spike_D614G)	hCoV-19/Italy/LOM-UniMI-L441/2020	EPI_ISL_542360
2020.GSLOM.542361.0923.1	MILANO	MILANO	B.1.1	GR	(NSP2_P191S/NSP3_M1376L/N_R203K/NSP14_P24L/N_G204R/NSP14_T31I/NSP12_P323L/NSP3_N1785D/Spike_D614G/NSP9_V7A)	hCoV-19/Italy/LOM-UniMI-L442/2020	EPI_ISL_542361
2020.GSLOM.542362.0923.1	MILANO	MILANO	B.1.1	GR	(NSP2_V364I/N_R203K/N_G204R/NSP12_P323L/Spike_D614G)	hCoV-19/Italy/LOM-UniMI-L443/2020	EPI_ISL_542362
2020.GSLOM.542363.0923.1	MILANO	MILANO	B.1.1	GR	(NSP3_D218E/N_R203K/N_G204R/NSP12_P323L/Spike_D614G)	hCoV-19/Italy/LOM-UniMI-L444/2020	EPI_ISL_542363
2020.GSLOM.542364.0923.1	MILANO	MILANO	B.1.1	GR	(N_R203K/N_G204R/NSP12_P323L/Spike_D614G/NS6_M1I)	hCoV-19/Italy/LOM-UniMI-L445/2020	EPI_ISL_542364
2020.GSLOM.542365.0923.1	MILANO	MILANO	B.1	G	(NSP12_P323L/Spike_D614G)	hCoV-19/Italy/LOM-UniMI-L447/2020	EPI_ISL_542365
2020.GSLOM.542366.0923.1	MILANO	MILANO	B.1	G	(Spike_G504N/NSP12_P323L/Spike_D614G)	hCoV-19/Italy/LOM-UniMI-L448/2020	EPI_ISL_542366
2020.GSLOM.542367.0923.1	MILANO	MILANO	B.1.1.1	GR	(NSP5_G15S/N_R203K/NSP3_T428I/N_G204R/NSP12_P323L/Spike_D614G/N_L230F)	hCoV-19/Italy/LOM-UniMI-L449/2020	EPI_ISL_542367
2020.GSLOM.542368.0923.1	MILANO	MILANO	B.1.105	G	(NSP3_S1396T/N_D81H/NSP12_P323L/Spike_D614G)	hCoV-19/Italy/LOM-UniMI-L450/2020	EPI_ISL_542368
2020.GSLOM.542369.0923.1	MILANO	MILANO	B.1	G	(NSP3_S370L/NSP12_P323L/Spike_D614G)	hCoV-19/Italy/LOM-UniMI-L451/2020	EPI_ISL_542369
2020.GSLOM.542370.0923.1	MILANO	MILANO	B.1	G	(NSP6_T181I/NSP12_P323L/Spike_D614G)	hCoV-19/Italy/LOM-UniMI-L452/2020	EPI_ISL_542370
2020.GSLOM.542371.0923.1	MILANO	MILANO	B.1.1	GR	(N_R203K/N_G204R/N_E378Q/NSP12_P323L/Spike_D614G/NSP2_V447F)	hCoV-19/Italy/LOM-UniMI-L453/2020	EPI_ISL_542371
2020.GSLOM.542372.0923.1	MILANO	MILANO	B.1.1	GR	(N_R203K/N_G204R/NSP12_P323L/Spike_D614G)	hCoV-19/Italy/LOM-UniMI-L454/2020	EPI_ISL_542372
2020.GSLOM.542373.0923.1	MILANO	MILANO	B.1	G	(NSP12_P323L/Spike_D614G/NSP15_D212G/N_P168S)	hCoV-19/Italy/LOM-UniMI-L455/2020	EPI_ISL_542373
2020.GSLOM.542374.0923.1	MILANO	MILANO	B.1	G	(NSP12_P323L/Spike_D614G/NSP15_D212G/N_P168S)	hCoV-19/Italy/LOM-UniMI-L457/2020	EPI_ISL_542374
2020.GSLOM.542375.0923.1	MILANO	MILANO	B.1	G	(NSP12_P323L/Spike_D614G)	hCoV-19/Italy/LOM-UniMI-L458/2020	EPI_ISL_542375
2020.GSLOM.542376.0923.1	MILANO	MILANO	B.1	G	(NSP3_A1526V/NSP12_P323L/Spike_D614G)	hCoV-19/Italy/LOM-UniMI-L459/2020	EPI_ISL_542376
2020.GSLOM.542377.0923.1	MILANO	MILANO	B.1.1.71	GR	(N_R203K/N_G204R/NSP12_F471L/M_T175M/NSP12_P323L/NSP15_K12R/Spike_D614G)	hCoV-19/Italy/LOM-UniMI-L461/2020	EPI_ISL_542377
2020.GSLOM.542378.0923.1	MILANO	MILANO	B.1	G	(NS3_I236V/NSP3_K1693N/NSP12_P323L/Spike_D614G)	hCoV-19/Italy/LOM-UniMI-L462/2020	EPI_ISL_542378
2020.GSLOM.542379.0923.1	MILANO	MILANO	B.1	G	(Spike_T618I/NSP12_P323L/Spike_D614G/NSP2_A360V)	hCoV-19/Italy/LOM-UniMI-L463/2020	EPI_ISL_542379
2020.GSLOM.542380.0923.1	MILANO	MILANO	B.1.1.1	GR	(NSP5_G15S/N_R203K/NSP3_T428I/N_G204R/NSP12_P323L/Spike_D614G)	hCoV-19/Italy/LOM-UniMI-L464/2020	EPI_ISL_542380
2020.GSLOM.542381.0923.1	MILANO	MILANO	B.1	G	(NSP12_P323L/Spike_D614G)	hCoV-19/Italy/LOM-UniMI-L465/2020	EPI_ISL_542381
2020.GSLOM.542382.0923.1	MILANO	MILANO	B.1	G	(NSP12_P323L/Spike_D614G)	hCoV-19/Italy/LOM-UniMI-L469/2020	EPI_ISL_542382
2020.GSLOM.542383.0923.1	MILANO	MILANO	B.1.1	GR	(N_R203K/N_G204R/N_E378Q/NSP12_P323L/Spike_D614G/NSP2_V447F)	hCoV-19/Italy/LOM-UniMI-L470/2020	EPI_ISL_542383
2020.GSLOM.542384.0923.1	MILANO	MILANO	B.1.1	GR	(N_R203K/N_G204R/N_E378Q/NSP12_P323L/Spike_D614G/NSP2_V447F)	hCoV-19/Italy/LOM-UniMI-L471/2020	EPI_ISL_542384
2020.GSLOM.542385.0923.1	MILANO	MILANO	B.1	G	(NSP3_N1457T/Spike_A647V/NSP12_T710I/NSP12_P323L/Spike_D614G)	hCoV-19/Italy/LOM-UniMI-L472/2020	EPI_ISL_542385
2020.GSLOM.542386.0923.1	MILANO	MILANO	B.1.1	GR	(N_R203K/N_G204R/NSP12_P323L/Spike_D614G)	hCoV-19/Italy/LOM-UniMI-L473/2020	EPI_ISL_542386
2020.GSLOM.542387.0923.1	MILANO	MILANO	B.1	G	(NSP6_G107D/NSP3_E426G/NSP12_P323L/Spike_D614G)	hCoV-19/Italy/LOM-UniMI-L474/2020	EPI_ISL_542387
2020.GSLOM.542388.0923.1	MILANO	MILANO	B.1.1.71	GR	(N_R203K/NSP13_T481M/N_G204R/NSP12_P323L/Spike_D614G)	hCoV-19/Italy/LOM-UniMI-L475/2020	EPI_ISL_542388
2020.GSLOM.542389.0923.1	MILANO	MILANO	B.1.1	GR	(N_R203K/NSP16_M20I/N_G204R/NSP12_P323L/Spike_D614G)	hCoV-19/Italy/LOM-UniMI-L476/2020	EPI_ISL_542389
2020.GSLOM.542390.0923.1	MILANO	MILANO	B.1	G	(NSP12_P323L/Spike_D614G/NSP15_D212G/N_P168S)	hCoV-19/Italy/LOM-UniMI-L477/2020	EPI_ISL_542390
2020.GSLOM.542391.0923.1	MILANO	MILANO	B.1	G	(NSP12_P323L/Spike_D614G)	hCoV-19/Italy/LOM-UniMI-L478/2020	EPI_ISL_542391
2020.GSLOM.542392.0923.1	MILANO	MILANO	B.1.1	GR	(N_R203K/N_G204R/N_E378Q/NSP12_P323L/Spike_D614G/NSP2_V447F)	hCoV-19/Italy/LOM-UniMI-L480/2020	EPI_ISL_542392
2020.GSLOM.542393.0923.1	MILANO	MILANO	B.1	G	(NSP12_P323L/Spike_D614G)	hCoV-19/Italy/LOM-UniMI-L485/2020	EPI_ISL_542393
2020.GSLOM.542394.0923.1	MILANO	MILANO	B.1	G	(NS3_G254stop/NS3_L140F/NSP12_P323L/Spike_D614G)	hCoV-19/Italy/LOM-UniMI-L486/2020	EPI_ISL_542394
2020.GSLOM.542395.0923.1	MILANO	MILANO	B.1	G	(NSP4_Q200R/NSP12_P323L/Spike_D614G)	hCoV-19/Italy/LOM-UniMI-L487/2020	EPI_ISL_542395
2020.GSLOM.542396.0923.1	MILANO	MILANO	B.1	G	(NSP12_T26I/NSP12_P323L/Spike_D614G)	hCoV-19/Italy/LOM-UniMI-L491/2020	EPI_ISL_542396
2020.GSLOM.542397.0923.1	MILANO	MILANO	B.1	G	(NSP12_P323L/Spike_D614G)	hCoV-19/Italy/LOM-UniMI-L492/2020	EPI_ISL_542397
2020.GSLOM.542398.0923.1	MILANO	MILANO	B.1.1	O	(NSP12_P323L/Spike_D614G)	hCoV-19/Italy/LOM-UniMI-L493/2020	EPI_ISL_542398
2020.GSLOM.542399.0923.1	MILANO	MILANO	B.1	G	(NSP12_P323L/Spike_D614G)	hCoV-19/Italy/LOM-UniMI-L494/2020	EPI_ISL_542399
2020.GSLOM.542400.0923.1	MILANO	MILANO	B.1	G	(NS7a_V29L/NSP12_P323L/Spike_D614G)	hCoV-19/Italy/LOM-UniMI-L53/2020	EPI_ISL_542400
2020.GSLOM.542401.0923.1	MILANO	MILANO	B.1	G	(M_D3G/NSP12_P323L/Spike_D614G)	hCoV-19/Italy/LOM-UniMI-L54/2020	EPI_ISL_542401
2020.GSLOM.542402.0923.1	MILANO	MILANO	B.1.1	GR	(N_R203K/NS8_T26I/N_G204R/NSP12_P323L/Spike_D614G)	hCoV-19/Italy/LOM-UniMI-L55/2020	EPI_ISL_542402
2020.GSLOM.542403.0923.1	MILANO	MILANO	B.1.1	GR	(N_R203K/N_G204R/NSP12_P323L/Spike_D614G)	hCoV-19/Italy/LOM-UniMI-L56/2020	EPI_ISL_542403
2020.GSLOM.542404.0923.1	MILANO	MILANO	B.1.1.61	GR	(N_R203K/N_G204R/NSP14_V287F/NSP12_P323L/Spike_D614G)	hCoV-19/Italy/LOM-UniMI-L57/2020	EPI_ISL_542404
2020.GSLOM.542405.0923.1	MILANO	MILANO	B.1	G	(NSP13_I327V/M_D3G/NSP12_P323L/Spike_D614G)	hCoV-19/Italy/LOM-UniMI-L58/2020	EPI_ISL_542405
2020.GSLOM.542406.0923.1	MILANO	MILANO	B.1	G	(M_D3G/NSP12_P323L/Spike_D614G)	hCoV-19/Italy/LOM-UniMI-L60/2020	EPI_ISL_542406
2020.GSLOM.542407.0923.1	MILANO	MILANO	B.1.1	GR	(N_R203K/N_G204R/NSP12_P323L/Spike_D614G)	hCoV-19/Italy/LOM-UniMI-L61/2020	EPI_ISL_542407
2020.GSLOM.542408.0923.1	MILANO	MILANO	B.1	G	(NSP13_S166L/NSP13_V154L/M_D3G/NSP12_P323L/Spike_D614G)	hCoV-19/Italy/LOM-UniMI-L62/2020	EPI_ISL_542408
2020.GSLOM.542409.0923.1	MILANO	MILANO	B.1	G	(M_D3G/NSP12_P323L/Spike_D614G)	hCoV-19/Italy/LOM-UniMI-L63/2020	EPI_ISL_542409
2020.GSLOM.542410.0923.1	MILANO	MILANO	B.1.1	GR	(N_R203K/N_G204R/NSP12_P323L/Spike_D614G)	hCoV-19/Italy/LOM-UniMI-L64/2020	EPI_ISL_542410
2020.GSLOM.542411.0923.1	MILANO	MILANO	B.1	G	(NSP3_T1340I/NSP3_H249Y/NSP12_P323L/Spike_D614G)	hCoV-19/Italy/LOM-UniMI-L65/2020	EPI_ISL_542411
2020.GSLOM.542412.0923.1	MILANO	MILANO	B.1	G	(NSP12_P323L/Spike_D614G)	hCoV-19/Italy/LOM-UniMI-L66/2020	EPI_ISL_542412
2020.GSLOM.542413.0923.1	MILANO	MILANO	B.1	G	(NSP12_P323L/Spike_D614G)	hCoV-19/Italy/LOM-UniMI-L67/2020	EPI_ISL_542413
2020.GSLOM.542414.0923.1	MILANO	MILANO	B.1	G	(NSP4_G309C/NSP12_P323L/Spike_D614G)	hCoV-19/Italy/LOM-UniMI-L68/2020	EPI_ISL_542414
2020.GSLOM.542415.0923.1	MILANO	MILANO	B.1.1	GR	(N_R203K/N_G204R/NSP12_P323L/Spike_D614G)	hCoV-19/Italy/LOM-UniMI-L69/2020	EPI_ISL_542415
2020.GSLOM.542416.0923.1	MILANO	MILANO	B.1	G	(NSP12_P323L/Spike_D614G)	hCoV-19/Italy/LOM-UniMI-L70/2020	EPI_ISL_542416
2020.GSLOM.542417.0923.1	MILANO	MILANO	B.1	G	(NSP12_P323L/Spike_D614G)	hCoV-19/Italy/LOM-UniMI-L71/2020	EPI_ISL_542417
2020.GSLOM.542418.0923.1	MILANO	MILANO	B.1.1	GR	(N_R203K/N_G204R/NSP12_P323L/Spike_D614G)	hCoV-19/Italy/LOM-UniMI-L73/2020	EPI_ISL_542418
2020.GSLOM.542419.0923.1	MILANO	MILANO	B.1	G	(NSP12_P323L/Spike_D614G)	hCoV-19/Italy/LOM-UniMI-L74/2020	EPI_ISL_542419
2020.GSLOM.542420.0923.1	MILANO	MILANO	B.1.1	GR	(N_R203K/N_G204R/NSP12_P323L/Spike_D614G)	hCoV-19/Italy/LOM-UniMI-L75/2020	EPI_ISL_542420
2020.GSLOM.542421.0923.1	MILANO	MILANO	B.1	G	(M_D3G/NSP12_P323L/Spike_D614G)	hCoV-19/Italy/LOM-UniMI-L76/2020	EPI_ISL_542421
2020.GSLOM.542422.0923.1	MILANO	MILANO	B.1.1	GR	(N_R203K/N_G204R/NSP12_P323L/Spike_D614G/NSP5_G71S)	hCoV-19/Italy/LOM-UniMI-L77/2020	EPI_ISL_542422
2020.GSLOM.542423.0923.1	MILANO	MILANO	B.1	G	(NSP12_P323L/Spike_D614G)	hCoV-19/Italy/LOM-UniMI-L78/2020	EPI_ISL_542423
2020.GSLOM.542424.0923.1	MILANO	MILANO	B.1	G	(M_D3G/NSP12_P323L/Spike_D614G)	hCoV-19/Italy/LOM-UniMI-L79/2020	EPI_ISL_542424
2020.GSLOM.542425.0923.1	MILANO	MILANO	B.1	G	(NSP12_P323L/Spike_D614G)	hCoV-19/Italy/LOM-UniMI-L80/2020	EPI_ISL_542425
2020.GSLOM.542426.0923.1	MILANO	MILANO	B.1.1	GR	(N_R203K/N_G204R/NSP12_S363R/NSP12_P323L/Spike_D614G)	hCoV-19/Italy/LOM-UniMI-L81/2020	EPI_ISL_542426
2020.GSLOM.542427.0923.1	MILANO	MILANO	B.1.1	GR	(N_R203K/NSP2_I389T/N_G204R/NSP12_P323L/Spike_D614G)	hCoV-19/Italy/LOM-UniMI-L83/2020	EPI_ISL_542427
2020.GSLOM.542428.0923.1	MILANO	MILANO	B.1.1	GR	(N_R203K/N_G204R/NSP12_P323L/Spike_D614G)	hCoV-19/Italy/LOM-UniMI-L84/2020	EPI_ISL_542428
2020.GSLOM.542429.0923.1	MILANO	MILANO	B.1	G	(NSP12_P323L/Spike_D614G)	hCoV-19/Italy/LOM-UniMI-L85/2020	EPI_ISL_542429
2020.GSLOM.542430.0923.1	MILANO	MILANO	B.1.1	GR	(N_R203K/N_G204R/NSP12_P323L/NSP3_N1785D/Spike_D614G)	hCoV-19/Italy/LOM-UniMI-L86/2020	EPI_ISL_542430
2020.GSLOM.542431.0923.1	MILANO	MILANO	B.1.1	GR	(N_R203K/N_G204R/NSP12_P323L/Spike_D614G)	hCoV-19/Italy/LOM-UniMI-L87/2020	EPI_ISL_542431
2020.GSLOM.542432.0923.1	MILANO	MILANO	B.1	G	(M_D3G/NSP12_P323L/Spike_D614G)	hCoV-19/Italy/LOM-UniMI-L88/2020	EPI_ISL_542432
2020.GSLOM.542433.0923.1	MILANO	MILANO	B.1.1	GR	(N_R203K/N_G204R/NSP12_P323L/Spike_D614G)	hCoV-19/Italy/LOM-UniMI-L89/2020	EPI_ISL_542433
2020.GSLOM.542434.0923.1	MILANO	MILANO	B.1	G	(NSP12_P323L/Spike_D614G)	hCoV-19/Italy/LOM-UniMI-L90/2020	EPI_ISL_542434
2020.GSLOM.542435.0923.1	MILANO	MILANO	B.1	G	(NSP12_P323L/Spike_D614G)	hCoV-19/Italy/LOM-UniMI-L91/2020	EPI_ISL_542435
2020.GSLOM.542436.0923.1	MILANO	MILANO	B.1.1	GR	(N_R203K/N_G204R/NSP12_P323L/Spike_D614G)	hCoV-19/Italy/LOM-UniMI-L92/2020	EPI_ISL_542436
2020.GSLOM.542437.0923.1	MILANO	MILANO	B.1.1	GR	(NSP3_E121G/N_R203K/N_G204R/NSP12_P323L/Spike_D614G/NSP1_R73H)	hCoV-19/Italy/LOM-UniMI-L93/2020	EPI_ISL_542437
2020.GSLOM.542438.0923.1	MILANO	MILANO	B.1.1	GR	(N_R203K/N_G204R/NSP12_P323L/Spike_D614G)	hCoV-19/Italy/LOM-UniMI-L94/2020	EPI_ISL_542438
2020.GSLOM.542439.0923.1	MILANO	MILANO	B.1.1	GR	(N_R203K/N_G204R/NSP12_P323L/Spike_D614G)	hCoV-19/Italy/LOM-UniMI-L95/2020	EPI_ISL_542439
2020.GSLOM.542440.0923.1	MILANO	MILANO	B.1.1.61	GR	(N_R203K/N_G204R/NSP14_V287F/NSP12_P323L/Spike_D614G)	hCoV-19/Italy/LOM-UniMI-L96/2020	EPI_ISL_542440
2020.GSLOM.542441.0923.1	MILANO	MILANO	B.1.1	GR	(N_R203K/N_G204R/NSP12_S363R/NS7a_S83L/NSP12_P323L/Spike_D614G)	hCoV-19/Italy/LOM-UniMI-L97/2020	EPI_ISL_542441
2020.GSLOM.542442.0923.1	MILANO	MILANO	B.1	G	(NSP12_P323L/Spike_D614G)	hCoV-19/Italy/LOM-UniMI-L98/2020	EPI_ISL_542442
2020.GSLOM.542443.0923.1	MILANO	MILANO	B.1	G	(NSP5_L67S/NSP12_P323L/NSP4_L264F/Spike_D614G)	hCoV-19/Italy/LOM-UniMI-L99/2020	EPI_ISL_542443
2020.GSSAR.547965.0925.1	CAGLIARI	CAGLIARI	B.1.177.83	GV	(NSP3_T1189I/Spike_P272L/NS8_C25Y/NSP12_P323L/Spike_A262S/Spike_D614G/NSP2_S591I/N_A220V/Spike_S884C/Spike_A222V)	hCoV-19/Italy/SAR-ATS-246/2020	EPI_ISL_547965
2020.GSCAM.560407.0929.1	NAPOLI	NAPOLI	B.1	G	(NSP8_T84I/NSP9_Y66H/NSP12_P323L/NSP8_V83F/Spike_D614G)	hCoV-19/Italy/CAM-IZSM-52479-129/2020	EPI_ISL_560407
2020.GSLOM.568579.1002.1	MILANO	MILANO	B.1	G	(M_D3G/NSP12_P323L/Spike_D614G)	hCoV-19/Italy/LOM-INMI-10734/2020	EPI_ISL_568579
2020.GSPIE.569864.1003.1	TORINO	TORINO	B.1.177	G	(NSP5_G15S/NSP10_V57F/NSP3_T428I/NSP12_P323L)	hCoV-19/Italy/PIE-SLL-MS50/2020	EPI_ISL_569864
2020.GSPIE.569865.1003.1	TORINO	TORINO	B.1	G	(NSP1_F143del/NSP1_K141del/NSP12_P873S/NSP1_S142del/M_D3G/NS3_V202L/NSP12_P323L/Spike_D614G)	hCoV-19/Italy/PIE-SLL-NZ145/2020	EPI_ISL_569865
2020.GSPIE.569866.1003.1	TORINO	TORINO	B.1	G	(NSP12_P323L/Spike_D614G/Spike_A222S/NSP3_A534V)	hCoV-19/Italy/PIE-SLL-MS45/2020	EPI_ISL_569866
2020.GSPIE.569867.1003.1	TORINO	TORINO	B.1	G	(NSP12_P323L/Spike_D614G)	hCoV-19/Italy/PIE-SLL-MS46/2020	EPI_ISL_569867
2020.GSPIE.569868.1003.1	TORINO	TORINO	B.1	G	(NSP8_A45V/NSP12_P323L/Spike_D614G)	hCoV-19/Italy/PIE-SLL-MS52/2020	EPI_ISL_569868
2020.GSPIE.569869.1003.1	TORINO	TORINO	B.1.1.1	GR	(NSP3_T182I/NSP5_G15S/N_R203K/NSP3_T428I/N_G204R/NSP12_P323L/Spike_D614G/NSP2_M135I)	hCoV-19/Italy/PIE-SLL-MS53/2020	EPI_ISL_569869
2020.GSPIE.569870.1003.1	TORINO	TORINO	C.11	GR	(NSP5_G15S/N_R203K/NSP3_T428I/N_G204R/NSP12_P323L/Spike_D614G)	hCoV-19/Italy/PIE-SLL-MS54/2020	EPI_ISL_569870
2020.GSPIE.569871.1003.1	TORINO	TORINO	B.1.1.1	GR	(NSP3_T182I/NSP5_G15S/N_R203K/NSP3_T428I/N_G204R/NSP12_P323L/Spike_D614G/NSP2_M135I)	hCoV-19/Italy/PIE-SLL-MS55/2020	EPI_ISL_569871
2020.GSPIE.569872.1003.1	TORINO	TORINO	B.1	G	(M_D3G/NSP12_P323L/Spike_D614G)	hCoV-19/Italy/PIE-SLL-MS56/2020	EPI_ISL_569872
2020.GSPIE.569873.1003.1	TORINO	TORINO	B.1.1.1	GR	(NSP5_G15S/N_R203K/NSP3_T428I/N_G204R/NSP3_S1485F/NSP14_A435V/NSP12_P323L/Spike_D614G)	hCoV-19/Italy/PIE-SLL-MS57/2020	EPI_ISL_569873
2020.GSPIE.569874.1003.1	TORINO	TORINO	B.1.1.1	GR	(NSP5_G15S/NSP3_E983K/N_R203K/NSP3_T428I/N_G204R/NSP12_P323L/Spike_D614G)	hCoV-19/Italy/PIE-SLL-MS58/2020	EPI_ISL_569874
2020.GSPIE.569875.1003.1	TORINO	TORINO	B.1	G	(NSP12_P323L/Spike_D614G)	hCoV-19/Italy/PIE-SLL-MS59/2020	EPI_ISL_569875
2020.GSPIE.569876.1003.1	TORINO	TORINO	B.1.1.1	GR	(NSP5_G15S/N_R203K/NSP3_T428I/N_G204R/NSP13_E591G/NSP12_P323L/Spike_D614G)	hCoV-19/Italy/PIE-SLL-MS61/2020	EPI_ISL_569876
2020.GSPIE.569877.1003.1	TORINO	TORINO	B.1.1.1	GR	(NSP5_G15S/N_R203K/NSP2_T256I/NSP3_T428I/N_G204R/NSP12_P323L/Spike_D614G)	hCoV-19/Italy/PIE-SLL-MS62/2020	EPI_ISL_569877
2020.GSPIE.569878.1003.1	TORINO	TORINO	B.1.1.1	GR	(NSP5_G15S/NSP16_T140A/N_R203K/NSP3_T428I/N_G204R/NSP12_P323L/Spike_D614G)	hCoV-19/Italy/PIE-SLL-MS63/2020	EPI_ISL_569878
2020.GSPIE.569879.1003.1	TORINO	TORINO	B.1.1.1	GR	(NSP5_G15S/N_P6T/N_R203K/NSP3_T428I/N_G204R/NSP6_M100V/NSP12_P323L/Spike_D614G/NSP16_I128V)	hCoV-19/Italy/PIE-SLL-NZ138/2020	EPI_ISL_569879
2020.GSPIE.569880.1003.1	TORINO	TORINO	B.1	G	(NSP4_A153T/NSP12_P323L/Spike_D614G)	hCoV-19/Italy/PIE-SLL-NZ140/2020	EPI_ISL_569880
2020.GSPIE.569881.1003.1	TORINO	TORINO	B.1.1.1	GR	(NSP16_M184I/NSP5_G15S/N_R203K/NSP3_T428I/N_G204R/NSP12_P323L/Spike_D614G/NS8_D35N)	hCoV-19/Italy/PIE-SLL-NZ141/2020	EPI_ISL_569881
2020.GSPIE.569882.1003.1	TORINO	TORINO	B.1.1.1	GR	(NSP5_G15S/N_R203K/NSP3_T428I/N_G204R/NSP12_P323L/Spike_D614G)	hCoV-19/Italy/PIE-SLL-NZ142/2020	EPI_ISL_569882
2020.GSPIE.569883.1003.1	TORINO	TORINO	C.11	GR	(NSP5_G15S/N_R203K/NSP3_T428I/N_G204R/NSP12_P323L/Spike_D614G)	hCoV-19/Italy/PIE-SLL-NZ144/2020	EPI_ISL_569883
2020.GSPIE.569884.1003.1	TORINO	TORINO	B.1.1.1	GR	(NSP5_G15S/N_R203K/NSP3_T428I/N_G204R/NSP15_G129V/NSP12_P323L/Spike_D614G)	hCoV-19/Italy/PIE-SLL-NZ146/2020	EPI_ISL_569884
2020.GSPIE.569885.1003.1	TORINO	TORINO	B.1.1.1	GR	(NSP5_G15S/N_R203K/NSP3_T428I/N_G204R/NSP12_P323L/Spike_D614G/NSP3_G1423V)	hCoV-19/Italy/PIE-SLL-NZ147/2020	EPI_ISL_569885
2020.GSPIE.569886.1003.1	TORINO	TORINO	B.1	G	(NSP12_P323L/Spike_D614G)	hCoV-19/Italy/PIE-SLL-NZ148/2020	EPI_ISL_569886
2020.GSCAM.572320.1005.1	NAPOLI	NAPOLI	C.18	GR	(NSP16_S166A/NSP5_G15S/N_R203K/NSP3_T428I/N_G204R/NSP12_P323L/Spike_D614G)	hCoV-19/Italy/CAM-IZSM-112/2020	EPI_ISL_572320
2020.GSCAM.572321.1005.1	NAPOLI	NAPOLI	C.18	GR	(NSP16_S166A/NSP5_G15S/N_R203K/NSP3_T428I/N_G204R/NSP12_P323L/Spike_D614G)	hCoV-19/Italy/CAM-IZSM-129/2020	EPI_ISL_572321
2020.GSCAM.572322.1005.1	NAPOLI	NAPOLI	C.18	GR	(NSP3_R30M/NSP16_S166A/NSP5_G15S/N_R203K/NSP3_T428I/N_G204R/NSP12_P323L/Spike_D614G/N_L161F)	hCoV-19/Italy/CAM-IZSM-166/2020	EPI_ISL_572322
2020.GSCAM.572323.1005.1	NAPOLI	NAPOLI	C.18	GR	(NSP16_S166A/NSP5_G15S/N_R203K/NSP3_T428I/N_G204R/NSP12_P323L/Spike_D614G)	hCoV-19/Italy/CAM-IZSM-172/2020	EPI_ISL_572323
2020.GSCAM.572324.1005.1	NAPOLI	NAPOLI	B.1	G	(NSP3_T428I/NSP12_P323L/Spike_D614G)	hCoV-19/Italy/CAM-IZSM-32830/2020	EPI_ISL_572324
2020.GSTUS.582123.1015.1	FIRENZE	FIRENZE	B.1.1	GR	(N_R203K/N_G204R/NSP12_P323L/Spike_D614G)	hCoV-19/Italy/TUS-DBM-1/2020	EPI_ISL_582123
2020.GSSIC.582811.1016.1	PALERMO	PALERMO	A	S	(N_R276K/NSP3_A1431V/NSP12_T246I/N_S202N/NS8_L84S/NSP3_V1062I/Spike_V1008L/NSP2_H208Y)	hCoV-19/Italy/SIC-IZSBM169-60/2020	EPI_ISL_582811
2020.GSSIC.582833.1016.1	PALERMO	PALERMO	A	S	(NSP3_V1612A/N_R276K/NSP3_A1431V/NSP12_T246I/N_S202N/NSP3_L1870F/NS8_L84S/NSP3_V1062I)	hCoV-19/Italy/SIC-IZSBM169-64/2020	EPI_ISL_582833
2020.GSSIC.582767.1016.1	PALERMO	PALERMO	A	S	(NSP3_V1612A/N_R276K/NSP3_A1431V/NSP12_T246I/N_S202N/NSP3_L1870F/NS8_L84S/NSP3_V1062I)	hCoV-19/Italy/SIC-IZSBM169-66/2020	EPI_ISL_582767
2020.GSSIC.582810.1016.1	PALERMO	PALERMO	A	S	(NSP3_V1612A/N_R276K/NSP3_A1431V/NSP12_T246I/N_S202N/NSP3_L1870F/NS8_L84S/NSP3_V1062I)	hCoV-19/Italy/SIC-IZSBM169-59/2020	EPI_ISL_582810
2020.GSSIC.582842.1016.1	PALERMO	PALERMO	A	S	(NSP3_V1612A/N_R276K/NSP3_A1431V/NSP3_L313F/NSP8_A45V/NSP12_T246I/N_S202N/NSP3_L1870F/NS8_L84S/NSP3_V1062I)	hCoV-19/Italy/SIC-IZSBM193-88/2020	EPI_ISL_582842
2020.GSSIC.582694.1016.1	PALERMO	PALERMO	A	S	(NSP3_V1612A/NSP2_Y49H/N_R276K/NSP3_A1431V/NSP12_T246I/N_S202N/NSP3_L1870F/NS8_L84S/NSP3_V1062I)	hCoV-19/Italy/SIC-IZSBM169-76/2020	EPI_ISL_582694
2020.GSSIC.582802.1016.1	PALERMO	PALERMO	A	S	(N_R276K/NSP12_T246I/N_S202N/NS8_L84S/NSP3_V1062I)	hCoV-19/Italy/SIC-IZSBM169-57/2020	EPI_ISL_582802
2020.GSSIC.582769.1016.1	PALERMO	PALERMO	B	O	(N_R276K/NSP3_A1431V/N_S202N)	hCoV-19/Italy/SIC-IZSBM169-55/2020	EPI_ISL_582769
2020.GSSIC.582768.1016.1	PALERMO	PALERMO	B.1.153	O	(NSP3_L216F/NSP3_V202F/Spike_V382A/NSP6_G277S/NSP3_L897F/NSP3_V21M/Spike_D614G)	hCoV-19/Italy/SIC-IZSBM169-83/2020	EPI_ISL_582768
2020.GSSIC.582693.1016.1	PALERMO	PALERMO	A	S	(NSP3_V1612A/N_R276K/NSP3_A1431V/NSP12_T246I/N_S202N/NSP3_L1870F/NS8_L84S/NSP3_V1062I)	hCoV-19/Italy/SIC-IZSBM169-70/2020	EPI_ISL_582693
2020.GSSIC.582770.1016.1	PALERMO	PALERMO	A	S	(NSP15_P205Q/N_R276K/NSP3_G282V/NSP12_T246I/NSP4_S238G/N_S202N/NSP15_M218I/NSP6_R233C/NS8_L84S/NSP3_V1062I)	hCoV-19/Italy/SIC-IZSBM169-72/2020	EPI_ISL_582770
2020.GSSIC.582692.1016.1	PALERMO	PALERMO	A	S	(NSP3_V1612A/N_R276K/NSP3_A1431V/NSP12_T246I/N_S202N/NSP3_L1870F/NS8_L84S/NSP3_V1062I)	hCoV-19/Italy/SIC-IZSBM169-56/2020	EPI_ISL_582692
2020.GSLOM.542233.0923.1	MILANO	MILANO	B.1	G	(NSP12_P323L/Spike_D614G)	hCoV-19/Italy/LOM-UniMI-L267/2020	EPI_ISL_542233
2020.GSLOM.542234.0923.1	MILANO	MILANO	B.1	G	(NSP3_P153H/NSP12_P323L/Spike_D614G)	hCoV-19/Italy/LOM-UniMI-L268/2020	EPI_ISL_542234
2020.GSLOM.542235.0923.1	MILANO	MILANO	B.1.1	GR	(N_R203K/N_G204R/NSP12_P323L/Spike_D614G)	hCoV-19/Italy/LOM-UniMI-L269/2020	EPI_ISL_542235
2020.GSLOM.542236.0923.1	MILANO	MILANO	B.1	G	(M_D3G/NSP12_P323L/Spike_D614G)	hCoV-19/Italy/LOM-UniMI-L270/2020	EPI_ISL_542236
2020.GSLOM.542237.0923.1	MILANO	MILANO	B.1.1	GR	(N_R203K/N_G204R/NSP12_P323L/Spike_D614G)	hCoV-19/Italy/LOM-UniMI-L271/2020	EPI_ISL_542237
2020.GSLOM.542238.0923.1	MILANO	MILANO	B.1.1	GR	(N_R203K/N_G204R/NSP12_P323L/Spike_D614G)	hCoV-19/Italy/LOM-UniMI-L272/2020	EPI_ISL_542238
2020.GSLOM.542239.0923.1	MILANO	MILANO	B.1	G	(NSP12_P323L/Spike_D614G)	hCoV-19/Italy/LOM-UniMI-L273/2020	EPI_ISL_542239
2020.GSLOM.542240.0923.1	MILANO	MILANO	B.1	G	(NSP12_P323L/Spike_D614G)	hCoV-19/Italy/LOM-UniMI-L274/2020	EPI_ISL_542240
2020.GSLOM.542241.0923.1	MILANO	MILANO	B.1	G	(M_D3G/NSP12_P323L/Spike_D614G)	hCoV-19/Italy/LOM-UniMI-L276/2020	EPI_ISL_542241
2020.GSLOM.542242.0923.1	MILANO	MILANO	B.1.1	GR	(N_R203K/N_G204R/NSP12_P323L/Spike_D614G)	hCoV-19/Italy/LOM-UniMI-L278/2020	EPI_ISL_542242
2020.GSLOM.542243.0923.1	MILANO	MILANO	B.1	G	(NSP12_P323L/Spike_D614G)	hCoV-19/Italy/LOM-UniMI-L279/2020	EPI_ISL_542243
2020.GSLOM.542244.0923.1	MILANO	MILANO	B.1.1	GR	(N_R203K/NSP2_I513V/N_G204R/NSP12_P323L/Spike_D614G)	hCoV-19/Italy/LOM-UniMI-L280/2020	EPI_ISL_542244
2020.GSLOM.542245.0923.1	MILANO	MILANO	B.1.91	G	(Spike_D839Y/NSP12_P323L/Spike_D614G)	hCoV-19/Italy/LOM-UniMI-L281/2020	EPI_ISL_542245
2020.GSLOM.542246.0923.1	MILANO	MILANO	B.1.1	GR	(N_R203K/N_G204R/NSP12_P323L/Spike_D614G/N_I292T)	hCoV-19/Italy/LOM-UniMI-L282/2020	EPI_ISL_542246
2020.GSLOM.542247.0923.1	MILANO	MILANO	B.1	G	(NSP12_P323L/Spike_D614G)	hCoV-19/Italy/LOM-UniMI-L283/2020	EPI_ISL_542247
2020.GSLOM.542248.0923.1	MILANO	MILANO	B.1	G	(NSP15_P262L/NSP12_P323L/Spike_D614G)	hCoV-19/Italy/LOM-UniMI-L284/2020	EPI_ISL_542248
2020.GSLOM.542249.0923.1	MILANO	MILANO	B.1.1	GR	(N_R203K/N_G204R/NSP12_P323L/Spike_D614G)	hCoV-19/Italy/LOM-UniMI-L285/2020	EPI_ISL_542249
2020.GSLOM.542250.0923.1	MILANO	MILANO	B.1.91	G	(Spike_D839Y/NSP12_P323L/Spike_D614G)	hCoV-19/Italy/LOM-UniMI-L286/2020	EPI_ISL_542250
2020.GSLOM.542251.0923.1	MILANO	MILANO	B.1.91	G	(Spike_D839Y/NSP12_P323L/Spike_D614G)	hCoV-19/Italy/LOM-UniMI-L287/2020	EPI_ISL_542251
2020.GSLOM.542252.0923.1	MILANO	MILANO	B.1	G	(Spike_V622F/NSP12_P323L/Spike_D614G)	hCoV-19/Italy/LOM-UniMI-L288/2020	EPI_ISL_542252
2020.GSLOM.542253.0923.1	MILANO	MILANO	B.1	G	(NSP12_P323L/Spike_D614G)	hCoV-19/Italy/LOM-UniMI-L289/2020	EPI_ISL_542253
2020.GSLOM.542254.0923.1	MILANO	MILANO	B.1	G	(NSP12_A130T/NSP8_N105S/NSP12_P323L/Spike_D614G)	hCoV-19/Italy/LOM-UniMI-L290/2020	EPI_ISL_542254
2020.GSLOM.542255.0923.1	MILANO	MILANO	B.1.91	G	(Spike_D839Y/NSP12_P323L/Spike_D614G)	hCoV-19/Italy/LOM-UniMI-L292/2020	EPI_ISL_542255
2020.GSLOM.542256.0923.1	MILANO	MILANO	B.1.1	GR	(N_R203K/N_G204R/NSP12_P323L/Spike_D614G)	hCoV-19/Italy/LOM-UniMI-L293/2020	EPI_ISL_542256
2020.GSLOM.542257.0923.1	MILANO	MILANO	B.1	G	(NSP12_P323L/Spike_D614G)	hCoV-19/Italy/LOM-UniMI-L294/2020	EPI_ISL_542257
2020.GSLOM.542258.0923.1	MILANO	MILANO	B.1.1	GR	(N_R203K/N_G204R/NSP12_P323L/Spike_D614G)	hCoV-19/Italy/LOM-UniMI-L295/2020	EPI_ISL_542258
2020.GSLOM.542259.0923.1	MILANO	MILANO	B.1.1	GR	(N_R203K/N_G204R/NSP12_P323L/Spike_D614G)	hCoV-19/Italy/LOM-UniMI-L296/2020	EPI_ISL_542259
2020.GSLOM.542260.0923.1	MILANO	MILANO	B.1.610	G	(NSP12_P323L/Spike_D614G)	hCoV-19/Italy/LOM-UniMI-L299/2020	EPI_ISL_542260
2020.GSLOM.542261.0923.1	MILANO	MILANO	B.1	G	(NSP12_P323L/Spike_D614G)	hCoV-19/Italy/LOM-UniMI-L302/2020	EPI_ISL_542261
2020.GSLOM.542262.0923.1	MILANO	MILANO	B.1.1	GR	(N_R203K/N_G204R/NSP12_P323L/Spike_D614G)	hCoV-19/Italy/LOM-UniMI-L309/2020	EPI_ISL_542262
2020.GSLOM.542263.0923.1	MILANO	MILANO	B.1.1.61	GR	(N_R203K/N_G204R/NSP14_V287F/NSP12_P323L/Spike_D614G)	hCoV-19/Italy/LOM-UniMI-L310/2020	EPI_ISL_542263
2020.GSLOM.542264.0923.1	MILANO	MILANO	B.1	G	(NSP12_P323L/Spike_D614G)	hCoV-19/Italy/LOM-UniMI-L311/2020	EPI_ISL_542264
2020.GSLOM.542265.0923.1	MILANO	MILANO	B.1.1	GR	(N_R203K/N_G204R/NSP12_P323L/Spike_D614G)	hCoV-19/Italy/LOM-UniMI-L313/2020	EPI_ISL_542265
2020.GSLOM.542266.0923.1	MILANO	MILANO	B.1.1	GR	(N_R203K/N_G204R/NSP3_S1296F/NSP12_P323L/Spike_A475V/Spike_D614G)	hCoV-19/Italy/LOM-UniMI-L314/2020	EPI_ISL_542266
2020.GSLOM.542267.0923.1	MILANO	MILANO	B.1.91	G	(Spike_D839Y/NSP12_P323L/Spike_D614G)	hCoV-19/Italy/LOM-UniMI-L316/2020	EPI_ISL_542267
2020.GSLOM.542268.0923.1	MILANO	MILANO	B.1	G	(NSP12_P323L/Spike_D614G)	hCoV-19/Italy/LOM-UniMI-L317/2020	EPI_ISL_542268
2020.GSLOM.542269.0923.1	MILANO	MILANO	B.1	G	(NSP12_E744D/NSP12_P323L/Spike_D614G)	hCoV-19/Italy/LOM-UniMI-L318/2020	EPI_ISL_542269
2020.GSLOM.542270.0923.1	MILANO	MILANO	B.1.1.61	GR	(N_R203K/N_G204R/NSP14_V287F/NSP12_P323L/Spike_D614G)	hCoV-19/Italy/LOM-UniMI-L319/2020	EPI_ISL_542270
2020.GSLOM.542271.0923.1	MILANO	MILANO	B.1.1	GR	(N_R203K/NS3_S180Y/N_G204R/NSP12_P323L/Spike_D614G)	hCoV-19/Italy/LOM-UniMI-L321/2020	EPI_ISL_542271
2020.GSLOM.542272.0923.1	MILANO	MILANO	B.1.1	GR	(N_R203K/N_G204R/NSP12_P323L/Spike_D614G)	hCoV-19/Italy/LOM-UniMI-L322/2020	EPI_ISL_542272
2020.GSLOM.542273.0923.1	MILANO	MILANO	B.1	G	(NSP1_M85del/NSP1_V84del/M_D3G/NSP1_H83del/NSP12_P323L/Spike_D614G)	hCoV-19/Italy/LOM-UniMI-L325/2020	EPI_ISL_542273
2020.GSLOM.542274.0923.1	MILANO	MILANO	B.1	G	(Spike_L611F/NSP12_P323L/Spike_D614G)	hCoV-19/Italy/LOM-UniMI-L327/2020	EPI_ISL_542274
2020.GSLOM.542275.0923.1	MILANO	MILANO	B.1	G	(NSP12_P323L/Spike_D614G/Spike_S221A)	hCoV-19/Italy/LOM-UniMI-L328/2020	EPI_ISL_542275
2020.GSLOM.542276.0923.1	MILANO	MILANO	B.1	G	(NSP12_P323L/Spike_D614G)	hCoV-19/Italy/LOM-UniMI-L329/2020	EPI_ISL_542276
2020.GSLOM.542277.0923.1	MILANO	MILANO	B.1.91	G	(Spike_D839Y/NSP12_P323L/Spike_D614G)	hCoV-19/Italy/LOM-UniMI-L330/2020	EPI_ISL_542277
2020.GSLOM.542278.0923.1	MILANO	MILANO	B.1	G	(NSP12_P323L/Spike_D614G)	hCoV-19/Italy/LOM-UniMI-L331/2020	EPI_ISL_542278
2020.GSLOM.542279.0923.1	MILANO	MILANO	B.1	G	(E_L21F/NSP5_A234V/NSP12_P323L/Spike_D614G)	hCoV-19/Italy/LOM-UniMI-L334/2020	EPI_ISL_542279
2020.GSLOM.542280.0923.1	MILANO	MILANO	B.1	G	(Spike_G72V/NSP12_P323L/Spike_D614G)	hCoV-19/Italy/LOM-UniMI-L335/2020	EPI_ISL_542280
2020.GSLOM.542281.0923.1	MILANO	MILANO	B.1	G	(NSP3_T1340I/NSP3_H249Y/NSP12_P323L/Spike_D614G)	hCoV-19/Italy/LOM-UniMI-L342/2020	EPI_ISL_542281
2020.GSLOM.542282.0923.1	MILANO	MILANO	B.1.380	G	(NSP3_K384N/NSP12_P323L/Spike_D614G)	hCoV-19/Italy/LOM-UniMI-L343/2020	EPI_ISL_542282
2020.GSLOM.542283.0923.1	MILANO	MILANO	B.1	G	(M_D3G/NSP15_E260K/NSP12_P323L/Spike_D614G)	hCoV-19/Italy/LOM-UniMI-L345/2020	EPI_ISL_542283
2020.GSLOM.542284.0923.1	MILANO	MILANO	B.1	G	(NSP12_P323L/Spike_D614G)	hCoV-19/Italy/LOM-UniMI-L346/2020	EPI_ISL_542284
2020.GSLOM.542285.0923.1	MILANO	MILANO	B.1	G	(NSP12_P323L/NSP4_L264F/Spike_D614G)	hCoV-19/Italy/LOM-UniMI-L347/2020	EPI_ISL_542285
2020.GSLOM.542286.0923.1	MILANO	MILANO	B.1.36.10	G	(NS3_Q57H/NSP12_P323L/Spike_D614G)	hCoV-19/Italy/LOM-UniMI-L348/2020	EPI_ISL_542286
2020.GSLOM.542287.0923.1	MILANO	MILANO	B.1.1	GR	(N_R203K/N_G204R/NSP12_P323L/Spike_D614G)	hCoV-19/Italy/LOM-UniMI-L350/2020	EPI_ISL_542287
2020.GSLOM.542288.0923.1	MILANO	MILANO	B.1	G	(NSP2_I484V/NSP12_P323L/Spike_D614G)	hCoV-19/Italy/LOM-UniMI-L352/2020	EPI_ISL_542288
2020.GSLOM.542289.0923.1	MILANO	MILANO	B.1.36.10	G	(NS3_Q57H/NSP12_P323L/Spike_D614G)	hCoV-19/Italy/LOM-UniMI-L354/2020	EPI_ISL_542289
2020.GSLOM.542290.0923.1	MILANO	MILANO	B.1	G	(NSP12_P323L/Spike_D614G)	hCoV-19/Italy/LOM-UniMI-L356/2020	EPI_ISL_542290
2020.GSLOM.542291.0923.1	MILANO	MILANO	B.1	G	(NSP12_P323L/Spike_D614G)	hCoV-19/Italy/LOM-UniMI-L357/2020	EPI_ISL_542291
2020.GSLOM.542292.0923.1	MILANO	MILANO	B.1.8	G	(NSP12_P323L/Spike_D614G)	hCoV-19/Italy/LOM-UniMI-L358/2020	EPI_ISL_542292
2020.GSLOM.542293.0923.1	MILANO	MILANO	B.1.1	GR	(NSP3_D218E/N_R203K/N_G204R/NSP12_P323L/Spike_D614G)	hCoV-19/Italy/LOM-UniMI-L361/2020	EPI_ISL_542293
2020.GSLOM.542294.0923.1	MILANO	MILANO	B.1	G	(NSP6_M211V/NSP12_P323L/Spike_D614G)	hCoV-19/Italy/LOM-UniMI-L362/2020	EPI_ISL_542294
2020.GSLOM.542295.0923.1	MILANO	MILANO	B.1	G	(NSP3_S370L/NSP12_P323L/Spike_D614G)	hCoV-19/Italy/LOM-UniMI-L363/2020	EPI_ISL_542295
2020.GSLOM.542296.0923.1	MILANO	MILANO	B.1	G	(NSP12_P323L/Spike_D614G)	hCoV-19/Italy/LOM-UniMI-L364/2020	EPI_ISL_542296
2020.GSLOM.542297.0923.1	MILANO	MILANO	B.1	G	(NSP12_E729G/NSP4_T114I/NSP12_P323L/Spike_D614G)	hCoV-19/Italy/LOM-UniMI-L366/2020	EPI_ISL_542297
2020.GSLOM.542298.0923.1	MILANO	MILANO	B.1	G	(NSP1_S100C/NSP12_P323L/Spike_D614G)	hCoV-19/Italy/LOM-UniMI-L367/2020	EPI_ISL_542298
2020.GSLOM.542299.0923.1	MILANO	MILANO	B.1	G	(NSP12_P323L/Spike_D614G)	hCoV-19/Italy/LOM-UniMI-L368/2020	EPI_ISL_542299
2020.GSLOM.542300.0923.1	MILANO	MILANO	B.1	G	(NSP12_P323L/Spike_D614G)	hCoV-19/Italy/LOM-UniMI-L369/2020	EPI_ISL_542300
2020.GSLOM.542301.0923.1	MILANO	MILANO	B.1	G	(NSP12_P323L/Spike_D614G)	hCoV-19/Italy/LOM-UniMI-L370/2020	EPI_ISL_542301
2020.GSLOM.542302.0923.1	MILANO	MILANO	B.1	G	(NSP12_P323L/Spike_D614G)	hCoV-19/Italy/LOM-UniMI-L371/2020	EPI_ISL_542302
2020.GSLOM.542303.0923.1	MILANO	MILANO	B.1	G	(NSP4_A472T/NSP12_P323L/Spike_D614G)	hCoV-19/Italy/LOM-UniMI-L372/2020	EPI_ISL_542303
2020.GSLOM.542304.0923.1	MILANO	MILANO	B.1	G	(NSP12_P323L/Spike_D614G/NSP9_T64I)	hCoV-19/Italy/LOM-UniMI-L373/2020	EPI_ISL_542304
2020.GSLOM.542305.0923.1	MILANO	MILANO	B.1	G	(NSP12_P323L/Spike_D614G)	hCoV-19/Italy/LOM-UniMI-L378/2020	EPI_ISL_542305
2020.GSLOM.542306.0923.1	MILANO	MILANO	B.1.1	GR	(N_R203K/N_G204R/NSP12_P323L/NSP3_N1785D/Spike_D614G)	hCoV-19/Italy/LOM-UniMI-L380/2020	EPI_ISL_542306
2020.GSLOM.542307.0923.1	MILANO	MILANO	B.1	G	(NSP3_S370L/NSP12_P323L/Spike_D614G)	hCoV-19/Italy/LOM-UniMI-L384/2020	EPI_ISL_542307
2020.GSLOM.542308.0923.1	MILANO	MILANO	B.1	G	(NSP14_I166L/NSP12_P323L/Spike_D614G)	hCoV-19/Italy/LOM-UniMI-L385/2020	EPI_ISL_542308
2020.GSLOM.542309.0923.1	MILANO	MILANO	B.1	G	(NSP12_P323L/Spike_D614G)	hCoV-19/Italy/LOM-UniMI-L386/2020	EPI_ISL_542309
2020.GSLOM.542310.0923.1	MILANO	MILANO	B.1	G	(NSP12_P323L/Spike_D614G)	hCoV-19/Italy/LOM-UniMI-L387/2020	EPI_ISL_542310
2020.GSLOM.542311.0923.1	MILANO	MILANO	B.1.1	GR	(NSP8_A102T/N_R203K/NSP3_G277E/N_G204R/NSP12_P323L/Spike_D614G)	hCoV-19/Italy/LOM-UniMI-L388/2020	EPI_ISL_542311
2020.GSLOM.542312.0923.1	MILANO	MILANO	B.1	G	(NSP12_P323L/Spike_D614G)	hCoV-19/Italy/LOM-UniMI-L389/2020	EPI_ISL_542312
2020.GSLOM.542313.0923.1	MILANO	MILANO	B.1	G	(NSP12_P323L/Spike_D614G)	hCoV-19/Italy/LOM-UniMI-L390/2020	EPI_ISL_542313
2020.GSLOM.542314.0923.1	MILANO	MILANO	B.1	G	(NSP4_S137L/NS3_E194A/NSP12_P323L/Spike_D614G)	hCoV-19/Italy/LOM-UniMI-L391/2020	EPI_ISL_542314
2020.GSLOM.542315.0923.1	MILANO	MILANO	B.1	G	(NSP12_P323L/Spike_D614G)	hCoV-19/Italy/LOM-UniMI-L393/2020	EPI_ISL_542315
2020.GSLOM.542316.0923.1	MILANO	MILANO	B.1	G	(NSP12_P323L/Spike_D614G)	hCoV-19/Italy/LOM-UniMI-L394/2020	EPI_ISL_542316
2020.GSLOM.542317.0923.1	MILANO	MILANO	B.1.1	GR	(NSP3_D218E/N_R203K/N_G204R/NSP12_P323L/Spike_D614G)	hCoV-19/Italy/LOM-UniMI-L395/2020	EPI_ISL_542317
2020.GSLOM.542318.0923.1	MILANO	MILANO	B.1	G	(M_D3G/NSP12_P323L/Spike_D614G)	hCoV-19/Italy/LOM-UniMI-L396/2020	EPI_ISL_542318
2020.GSLOM.542319.0923.1	MILANO	MILANO	B.1.1	GR	(N_R203K/N_G204R/NSP12_P323L/Spike_D614G)	hCoV-19/Italy/LOM-UniMI-L397/2020	EPI_ISL_542319
2020.GSLOM.542320.0923.1	MILANO	MILANO	B.1.610	G	(NSP12_P323L/Spike_D614G)	hCoV-19/Italy/LOM-UniMI-L398/2020	EPI_ISL_542320
2020.GSLOM.542321.0923.1	MILANO	MILANO	B.1.1.71	GR	(N_R203K/NS3_V29F/N_G204R/NSP12_P323L/NSP15_K12R/Spike_D614G)	hCoV-19/Italy/LOM-UniMI-L399/2020	EPI_ISL_542321
2020.GSLOM.542322.0923.1	MILANO	MILANO	B.1	G	(NSP12_P323L/Spike_D614G)	hCoV-19/Italy/LOM-UniMI-L400/2020	EPI_ISL_542322
2020.GSLOM.542323.0923.1	MILANO	MILANO	B.1	G	(NSP2_G339S/NSP12_P323L/Spike_D614G/NSP4_T295I)	hCoV-19/Italy/LOM-UniMI-L401/2020	EPI_ISL_542323
2020.GSLOM.542324.0923.1	MILANO	MILANO	B.1	G	(NSP12_P323L/Spike_D614G)	hCoV-19/Italy/LOM-UniMI-L402/2020	EPI_ISL_542324
2020.GSLOM.542325.0923.1	MILANO	MILANO	B.1	G	(NSP15_R257C/NSP12_P323L/Spike_D614G/NSP16_K160R)	hCoV-19/Italy/LOM-UniMI-L403/2020	EPI_ISL_542325
2020.GSLOM.542326.0923.1	MILANO	MILANO	B.1.1	GR	(N_R203K/N_G204R/NSP12_P323L/Spike_D614G)	hCoV-19/Italy/LOM-UniMI-L404/2020	EPI_ISL_542326
2020.GSLOM.542327.0923.1	MILANO	MILANO	B.1	G	(NSP12_P323L/Spike_D614G)	hCoV-19/Italy/LOM-UniMI-L406/2020	EPI_ISL_542327
2020.GSLOM.542328.0923.1	MILANO	MILANO	B.1	G	(NSP12_P323L/NSP3_S1735F/Spike_D614G)	hCoV-19/Italy/LOM-UniMI-L407/2020	EPI_ISL_542328
2020.GSLOM.542329.0923.1	MILANO	MILANO	B.1	G	(NSP14_L366F/NSP12_P323L/Spike_D614G)	hCoV-19/Italy/LOM-UniMI-L409/2020	EPI_ISL_542329
2020.GSLOM.542330.0923.1	MILANO	MILANO	B.1	G	(NSP12_P323L/Spike_D614G)	hCoV-19/Italy/LOM-UniMI-L410/2020	EPI_ISL_542330
2020.GSLOM.542331.0923.1	MILANO	MILANO	B.1.91	G	(Spike_D839Y/NSP12_P323L/Spike_D614G)	hCoV-19/Italy/LOM-UniMI-L411/2020	EPI_ISL_542331
2020.GSLOM.542332.0923.1	MILANO	MILANO	B.1.1	GR	(N_R203K/N_G204R/NSP12_P323L/Spike_D614G)	hCoV-19/Italy/LOM-UniMI-L412/2020	EPI_ISL_542332
2020.GSLOM.542333.0923.1	MILANO	MILANO	B.1	G	(NSP12_P323L/Spike_D614G)	hCoV-19/Italy/LOM-UniMI-L413/2020	EPI_ISL_542333
2020.GSLOM.542334.0923.1	MILANO	MILANO	B.1	G	(NSP12_P323L/Spike_D614G)	hCoV-19/Italy/LOM-UniMI-L414/2020	EPI_ISL_542334
2020.GSLOM.542335.0923.1	MILANO	MILANO	B.1	G	(NSP12_P323L/Spike_D614G/NSP13_D204Y)	hCoV-19/Italy/LOM-UniMI-L415/2020	EPI_ISL_542335
2020.GSLOM.542336.0923.1	MILANO	MILANO	B.1.105	G	(NSP3_S1396T/N_D81H/NSP12_P323L/Spike_D614G)	hCoV-19/Italy/LOM-UniMI-L416/2020	EPI_ISL_542336
2020.GSLOM.542337.0923.1	MILANO	MILANO	B.1	G	(NSP13_L297F/NSP12_P323L/Spike_D614G)	hCoV-19/Italy/LOM-UniMI-L418/2020	EPI_ISL_542337
2020.GSLOM.542338.0923.1	MILANO	MILANO	B.1	G	(NSP12_P323L/Spike_D614G)	hCoV-19/Italy/LOM-UniMI-L419/2020	EPI_ISL_542338
2020.GSLOM.542339.0923.1	MILANO	MILANO	B.1.1.1	GR	(NSP5_G15S/N_R203K/NSP3_T428I/N_G204R/NSP12_P323L/Spike_D614G/N_L230F)	hCoV-19/Italy/LOM-UniMI-L420/2020	EPI_ISL_542339
2020.GSLOM.542340.0923.1	MILANO	MILANO	B.1	G	(NS3_Y156C/NSP12_P323L/Spike_D614G)	hCoV-19/Italy/LOM-UniMI-L421/2020	EPI_ISL_542340
2020.GSLOM.542341.0923.1	MILANO	MILANO	B.1.610	G	(NSP12_P323L/Spike_D614G)	hCoV-19/Italy/LOM-UniMI-L422/2020	EPI_ISL_542341
2020.GSLOM.542342.0923.1	MILANO	MILANO	B.1	G	(NSP3_S370L/NSP12_P323L/Spike_D614G)	hCoV-19/Italy/LOM-UniMI-L423/2020	EPI_ISL_542342
2020.GSLOM.542343.0923.1	MILANO	MILANO	B.1	G	(NSP12_P323L/Spike_D614G)	hCoV-19/Italy/LOM-UniMI-L424/2020	EPI_ISL_542343
2020.GSLOM.542344.0923.1	MILANO	MILANO	B.1.1	GR	(N_R203K/NSP3_T976I/N_G204R/NSP12_P323L/Spike_D614G)	hCoV-19/Italy/LOM-UniMI-L425/2020	EPI_ISL_542344
2020.GSLOM.542345.0923.1	MILANO	MILANO	B.1	G	(M_D3G/NSP3_S1475I/NSP12_P323L/Spike_D614G)	hCoV-19/Italy/LOM-UniMI-L426/2020	EPI_ISL_542345
2020.GSLOM.542346.0923.1	MILANO	MILANO	A.2	S	(NS3_G196V/NSP4_F308Y/N_S197L/NS8_L84S)	hCoV-19/Italy/LOM-UniMI-L427/2020	EPI_ISL_542346
2020.GSLAZ.609994.1102.1	ROMA	ROMA	B.1.177.33	GV	(N_P365S/NSP3_T1456I/NSP14_D222V/NSP3_A1796V/Spike_G639S/NSP15_V66L/NSP12_P323L/Spike_D614G/N_A220V/Spike_A222V)	hCoV-19/Italy/LAZ-INMI-86/2020	EPI_ISL_609994
2020.GSLAZ.609995.1102.1	ROMA	ROMA	B.1.177	GV	(Spike_P272L/NSP12_P323L/Spike_A262S/Spike_D614G/N_A220V/Spike_A222V)	hCoV-19/Italy/LAZ-INMI-87/2020	EPI_ISL_609995
2020.GSLAZ.609996.1102.1	ROMA	ROMA	B.1.177	GV	(NSP1_H165Y/Spike_P272L/NS7b_I7V/NSP12_P323L/Spike_D614G/N_A220V/Spike_A222V)	hCoV-19/Italy/LAZ-INMI-88/2020	EPI_ISL_609996
2020.GSLAZ.609997.1102.1	ROMA	ROMA	B.1.177.33	GV	(N_P365S/NSP3_T1456I/NSP14_D222V/NSP3_A1796V/Spike_G639S/NSP12_P323L/Spike_D614G/N_A220V/NSP12_K160N/Spike_A222V)	hCoV-19/Italy/LAZ-INMI-89/2020	EPI_ISL_609997
2020.GSLAZ.609998.1102.1	ROMA	ROMA	B.1.177	GV	(NSP12_M666I/N_H145Y/NSP3_K1155R/Spike_P272L/NSP12_P323L/Spike_A262S/Spike_D614G/NS7a_R78C/N_A220V/Spike_A222V)	hCoV-19/Italy/LAZ-INMI-90/2020	EPI_ISL_609998
2020.GSLAZ.609999.1102.1	ROMA	ROMA	B.1.177	GV	(Spike_P272L/NSP12_P323L/NSP13_D328Y/Spike_A262S/Spike_D614G/N_A220V/Spike_A222V)	hCoV-19/Italy/LAZ-INMI-91/2020	EPI_ISL_609999
2020.GSSAR.613560.1104.1	CAGLIARI	CAGLIARI	B.1	G	(NS3_V13L/NSP12_P323L/Spike_D614G)	hCoV-19/Italy/SAR-ASSL-01/2020	EPI_ISL_613560
2020.GSSAR.613706.1104.1	CAGLIARI	CAGLIARI	B.1.1	GR	(N_R203K/N_G204R/NSP12_P323L/Spike_D614G)	hCoV-19/Italy/SAR-ASSL-02/2020	EPI_ISL_613706
2020.GSSAR.613953.1104.1	CAGLIARI	CAGLIARI	B.1.1	GR	(NSP12_N88S/N_R203K/N_G204R/M_T175M/NSP12_P323L/Spike_D614G)	hCoV-19/Italy/SAR-ASSL-03/2020	EPI_ISL_613953
2020.GSSAR.613955.1104.1	CAGLIARI	CAGLIARI	B.1.1	GR	(N_R203K/N_G204R/M_T175M/NSP12_P323L/Spike_D614G)	hCoV-19/Italy/SAR-ASSL-04/2020	EPI_ISL_613955
2020.GSSAR.614398.1105.1	CAGLIARI	CAGLIARI	B.1.1	GR	(N_R203K/N_G204R/NSP12_P323L/NSP5_K90R/Spike_D614G)	hCoV-19/Italy/SAR-ASSL-05/2020	EPI_ISL_614398
2020.GSSAR.614397.1105.1	CAGLIARI	CAGLIARI	B.1.1	GR	(N_R203K/N_G204R/NSP12_P323L/Spike_D614G/NSP5_K61R/Spike_T76I)	hCoV-19/Italy/SAR-ASSL-06/2020	EPI_ISL_614397
2020.GSSAR.614396.1105.1	CAGLIARI	CAGLIARI	B.1.1	GR	(N_R203K/N_G204R/NSP12_P323L/Spike_D614G/NSP5_K61R/Spike_T76I)	hCoV-19/Italy/SAR-ASSL-07/2020	EPI_ISL_614396
2020.GSSAR.614889.1105.1	CAGLIARI	CAGLIARI	B.1.1	GR	(N_R203K/N_G204R/NSP12_P323L/Spike_D614G)	hCoV-19/Italy/SAR-ASSL-08/2020	EPI_ISL_614889
2020.GSVEN.636462.1113.1	VENEZIA	VENEZIA	B.1	G	(NSP13_P47L/M_D3G/NSP12_P323L/Spike_D614G)	hCoV-19/Italy/VEN-IZSVe-10599/2020	EPI_ISL_636462
2020.GSVEN.636462.1113.1	VENEZIA	VENEZIA	B.1	G	(NSP13_P47L/M_D3G/NSP12_P323L/Spike_D614G)	hCoV-19/Italy/VEN-IZSVe-10599/2020	EPI_ISL_636462
2020.GSVEN.636463.1113.1	VENEZIA	VENEZIA	B	V	(NS3_G251V/NSP2_L501F/Spike_D614B/NSP13_A296V/NSP6_L37F)	hCoV-19/Italy/VEN-IZSVe-10860/2020	EPI_ISL_636463
2020.GSVEN.636463.1113.1	VENEZIA	VENEZIA	B	V	(NS3_G251V/NSP2_L501F/Spike_D614B/NSP13_A296V/NSP6_L37F)	hCoV-19/Italy/VEN-IZSVe-10860/2020	EPI_ISL_636463
2020.GSVEN.636464.1113.1	VENEZIA	VENEZIA	B.1.1	GR	(NSP3_D218E/NSP14_P24T/NSP6_M58T/N_R203K/N_G204R/NSP3_S1682F/NS8_S97I/NSP12_P323L/Spike_D614G)	hCoV-19/Italy/VEN-IZSVe-1-1/2020	EPI_ISL_636464
2020.GSVEN.636464.1113.1	VENEZIA	VENEZIA	B.1.1	GR	(NSP3_D218E/NSP14_P24T/NSP6_M58T/N_R203K/N_G204R/NSP3_S1682F/NS8_S97I/NSP12_P323L/Spike_D614G)	hCoV-19/Italy/VEN-IZSVe-1-1/2020	EPI_ISL_636464
2020.GSVEN.636465.1113.1	VENEZIA	VENEZIA	B.1.1.294	GR	(NS8_N89del/NS8_I71del/NS8_E64del/NS8_R48del/NSP3_D218E/NS8_V49del/NS8_P70del/NS8_I88del/N_R203K/NSP14_S357del/NSP2_G339S/NS8_C90del/NS8_S67del/NS8_F86del/NS8_Y79del/NS8_K68del/NS8_S82del/NS8_C61del/NS8_Y46del/NS8_V81del/NS8_S54del/NSP3_V325I/NS8_T80del/NS8_K53del/N_G204R/NS8_W45del/NS8_G50del/NS8_D75del/NS8_I76del/NS8_S43del/NS8_C83del/NS8_P85del/NS8_F41del/Spike_I1114V/NS8_A55del/NS8_A65del/NS8_D63del/NS8_T87del/NS8_P38del/NS8_L84del/NS8_Q72del/NS8_I58del/NS8_A51del/NS8_Y42del/NS8_N78del/NS8_I39del/NS8_S69del/NS8_R52del/NS8_Q91del/NS8_H40del/NS8_I47del/NS8_Y73del/NS8_P93S/NS8_I74del/NS8_E92del/NS8_E59del/NS8_P56del/NS8_G66del/NS8_C37del/NS8_V62del/NS8_L60del/NSP4_M33V/NSP12_P323L/Spike_D614G/NS8_G77del/NS8_L57del/NS8_K44del)	hCoV-19/Italy/VEN-IZSVe-12666/2020	EPI_ISL_636465
2020.GSVEN.636465.1113.1	VENEZIA	VENEZIA	B.1.1.294	GR	(NS8_N89del/NS8_I71del/NS8_E64del/NS8_R48del/NSP3_D218E/NS8_V49del/NS8_P70del/NS8_I88del/N_R203K/NSP14_S357del/NSP2_G339S/NS8_C90del/NS8_S67del/NS8_F86del/NS8_Y79del/NS8_K68del/NS8_S82del/NS8_C61del/NS8_Y46del/NS8_V81del/NS8_S54del/NSP3_V325I/NS8_T80del/NS8_K53del/N_G204R/NS8_W45del/NS8_G50del/NS8_D75del/NS8_I76del/NS8_S43del/NS8_C83del/NS8_P85del/NS8_F41del/Spike_I1114V/NS8_A55del/NS8_A65del/NS8_D63del/NS8_T87del/NS8_P38del/NS8_L84del/NS8_Q72del/NS8_I58del/NS8_A51del/NS8_Y42del/NS8_N78del/NS8_I39del/NS8_S69del/NS8_R52del/NS8_Q91del/NS8_H40del/NS8_I47del/NS8_Y73del/NS8_P93S/NS8_I74del/NS8_E92del/NS8_E59del/NS8_P56del/NS8_G66del/NS8_C37del/NS8_V62del/NS8_L60del/NSP4_M33V/NSP12_P323L/Spike_D614G/NS8_G77del/NS8_L57del/NS8_K44del)	hCoV-19/Italy/VEN-IZSVe-12666/2020	EPI_ISL_636465
2020.GSVEN.636466.1113.1	VENEZIA	VENEZIA	B.1.1.294	GR	(NS8_N89del/NS8_I71del/NS8_E64del/NS8_R48del/NSP3_D218E/NS8_V49del/NS8_P70del/NS8_I88del/N_R203K/NSP14_S357del/NSP2_G339S/NS8_C90del/NS8_S67del/NS8_F86del/NS8_Y79del/NS8_K68del/NS8_S82del/NS8_C61del/NS8_Y46del/NS8_V81del/NS8_S54del/NSP3_V325I/NS8_T80del/NS8_K53del/N_G204R/NS8_W45del/NS8_G50del/NS8_D75del/NS8_I76del/NS8_S43del/NS8_C83del/NS8_P85del/NS8_F41del/Spike_I1114V/NS8_A55del/NS8_A65del/NS8_D63del/NS8_T87del/NS8_P38del/NS8_L84del/NS8_Q72del/NS8_I58del/NS8_A51del/NS8_Y42del/NS8_N78del/NS8_I39del/NS8_S69del/NS8_R52del/NS8_Q91del/NS8_H40del/NS8_I47del/NS8_Y73del/NS8_P93S/NS8_I74del/NS8_E92del/NS8_E59del/NS8_P56del/NS8_G66del/NS8_C37del/NS8_V62del/NS8_L60del/NSP4_M33V/NSP12_P323L/Spike_D614G/NS8_G77del/NS8_L57del/NS8_K44del)	hCoV-19/Italy/VEN-IZSVe-13202/2020	EPI_ISL_636466
2020.GSVEN.636466.1113.1	VENEZIA	VENEZIA	B.1.1.294	GR	(NS8_N89del/NS8_I71del/NS8_E64del/NS8_R48del/NSP3_D218E/NS8_V49del/NS8_P70del/NS8_I88del/N_R203K/NSP14_S357del/NSP2_G339S/NS8_C90del/NS8_S67del/NS8_F86del/NS8_Y79del/NS8_K68del/NS8_S82del/NS8_C61del/NS8_Y46del/NS8_V81del/NS8_S54del/NSP3_V325I/NS8_T80del/NS8_K53del/N_G204R/NS8_W45del/NS8_G50del/NS8_D75del/NS8_I76del/NS8_S43del/NS8_C83del/NS8_P85del/NS8_F41del/Spike_I1114V/NS8_A55del/NS8_A65del/NS8_D63del/NS8_T87del/NS8_P38del/NS8_L84del/NS8_Q72del/NS8_I58del/NS8_A51del/NS8_Y42del/NS8_N78del/NS8_I39del/NS8_S69del/NS8_R52del/NS8_Q91del/NS8_H40del/NS8_I47del/NS8_Y73del/NS8_P93S/NS8_I74del/NS8_E92del/NS8_E59del/NS8_P56del/NS8_G66del/NS8_C37del/NS8_V62del/NS8_L60del/NSP4_M33V/NSP12_P323L/Spike_D614G/NS8_G77del/NS8_L57del/NS8_K44del)	hCoV-19/Italy/VEN-IZSVe-13202/2020	EPI_ISL_636466
2020.GSVEN.636467.1113.1	VENEZIA	VENEZIA	B.1.527	G	(NSP3_S1212L/NSP12_P323L/Spike_D614G)	hCoV-19/Italy/VEN-IZSVe-14-21/2020	EPI_ISL_636467
2020.GSVEN.636467.1113.1	VENEZIA	VENEZIA	B.1.527	G	(NSP3_S1212L/NSP12_P323L/Spike_D614G)	hCoV-19/Italy/VEN-IZSVe-14-21/2020	EPI_ISL_636467
2020.GSVEN.636468.1113.1	VENEZIA	VENEZIA	B.1	G	(NSP12_P323L/Spike_D614G)	hCoV-19/Italy/VEN-IZSVe-14-30/2020	EPI_ISL_636468
2020.GSVEN.636468.1113.1	VENEZIA	VENEZIA	B.1	G	(NSP12_P323L/Spike_D614G)	hCoV-19/Italy/VEN-IZSVe-14-30/2020	EPI_ISL_636468
2020.GSVEN.636469.1113.1	VENEZIA	VENEZIA	B.1.1	GR	(NSP1_N178S/N_R203K/N_G204R/NSP12_P323L/Spike_D614G)	hCoV-19/Italy/VEN-IZSVe-14-36/2020	EPI_ISL_636469
2020.GSVEN.636469.1113.1	VENEZIA	VENEZIA	B.1.1	GR	(NSP1_N178S/N_R203K/N_G204R/NSP12_P323L/Spike_D614G)	hCoV-19/Italy/VEN-IZSVe-14-36/2020	EPI_ISL_636469
2020.GSVEN.636470.1113.1	VENEZIA	VENEZIA	B.1.1	GR	(NSP1_N178S/N_R203K/N_G204R/NSP12_P323L/Spike_D614G)	hCoV-19/Italy/VEN-IZSVe-14-48/2020	EPI_ISL_636470
2020.GSVEN.636470.1113.1	VENEZIA	VENEZIA	B.1.1	GR	(NSP1_N178S/N_R203K/N_G204R/NSP12_P323L/Spike_D614G)	hCoV-19/Italy/VEN-IZSVe-14-48/2020	EPI_ISL_636470
2020.GSVEN.636471.1113.1	VENEZIA	VENEZIA	B	V	(M_R42M/NSP3_G1440C/NS3_G251V/M_G78C/NSP6_L37F/Spike_A871T)	hCoV-19/Italy/VEN-IZSVe-20-25/2020	EPI_ISL_636471
2020.GSVEN.636471.1113.1	VENEZIA	VENEZIA	B	V	(M_R42M/NSP3_G1440C/NS3_G251V/M_G78C/NSP6_L37F/Spike_A871T)	hCoV-19/Italy/VEN-IZSVe-20-25/2020	EPI_ISL_636471
2020.GSVEN.636472.1113.1	VENEZIA	VENEZIA	B.1.1.400	GR	(NSP2_V364I/N_R203K/N_G204R/NSP12_P323L/Spike_D614G)	hCoV-19/Italy/VEN-IZSVe-2-2/2020	EPI_ISL_636472
2020.GSVEN.636472.1113.1	VENEZIA	VENEZIA	B.1.1.400	GR	(NSP2_V364I/N_R203K/N_G204R/NSP12_P323L/Spike_D614G)	hCoV-19/Italy/VEN-IZSVe-2-2/2020	EPI_ISL_636472
2020.GSVEN.636473.1113.1	VENEZIA	VENEZIA	B	V	(NS3_G251V/NSP6_L37F)	hCoV-19/Italy/VEN-IZSVe-37-4/2020	EPI_ISL_636473
2020.GSVEN.636473.1113.1	VENEZIA	VENEZIA	B	V	(NS3_G251V/NSP6_L37F)	hCoV-19/Italy/VEN-IZSVe-37-4/2020	EPI_ISL_636473
2020.GSVEN.636474.1113.1	VENEZIA	VENEZIA	B.1	G	(NSP13_E261D/NSP12_P323L/Spike_D614G)	hCoV-19/Italy/VEN-IZSVe-6-47/2020	EPI_ISL_636474
2020.GSVEN.636474.1113.1	VENEZIA	VENEZIA	B.1	G	(NSP13_E261D/NSP12_P323L/Spike_D614G)	hCoV-19/Italy/VEN-IZSVe-6-47/2020	EPI_ISL_636474
2020.GSVEN.636475.1113.1	VENEZIA	VENEZIA	B.1.1	GR	(N_R203K/NSP12_A250V/N_G204R/NSP12_P323L/Spike_D614G)	hCoV-19/Italy/VEN-IZSVe-6-55/2020	EPI_ISL_636475
2020.GSVEN.636475.1113.1	VENEZIA	VENEZIA	B.1.1	GR	(N_R203K/NSP12_A250V/N_G204R/NSP12_P323L/Spike_D614G)	hCoV-19/Italy/VEN-IZSVe-6-55/2020	EPI_ISL_636475
2020.GSVEN.636488.1113.1	VENEZIA	VENEZIA	B.1.1	GR	(N_R203K/E_V49L/N_G204R/NSP12_P323L/NSP16_L163F/Spike_D614G/NSP12_V742L)	hCoV-19/Italy/VEN-IZSVe-53842/2020	EPI_ISL_636488
2020.GSVEN.636488.1113.1	VENEZIA	VENEZIA	B.1.1	GR	(N_R203K/E_V49L/N_G204R/NSP12_P323L/NSP16_L163F/Spike_D614G/NSP12_V742L)	hCoV-19/Italy/VEN-IZSVe-53842/2020	EPI_ISL_636488
2020.GSSAR.637108.1116.1	CAGLIARI	CAGLIARI	B.1.1	GR	(N_R203K/N_G204R/NSP12_P323L/Spike_D614G)	hCoV-19/Italy/SAR-ASSL-10/2020	EPI_ISL_637108
2020.GSSAR.637107.1116.1	CAGLIARI	CAGLIARI	B.1	G	(Spike_L5F/NSP12_P323L/Spike_D614G)	hCoV-19/Italy/SAR-ASSL-09/2020	EPI_ISL_637107
2020.GSSAR.613710.1104.1	CAGLIARI	CAGLIARI	B.1	G	(E_L34del/E_I33del/NS7a_L77V/E_L37del/E_T35del/E_A36del/E_R38del/E_A32G/NSP4_G309C/NSP12_P323L/Spike_D614G)	hCoV-19/Italy/SAR-ASSL-11/2020	EPI_ISL_613710
2020.GSSAR.637109.1116.1	CAGLIARI	CAGLIARI	B.1	G	(NSP12_P323L/Spike_D614G)	hCoV-19/Italy/SAR-ASSL-12/2020	EPI_ISL_637109
2020.GSAPU.649939.1123.1	BARI	BARI	B.1.1.229	GR	(N_D377Y/NSP3_D366A/NSP13_A505V/N_R203K/NS3_W131C/N_G204R/NSP3_K367Q/NSP3_I414V/NSP12_P323L/Spike_D614G/NSP3_P340S/NSP13_I545M)	hCoV-19/Italy/APU-IZSPB-192PT/2020	EPI_ISL_649939
2020.GSAPU.649938.1123.1	BARI	BARI	B.1.1.229	GR	(NSP5_R105H/N_D377Y/NSP12_L387P/NSP13_A505V/N_R203K/NSP2_I104V/NS3_W131C/N_G204R/NSP3_T1925K/NSP3_I414V/NSP15_K276E/NSP12_P323L/Spike_D614G/NSP3_P340S/NSP2_K82S/NSP12_T586N)	hCoV-19/Italy/APU-IZSPB-190PT/2020	EPI_ISL_649938
2020.GSAPU.649191.1123.1	BARI	BARI	B.1.1.229	GR	(N_D377Y/N_R203K/NS3_W131C/N_G204R/NSP3_I414V/NSP12_P323L/Spike_D614G/NSP3_P340S)	hCoV-19/Italy/APU-IZSPB-172APT/2020	EPI_ISL_649191
2020.GSAPU.649190.1123.1	BARI	BARI	B.1.1.25	GR	(NSP15_R206S/N_R203K/N_G204R/NSP13_G206C/NSP2_I120F/NSP12_P323L/Spike_D614G/NS3_S171L)	hCoV-19/Italy/APU-IZSPB-170APT/2020	EPI_ISL_649190
2020.GSAPU.649785.1123.1	BARI	BARI	B.1.1.229	GR	(N_D377Y/M_F100I/NSP13_A505V/N_R203K/NS3_W131C/N_G204R/NSP3_I414V/NSP9_D25N/NSP12_P323L/Spike_D614G/NSP3_P340S)	hCoV-19/Italy/APU-IZSPB-182PT/2020	EPI_ISL_649785
2020.GSBAS.649784.1123.1	POTENZA	POTENZA	B.1.416	G	(NSP2_L274F/NS3_S165F/NSP5_P184S/NSP3_P395S/N_S187L/NSP5_A260V/NSP12_P323L/Spike_D614G/NSP12_M380I)	hCoV-19/Italy/BAS-IZSPB-173APT/2020	EPI_ISL_649784
2020.GSAPU.649189.1123.1	BARI	BARI	B.1.1	GR	(N_R203K/N_G204R/NSP12_P323L/Spike_D614G/N_A211V)	hCoV-19/Italy/APU-IZSPB-98APT/2020	EPI_ISL_649189
2020.GSAPU.649940.1123.1	BARI	BARI	B.1.1	GR	(NS3_V50I/N_T362I/N_R203K/NS3_Q57H/N_D22N/N_G204R/NSP12_P323L/Spike_D614G)	hCoV-19/Italy/APU-IZSPB-193APT/2020	EPI_ISL_649940
2020.GSAPU.653763.1123.1	BARI	BARI	B.1.1.229	GR	(N_D377Y/NSP13_A505V/N_R203K/NS3_W131C/N_G204R/NSP3_I414V/NSP3_F53S/NSP12_P323L/Spike_D614G/NSP3_P340S)	hCoV-19/Italy/APU-IZSPB_198PT/2020	EPI_ISL_653763
2020.GSAPU.653764.1123.1	BARI	BARI	B.1.1.229	GR	(N_D377Y/NSP3_K1373E/E_L39M/NSP13_A505V/N_R203K/NS3_W131C/NSP3_I1372T/N_G204R/NSP3_I414V/NSP12_P323L/Spike_D614G/NSP3_P340S/NSP7_L35S)	hCoV-19/Italy/APU-IZSPB_200PT/2020	EPI_ISL_653764
2020.GSAPU.653765.1123.1	BARI	BARI	B.1.177.75	GV	(Spike_Y144F/NSP3_G171V/NSP12_P323L/Spike_D614G/NSP5_V247F/N_A220V/Spike_P26L/Spike_A222V)	hCoV-19/Italy/APU-IZSPB_269PT/2020	EPI_ISL_653765
2020.GSAPU.653766.1123.1	BARI	BARI	B.1.160	GH	(N_M234I/Spike_S477N/NSP4_M324I/NSP12_A185S/NSP14_T250I/NS3_S74F/NS3_Q57H/NSP1_P80S/NSP13_E261D/NSP12_P323L/Spike_D614G/N_A376T/NSP12_V776L/NSP13_K218R)	hCoV-19/Italy/APU-IZSPB_271PT/2020	EPI_ISL_653766
2020.GSAPU.653767.1123.1	BARI	BARI	B.1.160	GH	(N_M234I/Spike_S477N/NSP4_M324I/NSP12_A185S/NS3_Q57H/NSP1_P80S/NSP13_E261D/NSP12_P323L/Spike_D614G/NSP14_S255I/N_A376T/NSP12_V776L/NSP13_K218R)	hCoV-19/Italy/APU-IZSPB_272PT/2020	EPI_ISL_653767
2020.GSAPU.653768.1123.1	BARI	BARI	B.1.177.75	GV	(NSP2_P129L/Spike_V367F/NSP12_P323L/Spike_D614G/N_A220V/Spike_A222V/N_P168S)	hCoV-19/Italy/APU-IZSPB_274PT/2020	EPI_ISL_653768
2020.GSAPU.653769.1123.1	BARI	BARI	B.1.177	GV	(Spike_P272L/NSP12_P323L/Spike_A262S/Spike_D614G/N_A220V/NS3_G174C/Spike_A222V)	hCoV-19/Italy/APU-IZSPB_275PT/2020	EPI_ISL_653769
2020.GSAPU.653770.1123.1	BARI	BARI	B.1.160	GH	(N_M234I/Spike_S477N/NSP4_M324I/NSP12_A185S/NSP14_T250I/NS3_S74F/NS3_Q57H/NSP1_P80S/NSP13_E261D/NSP12_P323L/Spike_D614G/N_A376T/NSP12_V776L/NSP13_K218R)	hCoV-19/Italy/APU-IZSPB_276PT/2020	EPI_ISL_653770
2020.GSAPU.653771.1123.1	BARI	BARI	B.1.160	GH	(N_M234I/Spike_S477N/NSP4_M324I/NSP12_A185S/NSP14_T250I/NS3_S74F/NS3_Q57H/NSP1_P80S/NSP13_E261D/NSP12_P323L/Spike_D614G/N_A376T/NSP12_V776L/NSP13_K218R)	hCoV-19/Italy/APU-IZSPB_277PT/2020	EPI_ISL_653771
2020.GSAPU.653772.1123.1	BARI	BARI	B.1.160	GH	(N_M234I/Spike_S477N/NSP4_M324I/NSP12_A185S/NSP14_T250I/NS3_S74F/NS3_Q57H/NSP1_P80S/NSP13_E261D/NSP12_P323L/Spike_D614G/N_A376T/NSP12_V776L/NSP13_K218R)	hCoV-19/Italy/APU-IZSPB_278PT/2020	EPI_ISL_653772
2020.GSAPU.653773.1123.1	BARI	BARI	B.1.177	GV	(Spike_P272L/NSP12_P323L/Spike_A262S/Spike_D614G/N_A220V/NS3_G174C/Spike_A222V)	hCoV-19/Italy/APU-IZSPB_280PT/2020	EPI_ISL_653773
2020.GSAPU.653774.1123.1	BARI	BARI	B.1.177	GV	(Spike_P272L/NSP12_P323L/Spike_A262S/Spike_D614G/N_A220V/NS3_G174C/Spike_A222V)	hCoV-19/Italy/APU-IZSPB_281PT/2020	EPI_ISL_653774
2020.GSAPU.653775.1123.1	BARI	BARI	B.1.177.33	GV	(N_P365S/NSP3_T1456I/NSP3_G145D/NSP3_A1796V/NSP3_M494I/Spike_G639S/NSP2_K489N/NSP12_P323L/Spike_D614G/N_A220V/Spike_A222V)	hCoV-19/Italy/APU-IZSPB_282PT/2020	EPI_ISL_653775
2020.GSAPU.653776.1123.1	BARI	BARI	B.1.160	GH	(N_P396S/Spike_Q414R/N_M234I/Spike_S477N/NSP4_M324I/NSP12_A185S/NSP14_T250I/NS3_S74F/NS3_Q57H/NSP1_P80S/NSP13_E261D/NSP12_P323L/Spike_D614G/N_A376T/NSP12_V776L/NSP13_K218R)	hCoV-19/Italy/APU-IZSPB_284PT/2020	EPI_ISL_653776
2020.GSAPU.653777.1123.1	BARI	BARI	B.1.160	GH	(N_M234I/Spike_S477N/NSP4_M324I/NSP12_A185S/NS3_H93Y/NS3_Q57H/NSP13_E261D/Spike_V367F/NSP12_P323L/Spike_D614G/NS7a_T14I/N_A376T/NSP12_V776L/NSP13_K218R)	hCoV-19/Italy/APU-IZSPB_285PT/2020	EPI_ISL_653777
2020.GSAPU.653778.1123.1	BARI	BARI	B.1.160	GH	(N_M234I/Spike_S477N/NSP4_M324I/NSP12_A185S/NS3_H93Y/NS3_Q57H/NSP13_E261D/NSP12_P323L/Spike_D614G/NS7a_T14I/N_A376T/NSP12_V776L/NSP13_K218R)	hCoV-19/Italy/APU-IZSPB_286PT/2020	EPI_ISL_653778
2020.GSAPU.653779.1123.1	BARI	BARI	B.1.177	GV	(NS7a_G38stop/Spike_P272L/NSP12_P323L/Spike_A262S/Spike_D614G/N_A220V/NSP16_L212F/Spike_A222V)	hCoV-19/Italy/APU-IZSPB_287PT/2020	EPI_ISL_653779
2020.GSAPU.653780.1123.1	BARI	BARI	B.1.258.14	G	(NSP13_H290Y/M_L29F/NSP3_I1683T/N_S194L/Spike_N439K/NSP14_M49I/NSP8_S41F/NSP12_P323L/Spike_D614G)	hCoV-19/Italy/APU-IZSPB_289PT/2020	EPI_ISL_653780
2020.GSAPU.653781.1123.1	BARI	BARI	B.1.177	GV	(NS3_K16N/Spike_A1070V/NSP12_P323L/Spike_D614G/N_A220V/Spike_A222V)	hCoV-19/Italy/APU-IZSPB_290PT/2020	EPI_ISL_653781
2020.GSAPU.653782.1123.1	BARI	BARI	C.18	GR	(NSP16_S166A/NSP5_G15S/N_R203K/NSP3_T428I/N_G204R/NSP12_P323L/Spike_D614G/NSP3_N1116I)	hCoV-19/Italy/APU-IZSPB_291PT/2020	EPI_ISL_653782
2020.GSAPU.653783.1123.1	BARI	BARI	B.1.160	GH	(N_M234I/Spike_S477N/NSP4_M324I/NSP12_A185S/NSP14_T250I/NS3_S74F/NS3_Q57H/NSP1_P80S/NSP13_E261D/NSP12_P323L/Spike_D614G/N_A376T/NSP12_V776L/NSP13_K218R)	hCoV-19/Italy/APU-IZSPB_292PT/2020	EPI_ISL_653783
2020.GSAPU.653784.1123.1	BARI	BARI	B.1.1.277	GR	(NSP12_D738Y/N_R203K/NSP3_K1211N/N_G204R/Spike_A626S/NSP12_P323L/Spike_D614G)	hCoV-19/Italy/APU-IZSPB_265PT/2020	EPI_ISL_653784
2020.GSAPU.653785.1123.1	BARI	BARI	B.1.1.277	GR	(NSP2_L274F/NSP3_T1456I/NS3_S165F/NSP12_D738Y/NSP12_H725Y/N_R203K/NSP3_K1211N/N_G204R/Spike_A626S/N_S187L/NSP5_A260V/NSP12_P323L/Spike_D614G/N_A90V)	hCoV-19/Italy/APU-IZSPB_266PT/2020	EPI_ISL_653785
2020.GSAPU.653786.1123.1	BARI	BARI	B.1.177.75	GV	(NS8_I121L/NSP12_P323L/Spike_D614G/N_A220V/Spike_A222V)	hCoV-19/Italy/APU-IZSPB_267PT/2020	EPI_ISL_653786
2020.GSAPU.653787.1123.1	BARI	BARI	C.18	GR	(NSP16_S166A/NSP5_G15S/NSP16_M270I/N_R203K/NSP3_T428I/NS3_C148S/Spike_T323I/N_G204R/Spike_T259I/NSP12_P323L/Spike_D614G)	hCoV-19/Italy/APU-IZSPB_293PT/2020	EPI_ISL_653787
2020.GSAPU.653788.1123.1	BARI	BARI	B.1.177	GV	(NS3_V55F/NSP15_E223stop/NSP13_E261D/NSP12_P323L/NS3_E19V/Spike_D614G/N_A220V/Spike_A222V/Spike_N282K)	hCoV-19/Italy/APU-IZSPB_294PT/2020	EPI_ISL_653788
2020.GSAPU.653789.1123.1	BARI	BARI	C.18	GR	(NSP16_S166A/NSP5_G15S/N_R203K/NSP3_T428I/N_G204R/NSP12_P323L/Spike_D614G)	hCoV-19/Italy/APU-IZSPB_295PT/2020	EPI_ISL_653789
2020.GSAPU.653790.1123.1	BARI	BARI	C.18	GR	(NSP16_S166A/NSP5_G15S/N_R203K/NSP3_T428I/NSP14_T250I/N_G204R/NSP12_P323L/Spike_D614G/NSP3_P340S/Spike_S659L)	hCoV-19/Italy/APU-IZSPB_296PT/2020	EPI_ISL_653790
2020.GSAPU.653791.1123.1	BARI	BARI	B.1.1.229	GR	(N_D377Y/Spike_H1101Y/NSP15_K316N/NSP13_A505V/N_R203K/NS3_W131C/N_T205I/N_G204R/NSP3_I414V/NSP12_P323L/Spike_D614G/Spike_V1104I/NSP3_P340S)	hCoV-19/Italy/APU-IZSPB_297PT/2020	EPI_ISL_653791
2020.GSBAS.653792.1123.1	POTENZA	POTENZA	B.1.1.277	GR	(NSP12_D738Y/N_R203K/NSP3_K1211N/NSP13_A598S/N_G204R/Spike_A626S/NSP12_P323L/Spike_D614G/NSP6_L37F/NSP3_A534V)	hCoV-19/Italy/BAS-IZSPB_298PT/2020	EPI_ISL_653792
2020.GSAPU.653793.1123.1	BARI	BARI	B.1.160	GH	(N_M234I/Spike_S477N/NSP4_M324I/NSP12_A185S/NS3_Q57H/NSP1_P80S/NSP2_K500N/NSP3_T422I/NSP13_E261D/NSP12_P323L/Spike_D614G/N_A376T/NSP12_V776L/NSP13_K218R)	hCoV-19/Italy/APU-IZSPB_299PT/2020	EPI_ISL_653793
2020.GSAPU.653794.1123.1	BARI	BARI	B.1.1.277	GR	(NSP12_D738Y/N_R203K/NSP3_K1211N/N_G204R/Spike_A626S/NSP12_P323L/Spike_D614G/NSP6_L37F/NSP3_A534V)	hCoV-19/Italy/APU-IZSPB_300PT/2020	EPI_ISL_653794
2020.GSAPU.653795.1123.1	BARI	BARI	B.1.416	G	(NSP2_L274F/NS3_S165F/E_V58F/NSP12_H725Y/NSP2_P129L/NSP2_H194Y/Spike_V267L/NSP2_L410F/NSP3_M494I/NSP3_D1214A/NSP3_H1274Q/N_S187L/NSP4_T439M/NSP5_A260V/NSP12_P323L/Spike_D614G/NS3_S171P/N_A90V/NSP3_Q514stop)	hCoV-19/Italy/APU-IZSPB_301PT/2020	EPI_ISL_653795
2020.GSAPU.653796.1123.1	BARI	BARI	B.1.177	GV	(NSP12_P323L/Spike_D614G/NSP3_L1791F/N_A220V/NSP3_P723S/Spike_G1267V/Spike_A222V)	hCoV-19/Italy/APU-IZSPB_302PT/2020	EPI_ISL_653796
2020.GSAPU.653797.1123.1	BARI	BARI	B.1.177	GV	(NSP12_P323L/Spike_D614G/NSP3_L1791F/N_A220V/NSP3_P723S/Spike_G1267V/Spike_A222V)	hCoV-19/Italy/APU-IZSPB_303PT/2020	EPI_ISL_653797
2020.GSAPU.653798.1123.1	BARI	BARI	B.1.177	GV	(NSP12_P323L/Spike_D614G/NSP3_L1791F/N_A220V/NSP3_P723S/Spike_G1267V/Spike_A222V)	hCoV-19/Italy/APU-IZSPB_304PT/2020	EPI_ISL_653798
2020.GSAPU.653799.1123.1	BARI	BARI	B.1.177.33	GV	(N_P365S/NSP3_M914I/NSP3_S284G/NSP3_T1456I/NSP14_T113I/NS7a_Q94L/NSP3_P1750L/NSP12_L576S/Spike_G639S/NSP4_F454S/NSP10_P136L/NSP3_T629R/NSP12_P323L/Spike_D614G/NSP2_V126F/N_A220V/NSP4_T492I/Spike_A222V/Spike_S31F)	hCoV-19/Italy/APU-IZSPB_305PT/2020	EPI_ISL_653799
2020.GSAPU.653800.1123.1	BARI	BARI	B.1.1.39	GR	(N_P199S/N_R203K/N_G204R/NSP3_P340L/NSP2_D144G/N_V72I/NSP12_P323L/Spike_D614G)	hCoV-19/Italy/APU-IZSPB_306PT/2020	EPI_ISL_653800
2020.GSAPU.653801.1123.1	BARI	BARI	B.1.177.33	GV	(N_P365S/NSP3_M914I/NSP3_T1456I/NSP14_T113I/NS7a_Q94L/Spike_G639S/NSP12_P323L/Spike_D614G/NSP2_V126F/N_A220V/NSP4_T492I/Spike_A222V)	hCoV-19/Italy/APU-IZSPB_307PT/2020	EPI_ISL_653801
2020.GSAPU.653802.1123.1	BARI	BARI	B.1.1.229	GR	(N_D377Y/NSP14_M72V/NSP13_A505V/N_R203K/NS3_W131C/N_G204R/NSP3_I414V/NS3_K67N/NSP3_S1406F/NSP12_P323L/Spike_D614G/NSP3_P340S)	hCoV-19/Italy/APU-IZSPB_308PT/2020	EPI_ISL_653802
2020.GSAPU.653803.1123.1	BARI	BARI	B.1.1.229	GR	(N_D377Y/NSP14_M72V/NSP13_A505V/N_R203K/NS3_W131C/N_G204R/NSP3_I414V/NS3_K67N/NSP12_P323L/Spike_D614G/NSP3_P340S)	hCoV-19/Italy/APU-IZSPB_309PT/2020	EPI_ISL_653803
2020.GSAPU.653804.1123.1	BARI	BARI	B.1.177.75	GV	(N_A217S/NS8_I121L/Spike_L1063F/NSP12_P323L/Spike_D614G/N_A220V/Spike_A222V)	hCoV-19/Italy/APU-IZSPB_310PT/2020	EPI_ISL_653804
2020.GSAPU.653805.1123.1	BARI	BARI	B.1.1.229	GR	(N_D377Y/NSP13_A505V/N_R203K/NS3_W131C/N_G204R/NSP3_I414V/NSP13_A296V/NSP12_P323L/Spike_D614G/NSP3_P340S)	hCoV-19/Italy/APU-IZSPB_311PT/2020	EPI_ISL_653805
2020.GSAPU.653806.1123.1	BARI	BARI	B.1.177.75	GV	(NS8_I121L/NSP12_P323L/Spike_D614G/N_A220V/Spike_A222V)	hCoV-19/Italy/APU-IZSPB_312PT/2020	EPI_ISL_653806
2020.GSAPU.653807.1123.1	BARI	BARI	B.1.160	GH	(N_M234I/Spike_S477N/NSP4_M324I/NSP12_A185S/NS3_Q57H/NSP1_P80S/NSP13_E261D/NSP12_P323L/Spike_D614G/NSP14_S255I/N_A376T/NSP12_V776L/NSP13_K218R/NSP3_R646W)	hCoV-19/Italy/APU-IZSPB_313PT/2020	EPI_ISL_653807
2020.GSAPU.653808.1123.1	BARI	BARI	B.1.177.51	GV	(NSP15_V165I/NSP2_H194Y/NSP12_P323L/NSP12_Q184R/Spike_D614G/N_A220V/Spike_A222V)	hCoV-19/Italy/APU-IZSPB_314PT/2020	EPI_ISL_653808
2020.GSAPU.653809.1123.1	BARI	BARI	B.1.160	GH	(N_M234I/Spike_S477N/NSP4_M324I/N_S194L/NSP12_A185S/NSP14_T250I/NS3_S74F/NS3_Q57H/NSP1_P80S/NSP13_E261D/NSP12_P323L/Spike_D614G/N_A376T/NSP12_V776L/Spike_S640F/NSP13_K218R)	hCoV-19/Italy/APU-IZSPB_315PT/2020	EPI_ISL_653809
2020.GSAPU.653810.1123.1	BARI	BARI	B.1.258.14	G	(NSP13_H290Y/NSP3_I1683T/N_S194L/Spike_N439K/NSP14_M49I/NSP8_S41F/NSP12_P323L/Spike_D614G/N_P326R)	hCoV-19/Italy/APU-IZSPB_316PT/2020	EPI_ISL_653810
2020.GSAPU.653811.1123.1	BARI	BARI	B.1.258.14	G	(NSP13_H290Y/NSP3_I1683T/N_S194L/Spike_N439K/NSP14_M49I/NSP8_S41F/NSP12_P323L/Spike_D614G/NSP13_M576I)	hCoV-19/Italy/APU-IZSPB_317PT/2020	EPI_ISL_653811
2020.GSAPU.653812.1123.1	BARI	BARI	B.1.177.33	GV	(NSP13_S350L/N_P365S/NSP3_M914I/NSP3_T1456I/NSP14_T113I/NS7a_Q94L/Spike_G639S/NSP12_P323L/Spike_D614G/NSP2_V126F/N_A220V/NSP4_T492I/Spike_A222V)	hCoV-19/Italy/APU-IZSPB_318PT/2020	EPI_ISL_653812
2020.GSAPU.653813.1123.1	BARI	BARI	B.1.1	GR	(N_R203K/N_G204R/NSP12_P323L/Spike_D614G)	hCoV-19/Italy/APU-IZSPB_319PT/2020	EPI_ISL_653813
2020.GSAPU.653814.1123.1	BARI	BARI	B.1.1.277	GR	(NSP12_D738Y/N_R203K/N_G204R/Spike_A626S/NSP12_P323L/Spike_D614G/NSP3_S699F)	hCoV-19/Italy/APU-IZSPB_321PT/2020	EPI_ISL_653814
2020.GSAPU.653815.1123.1	BARI	BARI	B.1.1	GR	(NSP3_P968L/N_R203K/N_G204R/NSP12_P323L/Spike_D614G)	hCoV-19/Italy/APU-IZSPB_322PT/2020	EPI_ISL_653815
2020.GSAPU.653816.1123.1	BARI	BARI	B.1.1	GR	(NSP4_S137L/N_R203K/N_G204R/NSP12_P323L/Spike_D614G)	hCoV-19/Italy/APU-IZSPB_323PT/2020	EPI_ISL_653816
2020.GSAPU.653817.1123.1	BARI	BARI	B.1.1	GR	(N_R203K/N_G204R/NSP12_P323L/Spike_D614G)	hCoV-19/Italy/APU-IZSPB_324PT/2020	EPI_ISL_653817
2020.GSAPU.653818.1123.1	BARI	BARI	B.1.1	GR	(N_R203K/N_G204R/NSP4_A93V/NSP12_P323L/Spike_D614G)	hCoV-19/Italy/APU-IZSPB_325PT/2020	EPI_ISL_653818
2020.GSAPU.653819.1123.1	BARI	BARI	B.1.177.83	GV	(NSP3_T1189I/Spike_P272L/NSP12_P323L/Spike_A262S/Spike_D614G/N_A220V/Spike_A222V)	hCoV-19/Italy/APU-IZSPB_326PT/2020	EPI_ISL_653819
2020.GSAPU.653820.1123.1	BARI	BARI	B.1.160	GH	(N_M234I/Spike_S477N/NSP4_M324I/NSP12_A185S/NS3_Q57H/NSP13_E261D/NSP15_V320L/NSP12_P323L/Spike_D614G/N_A376T/NSP12_V776L/NSP13_K218R)	hCoV-19/Italy/APU-IZSPB_327PT/2020	EPI_ISL_653820
2020.GSAPU.653821.1123.1	BARI	BARI	B.1.1.277	GR	(NSP12_D738Y/N_R203K/NSP3_K1211N/N_G204R/E_R69I/Spike_A626S/NSP12_P323L/Spike_D614G/NSP6_L37F/NSP3_A534V)	hCoV-19/Italy/APU-IZSPB_328PT/2020	EPI_ISL_653821
2020.GSAPU.653822.1123.1	BARI	BARI	B.1.177	GV	(N_R14C/NSP13_I258T/NSP12_M666I/N_H145Y/NSP3_K1155R/Spike_P272L/NSP12_P323L/Spike_A262S/Spike_D614G/N_A220V/NSP2_S358L/Spike_A222V)	hCoV-19/Italy/APU-IZSPB_329PT/2020	EPI_ISL_653822
2020.GSAPU.653823.1123.1	BARI	BARI	B.1.1	GR	(NS3_A54S/NSP2_Y2H/NSP3_D218E/NSP14_A323S/N_R203K/NSP4_S336L/N_G204R/NSP2_S196L/NSP12_P323L/Spike_D614G)	hCoV-19/Italy/APU-IZSPB_171PT/2020	EPI_ISL_653823
2020.GSSAR.710503.1218.1	CAGLIARI	CAGLIARI	B.1.177.75	GV	(NSP2_Q496H/NS3_G254stop/Spike_Y144F/NSP12_P323L/Spike_D614G/N_A220V/Spike_A222V)	hCoV-19/Italy/SAR-ASSL/2020	EPI_ISL_710503
2020.GSLAZ.710542.1218.1	ROMA	ROMA	B.1.177	GV	(NSP8_A126V/N_T141I/NSP6_A54S/NSP12_P323L/NSP2_S263F/Spike_D614G/Spike_Q675H/NS8_P30L/N_A220V/Spike_A222V)	hCoV-19/Italy/LAZ-INMI-92/2020	EPI_ISL_710542
2020.GSLAZ.710543.1218.1	ROMA	ROMA	B.1.177	GV	(NSP8_A126V/N_T141I/NSP5_D155E/NSP6_A54S/NSP12_P323L/NSP2_S263F/Spike_D614G/Spike_Q675H/NS8_P30L/N_A220V/Spike_A222V)	hCoV-19/Italy/LAZ-INMI-93/2020	EPI_ISL_710543
2020.GSLAZ.710544.1218.1	ROMA	ROMA	B.1.177	GV	(NSP8_A126V/M_R44G/N_T141I/NSP6_A54S/NSP12_P323L/NSP2_S263F/Spike_D614G/Spike_Q675H/NS8_P30L/N_A220V/Spike_A222V)	hCoV-19/Italy/LAZ-INMI-94/2020	EPI_ISL_710544
2020.GSLAZ.710545.1218.1	ROMA	ROMA	B.1.177	GV	(NSP8_A126V/N_T141I/NSP6_A54S/NSP12_P323L/NSP2_S263F/Spike_D614G/Spike_Q675H/NS8_P30L/N_A220V/Spike_A222V)	hCoV-19/Italy/LAZ-INMI-95/2020	EPI_ISL_710545
2020.GSLAZ.710546.1218.1	ROMA	ROMA	B.1.177	GV	(NSP3_T1456I/NSP12_P323L/Spike_D614G/N_A220V/Spike_A222V)	hCoV-19/Italy/LAZ-INMI-96/2020	EPI_ISL_710546
2020.GSLAZ.717978.1220.1	ROMA	ROMA	B.1.1.7	GRY	(Spike_H69del/NS8_Q27stop/NSP3_T183I/Spike_T716I/NSP6_S106del/N_R203K/Spike_A570D/Spike_N501Y/NSP3_I1412T/NS8_R52I/Spike_P681H/Spike_Y144del/NSP2_L550F/NSP6_G107del/NSP3_A890D/Spike_D1118H/NSP6_F108del/NS8_Y73C/N_G204R/Spike_V70del/NSP12_P323L/Spike_D614G/N_D3L/Spike_S982A/N_S235F)	hCoV-19/Italy/LAZ-AMC3-5015/2020	EPI_ISL_717978
2020.GSLAZ.718262.1221.1	ROMA	ROMA	B.1.177	GV	(NSP3_T1465I/NSP12_P323L/Spike_D614G/N_A220V/Spike_A222V)	hCoV-19/Italy/LAZ-INMI-97/2020	EPI_ISL_718262
2020.GSLAZ.718263.1221.1	ROMA	ROMA	B.1.177.33	GV	(N_P365S/NSP3_T1456I/NSP14_D222V/NSP3_A1796V/Spike_G639S/NSP16_I169L/Spike_V1129I/NSP12_P323L/Spike_D614G/N_A220V/Spike_A222V)	hCoV-19/Italy/LAZ-INMI-98/2020	EPI_ISL_718263
2020.GSLAZ.718264.1221.1	ROMA	ROMA	B.1.221	G	(NSP4_S137L/NS3_Q38R/NSP12_D454E/NS3_G172R/NSP3_E391D/NS3_V202L/Spike_T1076I/NSP12_P323L/Spike_D614G/NSP2_N183T/N_P199L/NSP6_L37F/Spike_S98F)	hCoV-19/Italy/LAZ-INMI-99/2020	EPI_ISL_718264
2020.GSLAZ.718265.1221.1	ROMA	ROMA	B.1.177	GV	(Spike_P272L/NSP12_P323L/Spike_A262S/Spike_D614G/NSP6_L37F/N_A220V/Spike_A222V)	hCoV-19/Italy/LAZ-INMI-100/2020	EPI_ISL_718265
2020.GSLAZ.721624.1221.1	ROMA	ROMA	B.1.177	GV	(NS3_V90F/NSP12_M666I/N_H145Y/NSP3_K1155R/NSP14_A220V/NSP3_K1186R/Spike_P272L/NSP12_P323L/Spike_D614G/NSP6_L37F/N_A220V/Spike_A222V)	hCoV-19/Italy/LAZ-INMI-101/2020	EPI_ISL_721624
2020.GSLAZ.721625.1221.1	ROMA	ROMA	B.1.177.53	GV	(NSP3_A85V/NSP2_A411V/N_T141I/NSP2_H194Y/Spike_A845S/NSP12_P323L/Spike_D614G/N_A220V/Spike_A222V)	hCoV-19/Italy/LAZ-INMI-102/2020	EPI_ISL_721625
2020.GSLAZ.721626.1221.1	ROMA	ROMA	B.1.177	GV	(E_V24M/Spike_P272L/NSP12_P323L/E_A22V/Spike_A262S/Spike_D614G/N_A220V/Spike_A222V)	hCoV-19/Italy/LAZ-INMI-103/2020	EPI_ISL_721626
2020.GSLAZ.721627.1221.1	ROMA	ROMA	B.1.416	GV	(NSP2_L274F/NS3_S165F/E_L21F/NSP12_H725Y/N_S187L/NSP5_A260V/NSP12_P323L/Spike_D614G/N_A90V/Spike_A222V)	hCoV-19/Italy/LAZ-INMI-104/2020	EPI_ISL_721627
2020.GSLAZ.721628.1221.1	ROMA	ROMA	B.1.177	GV	(NSP1_I114V/NSP14_G44S/Spike_P272L/NSP12_P323L/Spike_D614G/N_A220V/Spike_A222V)	hCoV-19/Italy/LAZ-INMI-105/2020	EPI_ISL_721628
2020.GSAPU.722851.1221.1	BARI	BARI	B.1.1.229	GR	(N_D377Y/NSP13_A505V/N_R203K/NS3_W131C/N_G204R/NSP3_I414V/NSP12_P323L/Spike_D614G/NSP3_P340S)	hCoV-19/Italy/APU-IZSPB-177APT/2020	EPI_ISL_722851
2020.GSAPU.722852.1221.1	BARI	BARI	B.1.1.229	GR	(N_D377Y/NSP13_A505V/N_R203K/NS3_W131C/N_G204R/NSP3_I414V/NSP12_P323L/Spike_D614G/NSP3_P340S)	hCoV-19/Italy/APU-IZSPB-179APT/2020	EPI_ISL_722852
2020.GSAPU.722853.1221.1	BARI	BARI	B.1.1.229	GR	(N_D377Y/NSP13_A505V/N_R203K/NS3_W131C/N_G204R/NSP3_I414V/NSP12_P323L/Spike_D614G/NSP3_P340S)	hCoV-19/Italy/APU-IZSPB-191APT/2020	EPI_ISL_722853
2020.GSAPU.722854.1221.1	BARI	BARI	B.1.1.229	GR	(N_D377Y/NSP13_A505V/N_R203K/NS3_W131C/N_G204R/NSP3_I414V/NSP12_P323L/Spike_D614G/NSP3_P340S/NSP15_I26T)	hCoV-19/Italy/APU-IZSPB-199APT/2020	EPI_ISL_722854
2020.GSAPU.722855.1221.1	BARI	BARI	B.1.1	GR	(NSP14_I474T/N_R203K/N_G204R/NSP3_L330S/NSP12_P323L/Spike_D614G/NSP12_P227L)	hCoV-19/Italy/APU-IZSPB-147APT/2020	EPI_ISL_722855
2020.GSAPU.722856.1221.1	BARI	BARI	B.1.1.305	GR	(N_R203K/N_G204R/NSP12_P323L/Spike_D614G)	hCoV-19/Italy/APU-IZSPB-153APT/2020	EPI_ISL_722856
2020.GSAPU.722857.1221.1	BARI	BARI	B.1.1.305	GR	(N_R203K/N_G204R/NSP12_P323L/Spike_D614G)	hCoV-19/Italy/APU-IZSPB-156APT/2020	EPI_ISL_722857
2020.GSAPU.722858.1221.1	BARI	BARI	B.1.1.305	GR	(N_R203K/N_G204R/N_R195T/NSP12_P323L/Spike_D614G)	hCoV-19/Italy/APU-IZSPB-159APT/2020	EPI_ISL_722858
2020.GSAPU.722859.1221.1	BARI	BARI	B.1.1.229	GR	(N_D377Y/NSP13_A505V/N_R203K/NS3_W131C/N_G204R/NSP3_I414V/NSP12_P323L/Spike_D614G/NSP3_P340S)	hCoV-19/Italy/APU-IZSPB-178PT/2020	EPI_ISL_722859
2020.GSAPU.722860.1221.1	BARI	BARI	B.1.1.229	GR	(N_D377Y/NSP13_A505V/N_R203K/NS3_W131C/N_G204R/NSP3_I414V/NSP12_P323L/Spike_D614G/NSP3_P340S)	hCoV-19/Italy/APU-IZSPB-181PT/2020	EPI_ISL_722860
2020.GSAPU.722861.1221.1	BARI	BARI	B.1.1.229	GR	(N_D377Y/NSP13_A505V/N_R203K/NS3_W131C/N_G204R/NSP3_I414V/NSP12_P323L/Spike_D614G/NSP3_P340S)	hCoV-19/Italy/APU-IZSPB-183PT/2020	EPI_ISL_722861
2020.GSAPU.722862.1221.1	BARI	BARI	B.1.1.229	GR	(N_D377Y/NSP13_A505V/N_R203K/NS3_W131C/N_G204R/NSP3_I414V/NSP12_P323L/Spike_D614G/NSP3_P340S/Spike_S514F)	hCoV-19/Italy/APU-IZSPB-184PT/2020	EPI_ISL_722862
2020.GSAPU.722863.1221.1	BARI	BARI	B.1.1.229	GR	(N_D377Y/NSP2_H237Y/NSP13_A505V/N_R203K/NS3_W131C/N_G204R/NSP3_I414V/NSP12_P323L/Spike_D614G/NSP3_P340S)	hCoV-19/Italy/APU-IZSPB-185PT/2020	EPI_ISL_722863
2020.GSAPU.722864.1221.1	BARI	BARI	B.1.1.229	GR	(N_D377Y/NSP13_A505V/N_R203K/NS3_W131C/N_G204R/NSP3_I414V/NSP12_P323L/Spike_D614G/NSP3_P340S)	hCoV-19/Italy/APU-IZSPB-186PT/2020	EPI_ISL_722864
2020.GSAPU.722865.1221.1	BARI	BARI	B.1.1.229	GR	(N_D377Y/NSP3_A274V/NSP13_A505V/N_R203K/NS3_W131C/N_G204R/NSP3_I414V/NSP12_P323L/Spike_D614G/NSP3_P340S)	hCoV-19/Italy/APU-IZSPB-188PT/2020	EPI_ISL_722865
2020.GSAPU.722866.1221.1	BARI	BARI	B.1.1.229	GR	(N_D377Y/NSP13_A505V/N_R203K/NS3_W131C/N_G204R/NSP12_A762T/NSP3_I414V/NSP12_P323L/Spike_D614G/NSP3_P340S/N_G212V)	hCoV-19/Italy/APU-IZSPB-189PT/2020	EPI_ISL_722866
2020.GSAPU.722867.1221.1	BARI	BARI	B.1.1.229	GR	(N_D377Y/NSP13_A505V/N_R203K/NS3_W131C/N_G204R/NSP3_I414V/NSP12_P323L/Spike_D614G/NSP3_P340S)	hCoV-19/Italy/APU-IZSPB-195PT/2020	EPI_ISL_722867
2020.GSSIC.582850.1016.1	PALERMO	PALERMO	A	S	(Spike_T1009I/NSP3_V1612A/N_R276K/NSP3_A1431V/NSP3_L313F/NSP8_A45V/NSP12_T246I/N_S202N/NSP3_L1870F/NS8_L84S/NSP3_V1062I)	hCoV-19/Italy/SIC-IZSBM193-85/2020	EPI_ISL_582850
2020.GSSIC.582849.1016.1	PALERMO	PALERMO	A	S	(NSP3_V1612A/N_R276K/NSP3_A1431V/NSP3_L313F/NSP8_A45V/NSP12_T246I/N_S202N/NSP3_L1870F/NS8_L84S/NSP3_V1062I)	hCoV-19/Italy/SIC-IZSBM193-72/2020	EPI_ISL_582849
2020.GSSIC.582848.1016.1	PALERMO	PALERMO	A	S	(NSP3_V1612A/N_R276K/NSP3_A1431V/NSP3_L313F/NSP8_A45V/NSP12_T246I/N_S202N/NSP3_L1870F/NS8_L84S/NSP3_V1062I)	hCoV-19/Italy/SIC-IZSBM194-11/2020	EPI_ISL_582848
2020.GSSIC.582847.1016.1	PALERMO	PALERMO	A	S	(NSP3_V1612A/N_R276K/NSP3_A1431V/NSP3_L313F/NSP8_A45V/NSP12_T246I/N_S202N/NSP3_L1870F/NS8_L84S/NSP3_V1062I)	hCoV-19/Italy/SIC-IZSBM194-48/2020	EPI_ISL_582847
2020.GSSIC.582846.1016.1	PALERMO	PALERMO	A	S	(NSP3_V1612A/N_R276K/NSP3_A1431V/NSP3_L313F/NSP8_A45V/NSP12_T246I/NSP3_L1870F/NS8_L84S/NSP3_V1062I/NSP3_T1378P/NSP3_Y1129S)	hCoV-19/Italy/SIC-IZSBM193-67/2020	EPI_ISL_582846
2020.GSSIC.582845.1016.1	PALERMO	PALERMO	A	S	(NSP3_V1612A/N_R276K/NSP3_A1431V/NSP3_L313F/NSP8_A45V/NSP12_T246I/N_S202N/NSP3_L1870F/NS8_L84S/NSP3_V1062I)	hCoV-19/Italy/SIC-IZSBM193-69/2020	EPI_ISL_582845
2020.GSTUS.583953.1019.1	FIRENZE	FIRENZE	B.1	G	(NSP12_A526E/NSP12_A43V/NSP12_P323L/Spike_D614G)	hCoV-19/Italy/TUS-DBM-2/2020	EPI_ISL_583953
2020.GSTUS.583954.1019.1	FIRENZE	FIRENZE	B.1.1	GR	(N_R203K/N_G204R/Spike_I870V/NSP12_P323L/Spike_D614G)	hCoV-19/Italy/TUS-DBM-10/2020	EPI_ISL_583954
2020.GSTUS.583955.1019.1	FIRENZE	FIRENZE	B.1	G	(NSP12_P323L/Spike_D614G)	hCoV-19/Italy/TUS-DBM-11/2020	EPI_ISL_583955
2020.GSTUS.583956.1019.1	FIRENZE	FIRENZE	B.1	GH	(NS3_A54S/N_M210T/NS3_V163L/NS3_Q57H/Spike_M153I/NSP12_P323L/Spike_D614G)	hCoV-19/Italy/TUS-DBM-18/2020	EPI_ISL_583956
2020.GSTUS.583957.1019.1	FIRENZE	FIRENZE	B.1	GH	(NS3_A54S/NS3_Q57H/Spike_M153I/NSP12_P323L/Spike_D614G)	hCoV-19/Italy/TUS-DBM-19/2020	EPI_ISL_583957
2020.GSTUS.583958.1019.1	FIRENZE	FIRENZE	B.1	G	(NSP3_T864I/NSP12_P323L/Spike_D614G)	hCoV-19/Italy/TUS-DBM-21/2020	EPI_ISL_583958
2020.GSTUS.583959.1019.1	FIRENZE	FIRENZE	B.1.1	GR	(N_R203K/NSP14_D144Y/N_G204R/NSP12_P323L/Spike_D614G)	hCoV-19/Italy/TUS-DBM-4/2020	EPI_ISL_583959
2020.GSTUS.583960.1019.1	FIRENZE	FIRENZE	B.1	G	(NS3_S180F/NSP5_V68I/NSP12_P323L/Spike_D614G)	hCoV-19/Italy/TUS-DBM-6/2020	EPI_ISL_583960
2020.GSTUS.583961.1019.1	FIRENZE	FIRENZE	B.1	G	(M_D3G/NSP12_P323L/Spike_D614G)	hCoV-19/Italy/TUS-DBM-7/2020	EPI_ISL_583961
2020.GSTUS.583962.1019.1	FIRENZE	FIRENZE	B.1	G	(NSP12_P323L/Spike_D614G)	hCoV-19/Italy/TUS-DBM-8/2020	EPI_ISL_583962
2020.GSTUS.583963.1019.1	FIRENZE	FIRENZE	B.1	G	(NSP12_P323L/Spike_D614G)	hCoV-19/Italy/TUS-DBM-3/2020	EPI_ISL_583963
2020.GSTUS.583964.1019.1	FIRENZE	FIRENZE	B.1.1.372	GR	(NSP1_F143del/NSP5_G15S/NSP1_K141del/N_R203K/NSP1_S142del/N_G204R/NSP12_P323L/Spike_D614G)	hCoV-19/Italy/TUS-DBM-9/2020	EPI_ISL_583964
2020.GSTUS.583965.1019.1	FIRENZE	FIRENZE	B.1	G	(NSP12_P323L/Spike_D614G/N_N8I)	hCoV-19/Italy/TUS-DBM-15/2020	EPI_ISL_583965
2020.GSTUS.583966.1019.1	FIRENZE	FIRENZE	B.1	G	(M_D3G/NSP12_P323L/Spike_D614G)	hCoV-19/Italy/TUS-DBM-17/2020	EPI_ISL_583966
2020.GSTUS.583967.1019.1	FIRENZE	FIRENZE	B.1	G	(N_G215S/NSP12_P323L/Spike_D614G/NSP3_T819A)	hCoV-19/Italy/TUS-DBM-23/2020	EPI_ISL_583967
2020.GSLOM.584048.1019.1	MILANO	MILANO	B.1.1	GR	(N_R203K/NS3_ins100D/N_G204R/NS6_Q56stop/NSP12_P323L/Spike_D614G)	hCoV-19/Italy/LOM-UniMI-ICCS1/2020	EPI_ISL_584048
2020.GSLOM.584049.1019.1	MILANO	MILANO	B.1.1	GR	(N_R203K/NS3_ins100D/N_G204R/NS6_Q56stop/NSP12_P323L/Spike_D614G)	hCoV-19/Italy/LOM-UniMI-ICCS2/2020	EPI_ISL_584049
2020.GSLOM.584051.1019.1	MILANO	MILANO	B.1	G	(NSP1_M85del/NSP1_V86del/NSP1_V84del/NS3_ins100D/M_D3G/NSP14_L177F/NSP1_H83del/NSP12_P323L/Spike_D614G/NSP13_H164R/NSP1_G82del)	hCoV-19/Italy/LOM-UniMI-vir1/2020	EPI_ISL_584051
2020.GSLOM.584052.1019.1	MILANO	MILANO	B.1	G	(NS3_ins100D/NSP12_P323L/Spike_D614G/NSP8_V195I)	hCoV-19/Italy/LOM-UniMI-ICCS3/2020	EPI_ISL_584052
2020.GSCAM.584069.1019.1	NAPOLI	NAPOLI	B.1.258	G	(Spike_V70I/Spike_A67S/NSP13_H290Y/NSP3_I1683T/Spike_N439K/Spike_F65L/NSP14_P43S/Spike_ins65L/N_Q390H/Spike_H66G/Spike_I68M/NSP12_P323L/Spike_D614G/NS8_C83F)	hCoV-19/Italy/CAM-IZSM-43083/2020	EPI_ISL_584069
2020.GSCAM.584071.1019.1	NAPOLI	NAPOLI	B.1.258	G	(Spike_V70I/Spike_A67S/NSP13_H290Y/NSP3_I1683T/Spike_N439K/Spike_F65L/NSP14_P43S/Spike_ins65L/Spike_H66G/Spike_I68M/NSP12_P323L/Spike_D614G/NS8_C83F)	hCoV-19/Italy/CAM-IZSM-45947/2020	EPI_ISL_584071
2020.GSCAM.584072.1019.1	NAPOLI	NAPOLI	C.18	GR	(NSP5_G15S/N_R203K/NSP3_T428I/N_G204R/NSP12_P323L/Spike_D614G)	hCoV-19/Italy/CAM-IZSM-183/2020	EPI_ISL_584072
2020.GSLAZ.590693.1020.1	ROMA	ROMA	B.1.1.25	GR	(N_R203K/N_G204R/Spike_D1259Y/NS8_E64stop/NSP2_I120F/NSP12_P323L/Spike_D614G)	hCoV-19/Italy/LAZ-INMI-25/2020	EPI_ISL_590693
2020.GSLAZ.590694.1020.1	ROMA	ROMA	B.1.1	GR	(N_R203K/NSP3_L1027F/N_G204R/Spike_P1162S/NSP2_I120F/NSP4_M194I/NSP12_P323L/Spike_D614G/NSP15_K12N)	hCoV-19/Italy/LAZ-INMI-26/2020	EPI_ISL_590694
2020.GSLAZ.590695.1020.1	ROMA	ROMA	B.1.1	GR	(N_R203K/NSP2_N133D/N_G204R/NSP12_P323L/Spike_D614G)	hCoV-19/Italy/LAZ-INMI-27/2020	EPI_ISL_590695
2020.GSLAZ.590696.1020.1	ROMA	ROMA	B.1.1.25	GR	(N_A359S/NSP12_T739I/N_R203K/NSP3_S1675I/N_G204R/NS3_G172V/NSP2_I120F/NSP12_P323L/NSP5_A191V/Spike_D614G)	hCoV-19/Italy/LAZ-INMI-15/2020	EPI_ISL_590696
2020.GSLAZ.590697.1020.1	ROMA	ROMA	B.1.1.25	GR	(Spike_P1162Q/N_R203K/N_G204R/NSP2_I120F/NSP12_P323L/Spike_D614G/NSP6_L37F)	hCoV-19/Italy/LAZ-INMI-28/2020	EPI_ISL_590697
2020.GSLAZ.590698.1020.1	ROMA	ROMA	B.1.1.25	GR	(NS7a_A105V/N_R203K/N_G204R/NSP2_I120F/NSP12_P323L/Spike_D614G)	hCoV-19/Italy/LAZ-INMI-29/2020	EPI_ISL_590698
2020.GSTUS.591334.1020.1	FIRENZE	FIRENZE	B.1	G	(M_D3G/NSP12_P323L/Spike_D614G)	hCoV-19/Italy/TUS-UOS-07/2020	EPI_ISL_591334
2020.GSTUS.591333.1020.1	FIRENZE	FIRENZE	B.1	G	(NS3_S180F/NSP5_V68I/NSP12_P323L/Spike_D614G)	hCoV-19/Italy/TUS-UOS-6/2020	EPI_ISL_591333
2020.GSTUS.591336.1020.1	FIRENZE	FIRENZE	B.1	G	(NSP12_P323L/Spike_D614G)	hCoV-19/Italy/TUS-UOS-3/2020	EPI_ISL_591336
2020.GSTUS.591335.1020.1	FIRENZE	FIRENZE	B.1	G	(NSP12_P323L/Spike_D614G)	hCoV-19/Italy/TUS-UOS-8/2020	EPI_ISL_591335
2020.GSTUS.591330.1020.1	FIRENZE	FIRENZE	B.1	GH	(NS3_A54S/NS3_Q57H/Spike_M153I/NSP12_P323L/Spike_D614G)	hCoV-19/Italy/TUS-UOS-19/2020	EPI_ISL_591330
2020.GSTUS.591340.1020.1	FIRENZE	FIRENZE	B.1	G	(N_G215S/NSP12_P323L/Spike_D614G/NSP3_T819A)	hCoV-19/Italy/TUS-UOS-23/2020	EPI_ISL_591340
2020.GSTUS.591332.1020.1	FIRENZE	FIRENZE	B.1.1	GR	(N_R203K/NSP14_D144Y/N_G204R/NSP12_P323L/Spike_D614G)	hCoV-19/Italy/TUS-UOS-4/2020	EPI_ISL_591332
2020.GSTUS.591331.1020.1	FIRENZE	FIRENZE	B.1	G	(NSP3_T864I/NSP12_P323L/Spike_D614G)	hCoV-19/Italy/TUS-UOS-21/2020	EPI_ISL_591331
2020.GSTUS.591338.1020.1	FIRENZE	FIRENZE	B.1	G	(NSP12_P323L/Spike_D614G/N_N8I)	hCoV-19/Italy/TUS-UOS-15/2020	EPI_ISL_591338
2020.GSTUS.591327.1020.1	FIRENZE	FIRENZE	B.1.1	GR	(N_R203K/N_G204R/Spike_I870V/NSP12_P323L/Spike_D614G)	hCoV-19/Italy/TUS-UOS-10/2020	EPI_ISL_591327
2020.GSTUS.591326.1020.1	FIRENZE	FIRENZE	B.1	G	(NSP12_A526E/NSP12_A43V/NSP12_P323L/Spike_D614G)	hCoV-19/Italy/TUS-UOS-2/2020	EPI_ISL_591326
2020.GSTUS.591337.1020.1	FIRENZE	FIRENZE	B.1.1.372	GR	(NSP1_F143del/NSP5_G15S/NSP1_K141del/N_R203K/NSP1_S142del/N_G204R/NSP12_P323L/Spike_D614G)	hCoV-19/Italy/TUS-UOS-9/2020	EPI_ISL_591337
2020.GSTUS.591329.1020.1	FIRENZE	FIRENZE	B.1	GH	(NS3_A54S/N_M210T/NS3_V163L/NS3_Q57H/Spike_M153I/NSP12_P323L/Spike_D614G)	hCoV-19/Italy/TUS-UOS-18/2020	EPI_ISL_591329
2020.GSTUS.591339.1020.1	FIRENZE	FIRENZE	B.1	G	(M_D3G/NSP12_P323L/Spike_D614G)	hCoV-19/Italy/TUS-UOS-17/2020	EPI_ISL_591339
2020.GSTUS.591328.1020.1	FIRENZE	FIRENZE	B.1	G	(NSP12_P323L/Spike_D614G)	hCoV-19/Italy/TUS-UOS-11/2020	EPI_ISL_591328
2020.GSCAM.602304.1028.1	NAPOLI	NAPOLI	B.1.258	G	(Spike_V70I/Spike_A67S/NSP13_H290Y/NSP3_I1683T/Spike_N439K/Spike_F65L/NSP14_P43S/Spike_ins65L/Spike_H66G/Spike_I68M/NSP12_P323L/Spike_D614G/NS8_C83F)	hCoV-19/Italy/CAM-IZSM-45946/2020	EPI_ISL_602304
2020.GSLAZ.603137.1030.1	ROMA	ROMA	B.1.1	GR	(N_R203K/N_G204R/NSP12_P323L/Spike_D614G/NSP6_L37F)	hCoV-19/Italy/LAZ-INMI-30/2020	EPI_ISL_603137
2020.GSLAZ.603138.1030.1	ROMA	ROMA	B.1.1	GR	(NSP2_N98S/N_R203K/N_G204R/NSP12_P323L/Spike_D614G)	hCoV-19/Italy/LAZ-INMI-31/2020	EPI_ISL_603138
2020.GSLAZ.603139.1030.1	ROMA	ROMA	B.1.1	GR	(N_R203K/NS7a_M1I/N_G204R/NSP12_P323L/Spike_D614G)	hCoV-19/Italy/LAZ-INMI-32/2020	EPI_ISL_603139
2020.GSLAZ.603140.1030.1	ROMA	ROMA	B.1.1	GR	(Spike_E484Q/N_R203K/N_G204R/NSP12_P323L/Spike_D614G)	hCoV-19/Italy/LAZ-INMI-33/2020	EPI_ISL_603140
2020.GSLAZ.603141.1030.1	ROMA	ROMA	B.1.1	GR	(N_R203K/N_G204R/NSP12_P323L/Spike_D614G)	hCoV-19/Italy/LAZ-INMI-34/2020	EPI_ISL_603141
2020.GSLAZ.603142.1030.1	ROMA	ROMA	B.1.1	GR	(N_R203K/N_G204R/NSP12_P323L/Spike_D614G)	hCoV-19/Italy/LAZ-INMI-35/2020	EPI_ISL_603142
2020.GSLAZ.603143.1030.1	ROMA	ROMA	B.1.1	GR	(N_R203K/N_G204R/NSP12_P323L/Spike_D614G)	hCoV-19/Italy/LAZ-INMI-36/2020	EPI_ISL_603143
2020.GSLAZ.603144.1030.1	ROMA	ROMA	B.1.1	GR	(N_R203K/N_G204R/NSP12_P323L/Spike_D614G)	hCoV-19/Italy/LAZ-INMI-37/2020	EPI_ISL_603144
2020.GSLAZ.603145.1030.1	ROMA	ROMA	B.1.1	GR	(N_R203K/N_G204R/NSP12_P323L/Spike_D614G)	hCoV-19/Italy/LAZ-INMI-38/2020	EPI_ISL_603145
2020.GSLAZ.603146.1030.1	ROMA	ROMA	B.1.1	GR	(N_R203K/N_G204R/NSP12_P323L/Spike_D614G)	hCoV-19/Italy/LAZ-INMI-39/2020	EPI_ISL_603146
2020.GSLAZ.603147.1030.1	ROMA	ROMA	B.1.1	GR	(N_R203K/N_G204R/NSP12_P323L/Spike_D614G)	hCoV-19/Italy/LAZ-INMI-40/2020	EPI_ISL_603147
2020.GSLAZ.603148.1030.1	ROMA	ROMA	B.1.1	GR	(N_R203K/N_G204R/NSP12_P323L/Spike_D614G)	hCoV-19/Italy/LAZ-INMI-41/2020	EPI_ISL_603148
2020.GSLAZ.603149.1030.1	ROMA	ROMA	B.1.1	GR	(N_R203K/N_G204R/NSP12_P323L/Spike_D614G)	hCoV-19/Italy/LAZ-INMI-42/2020	EPI_ISL_603149
2020.GSLAZ.603150.1030.1	ROMA	ROMA	B.1.1	GR	(NSP3_T936I/N_R203K/N_G204R/NSP12_P323L/NSP6_M183I/Spike_D614G)	hCoV-19/Italy/LAZ-INMI-43/2020	EPI_ISL_603150
2020.GSLAZ.603151.1030.1	ROMA	ROMA	B.1.1	GR	(NSP3_T936I/N_R203K/N_G204R/NSP12_P323L/NSP6_M183I/Spike_D614G)	hCoV-19/Italy/LAZ-INMI-44/2020	EPI_ISL_603151
2020.GSLAZ.603152.1030.1	ROMA	ROMA	B.1.1	GR	(NSP14_M72I/N_R203K/N_G204R/NSP12_P323L/Spike_D614G)	hCoV-19/Italy/LAZ-INMI-45/2020	EPI_ISL_603152
2020.GSLAZ.603153.1030.1	ROMA	ROMA	B.1.1	GR	(N_R203K/N_G204R/NSP12_P323L/Spike_D614G/NSP4_T492I)	hCoV-19/Italy/LAZ-INMI-46/2020	EPI_ISL_603153
2020.GSLAZ.603154.1030.1	ROMA	ROMA	B.1.1	GR	(N_R203K/N_G204R/NSP12_P323L/Spike_D614G)	hCoV-19/Italy/LAZ-INMI-47/2020	EPI_ISL_603154
2020.GSLAZ.603155.1030.1	ROMA	ROMA	B.1.1	GR	(N_R203K/N_G204R/NSP12_P323L/Spike_D614G)	hCoV-19/Italy/LAZ-INMI-48/2020	EPI_ISL_603155
2020.GSLAZ.603156.1030.1	ROMA	ROMA	B.1.1	GR	(N_R203K/N_G204R/NSP12_P323L/Spike_D614G)	hCoV-19/Italy/LAZ-INMI-49/2020	EPI_ISL_603156
2020.GSLAZ.603157.1030.1	ROMA	ROMA	B.1.1	GR	(N_R203K/N_G204R/NSP12_P323L/Spike_D614G)	hCoV-19/Italy/LAZ-INMI-50/2020	EPI_ISL_603157
2020.GSLAZ.603158.1030.1	ROMA	ROMA	B.1.1	GR	(N_R203K/N_G204R/NSP12_P323L/Spike_D614G)	hCoV-19/Italy/LAZ-INMI-51/2020	EPI_ISL_603158
2020.GSLAZ.603159.1030.1	ROMA	ROMA	B.1.1	GR	(N_R203K/N_G204R/NSP12_P323L/Spike_D614G)	hCoV-19/Italy/LAZ-INMI-52/2020	EPI_ISL_603159
2020.GSLAZ.603160.1030.1	ROMA	ROMA	B.1.1	GR	(N_R203K/N_G204R/NSP12_P323L/Spike_D614G)	hCoV-19/Italy/LAZ-INMI-53/2020	EPI_ISL_603160
2020.GSLAZ.603161.1030.1	ROMA	ROMA	B.1.1	GR	(N_R203K/N_G204R/NSP12_P323L/Spike_D614G)	hCoV-19/Italy/LAZ-INMI-54/2020	EPI_ISL_603161
2020.GSLAZ.603162.1030.1	ROMA	ROMA	B.1.1	GR	(N_R203K/N_G204R/NSP12_P323L/Spike_D614G)	hCoV-19/Italy/LAZ-INMI-55/2020	EPI_ISL_603162
2020.GSLAZ.603163.1030.1	ROMA	ROMA	B.1.1	GR	(N_R203K/N_G204R/NSP12_P323L/Spike_D614G)	hCoV-19/Italy/LAZ-INMI-56/2020	EPI_ISL_603163
2020.GSLAZ.603164.1030.1	ROMA	ROMA	B.1.1	GR	(NSP12_K426N/N_R203K/N_G204R/NSP12_P323L/Spike_D614G)	hCoV-19/Italy/LAZ-INMI-57/2020	EPI_ISL_603164
2020.GSLAZ.603165.1030.1	ROMA	ROMA	B.1.1	GR	(N_R203K/NSP3_T612I/N_G204R/NSP12_P323L/Spike_D614G)	hCoV-19/Italy/LAZ-INMI-58/2020	EPI_ISL_603165
2020.GSLAZ.603166.1030.1	ROMA	ROMA	B.1.1	GR	(NSP12_M629I/N_R203K/N_G204R/NSP12_P323L/Spike_D614G)	hCoV-19/Italy/LAZ-INMI-59/2020	EPI_ISL_603166
2020.GSLAZ.603167.1030.1	ROMA	ROMA	B.1.1	GR	(NSP1_N178S/N_R203K/N_G204R/NSP12_P323L/Spike_D614G)	hCoV-19/Italy/LAZ-INMI-60/2020	EPI_ISL_603167
2020.GSLAZ.603168.1030.1	ROMA	ROMA	B.1.1	GR	(N_R203K/N_G204R/NSP12_P323L/Spike_D614G)	hCoV-19/Italy/LAZ-INMI-61/2020	EPI_ISL_603168
2020.GSLAZ.603169.1030.1	ROMA	ROMA	B.1.1	GR	(N_R203K/N_G204R/NSP12_P323L/Spike_D614G)	hCoV-19/Italy/LAZ-INMI-62/2020	EPI_ISL_603169
2020.GSLAZ.603170.1030.1	ROMA	ROMA	B.1.1	GR	(N_R203K/N_G204R/NSP12_P323L/Spike_D614G)	hCoV-19/Italy/LAZ-INMI-63/2020	EPI_ISL_603170
2020.GSLAZ.603171.1030.1	ROMA	ROMA	B.1.1	GR	(NSP14_M72I/N_R203K/N_G204R/NSP12_P323L/Spike_D614G)	hCoV-19/Italy/LAZ-INMI-64/2020	EPI_ISL_603171
2020.GSLAZ.603172.1030.1	ROMA	ROMA	B.1.1	GR	(NSP14_M72I/N_R203K/N_G204R/NSP12_P323L/Spike_D614G)	hCoV-19/Italy/LAZ-INMI-65/2020	EPI_ISL_603172
2020.GSLAZ.603173.1030.1	ROMA	ROMA	B.1.1	GR	(N_R203K/N_G204R/NSP12_P323L/Spike_D614G)	hCoV-19/Italy/LAZ-INMI-66/2020	EPI_ISL_603173
2020.GSLAZ.603174.1030.1	ROMA	ROMA	B.1.1	GR	(Spike_G446V/N_R203K/N_G204R/NSP12_P323L/Spike_D614G)	hCoV-19/Italy/LAZ-INMI-67/2020	EPI_ISL_603174
2020.GSLAZ.603175.1030.1	ROMA	ROMA	B.1.1	GR	(N_R203K/NSP16_M20I/N_G204R/NSP12_P323L/Spike_D614G)	hCoV-19/Italy/LAZ-INMI-68/2020	EPI_ISL_603175
2020.GSLAZ.603176.1030.1	ROMA	ROMA	B.1.1	GR	(N_R203K/N_G204R/NSP12_P323L/Spike_D614G)	hCoV-19/Italy/LAZ-INMI-69/2020	EPI_ISL_603176
2020.GSLAZ.603177.1030.1	ROMA	ROMA	B.1.1.202	GR	(N_R203K/NSP12_Q822H/N_G204R/NSP3_T422I/NSP12_P323L/Spike_D614G)	hCoV-19/Italy/LAZ-INMI-70/2020	EPI_ISL_603177
2020.GSLAZ.603178.1030.1	ROMA	ROMA	B.1.1.202	GR	(N_R203K/NSP12_Q822H/N_G204R/NSP3_T422I/NSP12_P323L/Spike_D614G)	hCoV-19/Italy/LAZ-INMI-71/2020	EPI_ISL_603178
2020.GSLAZ.603179.1030.1	ROMA	ROMA	B.1.1.202	GR	(N_R203K/NSP12_Q822H/N_G204R/NSP3_T422I/NSP12_P323L/Spike_D614G)	hCoV-19/Italy/LAZ-INMI-72/2020	EPI_ISL_603179
2020.GSLAZ.603180.1030.1	ROMA	ROMA	B.1.1.202	GR	(N_R203K/NSP12_Q822H/N_G204R/NSP3_T422I/NSP12_P323L/NS7b_L14S/Spike_D614G)	hCoV-19/Italy/LAZ-INMI-73/2020	EPI_ISL_603180
2020.GSLAZ.603181.1030.1	ROMA	ROMA	B.1.1.202	GR	(N_R203K/NSP12_Q822H/N_G204R/NSP3_T422I/NSP12_P323L/Spike_D614G/NSP3_S1717L)	hCoV-19/Italy/LAZ-INMI-74/2020	EPI_ISL_603181
2020.GSLAZ.603182.1030.1	ROMA	ROMA	B.1.1	GR	(N_R203K/NSP12_Q822H/N_G204R/NSP3_T422I/NS8_E106stop/NSP12_P323L/Spike_D614G)	hCoV-19/Italy/LAZ-INMI-75/2020	EPI_ISL_603182
2020.GSLAZ.603183.1030.1	ROMA	ROMA	B.1.1.202	GR	(N_R203K/NSP12_Q822H/N_G204R/NSP3_T422I/NSP12_P323L/Spike_D614G)	hCoV-19/Italy/LAZ-INMI-76/2020	EPI_ISL_603183
2020.GSLAZ.603184.1030.1	ROMA	ROMA	B.1.1.202	GR	(N_R203K/NSP12_Q822H/N_G204R/NSP3_T422I/NSP12_P323L/Spike_D614G)	hCoV-19/Italy/LAZ-INMI-77/2020	EPI_ISL_603184
2020.GSLAZ.603185.1030.1	ROMA	ROMA	B.1.1.202	GR	(N_R203K/NSP12_Q822H/N_G204R/NSP3_T422I/NSP12_P323L/Spike_D614G)	hCoV-19/Italy/LAZ-INMI-78/2020	EPI_ISL_603185
2020.GSLAZ.603186.1030.1	ROMA	ROMA	B.1.1.202	GR	(N_R203K/NSP12_Q822H/N_G204R/NSP3_T422I/NSP12_P323L/Spike_D614G)	hCoV-19/Italy/LAZ-INMI-79/2020	EPI_ISL_603186
2020.GSLAZ.603187.1030.1	ROMA	ROMA	B.1.1.202	GR	(N_R203K/NSP12_Q822H/N_G204R/NSP3_T422I/NSP12_P323L/Spike_D614G)	hCoV-19/Italy/LAZ-INMI-80/2020	EPI_ISL_603187
2020.GSLAZ.609989.1102.1	ROMA	ROMA	C.35	GR	(NSP5_G15S/NSP15_V38F/NSP3_D112Y/NSP3_K1077N/N_R203K/NSP3_T428I/N_G204R/NSP12_P323L/Spike_D614G)	hCoV-19/Italy/LAZ-INMI-81/2020	EPI_ISL_609989
2020.GSLAZ.609990.1102.1	ROMA	ROMA	B.1.177	GV	(N_Q229H/N_P365S/Spike_D1163Y/Spike_D215V/NSP12_P323L/Spike_D614G/N_A220V/Spike_G1167V/Spike_A222V)	hCoV-19/Italy/LAZ-INMI-82/2020	EPI_ISL_609990
2020.GSLAZ.609991.1102.1	ROMA	ROMA	B.1.389	GH	(NSP14_A119V/N_S194L/NSP15_K334N/Spike_T723I/NS3_Q57H/NSP15_D335F/NSP12_P323L/NSP3_Q1884H/Spike_D614G)	hCoV-19/Italy/LAZ-INMI-83/2020	EPI_ISL_609991
2020.GSLAZ.609992.1102.1	ROMA	ROMA	B.1.177	GV	(Spike_D574Y/NS3_R68I/Spike_P272L/NSP12_P323L/Spike_A262S/Spike_D614G/N_A220V/Spike_A222V)	hCoV-19/Italy/LAZ-INMI-84/2020	EPI_ISL_609992
2020.GSLAZ.609993.1102.1	ROMA	ROMA	B.1.177	GV	(Spike_P272L/NSP12_P323L/Spike_A262S/Spike_D614G/N_A220V/Spike_A222V)	hCoV-19/Italy/LAZ-INMI-85/2020	EPI_ISL_609993
2020.GSCAM.736785.1226.1	NAPOLI	NAPOLI	B.1.1.7	GRY	(Spike_H69del/NS8_Q27stop/NSP3_T183I/Spike_T716I/NSP3_T1306I/N_R203K/Spike_A570D/NSP6_G107S/Spike_N501Y/NSP3_I1412T/NS8_R52I/Spike_P681H/Spike_Y144del/NSP6_F108L/NSP3_A890D/NSP2_Y316C/Spike_D1118H/NS8_Y73C/N_G204R/Spike_V70del/NSP12_P323L/Spike_D614G/N_D3L/Spike_S982A/N_S235F)	hCoV-19/Italy/CAM-TIGEM-175/2020	EPI_ISL_736785
2020.GSCAM.736786.1226.1	NAPOLI	NAPOLI	B.1.1.7	GRY	(Spike_H69del/NS8_Q27stop/NSP3_T183I/Spike_T716I/N_R203K/Spike_A570D/M_T175M/NSP6_G107S/Spike_N501Y/NSP3_I1412T/NS8_R52I/Spike_P681H/Spike_Y144del/NSP3_A890D/NSP6_F108L/Spike_D1118H/NS8_Y73C/N_G204R/NSP3_P153L/Spike_V70del/NSP12_P323L/Spike_D614G/N_D3L/Spike_S982A/N_S235F)	hCoV-19/Italy/CAM-TIGEM-174/2020	EPI_ISL_736786
2020.GSCAM.736787.1226.1	NAPOLI	NAPOLI	B.1.1.7	GRY	(Spike_H69del/NS8_Q27stop/NSP3_T183I/Spike_T716I/N_R203K/Spike_A570D/NSP6_G107S/Spike_N501Y/NSP3_I1412T/NS8_R52I/Spike_P681H/Spike_Y144del/NSP6_F108L/NSP3_A890D/Spike_D1118H/NS8_Y73C/N_G204R/NSP3_P153L/Spike_V70del/NSP12_P323L/Spike_D614G/N_D3L/Spike_S982A/N_S235F)	hCoV-19/Italy/CAM-TIGEM-181/2020	EPI_ISL_736787
2020.GSCAM.736788.1226.1	NAPOLI	NAPOLI	B.1.177	GV	(NSP7_T46I/NSP14_D449G/Spike_P272L/NSP12_P323L/Spike_A262S/Spike_D614G/N_A220V/Spike_A222V)	hCoV-19/Italy/CAM-TIGEM-17/2020	EPI_ISL_736788
2020.GSCAM.736789.1226.1	NAPOLI	NAPOLI	B.1.177	GV	(N_R195I/NSP1_F143del/NSP5_I78S/NSP1_K141del/NSP12_Y69H/NSP1_S142del/Spike_P272L/NSP12_P323L/Spike_A262S/Spike_D614G/N_A220V/Spike_A222V)	hCoV-19/Italy/CAM-TIGEM-55/2020	EPI_ISL_736789
2020.GSCAM.736790.1226.1	NAPOLI	NAPOLI	B.1.416	G	(NS7a_L96P/NSP2_L274F/NS3_S165F/NSP12_H725Y/N_S187L/NSP5_A260V/NSP12_P323L/Spike_D614G/N_A90V)	hCoV-19/Italy/CAM-TIGEM-104/2020	EPI_ISL_736790
2020.GSCAM.736791.1226.1	NAPOLI	NAPOLI	B.1.177.33	GV	(NSP3_T1022I/NSP6_L75F/N_P365S/Spike_V1264L/NSP3_T1456I/Spike_G639S/NSP12_P323L/Spike_D614G/N_A220V/NSP4_T492I/Spike_A222V)	hCoV-19/Italy/CAM-TIGEM-1/2020	EPI_ISL_736791
2020.GSCAM.736792.1226.1	NAPOLI	NAPOLI	B.1.177.75	GV	(NSP3_A1431V/NS8_D119G/NS3_A110S/NSP12_P323L/Spike_D614G/N_Q289H/N_A220V/Spike_A222V)	hCoV-19/Italy/CAM-TIGEM-2/2020	EPI_ISL_736792
2020.GSCAM.736793.1226.1	NAPOLI	NAPOLI	B.1.258.14	G	(NSP13_H290Y/NSP3_I1683T/N_S194L/Spike_N439K/NSP14_M49I/NSP12_P323L/Spike_D614G)	hCoV-19/Italy/CAM-TIGEM-3/2020	EPI_ISL_736793
2020.GSCAM.736794.1226.1	NAPOLI	NAPOLI	B.1.236	G	(NSP13_H290Y/NSP3_I1683T/N_S194L/Spike_N439K/NSP14_M49I/NSP12_P323L/Spike_D614G)	hCoV-19/Italy/CAM-TIGEM-4/2020	EPI_ISL_736794
2020.GSCAM.736795.1226.1	NAPOLI	NAPOLI	B.1.236	G	(NSP13_H290Y/NSP3_I1683T/N_S194L/Spike_N439K/NSP14_M49I/NSP12_P323L/Spike_D614G)	hCoV-19/Italy/CAM-TIGEM-5/2020	EPI_ISL_736795
2020.GSCAM.736796.1226.1	NAPOLI	NAPOLI	B.1.177	GV	(NSP3_K429N/NSP3_T73I/Spike_D1139N/NSP6_A54S/NSP3_A488D/NSP3_V929I/NSP12_P323L/NSP3_N873T/Spike_D614G/N_A220V/N_Q389H/NSP6_V149F/Spike_A222V)	hCoV-19/Italy/CAM-TIGEM-7/2020	EPI_ISL_736796
2020.GSCAM.736797.1226.1	NAPOLI	NAPOLI	B.1.177.33	GV	(N_P365S/NSP3_N1012D/NSP3_T1456I/Spike_G639S/NSP12_P323L/Spike_D614G/N_A220V/Spike_A222V)	hCoV-19/Italy/CAM-TIGEM-8/2020	EPI_ISL_736797
2020.GSCAM.736798.1226.1	NAPOLI	NAPOLI	B.1.177.33	GV	(NSP3_T1022I/NSP6_L75F/N_P365S/Spike_V1264L/NSP3_T1456I/Spike_G639S/NSP12_P323L/Spike_D614G/N_A220V/NSP4_T492I/Spike_A222V)	hCoV-19/Italy/CAM-TIGEM-9/2020	EPI_ISL_736798
2020.GSCAM.736799.1226.1	NAPOLI	NAPOLI	C.18	GR	(NSP16_S166A/NSP5_G15S/NSP2_N267I/N_R203K/NSP3_T428I/N_G204R/NSP12_P323L/Spike_D614G/NSP2_E359D)	hCoV-19/Italy/CAM-TIGEM-11/2020	EPI_ISL_736799
2020.GSCAM.736800.1226.1	NAPOLI	NAPOLI	B.1.177.33	GV	(N_P365S/NSP3_T1456I/Spike_G639S/NSP12_P323L/Spike_D614G/N_A220V/NSP13_M274I/NSP12_A529T/Spike_A222V)	hCoV-19/Italy/CAM-TIGEM-13/2020	EPI_ISL_736800
2020.GSCAM.736801.1226.1	NAPOLI	NAPOLI	B.1.258.14	G	(NSP13_H290Y/NSP8_T123I/NSP3_I1683T/N_S194L/Spike_N439K/NSP3_N1810Y/NSP14_M49I/NSP12_P323L/Spike_D614G)	hCoV-19/Italy/CAM-TIGEM-14/2020	EPI_ISL_736801
2020.GSCAM.736802.1226.1	NAPOLI	NAPOLI	B.1.177.33	GV	(N_P365S/NSP3_T1456I/Spike_G639S/NSP12_P323L/Spike_D614G/NSP6_L37F/N_A220V/Spike_A222V)	hCoV-19/Italy/CAM-TIGEM-15/2020	EPI_ISL_736802
2020.GSCAM.736803.1226.1	NAPOLI	NAPOLI	B.1.236	G	(NSP13_H290Y/NSP3_I1683T/N_S194L/Spike_N439K/NSP14_M49I/NSP12_P323L/Spike_D614G)	hCoV-19/Italy/CAM-TIGEM-16/2020	EPI_ISL_736803
2020.GSCAM.736804.1226.1	NAPOLI	NAPOLI	B.1.177	GV	(Spike_P272L/NSP12_P323L/Spike_A262S/Spike_D614G/N_A220V/Spike_A222V)	hCoV-19/Italy/CAM-TIGEM-22/2020	EPI_ISL_736804
2020.GSCAM.736805.1226.1	NAPOLI	NAPOLI	C.18	GR	(NSP16_S166A/NSP5_G15S/N_R203K/NSP3_T428I/N_G204R/NSP12_P323L/Spike_D614G/NSP15_P153T)	hCoV-19/Italy/CAM-TIGEM-26/2020	EPI_ISL_736805
2020.GSCAM.736806.1226.1	NAPOLI	NAPOLI	B.1.177	GV	(NS7a_L116I/NSP5_Q83K/N_H145Y/Spike_P272L/NS3_V112F/NSP3_K798R/NSP12_P323L/Spike_A262S/Spike_D614G/N_A220V/Spike_A222V)	hCoV-19/Italy/CAM-TIGEM-28/2020	EPI_ISL_736806
2020.GSCAM.736807.1226.1	NAPOLI	NAPOLI	B.1.177	GV	(NSP13_T481M/N_H145Y/Spike_P272L/NS3_V112F/NSP12_P323L/Spike_A262S/Spike_D614G/N_A220V/Spike_A222V)	hCoV-19/Italy/CAM-TIGEM-31/2020	EPI_ISL_736807
2020.GSCAM.736808.1226.1	NAPOLI	NAPOLI	B.1.177	GV	(NSP13_T481M/N_H145Y/Spike_P272L/NS3_V112F/NSP12_P323L/Spike_A262S/Spike_D614G/N_A220V/Spike_A222V)	hCoV-19/Italy/CAM-TIGEM-32/2020	EPI_ISL_736808
2020.GSCAM.736809.1226.1	NAPOLI	NAPOLI	B.1.236	G	(NSP13_H290Y/NSP3_I1683T/N_S194L/Spike_N439K/NSP14_M49I/NSP12_P323L/Spike_D614G)	hCoV-19/Italy/CAM-TIGEM-33/2020	EPI_ISL_736809
2020.GSCAM.736810.1226.1	NAPOLI	NAPOLI	B.1.177	GV	(NSP13_T481M/N_H145Y/Spike_P272L/NS3_V112F/NSP12_P323L/Spike_A262S/Spike_D614G/N_A220V/Spike_A222V)	hCoV-19/Italy/CAM-TIGEM-34/2020	EPI_ISL_736810
2020.GSCAM.736811.1226.1	NAPOLI	NAPOLI	B.1.177.75	GV	(N_R195I/NS7a_L5F/NSP12_P323L/Spike_D614G/Spike_V1104L/N_A220V/Spike_A222V)	hCoV-19/Italy/CAM-TIGEM-35/2020	EPI_ISL_736811
2020.GSCAM.736812.1226.1	NAPOLI	NAPOLI	B.1.177.33	GV	(N_P365S/NSP3_T1456I/Spike_G639S/NSP12_P323L/Spike_D614G/N_A220V/NSP13_M274I/NSP12_A529T/Spike_A222V)	hCoV-19/Italy/CAM-TIGEM-36/2020	EPI_ISL_736812
2020.GSCAM.736813.1226.1	NAPOLI	NAPOLI	C.18	GR	(NSP16_S166A/NSP5_G15S/N_R203K/NSP3_T428I/N_D402Y/N_G204R/NSP12_P323L/Spike_D614G/NSP14_A394V)	hCoV-19/Italy/CAM-TIGEM-37/2020	EPI_ISL_736813
2020.GSCAM.736814.1226.1	NAPOLI	NAPOLI	C.18	GR	(NSP16_S166A/NSP5_G15S/N_R203K/NSP3_T428I/N_D402Y/N_G204R/NSP12_P323L/Spike_D614G/NSP14_A394V)	hCoV-19/Italy/CAM-TIGEM-38/2020	EPI_ISL_736814
2020.GSCAM.736815.1226.1	NAPOLI	NAPOLI	C.18	GR	(NSP16_S166A/NSP5_G15S/N_R203K/NSP3_T428I/N_G204R/NSP3_E95D/NSP12_P323L/Spike_D614G/NSP15_P153T)	hCoV-19/Italy/CAM-TIGEM-39/2020	EPI_ISL_736815
2020.GSCAM.736816.1226.1	NAPOLI	NAPOLI	B.1.177.33	GV	(N_P365S/NSP3_T1456I/Spike_G639S/NSP3_S1206L/NSP12_P323L/Spike_D614G/N_A220V/NSP13_M274I/NSP12_A529T/Spike_A222V)	hCoV-19/Italy/CAM-TIGEM-41/2020	EPI_ISL_736816
2020.GSCAM.736817.1226.1	NAPOLI	NAPOLI	B.1.177.33	GV	(N_P365S/NSP3_T1456I/NSP4_A380V/Spike_G639S/NSP3_S1206L/NSP12_P323L/Spike_D614G/N_A220V/NSP13_M274I/NSP12_A529T/Spike_A222V)	hCoV-19/Italy/CAM-TIGEM-42/2020	EPI_ISL_736817
2020.GSCAM.736818.1226.1	NAPOLI	NAPOLI	B.1.177	GV	(NSP14_D449G/Spike_P272L/Spike_T572I/NSP12_P323L/NSP3_A333V/Spike_A262S/Spike_D614G/N_A220V/Spike_A222V)	hCoV-19/Italy/CAM-TIGEM-45/2020	EPI_ISL_736818
2020.GSCAM.736819.1226.1	NAPOLI	NAPOLI	B.1.177.75	GV	(N_R195I/NSP3_P1665S/NSP12_P323L/Spike_D614G/Spike_V1104L/N_A220V/Spike_A222V)	hCoV-19/Italy/CAM-TIGEM-47/2020	EPI_ISL_736819
2020.GSCAM.736820.1226.1	NAPOLI	NAPOLI	B.1.177.83	GV	(NSP14_F233L/NSP14_P46S/NSP14_G17W/Spike_P272L/NSP12_P323L/Spike_A262S/Spike_D614G/N_A220V/Spike_A222V)	hCoV-19/Italy/CAM-TIGEM-48/2020	EPI_ISL_736820
2020.GSCAM.736821.1226.1	NAPOLI	NAPOLI	C.18	GR	(NSP16_S166A/NSP5_G15S/N_R203K/NSP3_T428I/N_G204R/NSP3_E95D/NSP12_P323L/Spike_D614G/NSP15_P153T)	hCoV-19/Italy/CAM-TIGEM-49/2020	EPI_ISL_736821
2020.GSCAM.736822.1226.1	NAPOLI	NAPOLI	B.1.177.83	GH	(NSP14_F233L/NSP14_G17W/NS3_Q57H/Spike_P272L/NS6_D30H/NSP12_P323L/Spike_A262S/Spike_D614G/N_A220V/Spike_A222V)	hCoV-19/Italy/CAM-TIGEM-50/2020	EPI_ISL_736822
2020.GSCAM.736823.1226.1	NAPOLI	NAPOLI	B.1.177	GV	(NSP5_I78S/Spike_P272L/NSP12_P323L/Spike_A262S/Spike_D614G/N_A220V/Spike_A222V)	hCoV-19/Italy/CAM-TIGEM-53/2020	EPI_ISL_736823
2020.GSCAM.736824.1226.1	NAPOLI	NAPOLI	C.18	GR	(NSP16_S166A/NSP5_G15S/N_R203K/NSP3_T428I/N_G204R/NSP3_E95D/NSP12_P323L/Spike_D614G/NSP15_P153T)	hCoV-19/Italy/CAM-TIGEM-54/2020	EPI_ISL_736824
2020.GSCAM.736825.1226.1	NAPOLI	NAPOLI	B.1.177	GV	(NSP12_P323L/Spike_D614G/N_A220V/NSP1_R124C/Spike_A222V)	hCoV-19/Italy/CAM-TIGEM-57/2020	EPI_ISL_736825
2020.GSCAM.736826.1226.1	NAPOLI	NAPOLI	B.1.177.33	GV	(N_P365S/NSP3_N1012D/NSP3_T1456I/Spike_G639S/NSP12_P323L/Spike_D614G/N_A220V/Spike_A222V)	hCoV-19/Italy/CAM-TIGEM-58/2020	EPI_ISL_736826
2020.GSCAM.736827.1226.1	NAPOLI	NAPOLI	B.1.177	GV	(NSP3_T678I/N_H145Y/Spike_P272L/NSP12_P323L/Spike_A262S/Spike_D614G/N_A220V/Spike_A222V)	hCoV-19/Italy/CAM-TIGEM-59/2020	EPI_ISL_736827
2020.GSCAM.736828.1226.1	NAPOLI	NAPOLI	B.1.177	GV	(N_H145Y/Spike_P272L/NSP12_P323L/Spike_A262S/Spike_D614G/N_A220V/Spike_A222V)	hCoV-19/Italy/CAM-TIGEM-60/2020	EPI_ISL_736828
2020.GSCAM.736829.1226.1	NAPOLI	NAPOLI	B.1.177.75	GV	(NSP14_I15T/N_R195I/NSP2_V157F/NSP12_P323L/Spike_D614G/NSP2_P352S/Spike_V1104L/N_A220V/Spike_A222V)	hCoV-19/Italy/CAM-TIGEM-61/2020	EPI_ISL_736829
2020.GSCAM.736830.1226.1	NAPOLI	NAPOLI	B.1.177.75	GV	(NSP14_I15T/N_R195I/NSP10_P84S/NSP12_P323L/Spike_D614G/NSP2_P352S/Spike_V1104L/N_A220V/Spike_A222V)	hCoV-19/Italy/CAM-TIGEM-62/2020	EPI_ISL_736830
2020.GSCAM.736831.1226.1	NAPOLI	NAPOLI	C.18	GR	(NSP16_S166A/NSP5_G15S/NSP14_T113I/N_R203K/NSP3_T428I/NSP6_V190F/N_G204R/NSP12_P323L/Spike_D614G)	hCoV-19/Italy/CAM-TIGEM-63/2020	EPI_ISL_736831
2020.GSCAM.736832.1226.1	NAPOLI	NAPOLI	B.1.177	GV	(NSP8_M70I/Spike_P272L/NSP12_P323L/Spike_A262S/Spike_D614G/N_A220V/Spike_A222V)	hCoV-19/Italy/CAM-TIGEM-64/2020	EPI_ISL_736832
2020.GSCAM.736833.1226.1	NAPOLI	NAPOLI	B.1.177	GV	(N_H145Y/Spike_P272L/NSP12_P323L/Spike_A262S/Spike_D614G/N_A220V/Spike_A222V)	hCoV-19/Italy/CAM-TIGEM-70/2020	EPI_ISL_736833
2020.GSCAM.736834.1226.1	NAPOLI	NAPOLI	B.1.177.75	GV	(NSP14_A1S/NS3_A110S/NSP12_P323L/Spike_D614G/N_Q289H/N_A220V/Spike_A222V)	hCoV-19/Italy/CAM-TIGEM-71/2020	EPI_ISL_736834
2020.GSCAM.736835.1226.1	NAPOLI	NAPOLI	B.1.416	G	(NSP2_L274F/NS3_S165F/NSP12_H725Y/Spike_Y508H/N_S187L/NSP5_A260V/NSP12_P323L/Spike_D614G/N_A90V)	hCoV-19/Italy/CAM-TIGEM-74/2020	EPI_ISL_736835
2020.GSCAM.736836.1226.1	NAPOLI	NAPOLI	B.1.177	GV	(NSP3_T1462I/NSP5_I78S/Spike_P272L/NSP12_P323L/Spike_A262S/Spike_D614G/N_A220V/Spike_A222V)	hCoV-19/Italy/CAM-TIGEM-76/2020	EPI_ISL_736836
2020.GSCAM.736837.1226.1	NAPOLI	NAPOLI	C.18	GR	(NSP16_S166A/NSP5_G15S/N_S194L/N_R203K/NSP3_T428I/N_G204R/NSP12_P323L/Spike_D614G)	hCoV-19/Italy/CAM-TIGEM-80/2020	EPI_ISL_736837
2020.GSCAM.736838.1226.1	NAPOLI	NAPOLI	B.1.177.33	GV	(NSP6_L75F/N_P365S/Spike_V1264L/NSP3_T1456I/Spike_G639S/NSP12_P323L/Spike_D614G/N_A220V/NSP4_T492I/Spike_A222V)	hCoV-19/Italy/CAM-TIGEM-88/2020	EPI_ISL_736838
2020.GSCAM.736839.1226.1	NAPOLI	NAPOLI	B.1.177	GV	(NSP2_A375V/NSP2_T429I/Spike_P272L/NSP15_S287L/NSP12_P323L/Spike_A262S/Spike_D614G/N_A220V/Spike_A222V)	hCoV-19/Italy/CAM-TIGEM-89/2020	EPI_ISL_736839
2020.GSCAM.736840.1226.1	NAPOLI	NAPOLI	B.1.177	GV	(NSP3_K429N/NSP3_T73I/Spike_D1139N/NSP6_A54S/NSP3_A488D/NSP3_V929I/NSP5_M264I/NSP12_P323L/NSP3_N873T/Spike_D614G/N_A220V/N_Q389H/NSP6_V149F/Spike_A222V)	hCoV-19/Italy/CAM-TIGEM-94/2020	EPI_ISL_736840
2020.GSCAM.736841.1226.1	NAPOLI	NAPOLI	B.1.177	GV	(NSP3_K429N/NSP3_T73I/Spike_D1139N/NSP6_A54S/NSP3_A488D/NSP3_V929I/NSP12_P323L/NSP3_N873T/Spike_D614G/N_A220V/N_Q389H/NSP6_V149F/Spike_A222V)	hCoV-19/Italy/CAM-TIGEM-95/2020	EPI_ISL_736841
2020.GSCAM.736842.1226.1	NAPOLI	NAPOLI	B.1.177.83	GV	(NSP14_F233L/NSP14_G17W/Spike_P272L/NSP12_P323L/Spike_A262S/Spike_D614G/N_A220V/Spike_A222V)	hCoV-19/Italy/CAM-TIGEM-97/2020	EPI_ISL_736842
2020.GSCAM.736843.1226.1	NAPOLI	NAPOLI	B.1.177	GV	(NSP12_H613Y/Spike_P272L/NSP12_P323L/Spike_A262S/Spike_D614G/N_A220V/Spike_C1247F/Spike_A222V)	hCoV-19/Italy/CAM-TIGEM-99/2020	EPI_ISL_736843
2020.GSCAM.736844.1226.1	NAPOLI	NAPOLI	B.1.416	G	(NS7a_L96P/NSP2_L274F/NSP15_A217V/NS3_S165F/NSP12_H725Y/N_S187L/NSP5_A260V/NSP12_P323L/Spike_D614G/N_A90V)	hCoV-19/Italy/CAM-TIGEM-100/2020	EPI_ISL_736844
2020.GSCAM.736845.1226.1	NAPOLI	NAPOLI	B.1.416	G	(NSP2_E167K/NSP2_L274F/NS3_S165F/NSP12_H725Y/NS3_V55F/N_S193I/N_S187L/NSP5_A260V/NSP12_P323L/Spike_D614G/NSP6_L37F/N_A90V)	hCoV-19/Italy/CAM-TIGEM-102/2020	EPI_ISL_736845
2020.GSCAM.736846.1226.1	NAPOLI	NAPOLI	B.1.416	G	(NSP2_E167K/NSP2_L274F/NS3_S165F/NSP12_H725Y/NS3_V55F/N_S193I/N_S187L/NSP5_A260V/NSP12_P323L/Spike_D614G/NSP6_L37F/N_A90V)	hCoV-19/Italy/CAM-TIGEM-105/2020	EPI_ISL_736846
2020.GSCAM.736847.1226.1	NAPOLI	NAPOLI	B.1.177	GV	(NSP13_L297F/N_H145Y/Spike_P272L/NSP12_P323L/Spike_A262S/Spike_D614G/N_A220V/Spike_A222V)	hCoV-19/Italy/CAM-TIGEM-107/2020	EPI_ISL_736847
2020.GSCAM.736848.1226.1	NAPOLI	NAPOLI	B.1.416	G	(NSP2_E167K/NSP2_L274F/NS3_S165F/NSP12_H725Y/NS3_V55F/N_S193I/N_S187L/NSP5_A260V/NSP12_P323L/Spike_D614G/NSP6_L37F/N_A90V)	hCoV-19/Italy/CAM-TIGEM-108/2020	EPI_ISL_736848
2020.GSCAM.736849.1226.1	NAPOLI	NAPOLI	B.1.236	G	(NSP13_H290Y/NSP3_I1683T/N_S194L/Spike_N439K/NSP14_M49I/NSP12_P323L/Spike_D614G)	hCoV-19/Italy/CAM-TIGEM-111/2020	EPI_ISL_736849
2020.GSCAM.736850.1226.1	NAPOLI	NAPOLI	B.1.416	G	(NS7a_L96P/NSP2_L274F/NS3_S165F/NSP12_H725Y/N_S187L/NSP5_A260V/NSP12_P323L/Spike_D614G/N_A90V)	hCoV-19/Italy/CAM-TIGEM-112/2020	EPI_ISL_736850
2020.GSCAM.736851.1226.1	NAPOLI	NAPOLI	B.1.367	GH	(N_D377Y/NSP7_M3I/N_S186Y/NSP3_T749I/NSP7_L56F/NSP4_A231V/NSP5_Q83K/NSP12_P264T/NS3_Q57H/NSP3_T127I/NSP2_T85I/NSP1_G112S/NSP3_C1392F/NS7a_R80I/NSP12_P323L/Spike_D614G/NSP5_V212F/Spike_D80Y)	hCoV-19/Italy/CAM-TIGEM-113/2020	EPI_ISL_736851
2020.GSCAM.736852.1226.1	NAPOLI	NAPOLI	B.1.177	GV	(NSP3_K429N/NSP3_T73I/Spike_D1139N/NSP6_A54S/NSP3_A488D/NSP3_V929I/NSP12_P323L/NSP3_N873T/Spike_D614G/N_A220V/N_Q389H/NSP6_V149F/Spike_A222V)	hCoV-19/Italy/CAM-TIGEM-116/2020	EPI_ISL_736852
2020.GSCAM.736853.1226.1	NAPOLI	NAPOLI	B.1.416	G	(NS7a_L96P/NSP2_L274F/NS3_S165F/NSP12_H725Y/N_S187L/NSP5_A260V/NSP12_P323L/Spike_D614G/N_A90V)	hCoV-19/Italy/CAM-TIGEM-118/2020	EPI_ISL_736853
2020.GSCAM.736854.1226.1	NAPOLI	NAPOLI	B.1.416	G	(NS7a_L96P/NSP2_L274F/NS3_S165F/NSP12_H725Y/N_S187L/NSP5_A260V/NSP12_P323L/Spike_D614G/N_A90V)	hCoV-19/Italy/CAM-TIGEM-119/2020	EPI_ISL_736854
2020.GSCAM.736855.1226.1	NAPOLI	NAPOLI	B.1.160	GH	(N_M234I/Spike_S477N/NSP4_M324I/NSP12_A185S/NS3_Q57H/NSP1_P80S/NSP13_E261D/NSP12_P323L/Spike_D614G/N_A376T/NSP12_V776L/NSP13_K218R)	hCoV-19/Italy/CAM-TIGEM-121/2020	EPI_ISL_736855
2020.GSCAM.736856.1226.1	NAPOLI	NAPOLI	C.18	GR	(NSP16_S166A/NSP5_G15S/N_R203K/NSP3_T428I/N_G204R/NSP12_P323L/Spike_D614G/NSP15_P153T)	hCoV-19/Italy/CAM-TIGEM-122/2020	EPI_ISL_736856
2020.GSCAM.736857.1226.1	NAPOLI	NAPOLI	B.1.416	G	(NS7a_L96P/NSP2_L274F/NS3_S165F/NSP12_H725Y/N_S187L/NSP5_A260V/NSP12_P323L/Spike_D614G/N_A90V)	hCoV-19/Italy/CAM-TIGEM-123/2020	EPI_ISL_736857
2020.GSCAM.736858.1226.1	NAPOLI	NAPOLI	B.1.177	GV	(NSP13_L297F/N_H145Y/Spike_P272L/NSP12_P323L/Spike_A262S/Spike_D614G/N_A220V/Spike_A222V)	hCoV-19/Italy/CAM-TIGEM-124/2020	EPI_ISL_736858
2020.GSCAM.736859.1226.1	NAPOLI	NAPOLI	B.1.177	GV	(NSP3_A1711V/NSP12_P323L/Spike_A262S/Spike_D614G/N_A220V/Spike_A222V)	hCoV-19/Italy/CAM-TIGEM-126/2020	EPI_ISL_736859
2020.GSCAM.736860.1226.1	NAPOLI	NAPOLI	B.1.177.33	GV	(N_P365S/NSP3_T1456I/Spike_G639S/NSP12_P323L/Spike_D614G/N_A220V/Spike_A222V)	hCoV-19/Italy/CAM-TIGEM-127/2020	EPI_ISL_736860
2020.GSCAM.736861.1226.1	NAPOLI	NAPOLI	B.1.416	G	(NS7a_L96P/NSP2_L274F/NS3_S165F/NSP12_H725Y/N_S187L/NSP5_A260V/NSP12_P323L/Spike_D614G/N_A90V)	hCoV-19/Italy/CAM-TIGEM-130/2020	EPI_ISL_736861
2020.GSCAM.736862.1226.1	NAPOLI	NAPOLI	C.18	GR	(NSP16_S166A/NSP3_L1685F/NSP5_G15S/N_R203K/NSP3_T428I/N_G204R/NSP12_P323L/Spike_D614G)	hCoV-19/Italy/CAM-TIGEM-132/2020	EPI_ISL_736862
2020.GSCAM.736863.1226.1	NAPOLI	NAPOLI	C.18	GR	(NSP16_S166A/NSP5_G15S/NSP14_M72I/N_R203K/NSP3_T428I/N_G204R/NSP3_S1701F/NSP12_P323L/Spike_D614G)	hCoV-19/Italy/CAM-TIGEM-133/2020	EPI_ISL_736863
2020.GSCAM.736864.1226.1	NAPOLI	NAPOLI	B.1.258	G	(NSP13_H290Y/NSP3_I1683T/Spike_N439K/NSP14_M49I/NSP12_P323L/Spike_D614G)	hCoV-19/Italy/CAM-TIGEM-135/2020	EPI_ISL_736864
2020.GSCAM.736865.1226.1	NAPOLI	NAPOLI	B.1.177	GV	(NSP3_K429N/NSP3_T73I/Spike_D1139N/NSP6_A54S/NSP3_A488D/NSP3_V929I/NSP12_P323L/NSP3_N873T/Spike_D614G/N_A220V/N_Q389H/NSP6_V149F/Spike_A222V)	hCoV-19/Italy/CAM-TIGEM-136/2020	EPI_ISL_736865
2020.GSCAM.736866.1226.1	NAPOLI	NAPOLI	B.1.177	GV	(N_G214S/NSP12_P323L/Spike_D614G/N_A220V/NSP16_T151I/Spike_A222V)	hCoV-19/Italy/CAM-TIGEM-138/2020	EPI_ISL_736866
2020.GSCAM.736867.1226.1	NAPOLI	NAPOLI	B.1.177.33	GV	(NSP3_T1022I/NSP6_L75F/N_P365S/Spike_V1264L/NSP3_T1456I/Spike_G639S/NSP13_E261D/NSP12_P323L/Spike_D614G/NS6_I36V/N_A220V/NSP4_T492I/Spike_A222V)	hCoV-19/Italy/CAM-TIGEM-140/2020	EPI_ISL_736867
2020.GSCAM.736868.1226.1	NAPOLI	NAPOLI	B.1.177.75	GV	(NSP3_V393F/NS3_A110S/NSP12_P323L/Spike_D614G/N_Q289H/N_A220V/NSP16_P236L/Spike_A222V)	hCoV-19/Italy/CAM-TIGEM-141/2020	EPI_ISL_736868
2020.GSCAM.736869.1226.1	NAPOLI	NAPOLI	B.1.177	GV	(Spike_P272L/NSP12_P323L/Spike_A262S/Spike_D614G/N_A220V/Spike_A222V)	hCoV-19/Italy/CAM-TIGEM-142/2020	EPI_ISL_736869
2020.GSCAM.736870.1226.1	NAPOLI	NAPOLI	B.1.177.83	GV	(NSP14_F233L/NSP14_G17W/Spike_P272L/NSP12_P323L/Spike_A262S/Spike_D614G/N_A220V/Spike_A222V)	hCoV-19/Italy/CAM-TIGEM-144/2020	EPI_ISL_736870
2020.GSCAM.736871.1226.1	NAPOLI	NAPOLI	C.18	GR	(NSP16_S166A/NSP5_G15S/N_R203K/NSP3_T428I/N_G204R/NSP12_P323L/Spike_D614G)	hCoV-19/Italy/CAM-TIGEM-147/2020	EPI_ISL_736871
2020.GSCAM.736872.1226.1	NAPOLI	NAPOLI	C.18	GR	(NSP16_S166A/NSP5_G15S/N_R203K/NSP3_T428I/NSP3_V188F/N_G204R/NSP12_P323L/Spike_D614G/NSP15_P153T)	hCoV-19/Italy/CAM-TIGEM-148/2020	EPI_ISL_736872
2020.GSCAM.736873.1226.1	NAPOLI	NAPOLI	C.18	GR	(NSP16_S166A/NSP5_G15S/N_R203K/NSP3_T428I/N_G204R/NSP12_P323L/Spike_D614G/NS3_K61N)	hCoV-19/Italy/CAM-TIGEM-149/2020	EPI_ISL_736873
2020.GSCAM.736874.1226.1	NAPOLI	NAPOLI	B.1.177	GV	(NSP3_K429N/Spike_D1139N/NSP6_A54S/NSP3_A488D/NSP3_V929I/NSP12_P323L/NSP3_N873T/Spike_D614G/N_A220V/N_Q389H/NSP6_V149F/Spike_A222V)	hCoV-19/Italy/CAM-TIGEM-150/2020	EPI_ISL_736874
2020.GSCAM.736875.1226.1	NAPOLI	NAPOLI	C.18	GR	(NSP16_S166A/NSP5_G15S/N_R203K/NSP3_T428I/N_G204R/NSP12_P323L/Spike_D614G/NS3_K61N)	hCoV-19/Italy/CAM-TIGEM-151/2020	EPI_ISL_736875
2020.GSCAM.736876.1226.1	NAPOLI	NAPOLI	B.1.177.75	GV	(NSP12_M566I/NSP6_L260F/NSP12_P323L/Spike_D614G/Spike_V1104L/N_A220V/Spike_A222V)	hCoV-19/Italy/CAM-TIGEM-154/2020	EPI_ISL_736876
2020.GSCAM.736877.1226.1	NAPOLI	NAPOLI	B.1.177.33	GV	(N_P365S/NSP3_M914I/NSP3_T1456I/NSP14_T113I/Spike_G639S/NSP12_P323L/Spike_D614G/NSP2_V126F/N_A220V/NSP4_T492I/Spike_A222V)	hCoV-19/Italy/CAM-TIGEM-155/2020	EPI_ISL_736877
2020.GSCAM.736878.1226.1	NAPOLI	NAPOLI	B.1.177.33	GV	(N_P365S/NSP3_T1456I/NSP3_A1796V/Spike_G639S/NSP3_P236S/NSP12_P323L/Spike_D614G/N_A220V/Spike_A222V)	hCoV-19/Italy/CAM-TIGEM-157/2020	EPI_ISL_736878
2020.GSCAM.736879.1226.1	NAPOLI	NAPOLI	B.1.177	GV	(NSP3_K429N/NSP6_A54S/NSP3_S176N/NS8_R101H/NSP3_Q203H/NSP12_P323L/N_I337F/Spike_D614G/N_A220V/Spike_A222V)	hCoV-19/Italy/CAM-TIGEM-158/2020	EPI_ISL_736879
2020.GSCAM.736880.1226.1	NAPOLI	NAPOLI	C.18	GR	(NSP16_S166A/NSP5_G15S/N_R203K/NSP3_T428I/N_G204R/NSP12_P323L/Spike_D614G)	hCoV-19/Italy/CAM-TIGEM-159/2020	EPI_ISL_736880
2020.GSCAM.736881.1226.1	NAPOLI	NAPOLI	B.1.177.33	GV	(N_P365S/NSP3_T1456I/NSP3_A1796V/Spike_G639S/NSP3_P236S/NSP12_P323L/Spike_D614G/N_A220V/Spike_A222V)	hCoV-19/Italy/CAM-TIGEM-160/2020	EPI_ISL_736881
2020.GSCAM.736882.1226.1	NAPOLI	NAPOLI	C.18	GR	(NSP16_S166A/NSP5_G15S/N_R203K/NSP3_T428I/N_G204R/NSP12_P323L/Spike_D614G/NS3_K61N)	hCoV-19/Italy/CAM-TIGEM-161/2020	EPI_ISL_736882
2020.GSCAM.736883.1226.1	NAPOLI	NAPOLI	B.1.177	GV	(Spike_P272L/NSP12_P323L/Spike_A262S/Spike_D614G/N_A220V/Spike_A222V)	hCoV-19/Italy/CAM-TIGEM-162/2020	EPI_ISL_736883
2020.GSCAM.736884.1226.1	NAPOLI	NAPOLI	C.18	GR	(NSP16_S166A/NSP5_G15S/N_R203K/NSP3_T428I/N_G204R/NSP12_P323L/Spike_D614G)	hCoV-19/Italy/CAM-TIGEM-163/2020	EPI_ISL_736884
2020.GSCAM.736885.1226.1	NAPOLI	NAPOLI	B.1.177.75	GV	(NSP3_E1835V/NSP9_T67I/NSP12_P323L/Spike_D614G/N_A220V/NSP12_K59N/Spike_A222V/NSP13_F373S)	hCoV-19/Italy/CAM-TIGEM-164/2020	EPI_ISL_736885
2020.GSCAM.736886.1226.1	NAPOLI	NAPOLI	C.18	GR	(NSP16_S166A/NSP5_G15S/NSP14_T113I/NSP14_M72I/N_R203K/NSP3_T428I/NSP6_V190F/N_G204R/Spike_V308L/NSP12_P323L/Spike_D614G)	hCoV-19/Italy/CAM-TIGEM-168/2020	EPI_ISL_736886
2020.GSCAM.736887.1226.1	NAPOLI	NAPOLI	B.1.1.229	GR	(NS3_W193C/N_R203K/NS3_W131C/N_G204R/NSP3_I414V/N_G34W/NSP12_P323L/NSP14_M153I/Spike_D614G/NSP3_P340S)	hCoV-19/Italy/CAM-TIGEM-169/2020	EPI_ISL_736887
2020.GSCAM.736888.1226.1	NAPOLI	NAPOLI	C.18	GR	(NSP12_M629I/NSP16_S166A/NSP5_G15S/N_R203K/NSP3_T428I/N_G204R/NSP12_P323L/Spike_D614G)	hCoV-19/Italy/CAM-TIGEM-170/2020	EPI_ISL_736888
2020.GSCAM.736889.1226.1	NAPOLI	NAPOLI	B.1.177	GV	(NSP5_I78S/Spike_P272L/NSP12_P323L/Spike_A262S/Spike_D614G/N_A220V/Spike_A222V)	hCoV-19/Italy/CAM-TIGEM-171/2020	EPI_ISL_736889
2020.GSCAM.736890.1226.1	NAPOLI	NAPOLI	B.1.160	GH	(Spike_L390F/N_M234I/Spike_S477N/NSP4_M324I/NSP12_A185S/NS3_Q57H/NSP13_E261D/NSP5_A285V/NSP12_P323L/Spike_D614G/N_A376T/NSP12_V776L/NSP13_K218R)	hCoV-19/Italy/CAM-TIGEM-177/2020	EPI_ISL_736890
2020.GSAPU.735504.1226.1	BARI	BARI	B.1.1.7	GRY	(Spike_H69del/NS8_Q27stop/NSP6_C223del/NSP3_T183I/NSP6_R233del/NSP6_G226del/Spike_T716I/NSP6_C229del/NSP6_S106del/N_R203K/Spike_A570D/NSP6_N232del/NSP6_C221del/NSP6_L227del/Spike_N501Y/NSP3_I1412T/NS8_R52I/Spike_P681H/Spike_Y144del/NSP6_L230del/NSP6_F228del/NSP6_Y234del/NSP6_G107del/NSP3_A890D/NSP2_G465S/Spike_D1118H/NSP6_F108del/NS8_Y73C/N_G204R/NSP6_F225del/Spike_V70del/NSP6_Y224del/NSP6_T222del/NSP12_P323L/NSP6_L231del/Spike_D614G/N_D3L/Spike_S982A/N_S235F)	hCoV-19/Italy/APU-POLBA01/2020	EPI_ISL_735504
2020.GSAPU.722868.1221.1	BARI	BARI	B.1.1.229	GR	(N_D377Y/NS7a_F6V/NSP13_A505V/N_R203K/NS3_W131C/N_G204R/NSP3_I414V/NSP12_P323L/Spike_D614G/NSP3_P340S)	hCoV-19/Italy/APU-IZSPB-197PT/2020	EPI_ISL_722868
2020.GSAPU.722869.1221.1	BARI	BARI	B.1.1.229	GR	(N_D377Y/NS7a_F6V/NSP13_A505V/N_R203K/NS3_W131C/N_G204R/NSP3_I414V/NSP12_P323L/Spike_D614G/NSP3_P340S)	hCoV-19/Italy/APU-IZSPB-201PT/2020	EPI_ISL_722869
2020.GSAPU.722870.1221.1	BARI	BARI	B.1.1.229	GR	(N_D377Y/NS7a_F6V/NSP13_A505V/N_R203K/NS3_W131C/N_G204R/NSP3_I414V/NSP12_P323L/Spike_D614G/NSP3_P340S)	hCoV-19/Italy/APU-IZSPB-202PT/2020	EPI_ISL_722870
2020.GSAPU.722871.1221.1	BARI	BARI	C.35	GR	(NSP5_G15S/NSP15_V38F/NSP16_M65I/NSP3_D112Y/NSP3_K1077N/N_R203K/NSP3_T428I/N_G204R/NSP12_P323L/Spike_D614G)	hCoV-19/Italy/APU-IZSPB-203PT/2020	EPI_ISL_722871
2020.GSAPU.722872.1221.1	BARI	BARI	B.1.1.305	GR	(N_R203K/N_G204R/NSP12_P323L/Spike_D614G)	hCoV-19/Italy/APU-IZSPB-158PT/2020	EPI_ISL_722872
2020.GSBAS.722873.1221.1	POTENZA	POTENZA	B.1.258.14	G	(NSP2_L289H/NSP13_H290Y/NSP3_I1683T/N_S194L/NSP3_K1077N/Spike_N439K/M_M84I/NSP12_P323L/Spike_D614G)	hCoV-19/Italy/BAS-IZSPB-338PT/2020	EPI_ISL_722873
2020.GSBAS.722874.1221.1	POTENZA	POTENZA	B.1.1.229	GR	(N_D377Y/NSP13_A505V/N_R203K/NS3_W131C/N_G204R/NSP3_I414V/NSP12_P323L/Spike_D614G/NSP3_P340S)	hCoV-19/Italy/BAS-IZSPB-339PT/2020	EPI_ISL_722874
2020.GSBAS.722875.1221.1	POTENZA	POTENZA	B.1.177.75	GV	(NS8_I121L/NSP3_E324D/NSP12_P323L/Spike_D614G/N_A220V/NS8_P36S/Spike_A222V)	hCoV-19/Italy/BAS-IZSPB-341PT/2020	EPI_ISL_722875
2020.GSBAS.722876.1221.1	POTENZA	POTENZA	B.1.177.75	GV	(NS8_I121L/NSP12_P323L/Spike_D614G/N_A220V/NS8_P36S/Spike_A222V)	hCoV-19/Italy/BAS-IZSPB-351PT/2020	EPI_ISL_722876
2020.GSBAS.722877.1221.1	POTENZA	POTENZA	B.1.160	GH	(N_M234I/Spike_S477N/NSP4_M324I/NSP12_A185S/NS3_Q57H/NSP1_P80S/NSP13_E261D/NS6_D30H/NSP12_P323L/Spike_D614G/NSP14_S255I/N_A376T/NSP12_V776L/NSP13_K218R)	hCoV-19/Italy/BAS-IZSPB-359PT/2020	EPI_ISL_722877
2020.GSBAS.722878.1221.1	POTENZA	POTENZA	B.1.177	GV	(NSP6_A54S/NSP12_P323L/Spike_D614G/Spike_Q675H/NS8_P30L/N_A220V/Spike_A222V)	hCoV-19/Italy/BAS-IZSPB-364PT/2020	EPI_ISL_722878
2020.GSBAS.722879.1221.1	POTENZA	POTENZA	B.1.177.75	GV	(N_R195I/NSP12_P323L/Spike_D614G/Spike_V1104L/N_A220V/Spike_A222V)	hCoV-19/Italy/BAS-IZSPB-368PT/2020	EPI_ISL_722879
2020.GSBAS.722880.1221.1	POTENZA	POTENZA	B.1.177.33	GV	(N_P365S/NSP3_M914I/NSP3_T1456I/NSP14_T113I/NS7a_Q94L/Spike_G639S/NSP12_P323L/Spike_D614G/NSP2_V126F/N_A220V/NSP4_T492I/Spike_A222V)	hCoV-19/Italy/BAS-IZSPB-373PT/2020	EPI_ISL_722880
2020.GSBAS.722881.1221.1	POTENZA	POTENZA	B.1.177.33	GV	(N_P365S/NSP3_M914I/NSP3_T1456I/NSP14_T113I/NS7a_Q94L/Spike_G639S/NSP12_P323L/Spike_D614G/NSP2_V126F/N_A220V/NSP4_T492I/Spike_A222V)	hCoV-19/Italy/BAS-IZSPB-374PT/2020	EPI_ISL_722881
2020.GSBAS.722882.1221.1	POTENZA	POTENZA	B.1.177	GV	(NSP4_H68Y/Spike_T1238A/NSP6_A54S/NSP16_R216H/NSP12_P323L/Spike_D614G/Spike_Q675H/NS8_P30L/N_A220V/Spike_A222V)	hCoV-19/Italy/BAS-IZSPB-380PT/2020	EPI_ISL_722882
2020.GSBAS.722883.1221.1	POTENZA	POTENZA	B.1.177.83	GV	(NS8_P30Q/NSP3_T1189I/NSP3_D135Y/Spike_P272L/NSP12_P323L/Spike_A262S/Spike_D614G/N_A220V/N_L161F/Spike_A222V)	hCoV-19/Italy/BAS-IZSPB-381PT/2020	EPI_ISL_722883
2020.GSBAS.722884.1221.1	POTENZA	POTENZA	B.1.177.75	GV	(Spike_T676I/NSP12_P323L/Spike_D614G/NSP8_Q24H/NSP2_G29V/Spike_V1176F/N_A220V/Spike_A222V)	hCoV-19/Italy/BAS-IZSPB-383PT/2020	EPI_ISL_722884
2020.GSBAS.722885.1221.1	POTENZA	POTENZA	B.1.177.53	GV	(NSP3_A85V/N_T141I/NSP12_P323L/Spike_D614G/N_A220V/Spike_A222V)	hCoV-19/Italy/BAS-IZSPB-384PT/2020	EPI_ISL_722885
2020.GSBAS.722886.1221.1	POTENZA	POTENZA	B.1.177.75	GV	(N_R195I/NSP12_P323L/Spike_D614G/Spike_V1104L/N_A220V/Spike_A222V)	hCoV-19/Italy/BAS-IZSPB-385PT/2020	EPI_ISL_722886
2020.GSBAS.722887.1221.1	POTENZA	POTENZA	B.1.177	GV	(Spike_A67V/NSP6_A54S/NSP16_R216H/NSP12_P323L/Spike_D614G/Spike_Q675H/NS8_P30L/N_A220V/Spike_A222V)	hCoV-19/Italy/BAS-IZSPB-388PT/2020	EPI_ISL_722887
2020.GSBAS.722888.1221.1	POTENZA	POTENZA	B.1.177.75	GV	(N_R195I/NSP12_P323L/Spike_D614G/Spike_V1104L/N_A220V/Spike_A222V)	hCoV-19/Italy/BAS-IZSPB-389PT/2020	EPI_ISL_722888
2020.GSBAS.722889.1221.1	POTENZA	POTENZA	B.1.177.75	GV	(NSP12_P323L/Spike_D614G/N_A220V/Spike_A222V)	hCoV-19/Italy/BAS-IZSPB-390PT/2020	EPI_ISL_722889
2020.GSBAS.722890.1221.1	POTENZA	POTENZA	B.1.177.83	GV	(NS8_P30Q/NSP3_T1189I/NSP3_D135Y/Spike_P272L/NSP12_P323L/Spike_A262S/Spike_D614G/N_A220V/Spike_A222V)	hCoV-19/Italy/BAS-IZSPB-391PT/2020	EPI_ISL_722890
2020.GSBAS.722891.1221.1	POTENZA	POTENZA	B.1.177.33	GV	(N_P365S/NSP3_T1456I/NSP3_K739N/NSP8_P133S/NSP3_A1796V/Spike_G639S/NSP12_P323L/Spike_D614G/N_A220V/Spike_A222V)	hCoV-19/Italy/BAS-IZSPB-398PT/2020	EPI_ISL_722891
2020.GSBAS.722892.1221.1	POTENZA	POTENZA	B.1.1	GR	(NS3_V50I/N_T362I/N_R203K/NS3_Q57H/N_D22N/N_G204R/NSP12_P323L/Spike_D614G)	hCoV-19/Italy/BAS-IZSPB-194PT/2020	EPI_ISL_722892
2020.GSAPU.722893.1221.1	BARI	BARI	B.1.416	G	(NSP2_L274F/NS3_S165F/NSP12_H725Y/NSP7_S26F/N_G204R/NSP3_H1274Q/N_S187L/NSP4_T439M/NSP5_A260V/NSP12_P323L/Spike_D614G/Spike_A684S/N_A90V)	hCoV-19/Italy/APU-IZSPB-332PT/2020	EPI_ISL_722893
2020.GSAPU.722894.1221.1	BARI	BARI	B.1.177.75	GV	(NSP2_P129L/NSP12_P323L/Spike_D614G/N_A220V/Spike_A222V)	hCoV-19/Italy/APU-IZSPB-333PT/2020	EPI_ISL_722894
2020.GSAPU.722895.1221.1	BARI	BARI	B.1.1.229	GR	(N_D377Y/NSP13_A505V/N_R203K/NS3_W131C/N_G204R/NSP3_I414V/NSP12_P323L/Spike_D614G/NSP3_P340S)	hCoV-19/Italy/APU-IZSPB-187PT/2020	EPI_ISL_722895
2020.GSAPU.722896.1221.1	BARI	BARI	B.1.1	GR	(NSP14_L409F/N_R203K/NSP2_I468V/N_G204R/NSP12_P323L/NS3_G172C/Spike_D614G/NSP4_I110M)	hCoV-19/Italy/APU-IZSPB-142APT/2020	EPI_ISL_722896
2020.GSAPU.722897.1221.1	BARI	BARI	B.1.1.305	GR	(NSP4_S481L/N_R203K/Spike_E309Q/N_G204R/NSP12_P323L/N_Q9H/Spike_D614G)	hCoV-19/Italy/APU-IZSPB-151APT/2020	EPI_ISL_722897
2020.GSAPU.722898.1221.1	BARI	BARI	B.1.1.229	GR	(N_D377Y/NSP13_A505V/N_R203K/NS3_W131C/NSP13_R392L/N_G204R/NSP3_I414V/NSP12_P323L/Spike_D614G/NSP3_P340S)	hCoV-19/Italy/APU-IZSPB-180PT/2020	EPI_ISL_722898
2020.GSAPU.722899.1221.1	BARI	BARI	B.1.1.33	GR	(N_R203K/N_G204R/NSP3_I1489T/NSP12_P323L/Spike_D614G/NS6_I33T/N_I292T)	hCoV-19/Italy/APU-IZSPB-150PT/2020	EPI_ISL_722899
2020.GSAPU.722900.1221.1	BARI	BARI	B.1.1.229	GR	(N_D377Y/NSP13_A505V/N_R203K/NS3_W131C/N_G204R/NSP3_I414V/NSP12_P323L/Spike_D614G/NSP3_P340S)	hCoV-19/Italy/APU-IZSPB-196PT/2020	EPI_ISL_722900
2020.GSBAS.722901.1221.1	POTENZA	POTENZA	B.1.177.75	GV	(NSP16_M270I/NSP12_P323L/Spike_D614G/NSP8_Q24H/N_A220V/Spike_A222V)	hCoV-19/Italy/BAS-IZSPB-336PT/2020	EPI_ISL_722901
2020.GSBAS.722902.1221.1	POTENZA	POTENZA	B.1.258.14	G	(NSP2_L289H/NSP13_H290Y/NSP3_I1683T/N_S194L/NSP3_K1077N/Spike_N439K/Spike_V367F/NSP12_P323L/Spike_D614G)	hCoV-19/Italy/BAS-IZSPB-357PT/2020	EPI_ISL_722902
2020.GSBAS.722903.1221.1	POTENZA	POTENZA	B.1.1.229	GR	(N_D377Y/NSP13_A505V/N_R203K/NS3_W131C/NSP5_A234V/N_G204R/NSP3_I414V/NSP12_P323L/Spike_D614G/NSP3_P340S)	hCoV-19/Italy/BAS-IZSPB-358PT/2020	EPI_ISL_722903
2020.GSBAS.722904.1221.1	POTENZA	POTENZA	B.1.177.75	GV	(N_R195I/NSP12_P323L/Spike_D614G/Spike_V1104L/N_A220V/Spike_A222V)	hCoV-19/Italy/BAS-IZSPB-370PT/2020	EPI_ISL_722904
2020.GSBAS.722905.1221.1	POTENZA	POTENZA	B.1.177.75	GV	(N_R195I/Spike_F490L/NSP12_P323L/Spike_D614G/Spike_V1104L/N_A220V/Spike_A222V)	hCoV-19/Italy/BAS-IZSPB-372PT/2020	EPI_ISL_722905
2020.GSBAS.722906.1221.1	POTENZA	POTENZA	B.1.1.229	GR	(N_D377Y/NSP13_A505V/N_R203K/NS3_W131C/N_G204R/NSP3_I414V/NSP12_P323L/Spike_D614G/NSP3_P340S)	hCoV-19/Italy/BAS-IZSPB-379PT/2020	EPI_ISL_722906
2020.GSBAS.722907.1221.1	POTENZA	POTENZA	B.1.177.75	GV	(NSP12_P323L/Spike_D614G/Spike_V1176F/N_A220V/Spike_A222V/N_P279S)	hCoV-19/Italy/BAS-IZSPB-382PT/2020	EPI_ISL_722907
2020.GSAPU.722908.1221.1	BARI	BARI	B.1.177	GV	(NSP6_A54S/NSP12_P323L/Spike_D614G/NS8_P30L/N_A220V/Spike_A222V)	hCoV-19/Italy/APU-IZSPB-330PT/2020	EPI_ISL_722908
2020.GSAPU.722909.1221.1	BARI	BARI	B.1.177.75	GV	(NSP12_M818I/NS3_D27Y/NSP12_P323L/Spike_D614G/N_A220V/Spike_A222V)	hCoV-19/Italy/APU-IZSPB-334PT/2020	EPI_ISL_722909
2020.GSAPU.722910.1221.1	BARI	BARI	B.1.160	GH	(N_M234I/NSP2_A302T/Spike_S477N/NSP4_M324I/NSP12_A185S/NS3_Q57H/NSP1_P80S/NSP13_T366M/NSP10_R134C/NSP13_E261D/NSP6_D267G/NSP12_P323L/Spike_D614G/NSP14_S255I/N_A376T/NSP12_V776L/NSP13_K218R)	hCoV-19/Italy/APU-IZSPB-335PT/2020	EPI_ISL_722910
2020.GSAPU.722911.1221.1	BARI	BARI	B.1.177.75	GV	(NSP12_P323L/Spike_D614G/N_A220V/Spike_A222V)	hCoV-19/Italy/APU-IZSPB-331PT/2020	EPI_ISL_722911
2020.GSAPU.722912.1221.1	BARI	BARI	B.1.1.25	GR	(NSP15_R206S/N_R203K/NS8_S67F/N_G204R/NSP2_I120F/NSP12_P323L/Spike_D614G/NS3_S171L)	hCoV-19/Italy/APU-IZSPB-149APT/2020	EPI_ISL_722912
2020.GSBAS.722913.1221.1	POTENZA	POTENZA	B.1.177.75	GV	(NSP12_P323L/Spike_D614G/NSP8_Q24H/NSP2_G29V/Spike_V1176F/Spike_Q675H/N_A220V/Spike_A222V)	hCoV-19/Italy/BAS-IZSPB-352PT/2020	EPI_ISL_722913
2020.GSBAS.722914.1221.1	POTENZA	POTENZA	B.1.160	GH	(N_M234I/Spike_S477N/NSP4_M324I/NSP12_A185S/NS3_Q57H/NS3_G224C/NSP13_E261D/NSP12_P323L/Spike_D614G/N_A376T/NSP12_V776L/NSP13_K218R/Spike_A222V)	hCoV-19/Italy/BAS-IZSPB-356PT/2020	EPI_ISL_722914
2020.GSBAS.722915.1221.1	POTENZA	POTENZA	B.1.177	GV	(NSP6_A54S/NSP12_P323L/Spike_D614G/Spike_Q675H/NS8_P30L/N_A220V/Spike_A222V)	hCoV-19/Italy/BAS-IZSPB-365PT/2020	EPI_ISL_722915
2020.GSBAS.722916.1221.1	POTENZA	POTENZA	B.1.177	GV	(NSP6_A54S/NSP12_P323L/Spike_D614G/Spike_Q675H/NS8_P30L/N_A220V/Spike_A222V)	hCoV-19/Italy/BAS-IZSPB-366PT/2020	EPI_ISL_722916
2020.GSBAS.722917.1221.1	POTENZA	POTENZA	B.1.177.75	GV	(NS8_I121L/NSP12_P323L/Spike_D614G/N_A220V/NSP3_D729N/Spike_A222V)	hCoV-19/Italy/BAS-IZSPB-371PT/2020	EPI_ISL_722917
2020.GSAPU.722918.1221.1	BARI	BARI	B.1.177.83	GV	(NSP3_T1189I/NSP3_D135Y/Spike_P272L/NSP12_P323L/Spike_A262S/Spike_D614G/N_A220V/Spike_A222V)	hCoV-19/Italy/APU-IZSPB-377PT/2020	EPI_ISL_722918
2020.GSBAS.722919.1221.1	POTENZA	POTENZA	B.1.177.33	GV	(N_P365S/NSP3_T1456I/NSP8_P133S/NSP3_A1796V/Spike_G639S/NSP12_P323L/Spike_D614G/N_A220V/Spike_A222V)	hCoV-19/Italy/BAS-IZSPB-378PT/2020	EPI_ISL_722919
2020.GSBAS.722920.1221.1	POTENZA	POTENZA	B.1.177.75	GV	(NS8_I121L/NSP12_P323L/Spike_D614G/N_A220V/Spike_A222V)	hCoV-19/Italy/BAS-IZSPB-386PT/2020	EPI_ISL_722920
2020.GSBAS.722921.1221.1	POTENZA	POTENZA	B.1.177.75	GV	(NS8_I121L/NSP16_S166F/NS7a_S83L/NSP12_P323L/Spike_D614G/N_A220V/NSP3_D729N/Spike_A222V)	hCoV-19/Italy/BAS-IZSPB-387PT/2020	EPI_ISL_722921
2020.GSBAS.722922.1221.1	POTENZA	POTENZA	B.1.177.51	GV	(NSP2_H194Y/NSP12_P323L/Spike_D614G/N_A220V/Spike_A222V)	hCoV-19/Italy/BAS-IZSPB-392PT/2020	EPI_ISL_722922
2020.GSBAS.722923.1221.1	POTENZA	POTENZA	B.1.177.75	GV	(N_R195I/NSP2_L520F/NSP12_P323L/NSP3_P141S/Spike_D614G/Spike_V1104L/N_A220V/Spike_A222V)	hCoV-19/Italy/BAS-IZSPB-393PT/2020	EPI_ISL_722923
2020.GSBAS.722924.1221.1	POTENZA	POTENZA	B.1.177.75	GV	(NS8_I121L/NSP12_P323L/Spike_D614G/N_A220V/Spike_A222V)	hCoV-19/Italy/BAS-IZSPB-395PT/2020	EPI_ISL_722924
2020.GSBAS.722925.1221.1	POTENZA	POTENZA	B.1.177.75	GV	(Spike_N234K/NS8_I121L/NSP3_T724I/NSP15_L162F/NSP12_P323L/Spike_D614G/N_A220V/Spike_A222V)	hCoV-19/Italy/BAS-IZSPB-397PT/2020	EPI_ISL_722925
2020.GSLAZ.728279.1222.1	ROMA	ROMA	B.1.177.83	GV	(NS8_P30Q/NSP3_T1189I/NSP3_D135Y/Spike_P272L/NSP12_P323L/Spike_A262S/Spike_D614G/N_A220V/Spike_A222V)	hCoV-19/Italy/LAZ-INMI-106/2020	EPI_ISL_728279
2020.GSLAZ.728280.1222.1	ROMA	ROMA	B.1.177	GV	(Spike_P272L/NSP12_P323L/Spike_A262S/Spike_D614G/NS3_G18V/N_A220V/Spike_A222V)	hCoV-19/Italy/LAZ-INMI-107/2020	EPI_ISL_728280
2020.GSLAZ.728281.1222.1	ROMA	ROMA	B.1.177	GV	(N_M322I/NSP3_T350I/NSP12_P323L/Spike_D614G/N_A220V/NSP8_S4L/NSP16_T140I/Spike_A222V)	hCoV-19/Italy/LAZ-INMI-108/2020	EPI_ISL_728281
2020.GSLAZ.728282.1222.1	ROMA	ROMA	B.1.258	G	(NSP13_H290Y/NSP3_I1683T/Spike_N439K/N_S193I/NSP14_G59S/NSP1_E37D/Spike_E156D/NSP6_S163A/NSP12_P323L/Spike_D614G/Spike_L54F/NSP13_M274I)	hCoV-19/Italy/LAZ-INMI-109/2020	EPI_ISL_728282
2020.GSLAZ.728283.1222.1	ROMA	ROMA	B.1.177	GV	(NSP12_N416S/Spike_V483F/NS3_W131C/NSP1_H110Y/Spike_P272L/NSP12_P323L/Spike_D614G/N_A220V/Spike_A222V)	hCoV-19/Italy/LAZ-INMI-110/2020	EPI_ISL_728283
2020.GSLAZ.728284.1222.1	ROMA	ROMA	B.1.177.33	GV	(N_P365S/NSP3_T1456I/Spike_G639S/Spike_N440S/NSP12_P323L/Spike_D614G/N_A220V/NSP13_V247F/Spike_A222V)	hCoV-19/Italy/LAZ-INMI-111/2020	EPI_ISL_728284
2020.GSLAZ.728285.1222.1	ROMA	ROMA	B.1.177	GV	(NSP1_A117V/N_M322I/Spike_H655Y/NSP12_P323L/Spike_D614G/N_A220V/NSP16_T140I/Spike_A222V)	hCoV-19/Italy/LAZ-INMI-112/2020	EPI_ISL_728285
2020.GSLAZ.728286.1222.1	ROMA	ROMA	B.1.462	GH	(N_M234I/NSP13_N596S/NSP3_R1297G/NSP6_A136V/NS3_P42H/NS3_Q57H/Spike_V635I/NSP12_P323L/Spike_D614G/NSP6_V149F)	hCoV-19/Italy/LAZ-INMI-113/2020	EPI_ISL_728286
2020.GSLAZ.728287.1222.1	ROMA	ROMA	B.1.177	GV	(N_M322I/NSP12_P323L/Spike_D614G/N_A220V/Spike_A222V)	hCoV-19/Italy/LAZ-INMI-114/2020	EPI_ISL_728287
2020.GSAPU.735506.1226.1	BARI	BARI	B.1	G	(M_D3G/NSP12_P323L/Spike_D614G)	hCoV-19/Italy/APU-POLBA03/2020	EPI_ISL_735506
2020.GSAPU.735505.1226.1	BARI	BARI	C.11	GR	(NSP6_C223del/NSP6_R233del/NSP6_G226del/NSP6_C229del/N_R203K/NSP6_N232del/NSP6_F216del/NSP6_C221del/NSP6_F235del/NSP6_L227del/NSP6_Y219del/NSP6_V213del/NSP6_F220del/NSP6_L217del/NSP6_L230del/NSP6_F228del/NSP6_Y234del/NSP6_R236del/NSP5_G15S/NSP3_T428I/N_G204R/NSP6_F225del/NSP6_Y224del/NSP6_T222del/NSP6_G218del/NSP12_P323L/NSP6_L231del/Spike_D614G/NSP6_Y214del/NSP6_C215del/NSP6_L212del)	hCoV-19/Italy/APU-POLBA02/2020	EPI_ISL_735505
2020.GSLAZ.735510.1226.1	ROMA	ROMA	B.1.258.7	G	(Spike_H69del/NSP13_H290Y/NSP3_I1683T/Spike_N439K/NSP13_A598S/NSP9_M101I/NSP12_V720I/Spike_V70del/N_A182S/NSP12_P323L/Spike_D614G)	hCoV-19/Italy/LAZ-INMI-115/2020	EPI_ISL_735510
2020.GSLAZ.735511.1226.1	ROMA	ROMA	B.1.1.7	GRY	(Spike_H69del/NS8_Q27stop/NSP3_T183I/Spike_T716I/NSP6_S106del/N_R203K/Spike_A570D/NSP13_K460R/Spike_N501Y/NSP3_I1412T/NS8_R52I/Spike_P681H/Spike_Y144del/NSP6_G107del/NSP3_A890D/Spike_D1118H/NSP6_F108del/NS8_Y73C/N_G204R/Spike_V70del/NSP12_P323L/Spike_D614G/N_D3L/Spike_S982A/N_S235F)	hCoV-19/Italy/LAZ-INMI-116/2020	EPI_ISL_735511
2020.GSCAM.736777.1226.1	NAPOLI	NAPOLI	B.1.177.33	GV	(N_P365S/Spike_G639S/NSP3_P236S/NSP12_P323L/Spike_D614G/N_A220V/Spike_A222V)	hCoV-19/Italy/CAM-TIGEM-167/2020	EPI_ISL_736777
2020.GSCAM.736778.1226.1	NAPOLI	NAPOLI	B.1.177	GV	(NSP5_I78S/Spike_P272L/NSP12_P323L/Spike_A262S/Spike_D614G/N_A220V/Spike_A222V)	hCoV-19/Italy/CAM-TIGEM-166/2020	EPI_ISL_736778
2020.GSCAM.736779.1226.1	NAPOLI	NAPOLI	B.1.177.33	GV	(N_P365S/NSP3_T1456I/Spike_K854N/NSP10_Q98stop/Spike_G639S/NSP9_C73F/NSP10_A4V/NSP12_P323L/Spike_D614G/N_A220V/NSP13_M274I/NSP12_A529T/Spike_A222V)	hCoV-19/Italy/CAM-TIGEM-24/2020	EPI_ISL_736779
2020.GSCAM.736780.1226.1	NAPOLI	NAPOLI	C.18	GR	(NSP16_S166A/NSP5_G15S/N_R203K/NSP3_T428I/N_G204R/NSP12_P323L/Spike_D614G/NSP15_P153T/Spike_Q935stop)	hCoV-19/Italy/CAM-TIGEM-20/2020	EPI_ISL_736780
2020.GSCAM.736781.1226.1	NAPOLI	NAPOLI	B.1.258.14	G	(NSP13_H290Y/NSP3_I1683T/NSP1_V38F/N_S194L/Spike_N439K/NS3_E191K/NSP14_M49I/NSP12_P323L/Spike_D614G)	hCoV-19/Italy/CAM-TIGEM-117/2020	EPI_ISL_736781
2020.GSCAM.736782.1226.1	NAPOLI	NAPOLI	B.1.1.7	GRY	(Spike_H69del/NS8_Q27stop/NSP3_T183I/Spike_T716I/NSP3_T1306I/N_R203K/Spike_A570D/NSP6_G107S/Spike_N501Y/NSP3_I1412T/NS8_R52I/Spike_P681H/Spike_Y144del/NSP6_F108L/NSP3_A890D/NSP2_Y316C/Spike_D1118H/NS8_Y73C/N_G204R/Spike_V70del/NSP12_P323L/Spike_D614G/N_D3L/Spike_S982A/N_S235F)	hCoV-19/Italy/CAM-TIGEM-176/2020	EPI_ISL_736782
2020.GSCAM.736783.1226.1	NAPOLI	NAPOLI	B.1.1.7	GRY	(Spike_H69del/NS8_Q27stop/NSP3_T183I/Spike_T716I/N_R203K/Spike_A570D/NSP13_K460R/NSP4_F17L/NSP6_G107S/Spike_N501Y/NSP3_I1412T/NS8_R52I/Spike_P681H/Spike_Y144del/NSP16_E23S/NSP6_F108L/NSP3_A890D/Spike_D1118H/NS8_Y73C/N_G204R/Spike_V70del/NSP12_P323L/Spike_D614G/N_D3L/Spike_S982A/N_S235F)	hCoV-19/Italy/CAM-TIGEM-178/2020	EPI_ISL_736783
2020.GSCAM.736784.1226.1	NAPOLI	NAPOLI	B.1.1.7	GRY	(Spike_H69del/NS8_Q27stop/NSP3_T183I/Spike_T716I/NSP3_T1306I/N_R203K/Spike_A570D/NSP6_G107S/Spike_N501Y/NSP3_I1412T/NS8_R52I/Spike_P681H/Spike_Y144del/NSP6_F108L/NSP3_A890D/NSP2_Y316C/Spike_D1118H/NS8_Y73C/N_G204R/Spike_V70del/NSP12_P323L/Spike_D614G/N_D3L/Spike_S982A/N_S235F)	hCoV-19/Italy/CAM-TIGEM-179/2020	EPI_ISL_736784
2020.GSVEN.751330.1230.1	VENEZIA	VENEZIA	B.1	G	(NSP12_P323L/Spike_D614G)	hCoV-19/Italy/VEN-UniVR-43/2020	EPI_ISL_751330
2020.GSVEN.751330.1230.1	VENEZIA	VENEZIA	B.1	G	(NSP12_P323L/Spike_D614G)	hCoV-19/Italy/VEN-UniVR-43/2020	EPI_ISL_751330
2020.GSVEN.751331.1230.1	VENEZIA	VENEZIA	B.1.258	G	(Spike_H69del/NSP13_H290Y/NSP3_I1683T/Spike_N439K/NSP13_A598S/NSP9_M101I/NSP12_V720I/Spike_V70del/NSP12_P323L/Spike_D614G)	hCoV-19/Italy/VEN-UniVR-23/2020	EPI_ISL_751331
2020.GSVEN.751331.1230.1	VENEZIA	VENEZIA	B.1.258	G	(Spike_H69del/NSP13_H290Y/NSP3_I1683T/Spike_N439K/NSP13_A598S/NSP9_M101I/NSP12_V720I/Spike_V70del/NSP12_P323L/Spike_D614G)	hCoV-19/Italy/VEN-UniVR-23/2020	EPI_ISL_751331
2020.GSVEN.751332.1230.1	VENEZIA	VENEZIA	B.1.258	G	(Spike_H69del/NSP13_H290Y/NSP3_I1683T/Spike_N439K/NSP13_A598S/NSP9_M101I/NSP14_M49I/NSP12_V720I/Spike_V70del/NSP12_P323L/Spike_D614G)	hCoV-19/Italy/VEN-UniVR-32/2020	EPI_ISL_751332
2020.GSVEN.751332.1230.1	VENEZIA	VENEZIA	B.1.258	G	(Spike_H69del/NSP13_H290Y/NSP3_I1683T/Spike_N439K/NSP13_A598S/NSP9_M101I/NSP14_M49I/NSP12_V720I/Spike_V70del/NSP12_P323L/Spike_D614G)	hCoV-19/Italy/VEN-UniVR-32/2020	EPI_ISL_751332
2020.GSVEN.751333.1230.1	VENEZIA	VENEZIA	B.1	G	(NSP14_P393L/NSP1_M85del/NSP12_P323L/Spike_D614G)	hCoV-19/Italy/VEN-UniVR-24/2020	EPI_ISL_751333
2020.GSVEN.751333.1230.1	VENEZIA	VENEZIA	B.1	G	(NSP14_P393L/NSP1_M85del/NSP12_P323L/Spike_D614G)	hCoV-19/Italy/VEN-UniVR-24/2020	EPI_ISL_751333
2020.GSVEN.751334.1230.1	VENEZIA	VENEZIA	B.1.1	GR	(N_R203K/N_G204R/NSP12_P323L/Spike_D614G)	hCoV-19/Italy/VEN-UniVR-10/2020	EPI_ISL_751334
2020.GSVEN.751334.1230.1	VENEZIA	VENEZIA	B.1.1	GR	(N_R203K/N_G204R/NSP12_P323L/Spike_D614G)	hCoV-19/Italy/VEN-UniVR-10/2020	EPI_ISL_751334
2020.GSVEN.751335.1230.1	VENEZIA	VENEZIA	B.1.177.83	GV	(Spike_P272L/NSP14_M49I/NSP12_P323L/Spike_A262S/Spike_D614G/NSP2_P191L/N_A220V/Spike_A222V)	hCoV-19/Italy/VEN-UniVR-11/2020	EPI_ISL_751335
2020.GSVEN.751335.1230.1	VENEZIA	VENEZIA	B.1.177.83	GV	(Spike_P272L/NSP14_M49I/NSP12_P323L/Spike_A262S/Spike_D614G/NSP2_P191L/N_A220V/Spike_A222V)	hCoV-19/Italy/VEN-UniVR-11/2020	EPI_ISL_751335
2020.GSVEN.751336.1230.1	VENEZIA	VENEZIA	B.1	G	(N_A414S/NSP12_P323L/Spike_D614G)	hCoV-19/Italy/VEN-UniVR-13/2020	EPI_ISL_751336
2020.GSVEN.751336.1230.1	VENEZIA	VENEZIA	B.1	G	(N_A414S/NSP12_P323L/Spike_D614G)	hCoV-19/Italy/VEN-UniVR-13/2020	EPI_ISL_751336
2020.GSVEN.751337.1230.1	VENEZIA	VENEZIA	B.1.1	GR	(N_R203K/N_G204R/Spike_G181V/N_R209I/NSP12_P323L/NS3_G49V/Spike_D614G/NSP3_L761I)	hCoV-19/Italy/VEN-UniVR-16/2020	EPI_ISL_751337
2020.GSVEN.751337.1230.1	VENEZIA	VENEZIA	B.1.1	GR	(N_R203K/N_G204R/Spike_G181V/N_R209I/NSP12_P323L/NS3_G49V/Spike_D614G/NSP3_L761I)	hCoV-19/Italy/VEN-UniVR-16/2020	EPI_ISL_751337
2020.GSVEN.751338.1230.1	VENEZIA	VENEZIA	B.1	G	(NSP6_A117V/Spike_L5F/NSP12_P323L/Spike_D614G/NSP4_M33L)	hCoV-19/Italy/VEN-UniVR-17/2020	EPI_ISL_751338
2020.GSVEN.751338.1230.1	VENEZIA	VENEZIA	B.1	G	(NSP6_A117V/Spike_L5F/NSP12_P323L/Spike_D614G/NSP4_M33L)	hCoV-19/Italy/VEN-UniVR-17/2020	EPI_ISL_751338
2020.GSVEN.751339.1230.1	VENEZIA	VENEZIA	B.1.1.70	GR	(M_V60L/N_R203K/NSP14_V290F/NS7a_P84S/N_G204R/NSP15_T33I/NSP12_P323L/NSP12_T141I/Spike_D614G/NSP5_G71S)	hCoV-19/Italy/VEN-UniVR-18/2020	EPI_ISL_751339
2020.GSVEN.751339.1230.1	VENEZIA	VENEZIA	B.1.1.70	GR	(M_V60L/N_R203K/NSP14_V290F/NS7a_P84S/N_G204R/NSP15_T33I/NSP12_P323L/NSP12_T141I/Spike_D614G/NSP5_G71S)	hCoV-19/Italy/VEN-UniVR-18/2020	EPI_ISL_751339
2020.GSVEN.751340.1230.1	VENEZIA	VENEZIA	B.1.1.217	GR	(NSP3_Q203R/NSP3_S284G/NSP4_S432G/N_R203K/NSP3_K412N/N_G204R/NSP12_P323L/N_A251S/Spike_D614G/M_A2V/N_R40C/NSP10_P59T)	hCoV-19/Italy/VEN-UniVR-19/2020	EPI_ISL_751340
2020.GSVEN.751340.1230.1	VENEZIA	VENEZIA	B.1.1.217	GR	(NSP3_Q203R/NSP3_S284G/NSP4_S432G/N_R203K/NSP3_K412N/N_G204R/NSP12_P323L/N_A251S/Spike_D614G/M_A2V/N_R40C/NSP10_P59T)	hCoV-19/Italy/VEN-UniVR-19/2020	EPI_ISL_751340
2020.GSVEN.751341.1230.1	VENEZIA	VENEZIA	B.1.177	GV	(Spike_L18F/NSP14_D324Y/NSP12_P323L/Spike_D614G/N_A220V/Spike_A222V)	hCoV-19/Italy/VEN-UniVR-20/2020	EPI_ISL_751341
2020.GSVEN.751341.1230.1	VENEZIA	VENEZIA	B.1.177	GV	(Spike_L18F/NSP14_D324Y/NSP12_P323L/Spike_D614G/N_A220V/Spike_A222V)	hCoV-19/Italy/VEN-UniVR-20/2020	EPI_ISL_751341
2020.GSVEN.751342.1230.1	VENEZIA	VENEZIA	B.1.1.70	GR	(M_V60L/N_R203K/NSP14_V290F/NS7a_P84S/N_G204R/NSP15_T33I/NSP12_P323L/NSP12_T141I/Spike_D614G/NSP5_G71S)	hCoV-19/Italy/VEN-UniVR-21/2020	EPI_ISL_751342
2020.GSVEN.751342.1230.1	VENEZIA	VENEZIA	B.1.1.70	GR	(M_V60L/N_R203K/NSP14_V290F/NS7a_P84S/N_G204R/NSP15_T33I/NSP12_P323L/NSP12_T141I/Spike_D614G/NSP5_G71S)	hCoV-19/Italy/VEN-UniVR-21/2020	EPI_ISL_751342
2020.GSVEN.751343.1230.1	VENEZIA	VENEZIA	B.1.177	GV	(Spike_L18F/NSP12_P323L/Spike_D614G/N_A220V/Spike_A222V)	hCoV-19/Italy/VEN-UniVR-22/2020	EPI_ISL_751343
2020.GSVEN.751343.1230.1	VENEZIA	VENEZIA	B.1.177	GV	(Spike_L18F/NSP12_P323L/Spike_D614G/N_A220V/Spike_A222V)	hCoV-19/Italy/VEN-UniVR-22/2020	EPI_ISL_751343
2020.GSVEN.751344.1230.1	VENEZIA	VENEZIA	B.1.177.83	GV	(Spike_P272L/NSP14_M49I/NS6_Y49H/NSP12_P323L/Spike_A262S/Spike_D614G/NSP2_P191L/N_A220V/Spike_A222V)	hCoV-19/Italy/VEN-UniVR-25/2020	EPI_ISL_751344
2020.GSVEN.751344.1230.1	VENEZIA	VENEZIA	B.1.177.83	GV	(Spike_P272L/NSP14_M49I/NS6_Y49H/NSP12_P323L/Spike_A262S/Spike_D614G/NSP2_P191L/N_A220V/Spike_A222V)	hCoV-19/Italy/VEN-UniVR-25/2020	EPI_ISL_751344
2020.GSVEN.751345.1230.1	VENEZIA	VENEZIA	B.1.1	GR	(N_R203K/N_G204R/Spike_G181V/N_R209I/NSP12_P323L/NS3_G49V/Spike_D614G/NSP3_L761I)	hCoV-19/Italy/VEN-UniVR-27/2020	EPI_ISL_751345
2020.GSVEN.751345.1230.1	VENEZIA	VENEZIA	B.1.1	GR	(N_R203K/N_G204R/Spike_G181V/N_R209I/NSP12_P323L/NS3_G49V/Spike_D614G/NSP3_L761I)	hCoV-19/Italy/VEN-UniVR-27/2020	EPI_ISL_751345
2020.GSVEN.751346.1230.1	VENEZIA	VENEZIA	B.1.367	GH	(N_D377Y/NSP7_M3I/N_S186Y/NSP3_T749I/NSP4_A231V/NSP5_Q83K/NSP12_P264T/NS3_Q57H/NSP3_T127I/NSP2_T85I/NS7a_R80I/NSP12_P323L/Spike_D614G/NSP5_V212F/Spike_D80Y)	hCoV-19/Italy/VEN-UniVR-31/2020	EPI_ISL_751346
2020.GSVEN.751346.1230.1	VENEZIA	VENEZIA	B.1.367	GH	(N_D377Y/NSP7_M3I/N_S186Y/NSP3_T749I/NSP4_A231V/NSP5_Q83K/NSP12_P264T/NS3_Q57H/NSP3_T127I/NSP2_T85I/NS7a_R80I/NSP12_P323L/Spike_D614G/NSP5_V212F/Spike_D80Y)	hCoV-19/Italy/VEN-UniVR-31/2020	EPI_ISL_751346
2020.GSVEN.751347.1230.1	VENEZIA	VENEZIA	B.1	G	(NSP12_P323L/Spike_D614G/Spike_S477G)	hCoV-19/Italy/VEN-UniVR-35/2020	EPI_ISL_751347
2020.GSVEN.751347.1230.1	VENEZIA	VENEZIA	B.1	G	(NSP12_P323L/Spike_D614G/Spike_S477G)	hCoV-19/Italy/VEN-UniVR-35/2020	EPI_ISL_751347
2020.GSVEN.751348.1230.1	VENEZIA	VENEZIA	B.1.1	GR	(NSP4_T73I/N_R203K/N_G204R/NSP12_P323L/Spike_D614G)	hCoV-19/Italy/VEN-UniVR-36/2020	EPI_ISL_751348
2020.GSVEN.751348.1230.1	VENEZIA	VENEZIA	B.1.1	GR	(NSP4_T73I/N_R203K/N_G204R/NSP12_P323L/Spike_D614G)	hCoV-19/Italy/VEN-UniVR-36/2020	EPI_ISL_751348
2020.GSVEN.751349.1230.1	VENEZIA	VENEZIA	B.1.1	GR	(N_R203K/N_G204R/NSP12_P323L/Spike_D614G)	hCoV-19/Italy/VEN-UniVR-37/2020	EPI_ISL_751349
2020.GSVEN.751349.1230.1	VENEZIA	VENEZIA	B.1.1	GR	(N_R203K/N_G204R/NSP12_P323L/Spike_D614G)	hCoV-19/Italy/VEN-UniVR-37/2020	EPI_ISL_751349
2020.GSVEN.751350.1230.1	VENEZIA	VENEZIA	B.1	G	(NSP3_A1766V/NSP12_P323L/Spike_D614G)	hCoV-19/Italy/VEN-UniVR-38/2020	EPI_ISL_751350
2020.GSVEN.751350.1230.1	VENEZIA	VENEZIA	B.1	G	(NSP3_A1766V/NSP12_P323L/Spike_D614G)	hCoV-19/Italy/VEN-UniVR-38/2020	EPI_ISL_751350
2020.GSVEN.751351.1230.1	VENEZIA	VENEZIA	B.1	G	(N_A414S/NSP12_P323L/Spike_D614G)	hCoV-19/Italy/VEN-UniVR-39/2020	EPI_ISL_751351
2020.GSVEN.751351.1230.1	VENEZIA	VENEZIA	B.1	G	(N_A414S/NSP12_P323L/Spike_D614G)	hCoV-19/Italy/VEN-UniVR-39/2020	EPI_ISL_751351
2020.GSVEN.751352.1230.1	VENEZIA	VENEZIA	B.1.36.10	G	(N_S194L/NSP12_P323L/Spike_D614G)	hCoV-19/Italy/VEN-UniVR-40/2020	EPI_ISL_751352
2020.GSVEN.751352.1230.1	VENEZIA	VENEZIA	B.1.36.10	G	(N_S194L/NSP12_P323L/Spike_D614G)	hCoV-19/Italy/VEN-UniVR-40/2020	EPI_ISL_751352
2020.GSVEN.751353.1230.1	VENEZIA	VENEZIA	B.1.1.70	GR	(M_V60L/N_R203K/NSP14_V290F/NS7a_P84S/N_G204R/NSP15_T33I/NSP12_P323L/NSP12_T141I/Spike_D614G/NSP5_G71S)	hCoV-19/Italy/VEN-UniVR-41/2020	EPI_ISL_751353
2020.GSVEN.751353.1230.1	VENEZIA	VENEZIA	B.1.1.70	GR	(M_V60L/N_R203K/NSP14_V290F/NS7a_P84S/N_G204R/NSP15_T33I/NSP12_P323L/NSP12_T141I/Spike_D614G/NSP5_G71S)	hCoV-19/Italy/VEN-UniVR-41/2020	EPI_ISL_751353
2020.GSVEN.751354.1230.1	VENEZIA	VENEZIA	B.1	G	(Spike_T912I/NSP12_P323L/Spike_D614G)	hCoV-19/Italy/VEN-UniVR-42/2020	EPI_ISL_751354
2020.GSVEN.751354.1230.1	VENEZIA	VENEZIA	B.1	G	(Spike_T912I/NSP12_P323L/Spike_D614G)	hCoV-19/Italy/VEN-UniVR-42/2020	EPI_ISL_751354
2020.GSVEN.751355.1230.1	VENEZIA	VENEZIA	B.1.1	GR	(NSP3_T749I/N_R203K/N_G204R/NSP12_P323L/NSP3_N1785D/Spike_D614G)	hCoV-19/Italy/VEN-UniVR-44/2020	EPI_ISL_751355
2020.GSVEN.751355.1230.1	VENEZIA	VENEZIA	B.1.1	GR	(NSP3_T749I/N_R203K/N_G204R/NSP12_P323L/NSP3_N1785D/Spike_D614G)	hCoV-19/Italy/VEN-UniVR-44/2020	EPI_ISL_751355
2020.GSVEN.751356.1230.1	VENEZIA	VENEZIA	B.1	G	(NSP12_P323L/Spike_D614G/Spike_S254F)	hCoV-19/Italy/VEN-UniVR-46/2020	EPI_ISL_751356
2020.GSVEN.751356.1230.1	VENEZIA	VENEZIA	B.1	G	(NSP12_P323L/Spike_D614G/Spike_S254F)	hCoV-19/Italy/VEN-UniVR-46/2020	EPI_ISL_751356
2020.GSVEN.751357.1230.1	VENEZIA	VENEZIA	B.1	G	(NSP12_P323L/Spike_D614G)	hCoV-19/Italy/VEN-UniVR-47/2020	EPI_ISL_751357
2020.GSVEN.751357.1230.1	VENEZIA	VENEZIA	B.1	G	(NSP12_P323L/Spike_D614G)	hCoV-19/Italy/VEN-UniVR-47/2020	EPI_ISL_751357
2020.GSVEN.751358.1230.1	VENEZIA	VENEZIA	B.1	G	(NSP12_P323L/Spike_D614G)	hCoV-19/Italy/VEN-UniVR-48/2020	EPI_ISL_751358
2020.GSVEN.751358.1230.1	VENEZIA	VENEZIA	B.1	G	(NSP12_P323L/Spike_D614G)	hCoV-19/Italy/VEN-UniVR-48/2020	EPI_ISL_751358
2020.GSVEN.751359.1230.1	VENEZIA	VENEZIA	B.1	G	(M_D3G/NSP12_P323L/Spike_D614G)	hCoV-19/Italy/VEN-UniVR-49/2020	EPI_ISL_751359
2020.GSVEN.751359.1230.1	VENEZIA	VENEZIA	B.1	G	(M_D3G/NSP12_P323L/Spike_D614G)	hCoV-19/Italy/VEN-UniVR-49/2020	EPI_ISL_751359
2020.GSVEN.751360.1230.1	VENEZIA	VENEZIA	B.1	G	(NSP3_P340L/NSP12_P323L/Spike_D614G)	hCoV-19/Italy/VEN-UniVR-50/2020	EPI_ISL_751360
2020.GSVEN.751360.1230.1	VENEZIA	VENEZIA	B.1	G	(NSP3_P340L/NSP12_P323L/Spike_D614G)	hCoV-19/Italy/VEN-UniVR-50/2020	EPI_ISL_751360
2020.GSVEN.751361.1230.1	VENEZIA	VENEZIA	B.1	G	(NSP12_L187S/NSP3_P340L/NSP12_P323L/Spike_D614G)	hCoV-19/Italy/VEN-UniVR-51/2020	EPI_ISL_751361
2020.GSVEN.751361.1230.1	VENEZIA	VENEZIA	B.1	G	(NSP12_L187S/NSP3_P340L/NSP12_P323L/Spike_D614G)	hCoV-19/Italy/VEN-UniVR-51/2020	EPI_ISL_751361
2020.GSVEN.751362.1230.1	VENEZIA	VENEZIA	B.1	G	(M_D3G/NSP12_P323L/Spike_D614G)	hCoV-19/Italy/VEN-UniVR-52/2020	EPI_ISL_751362
2020.GSVEN.751362.1230.1	VENEZIA	VENEZIA	B.1	G	(M_D3G/NSP12_P323L/Spike_D614G)	hCoV-19/Italy/VEN-UniVR-52/2020	EPI_ISL_751362
2020.GSVEN.751363.1230.1	VENEZIA	VENEZIA	B.1	G	(M_D3G/NSP12_P323L/Spike_D614G)	hCoV-19/Italy/VEN-UniVR-53/2020	EPI_ISL_751363
2020.GSVEN.751363.1230.1	VENEZIA	VENEZIA	B.1	G	(M_D3G/NSP12_P323L/Spike_D614G)	hCoV-19/Italy/VEN-UniVR-53/2020	EPI_ISL_751363
2020.GSVEN.751364.1230.1	VENEZIA	VENEZIA	B.1	G	(M_D3G/NSP12_P323L/Spike_D614G)	hCoV-19/Italy/VEN-UniVR-54/2020	EPI_ISL_751364
2020.GSVEN.751364.1230.1	VENEZIA	VENEZIA	B.1	G	(M_D3G/NSP12_P323L/Spike_D614G)	hCoV-19/Italy/VEN-UniVR-54/2020	EPI_ISL_751364
2020.GSVEN.751365.1230.1	VENEZIA	VENEZIA	B.1	G	(N_A414S/NSP12_P323L/Spike_D614G)	hCoV-19/Italy/VEN-UniVR-55/2020	EPI_ISL_751365
2020.GSVEN.751365.1230.1	VENEZIA	VENEZIA	B.1	G	(N_A414S/NSP12_P323L/Spike_D614G)	hCoV-19/Italy/VEN-UniVR-55/2020	EPI_ISL_751365
2020.GSVEN.751366.1230.1	VENEZIA	VENEZIA	B.1.1	GR	(N_P199S/N_R203K/N_G204R/NSP12_P323L/Spike_D614G)	hCoV-19/Italy/VEN-UniVR-56/2020	EPI_ISL_751366
2020.GSVEN.751366.1230.1	VENEZIA	VENEZIA	B.1.1	GR	(N_P199S/N_R203K/N_G204R/NSP12_P323L/Spike_D614G)	hCoV-19/Italy/VEN-UniVR-56/2020	EPI_ISL_751366
2020.GSVEN.751367.1230.1	VENEZIA	VENEZIA	B.1	G	(N_A414S/NSP12_P323L/Spike_D614G)	hCoV-19/Italy/VEN-UniVR-57/2020	EPI_ISL_751367
2020.GSVEN.751367.1230.1	VENEZIA	VENEZIA	B.1	G	(N_A414S/NSP12_P323L/Spike_D614G)	hCoV-19/Italy/VEN-UniVR-57/2020	EPI_ISL_751367
2020.GSVEN.751368.1230.1	VENEZIA	VENEZIA	B.1	G	(NSP12_P323L/Spike_D614G)	hCoV-19/Italy/VEN-UniVR-58/2020	EPI_ISL_751368
2020.GSVEN.751368.1230.1	VENEZIA	VENEZIA	B.1	G	(NSP12_P323L/Spike_D614G)	hCoV-19/Italy/VEN-UniVR-58/2020	EPI_ISL_751368
2020.GSVEN.751369.1230.1	VENEZIA	VENEZIA	B.1	G	(NSP3_P340L/NSP12_P323L/Spike_D614G)	hCoV-19/Italy/VEN-UniVR-59/2020	EPI_ISL_751369
2020.GSVEN.751369.1230.1	VENEZIA	VENEZIA	B.1	G	(NSP3_P340L/NSP12_P323L/Spike_D614G)	hCoV-19/Italy/VEN-UniVR-59/2020	EPI_ISL_751369
2020.GSVEN.751370.1230.1	VENEZIA	VENEZIA	B.1	G	(NSP12_L187S/NSP3_P340L/NSP12_P323L/Spike_D614G)	hCoV-19/Italy/VEN-UniVR-60/2020	EPI_ISL_751370
2020.GSVEN.751370.1230.1	VENEZIA	VENEZIA	B.1	G	(NSP12_L187S/NSP3_P340L/NSP12_P323L/Spike_D614G)	hCoV-19/Italy/VEN-UniVR-60/2020	EPI_ISL_751370
2020.GSVEN.751371.1230.1	VENEZIA	VENEZIA	B.1	G	(NSP3_P340L/NSP12_P323L/Spike_D614G)	hCoV-19/Italy/VEN-UniVR-61/2020	EPI_ISL_751371
2020.GSVEN.751371.1230.1	VENEZIA	VENEZIA	B.1	G	(NSP3_P340L/NSP12_P323L/Spike_D614G)	hCoV-19/Italy/VEN-UniVR-61/2020	EPI_ISL_751371
2020.GSVEN.751372.1230.1	VENEZIA	VENEZIA	B.1	G	(NSP12_P323L/Spike_D614G)	hCoV-19/Italy/VEN-UniVR-62/2020	EPI_ISL_751372
2020.GSVEN.751372.1230.1	VENEZIA	VENEZIA	B.1	G	(NSP12_P323L/Spike_D614G)	hCoV-19/Italy/VEN-UniVR-62/2020	EPI_ISL_751372
2020.GSVEN.751373.1230.1	VENEZIA	VENEZIA	B.1	G	(NSP3_P340L/NSP12_P323L/Spike_D614G)	hCoV-19/Italy/VEN-UniVR-64/2020	EPI_ISL_751373
2020.GSVEN.751373.1230.1	VENEZIA	VENEZIA	B.1	G	(NSP3_P340L/NSP12_P323L/Spike_D614G)	hCoV-19/Italy/VEN-UniVR-64/2020	EPI_ISL_751373
2020.GSVEN.751374.1230.1	VENEZIA	VENEZIA	B.1	G	(NSP12_P323L/Spike_D614G)	hCoV-19/Italy/VEN-UniVR-65/2020	EPI_ISL_751374
2020.GSVEN.751374.1230.1	VENEZIA	VENEZIA	B.1	G	(NSP12_P323L/Spike_D614G)	hCoV-19/Italy/VEN-UniVR-65/2020	EPI_ISL_751374
2020.GSVEN.751375.1230.1	VENEZIA	VENEZIA	B.1	G	(NSP16_K135R/NSP2_P200L/NSP12_P323L/Spike_D614G)	hCoV-19/Italy/VEN-UniVR-66/2020	EPI_ISL_751375
2020.GSVEN.751375.1230.1	VENEZIA	VENEZIA	B.1	G	(NSP16_K135R/NSP2_P200L/NSP12_P323L/Spike_D614G)	hCoV-19/Italy/VEN-UniVR-66/2020	EPI_ISL_751375
2020.GSVEN.751376.1230.1	VENEZIA	VENEZIA	B.1	G	(N_A414S/NSP12_P323L/Spike_D614G)	hCoV-19/Italy/VEN-UniVR-67/2020	EPI_ISL_751376
2020.GSVEN.751376.1230.1	VENEZIA	VENEZIA	B.1	G	(N_A414S/NSP12_P323L/Spike_D614G)	hCoV-19/Italy/VEN-UniVR-67/2020	EPI_ISL_751376
2020.GSVEN.751377.1230.1	VENEZIA	VENEZIA	B.1	G	(N_A414S/NSP12_P323L/Spike_D614G)	hCoV-19/Italy/VEN-UniVR-68/2020	EPI_ISL_751377
2020.GSVEN.751377.1230.1	VENEZIA	VENEZIA	B.1	G	(N_A414S/NSP12_P323L/Spike_D614G)	hCoV-19/Italy/VEN-UniVR-68/2020	EPI_ISL_751377
2020.GSVEN.751378.1230.1	VENEZIA	VENEZIA	B.1	G	(Spike_L5F/NSP12_P323L/Spike_D614G)	hCoV-19/Italy/VEN-UniVR-69/2020	EPI_ISL_751378
2020.GSVEN.751378.1230.1	VENEZIA	VENEZIA	B.1	G	(Spike_L5F/NSP12_P323L/Spike_D614G)	hCoV-19/Italy/VEN-UniVR-69/2020	EPI_ISL_751378
2020.GSVEN.751379.1230.1	VENEZIA	VENEZIA	B.1	G	(NSP12_A43V/NSP12_P323L/NSP5_K90R/Spike_D614G/NSP13_V226L)	hCoV-19/Italy/VEN-UniVR-70/2020	EPI_ISL_751379
2020.GSVEN.751379.1230.1	VENEZIA	VENEZIA	B.1	G	(NSP12_A43V/NSP12_P323L/NSP5_K90R/Spike_D614G/NSP13_V226L)	hCoV-19/Italy/VEN-UniVR-70/2020	EPI_ISL_751379
2020.GSVEN.751380.1230.1	VENEZIA	VENEZIA	B.1.610	G	(NSP12_P323L/Spike_D614G)	hCoV-19/Italy/VEN-UniVR-71/2020	EPI_ISL_751380
2020.GSVEN.751380.1230.1	VENEZIA	VENEZIA	B.1.610	G	(NSP12_P323L/Spike_D614G)	hCoV-19/Italy/VEN-UniVR-71/2020	EPI_ISL_751380
2020.GSVEN.751381.1230.1	VENEZIA	VENEZIA	B.1	G	(NSP3_A1766V/Spike_T1027I/NSP12_P323L/Spike_D614G)	hCoV-19/Italy/VEN-UniVR-72/2020	EPI_ISL_751381
2020.GSVEN.751381.1230.1	VENEZIA	VENEZIA	B.1	G	(NSP3_A1766V/Spike_T1027I/NSP12_P323L/Spike_D614G)	hCoV-19/Italy/VEN-UniVR-72/2020	EPI_ISL_751381
2020.GSVEN.751382.1230.1	VENEZIA	VENEZIA	B.1.1	GR	(N_R203K/N_G204R/M_T175M/NSP12_P323L/Spike_D614G/Spike_V1133L)	hCoV-19/Italy/VEN-UniVR-73/2020	EPI_ISL_751382
2020.GSVEN.751382.1230.1	VENEZIA	VENEZIA	B.1.1	GR	(N_R203K/N_G204R/M_T175M/NSP12_P323L/Spike_D614G/Spike_V1133L)	hCoV-19/Italy/VEN-UniVR-73/2020	EPI_ISL_751382
2020.GSVEN.751383.1230.1	VENEZIA	VENEZIA	B.1	G	(NSP12_P323L/Spike_D614G)	hCoV-19/Italy/VEN-UniVR-74/2020	EPI_ISL_751383
2020.GSVEN.751383.1230.1	VENEZIA	VENEZIA	B.1	G	(NSP12_P323L/Spike_D614G)	hCoV-19/Italy/VEN-UniVR-74/2020	EPI_ISL_751383
2020.GSVEN.751384.1230.1	VENEZIA	VENEZIA	B.1	G	(NSP12_P323L/Spike_D614G)	hCoV-19/Italy/VEN-UniVR-75/2020	EPI_ISL_751384
2020.GSVEN.751384.1230.1	VENEZIA	VENEZIA	B.1	G	(NSP12_P323L/Spike_D614G)	hCoV-19/Italy/VEN-UniVR-75/2020	EPI_ISL_751384
2020.GSVEN.751385.1230.1	VENEZIA	VENEZIA	B.1	G	(NSP12_P323L/NSP3_Q138H/Spike_D614G)	hCoV-19/Italy/VEN-UniVR-76/2020	EPI_ISL_751385
2020.GSVEN.751385.1230.1	VENEZIA	VENEZIA	B.1	G	(NSP12_P323L/NSP3_Q138H/Spike_D614G)	hCoV-19/Italy/VEN-UniVR-76/2020	EPI_ISL_751385
2020.GSVEN.751386.1230.1	VENEZIA	VENEZIA	B.1	G	(NSP12_P323L/Spike_D614G)	hCoV-19/Italy/VEN-UniVR-77/2020	EPI_ISL_751386
2020.GSVEN.751386.1230.1	VENEZIA	VENEZIA	B.1	G	(NSP12_P323L/Spike_D614G)	hCoV-19/Italy/VEN-UniVR-77/2020	EPI_ISL_751386
2020.GSVEN.751387.1230.1	VENEZIA	VENEZIA	B.1.1	GR	(N_R203K/N_G204R/NSP12_P323L/Spike_D614G)	hCoV-19/Italy/VEN-UniVR-78/2020	EPI_ISL_751387
2020.GSVEN.751387.1230.1	VENEZIA	VENEZIA	B.1.1	GR	(N_R203K/N_G204R/NSP12_P323L/Spike_D614G)	hCoV-19/Italy/VEN-UniVR-78/2020	EPI_ISL_751387
2020.GSVEN.751388.1230.1	VENEZIA	VENEZIA	B.1.1	GR	(N_R203K/N_G204R/NSP12_P323L/Spike_D614G)	hCoV-19/Italy/VEN-UniVR-79/2020	EPI_ISL_751388
2020.GSVEN.751388.1230.1	VENEZIA	VENEZIA	B.1.1	GR	(N_R203K/N_G204R/NSP12_P323L/Spike_D614G)	hCoV-19/Italy/VEN-UniVR-79/2020	EPI_ISL_751388
2020.GSVEN.751389.1230.1	VENEZIA	VENEZIA	B.1.1	GR	(N_R203K/N_G204R/NSP12_P323L/Spike_D614G)	hCoV-19/Italy/VEN-UniVR-80/2020	EPI_ISL_751389
2020.GSVEN.751389.1230.1	VENEZIA	VENEZIA	B.1.1	GR	(N_R203K/N_G204R/NSP12_P323L/Spike_D614G)	hCoV-19/Italy/VEN-UniVR-80/2020	EPI_ISL_751389
2020.GSVEN.751390.1230.1	VENEZIA	VENEZIA	B.1	G	(NSP13_E261D/NSP3_T350I/NSP12_P323L/Spike_D614G)	hCoV-19/Italy/VEN-UniVR-81/2020	EPI_ISL_751390
2020.GSVEN.751390.1230.1	VENEZIA	VENEZIA	B.1	G	(NSP13_E261D/NSP3_T350I/NSP12_P323L/Spike_D614G)	hCoV-19/Italy/VEN-UniVR-81/2020	EPI_ISL_751390
2020.GSVEN.751391.1230.1	VENEZIA	VENEZIA	B.1.1	GR	(N_R203K/N_G204R/NSP12_P323L/Spike_D614G)	hCoV-19/Italy/VEN-UniVR-82/2020	EPI_ISL_751391
2020.GSVEN.751391.1230.1	VENEZIA	VENEZIA	B.1.1	GR	(N_R203K/N_G204R/NSP12_P323L/Spike_D614G)	hCoV-19/Italy/VEN-UniVR-82/2020	EPI_ISL_751391
2020.GSVEN.751392.1230.1	VENEZIA	VENEZIA	B	V	(NS3_G251V/NSP6_L37F)	hCoV-19/Italy/VEN-UniVR-83/2020	EPI_ISL_751392
2020.GSVEN.751392.1230.1	VENEZIA	VENEZIA	B	V	(NS3_G251V/NSP6_L37F)	hCoV-19/Italy/VEN-UniVR-83/2020	EPI_ISL_751392
2020.GSVEN.751393.1230.1	VENEZIA	VENEZIA	B.1	G	(M_D3G/NSP12_P323L/Spike_D614G/NS3_G44R)	hCoV-19/Italy/VEN-UniVR-84/2020	EPI_ISL_751393
2020.GSVEN.751393.1230.1	VENEZIA	VENEZIA	B.1	G	(M_D3G/NSP12_P323L/Spike_D614G/NS3_G44R)	hCoV-19/Italy/VEN-UniVR-84/2020	EPI_ISL_751393
2020.GSVEN.751394.1230.1	VENEZIA	VENEZIA	B.1	G	(NSP12_P323L/Spike_D614G)	hCoV-19/Italy/VEN-UniVR-86/2020	EPI_ISL_751394
2020.GSVEN.751394.1230.1	VENEZIA	VENEZIA	B.1	G	(NSP12_P323L/Spike_D614G)	hCoV-19/Italy/VEN-UniVR-86/2020	EPI_ISL_751394
2020.GSVEN.751395.1230.1	VENEZIA	VENEZIA	B.1.1	GR	(N_R203K/N_G204R/M_T175M/NSP12_P323L/Spike_D614G)	hCoV-19/Italy/VEN-UniVR-87/2020	EPI_ISL_751395
2020.GSVEN.751395.1230.1	VENEZIA	VENEZIA	B.1.1	GR	(N_R203K/N_G204R/M_T175M/NSP12_P323L/Spike_D614G)	hCoV-19/Italy/VEN-UniVR-87/2020	EPI_ISL_751395
2020.GSVEN.751396.1230.1	VENEZIA	VENEZIA	B.1	G	(NSP13_S74A/NSP15_T144I/M_D3G/NSP12_P323L/Spike_D614G/NSP6_L37F)	hCoV-19/Italy/VEN-UniVR-88/2020	EPI_ISL_751396
2020.GSVEN.751396.1230.1	VENEZIA	VENEZIA	B.1	G	(NSP13_S74A/NSP15_T144I/M_D3G/NSP12_P323L/Spike_D614G/NSP6_L37F)	hCoV-19/Italy/VEN-UniVR-88/2020	EPI_ISL_751396
2020.GSVEN.751397.1230.1	VENEZIA	VENEZIA	B.1	G	(NS3_D173Y/NSP12_P323L/Spike_D614G)	hCoV-19/Italy/VEN-UniVR-89/2020	EPI_ISL_751397
2020.GSVEN.751397.1230.1	VENEZIA	VENEZIA	B.1	G	(NS3_D173Y/NSP12_P323L/Spike_D614G)	hCoV-19/Italy/VEN-UniVR-89/2020	EPI_ISL_751397
2020.GSVEN.751398.1230.1	VENEZIA	VENEZIA	B.1	G	(NSP16_K135R/NSP12_P323L/Spike_D614G)	hCoV-19/Italy/VEN-UniVR-90/2020	EPI_ISL_751398
2020.GSVEN.751398.1230.1	VENEZIA	VENEZIA	B.1	G	(NSP16_K135R/NSP12_P323L/Spike_D614G)	hCoV-19/Italy/VEN-UniVR-90/2020	EPI_ISL_751398
2020.GSVEN.751399.1230.1	VENEZIA	VENEZIA	B.1.1	GR	(N_R203K/N_G204R/NSP4_T143I/NSP12_P323L/Spike_D614G)	hCoV-19/Italy/VEN-UniVR-91/2020	EPI_ISL_751399
2020.GSVEN.751399.1230.1	VENEZIA	VENEZIA	B.1.1	GR	(N_R203K/N_G204R/NSP4_T143I/NSP12_P323L/Spike_D614G)	hCoV-19/Italy/VEN-UniVR-91/2020	EPI_ISL_751399
2020.GSVEN.751400.1230.1	VENEZIA	VENEZIA	B.1	G	(NSP12_P323L/Spike_D614G)	hCoV-19/Italy/VEN-UniVR-92/2020	EPI_ISL_751400
2020.GSVEN.751400.1230.1	VENEZIA	VENEZIA	B.1	G	(NSP12_P323L/Spike_D614G)	hCoV-19/Italy/VEN-UniVR-92/2020	EPI_ISL_751400
2020.GSVEN.751401.1230.1	VENEZIA	VENEZIA	B.1	G	(NSP15_A160V/NSP12_P323L/Spike_D614G)	hCoV-19/Italy/VEN-UniVR-93/2020	EPI_ISL_751401
2020.GSVEN.751401.1230.1	VENEZIA	VENEZIA	B.1	G	(NSP15_A160V/NSP12_P323L/Spike_D614G)	hCoV-19/Italy/VEN-UniVR-93/2020	EPI_ISL_751401
2020.GSVEN.751402.1230.1	VENEZIA	VENEZIA	B.1	G	(M_D3G/NSP12_P323L/Spike_D614G)	hCoV-19/Italy/VEN-UniVR-94/2020	EPI_ISL_751402
2020.GSVEN.751402.1230.1	VENEZIA	VENEZIA	B.1	G	(M_D3G/NSP12_P323L/Spike_D614G)	hCoV-19/Italy/VEN-UniVR-94/2020	EPI_ISL_751402
2020.GSVEN.751403.1230.1	VENEZIA	VENEZIA	B.1	G	(M_D3G/NSP12_P323L/Spike_D614G)	hCoV-19/Italy/VEN-UniVR-95/2020	EPI_ISL_751403
2020.GSVEN.751403.1230.1	VENEZIA	VENEZIA	B.1	G	(M_D3G/NSP12_P323L/Spike_D614G)	hCoV-19/Italy/VEN-UniVR-95/2020	EPI_ISL_751403
2020.GSVEN.751404.1230.1	VENEZIA	VENEZIA	B.1.1	GR	(N_P199S/N_R203K/N_G204R/NSP12_P323L/Spike_D614G)	hCoV-19/Italy/VEN-UniVR-98/2020	EPI_ISL_751404
2020.GSVEN.751404.1230.1	VENEZIA	VENEZIA	B.1.1	GR	(N_P199S/N_R203K/N_G204R/NSP12_P323L/Spike_D614G)	hCoV-19/Italy/VEN-UniVR-98/2020	EPI_ISL_751404
2020.GSVEN.751405.1230.1	VENEZIA	VENEZIA	B.1.1	GR	(N_R203K/N_I15T/N_G204R/NSP3_S1670F/NSP12_P323L/Spike_D614G)	hCoV-19/Italy/VEN-UniVR-99/2020	EPI_ISL_751405
2020.GSVEN.751405.1230.1	VENEZIA	VENEZIA	B.1.1	GR	(N_R203K/N_I15T/N_G204R/NSP3_S1670F/NSP12_P323L/Spike_D614G)	hCoV-19/Italy/VEN-UniVR-99/2020	EPI_ISL_751405
2020.GSVEN.751406.1230.1	VENEZIA	VENEZIA	B.1	G	(NSP1_T12I/NS3_D173Y/NSP12_P323L/Spike_D614G)	hCoV-19/Italy/VEN-UniVR-100/2020	EPI_ISL_751406
2020.GSVEN.751406.1230.1	VENEZIA	VENEZIA	B.1	G	(NSP1_T12I/NS3_D173Y/NSP12_P323L/Spike_D614G)	hCoV-19/Italy/VEN-UniVR-100/2020	EPI_ISL_751406
2020.GSVEN.751407.1230.1	VENEZIA	VENEZIA	B.1	G	(NSP12_P323L/Spike_D614G)	hCoV-19/Italy/VEN-UniVR-101/2020	EPI_ISL_751407
2020.GSVEN.751407.1230.1	VENEZIA	VENEZIA	B.1	G	(NSP12_P323L/Spike_D614G)	hCoV-19/Italy/VEN-UniVR-101/2020	EPI_ISL_751407
2020.GSVEN.751408.1230.1	VENEZIA	VENEZIA	B.1.1	GR	(N_R203K/N_G204R/NSP4_S479G/NSP12_P323L/Spike_D614G)	hCoV-19/Italy/VEN-UniVR-103/2020	EPI_ISL_751408
2020.GSVEN.751408.1230.1	VENEZIA	VENEZIA	B.1.1	GR	(N_R203K/N_G204R/NSP4_S479G/NSP12_P323L/Spike_D614G)	hCoV-19/Italy/VEN-UniVR-103/2020	EPI_ISL_751408
2020.GSVEN.751409.1230.1	VENEZIA	VENEZIA	B.1.1	GR	(NSP14_M315I/N_R203K/N_G204R/NSP12_P323L/Spike_D614G)	hCoV-19/Italy/VEN-UniVR-104/2020	EPI_ISL_751409
2020.GSVEN.751409.1230.1	VENEZIA	VENEZIA	B.1.1	GR	(NSP14_M315I/N_R203K/N_G204R/NSP12_P323L/Spike_D614G)	hCoV-19/Italy/VEN-UniVR-104/2020	EPI_ISL_751409
2020.GSVEN.751410.1230.1	VENEZIA	VENEZIA	B.1	G	(NSP12_P323L/Spike_D614G)	hCoV-19/Italy/VEN-UniVR-105/2020	EPI_ISL_751410
2020.GSVEN.751410.1230.1	VENEZIA	VENEZIA	B.1	G	(NSP12_P323L/Spike_D614G)	hCoV-19/Italy/VEN-UniVR-105/2020	EPI_ISL_751410
2020.GSVEN.751411.1230.1	VENEZIA	VENEZIA	B	V	(NS3_G251V/NSP6_L37F)	hCoV-19/Italy/VEN-UniVR-106/2020	EPI_ISL_751411
2020.GSVEN.751411.1230.1	VENEZIA	VENEZIA	B	V	(NS3_G251V/NSP6_L37F)	hCoV-19/Italy/VEN-UniVR-106/2020	EPI_ISL_751411
2020.GSVEN.751412.1230.1	VENEZIA	VENEZIA	B.1.1	GR	(NSP14_M315I/N_R203K/N_G204R/NSP12_P323L/Spike_D614G)	hCoV-19/Italy/VEN-UniVR-108/2020	EPI_ISL_751412
2020.GSVEN.751412.1230.1	VENEZIA	VENEZIA	B.1.1	GR	(NSP14_M315I/N_R203K/N_G204R/NSP12_P323L/Spike_D614G)	hCoV-19/Italy/VEN-UniVR-108/2020	EPI_ISL_751412
2020.GSVEN.751413.1230.1	VENEZIA	VENEZIA	B.1.1	GR	(N_R203K/N_G204R/M_T175M/NSP4_T461A/NSP12_P323L/Spike_D614G)	hCoV-19/Italy/VEN-UniVR-109/2020	EPI_ISL_751413
2020.GSVEN.751413.1230.1	VENEZIA	VENEZIA	B.1.1	GR	(N_R203K/N_G204R/M_T175M/NSP4_T461A/NSP12_P323L/Spike_D614G)	hCoV-19/Italy/VEN-UniVR-109/2020	EPI_ISL_751413
2020.GSVEN.751414.1230.1	VENEZIA	VENEZIA	B.1	G	(NSP12_P323L/Spike_D614G)	hCoV-19/Italy/VEN-UniVR-111/2020	EPI_ISL_751414
2020.GSVEN.751414.1230.1	VENEZIA	VENEZIA	B.1	G	(NSP12_P323L/Spike_D614G)	hCoV-19/Italy/VEN-UniVR-111/2020	EPI_ISL_751414
2020.GSVEN.751415.1230.1	VENEZIA	VENEZIA	B.1	G	(NSP12_P323L/Spike_D614G)	hCoV-19/Italy/VEN-UniVR-112/2020	EPI_ISL_751415
2020.GSVEN.751415.1230.1	VENEZIA	VENEZIA	B.1	G	(NSP12_P323L/Spike_D614G)	hCoV-19/Italy/VEN-UniVR-112/2020	EPI_ISL_751415
2020.GSVEN.751416.1230.1	VENEZIA	VENEZIA	B.1	G	(NSP12_P323L/Spike_D614G)	hCoV-19/Italy/VEN-UniVR-113/2020	EPI_ISL_751416
2020.GSVEN.751416.1230.1	VENEZIA	VENEZIA	B.1	G	(NSP12_P323L/Spike_D614G)	hCoV-19/Italy/VEN-UniVR-113/2020	EPI_ISL_751416
2020.GSVEN.751417.1230.1	VENEZIA	VENEZIA	B.1	G	(M_D3G/NSP12_P323L/Spike_D614G)	hCoV-19/Italy/VEN-UniVR-116/2020	EPI_ISL_751417
2020.GSVEN.751417.1230.1	VENEZIA	VENEZIA	B.1	G	(M_D3G/NSP12_P323L/Spike_D614G)	hCoV-19/Italy/VEN-UniVR-116/2020	EPI_ISL_751417
2020.GSVEN.751418.1230.1	VENEZIA	VENEZIA	B.1	G	(NSP12_P323L/Spike_D614G)	hCoV-19/Italy/VEN-UniVR-117/2020	EPI_ISL_751418
2020.GSVEN.751418.1230.1	VENEZIA	VENEZIA	B.1	G	(NSP12_P323L/Spike_D614G)	hCoV-19/Italy/VEN-UniVR-117/2020	EPI_ISL_751418
2020.GSVEN.751419.1230.1	VENEZIA	VENEZIA	B.1	G	(NSP3_T1482I/NSP3_S1682F/NSP12_P323L/Spike_D614G)	hCoV-19/Italy/VEN-UniVR-118/2020	EPI_ISL_751419
2020.GSVEN.751419.1230.1	VENEZIA	VENEZIA	B.1	G	(NSP3_T1482I/NSP3_S1682F/NSP12_P323L/Spike_D614G)	hCoV-19/Italy/VEN-UniVR-118/2020	EPI_ISL_751419
2020.GSVEN.751420.1230.1	VENEZIA	VENEZIA	B.1	G	(NSP13_S74A/NSP15_T144I/M_D3G/NSP12_P323L/Spike_D614G/NSP6_L37F)	hCoV-19/Italy/VEN-UniVR-120/2020	EPI_ISL_751420
2020.GSVEN.751420.1230.1	VENEZIA	VENEZIA	B.1	G	(NSP13_S74A/NSP15_T144I/M_D3G/NSP12_P323L/Spike_D614G/NSP6_L37F)	hCoV-19/Italy/VEN-UniVR-120/2020	EPI_ISL_751420
2020.GSVEN.751421.1230.1	VENEZIA	VENEZIA	B.1	G	(M_D3G/NSP12_P323L/Spike_D614G)	hCoV-19/Italy/VEN-UniVR-121/2020	EPI_ISL_751421
2020.GSVEN.751421.1230.1	VENEZIA	VENEZIA	B.1	G	(M_D3G/NSP12_P323L/Spike_D614G)	hCoV-19/Italy/VEN-UniVR-121/2020	EPI_ISL_751421
2020.GSVEN.751422.1230.1	VENEZIA	VENEZIA	B.1.1	GR	(N_R203K/N_G204R/NSP12_P323L/Spike_D614G)	hCoV-19/Italy/VEN-UniVR-122/2020	EPI_ISL_751422
2020.GSVEN.751422.1230.1	VENEZIA	VENEZIA	B.1.1	GR	(N_R203K/N_G204R/NSP12_P323L/Spike_D614G)	hCoV-19/Italy/VEN-UniVR-122/2020	EPI_ISL_751422
2020.GSVEN.751423.1230.1	VENEZIA	VENEZIA	B.1	G	(NSP2_V379M/M_D3G/NSP12_P323L/Spike_D614G)	hCoV-19/Italy/VEN-UniVR-123/2020	EPI_ISL_751423
2020.GSVEN.751423.1230.1	VENEZIA	VENEZIA	B.1	G	(NSP2_V379M/M_D3G/NSP12_P323L/Spike_D614G)	hCoV-19/Italy/VEN-UniVR-123/2020	EPI_ISL_751423
2020.GSVEN.751424.1230.1	VENEZIA	VENEZIA	B.1	G	(NSP12_P323L/Spike_D614G)	hCoV-19/Italy/VEN-UniVR-124/2020	EPI_ISL_751424
2020.GSVEN.751424.1230.1	VENEZIA	VENEZIA	B.1	G	(NSP12_P323L/Spike_D614G)	hCoV-19/Italy/VEN-UniVR-124/2020	EPI_ISL_751424
2020.GSVEN.751425.1230.1	VENEZIA	VENEZIA	B.1	G	(NSP2_E131D/NSP12_P323L/Spike_D614G)	hCoV-19/Italy/VEN-UniVR-125/2020	EPI_ISL_751425
2020.GSVEN.751425.1230.1	VENEZIA	VENEZIA	B.1	G	(NSP2_E131D/NSP12_P323L/Spike_D614G)	hCoV-19/Italy/VEN-UniVR-125/2020	EPI_ISL_751425
2020.GSVEN.751426.1230.1	VENEZIA	VENEZIA	B.1.610	G	(NSP12_P323L/Spike_D614G)	hCoV-19/Italy/VEN-UniVR-126/2020	EPI_ISL_751426
2020.GSVEN.751426.1230.1	VENEZIA	VENEZIA	B.1.610	G	(NSP12_P323L/Spike_D614G)	hCoV-19/Italy/VEN-UniVR-126/2020	EPI_ISL_751426
2020.GSVEN.751427.1230.1	VENEZIA	VENEZIA	B.1.610	G	(NSP12_P323L/Spike_D614G)	hCoV-19/Italy/VEN-UniVR-128/2020	EPI_ISL_751427
2020.GSVEN.751427.1230.1	VENEZIA	VENEZIA	B.1.610	G	(NSP12_P323L/Spike_D614G)	hCoV-19/Italy/VEN-UniVR-128/2020	EPI_ISL_751427
2020.GSVEN.751428.1230.1	VENEZIA	VENEZIA	B.1	G	(NSP12_P323L/Spike_D614G/Spike_G181R)	hCoV-19/Italy/VEN-UniVR-129/2020	EPI_ISL_751428
2020.GSVEN.751428.1230.1	VENEZIA	VENEZIA	B.1	G	(NSP12_P323L/Spike_D614G/Spike_G181R)	hCoV-19/Italy/VEN-UniVR-129/2020	EPI_ISL_751428
2020.GSVEN.751429.1230.1	VENEZIA	VENEZIA	B.1.610	G	(NSP12_P323L/Spike_D614G)	hCoV-19/Italy/VEN-UniVR-132/2020	EPI_ISL_751429
2020.GSVEN.751429.1230.1	VENEZIA	VENEZIA	B.1.610	G	(NSP12_P323L/Spike_D614G)	hCoV-19/Italy/VEN-UniVR-132/2020	EPI_ISL_751429
2020.GSVEN.751430.1230.1	VENEZIA	VENEZIA	B.1.1	GR	(NS3_K16N/N_R203K/NSP6_N205S/NSP4_T225A/N_G204R/NSP1_P62L/NSP12_P323L/NSP3_N1785D/Spike_D614G)	hCoV-19/Italy/VEN-UniVR-133/2020	EPI_ISL_751430
2020.GSVEN.751430.1230.1	VENEZIA	VENEZIA	B.1.1	GR	(NS3_K16N/N_R203K/NSP6_N205S/NSP4_T225A/N_G204R/NSP1_P62L/NSP12_P323L/NSP3_N1785D/Spike_D614G)	hCoV-19/Italy/VEN-UniVR-133/2020	EPI_ISL_751430
2020.GSVEN.751431.1230.1	VENEZIA	VENEZIA	B.1	G	(NSP3_E122K/NSP12_P323L/Spike_D614G)	hCoV-19/Italy/VEN-UniVR-134/2020	EPI_ISL_751431
2020.GSVEN.751431.1230.1	VENEZIA	VENEZIA	B.1	G	(NSP3_E122K/NSP12_P323L/Spike_D614G)	hCoV-19/Italy/VEN-UniVR-134/2020	EPI_ISL_751431
2020.GSVEN.751432.1230.1	VENEZIA	VENEZIA	B.1	G	(M_D3G/NSP12_P323L/Spike_D614G)	hCoV-19/Italy/VEN-UniVR-135/2020	EPI_ISL_751432
2020.GSVEN.751432.1230.1	VENEZIA	VENEZIA	B.1	G	(M_D3G/NSP12_P323L/Spike_D614G)	hCoV-19/Italy/VEN-UniVR-135/2020	EPI_ISL_751432
2020.GSVEN.751433.1230.1	VENEZIA	VENEZIA	B.1	G	(NSP12_M629I/NS7a_V29L/NSP12_P323L/Spike_D614G)	hCoV-19/Italy/VEN-UniVR-136/2020	EPI_ISL_751433
2020.GSVEN.751433.1230.1	VENEZIA	VENEZIA	B.1	G	(NSP12_M629I/NS7a_V29L/NSP12_P323L/Spike_D614G)	hCoV-19/Italy/VEN-UniVR-136/2020	EPI_ISL_751433
2020.GSVEN.751434.1230.1	VENEZIA	VENEZIA	B.1.1	GR	(N_R203K/N_G204R/NSP12_P323L/Spike_D614G)	hCoV-19/Italy/VEN-UniVR-137/2020	EPI_ISL_751434
2020.GSVEN.751434.1230.1	VENEZIA	VENEZIA	B.1.1	GR	(N_R203K/N_G204R/NSP12_P323L/Spike_D614G)	hCoV-19/Italy/VEN-UniVR-137/2020	EPI_ISL_751434
2020.GSVEN.751435.1230.1	VENEZIA	VENEZIA	B.1	G	(N_A414S/NSP3_P1787S/NSP12_P323L/Spike_D614G/NSP3_T1063I)	hCoV-19/Italy/VEN-UniVR-138/2020	EPI_ISL_751435
2020.GSVEN.751435.1230.1	VENEZIA	VENEZIA	B.1	G	(N_A414S/NSP3_P1787S/NSP12_P323L/Spike_D614G/NSP3_T1063I)	hCoV-19/Italy/VEN-UniVR-138/2020	EPI_ISL_751435
2020.GSVEN.751436.1230.1	VENEZIA	VENEZIA	B.1.1	GR	(N_R203K/N_G204R/NSP12_P323L/Spike_D614G)	hCoV-19/Italy/VEN-UniVR-139/2020	EPI_ISL_751436
2020.GSVEN.751436.1230.1	VENEZIA	VENEZIA	B.1.1	GR	(N_R203K/N_G204R/NSP12_P323L/Spike_D614G)	hCoV-19/Italy/VEN-UniVR-139/2020	EPI_ISL_751436
2020.GSVEN.751437.1230.1	VENEZIA	VENEZIA	B.1.1	GR	(N_R203K/NSP4_E310A/N_G204R/NSP12_P323L/Spike_D614G)	hCoV-19/Italy/VEN-UniVR-140/2020	EPI_ISL_751437
2020.GSVEN.751437.1230.1	VENEZIA	VENEZIA	B.1.1	GR	(N_R203K/NSP4_E310A/N_G204R/NSP12_P323L/Spike_D614G)	hCoV-19/Italy/VEN-UniVR-140/2020	EPI_ISL_751437
2020.GSVEN.751438.1230.1	VENEZIA	VENEZIA	B.1	G	(NSP6_A117V/Spike_L5F/NSP12_P323L/Spike_D614G)	hCoV-19/Italy/VEN-UniVR-141/2020	EPI_ISL_751438
2020.GSVEN.751438.1230.1	VENEZIA	VENEZIA	B.1	G	(NSP6_A117V/Spike_L5F/NSP12_P323L/Spike_D614G)	hCoV-19/Italy/VEN-UniVR-141/2020	EPI_ISL_751438
2020.GSVEN.751439.1230.1	VENEZIA	VENEZIA	B.1	G	(NS7a_V29L/NSP12_P323L/Spike_D614G)	hCoV-19/Italy/VEN-UniVR-142/2020	EPI_ISL_751439
2020.GSVEN.751439.1230.1	VENEZIA	VENEZIA	B.1	G	(NS7a_V29L/NSP12_P323L/Spike_D614G)	hCoV-19/Italy/VEN-UniVR-142/2020	EPI_ISL_751439
2020.GSVEN.751440.1230.1	VENEZIA	VENEZIA	B.1.1	GR	(N_R203K/N_G204R/NSP12_P323L/Spike_D614G)	hCoV-19/Italy/VEN-UniVR-143/2020	EPI_ISL_751440
2020.GSVEN.751440.1230.1	VENEZIA	VENEZIA	B.1.1	GR	(N_R203K/N_G204R/NSP12_P323L/Spike_D614G)	hCoV-19/Italy/VEN-UniVR-143/2020	EPI_ISL_751440
2020.GSVEN.751441.1230.1	VENEZIA	VENEZIA	B.1	G	(NSP12_P323L/Spike_D614G)	hCoV-19/Italy/VEN-UniVR-144/2020	EPI_ISL_751441
2020.GSVEN.751441.1230.1	VENEZIA	VENEZIA	B.1	G	(NSP12_P323L/Spike_D614G)	hCoV-19/Italy/VEN-UniVR-144/2020	EPI_ISL_751441
2020.GSVEN.751442.1230.1	VENEZIA	VENEZIA	B.1	G	(NSP12_P323L/Spike_D614G)	hCoV-19/Italy/VEN-UniVR-145/2020	EPI_ISL_751442
2020.GSVEN.751442.1230.1	VENEZIA	VENEZIA	B.1	G	(NSP12_P323L/Spike_D614G)	hCoV-19/Italy/VEN-UniVR-145/2020	EPI_ISL_751442
2020.GSVEN.751443.1230.1	VENEZIA	VENEZIA	B.1	G	(NSP12_P323L/Spike_D614G)	hCoV-19/Italy/VEN-UniVR-146/2020	EPI_ISL_751443
2020.GSVEN.751443.1230.1	VENEZIA	VENEZIA	B.1	G	(NSP12_P323L/Spike_D614G)	hCoV-19/Italy/VEN-UniVR-146/2020	EPI_ISL_751443
2020.GSVEN.751444.1230.1	VENEZIA	VENEZIA	B.1	G	(NSP12_P323L/Spike_D614G)	hCoV-19/Italy/VEN-UniVR-147/2020	EPI_ISL_751444
2020.GSVEN.751444.1230.1	VENEZIA	VENEZIA	B.1	G	(NSP12_P323L/Spike_D614G)	hCoV-19/Italy/VEN-UniVR-147/2020	EPI_ISL_751444
2020.GSVEN.751445.1230.1	VENEZIA	VENEZIA	B.1	G	(NSP2_T256I/NSP12_P323L/Spike_D614G)	hCoV-19/Italy/VEN-UniVR-150/2020	EPI_ISL_751445
2020.GSVEN.751445.1230.1	VENEZIA	VENEZIA	B.1	G	(NSP2_T256I/NSP12_P323L/Spike_D614G)	hCoV-19/Italy/VEN-UniVR-150/2020	EPI_ISL_751445
2020.GSVEN.751446.1230.1	VENEZIA	VENEZIA	B.1	G	(NSP12_P323L/NSP16_P236S/Spike_D614G)	hCoV-19/Italy/VEN-UniVR-152/2020	EPI_ISL_751446
2020.GSVEN.751446.1230.1	VENEZIA	VENEZIA	B.1	G	(NSP12_P323L/NSP16_P236S/Spike_D614G)	hCoV-19/Italy/VEN-UniVR-152/2020	EPI_ISL_751446
2020.GSVEN.751447.1230.1	VENEZIA	VENEZIA	B.1	G	(NS3_W69C/NSP12_P323L/Spike_D614G/NSP3_T1590I)	hCoV-19/Italy/VEN-UniVR-153/2020	EPI_ISL_751447
2020.GSVEN.751447.1230.1	VENEZIA	VENEZIA	B.1	G	(NS3_W69C/NSP12_P323L/Spike_D614G/NSP3_T1590I)	hCoV-19/Italy/VEN-UniVR-153/2020	EPI_ISL_751447
2021.GSUMB.763072.0104.1	PERUGIA	PERUGIA	B.1.160	GH	(N_M234I/Spike_S477N/NSP4_M324I/NSP12_A185S/NSP3_V1315A/NS3_Q57H/NSP1_P80S/NSP13_E261D/NSP12_P323L/Spike_D614G/N_A376T/NSP12_V776L/NSP13_K218R)	hCoV-19/Italy/UMB-IZSUM-48682-26/2020	EPI_ISL_763072
2021.GSUMB.763071.0104.1	PERUGIA	PERUGIA	B.1.160	GH	(N_M234I/Spike_S477N/NSP4_M324I/NSP12_A185S/NSP3_V1315A/NS3_Q57H/NSP1_P80S/NSP13_E261D/NSP12_P323L/Spike_D614G/N_A376T/NSP12_V776L/NSP13_K218R)	hCoV-19/Italy/UMB-IZSUM-48682-9/2020	EPI_ISL_763071
2021.GSUMB.763073.0104.1	PERUGIA	PERUGIA	B.1.160	GH	(N_M234I/Spike_S477N/NSP4_M324I/NSP12_A185S/NSP3_V1315A/NS3_Q57H/NSP1_P80S/NSP13_E261D/NSP12_P323L/Spike_D614G/N_A376T/NSP12_V776L/NSP13_K218R)	hCoV-19/Italy/UMB-IZSUM-48682-18/2020	EPI_ISL_763073
2021.GSUMB.763069.0104.1	PERUGIA	PERUGIA	B.1.160	GH	(N_M234I/Spike_S477N/NSP4_M324I/NSP12_A185S/NSP3_V1315A/NS3_Q57H/NSP1_P80S/NSP13_E261D/NSP12_P323L/Spike_D614G/N_A376T/NSP12_V776L/NSP13_K218R)	hCoV-19/Italy/UMB-IZSUM-48682-1/2020	EPI_ISL_763069
2021.GSVEN.763078.0104.1	VENEZIA	VENEZIA	B.1.160	GH	(N_M234I/Spike_S477N/NSP4_M324I/NSP12_A185S/NSP3_E177D/NSP13_E261D/NSP12_P323L/Spike_D614G/N_A376T/NSP12_V776L/NSP13_K218R)	hCoV-19/Italy/VEN-IZSVe-20RS2272-36_PD/2020	EPI_ISL_763078
2021.GSVEN.763078.0104.1	VENEZIA	VENEZIA	B.1.160	GH	(N_M234I/Spike_S477N/NSP4_M324I/NSP12_A185S/NSP3_E177D/NSP13_E261D/NSP12_P323L/Spike_D614G/N_A376T/NSP12_V776L/NSP13_K218R)	hCoV-19/Italy/VEN-IZSVe-20RS2272-36_PD/2020	EPI_ISL_763078
2021.GSVEN.763079.0104.1	VENEZIA	VENEZIA	B.1.160	GH	(N_M234I/Spike_S477N/NSP4_M324I/NSP12_A185S/NSP3_E177D/NSP13_E261D/NSP12_P323L/Spike_D614G/N_A376T/NSP12_V776L/NSP13_K218R)	hCoV-19/Italy/VEN-IZSVe-20RS2272-37_PD/2020	EPI_ISL_763079
2021.GSVEN.763079.0104.1	VENEZIA	VENEZIA	B.1.160	GH	(N_M234I/Spike_S477N/NSP4_M324I/NSP12_A185S/NSP3_E177D/NSP13_E261D/NSP12_P323L/Spike_D614G/N_A376T/NSP12_V776L/NSP13_K218R)	hCoV-19/Italy/VEN-IZSVe-20RS2272-37_PD/2020	EPI_ISL_763079
2021.GSVEN.763080.0104.1	VENEZIA	VENEZIA	B.1.160	GH	(N_M234I/Spike_S477N/NSP4_M324I/NSP12_A185S/NSP3_E177D/NSP13_E261D/NSP12_P323L/Spike_D614G/N_A376T/NSP12_V776L/NSP13_K218R)	hCoV-19/Italy/VEN-IZSVe-20RS2272-38_PD/2020	EPI_ISL_763080
2021.GSVEN.763080.0104.1	VENEZIA	VENEZIA	B.1.160	GH	(N_M234I/Spike_S477N/NSP4_M324I/NSP12_A185S/NSP3_E177D/NSP13_E261D/NSP12_P323L/Spike_D614G/N_A376T/NSP12_V776L/NSP13_K218R)	hCoV-19/Italy/VEN-IZSVe-20RS2272-38_PD/2020	EPI_ISL_763080
2021.GSVEN.763081.0104.1	VENEZIA	VENEZIA	B.1.160	GH	(N_M234I/Spike_S477N/NSP4_M324I/NSP12_A185S/NSP3_E177D/NSP13_E261D/NSP12_P323L/Spike_D614G/N_A376T/NSP12_V776L/NSP13_K218R)	hCoV-19/Italy/VEN-IZSVe-20RS2272-39_PD/2020	EPI_ISL_763081
2021.GSVEN.763081.0104.1	VENEZIA	VENEZIA	B.1.160	GH	(N_M234I/Spike_S477N/NSP4_M324I/NSP12_A185S/NSP3_E177D/NSP13_E261D/NSP12_P323L/Spike_D614G/N_A376T/NSP12_V776L/NSP13_K218R)	hCoV-19/Italy/VEN-IZSVe-20RS2272-39_PD/2020	EPI_ISL_763081
2021.GSVEN.763082.0104.1	VENEZIA	VENEZIA	B.1.160	GH	(N_M234I/Spike_S477N/NSP4_M324I/NSP12_A185S/NSP3_E177D/NSP13_E261D/NSP12_P323L/Spike_D614G/N_A376T/NSP12_V776L/NSP13_K218R)	hCoV-19/Italy/VEN-IZSVe-20RS2272-40_PD/2020	EPI_ISL_763082
2021.GSVEN.763082.0104.1	VENEZIA	VENEZIA	B.1.160	GH	(N_M234I/Spike_S477N/NSP4_M324I/NSP12_A185S/NSP3_E177D/NSP13_E261D/NSP12_P323L/Spike_D614G/N_A376T/NSP12_V776L/NSP13_K218R)	hCoV-19/Italy/VEN-IZSVe-20RS2272-40_PD/2020	EPI_ISL_763082
2021.GSVEN.763083.0104.1	VENEZIA	VENEZIA	B.1.160	GH	(N_M234I/Spike_S477N/NSP4_M324I/NSP12_A185S/NSP3_E177D/NSP13_E261D/NSP12_P323L/Spike_D614G/N_A376T/NSP12_V776L/NSP13_K218R)	hCoV-19/Italy/VEN-IZSVe-20RS2272-41_PD/2020	EPI_ISL_763083
2021.GSVEN.763083.0104.1	VENEZIA	VENEZIA	B.1.160	GH	(N_M234I/Spike_S477N/NSP4_M324I/NSP12_A185S/NSP3_E177D/NSP13_E261D/NSP12_P323L/Spike_D614G/N_A376T/NSP12_V776L/NSP13_K218R)	hCoV-19/Italy/VEN-IZSVe-20RS2272-41_PD/2020	EPI_ISL_763083
2021.GSVEN.763084.0104.1	VENEZIA	VENEZIA	B.1.160	GH	(N_M234I/Spike_S477N/NSP4_M324I/NSP12_A185S/NSP3_E177D/NSP13_E261D/NSP12_P323L/Spike_D614G/N_A376T/NSP12_V776L/NSP13_K218R)	hCoV-19/Italy/VEN-IZSVe-20RS2272-42_PD/2020	EPI_ISL_763084
2021.GSVEN.763084.0104.1	VENEZIA	VENEZIA	B.1.160	GH	(N_M234I/Spike_S477N/NSP4_M324I/NSP12_A185S/NSP3_E177D/NSP13_E261D/NSP12_P323L/Spike_D614G/N_A376T/NSP12_V776L/NSP13_K218R)	hCoV-19/Italy/VEN-IZSVe-20RS2272-42_PD/2020	EPI_ISL_763084
2021.GSVEN.763085.0104.1	VENEZIA	VENEZIA	B.1.160	GH	(N_M234I/Spike_S477N/NSP4_M324I/NSP12_A185S/NSP3_E177D/NSP13_E261D/NSP12_P323L/Spike_D614G/N_A376T/NSP12_V776L/NSP13_K218R)	hCoV-19/Italy/VEN-IZSVe-20RS2272-43_PD/2020	EPI_ISL_763085
2021.GSVEN.763085.0104.1	VENEZIA	VENEZIA	B.1.160	GH	(N_M234I/Spike_S477N/NSP4_M324I/NSP12_A185S/NSP3_E177D/NSP13_E261D/NSP12_P323L/Spike_D614G/N_A376T/NSP12_V776L/NSP13_K218R)	hCoV-19/Italy/VEN-IZSVe-20RS2272-43_PD/2020	EPI_ISL_763085
2021.GSUMB.763094.0104.1	PERUGIA	PERUGIA	B.1.160	GH	(N_M234I/Spike_S477N/NSP4_M324I/NSP12_A185S/NSP3_V1315A/NS3_Q57H/NSP1_P80S/NSP13_E261D/NSP12_P323L/Spike_D614G/N_A376T/NSP12_V776L/NSP13_K218R)	hCoV-19/Italy/UMB-IZSUM-48682-12/2020	EPI_ISL_763094
2021.GSUMB.763096.0104.1	PERUGIA	PERUGIA	B.1.160	GH	(N_M234I/Spike_S477N/NSP4_M324I/NSP12_A185S/NSP3_V1315A/NS3_Q57H/NSP1_P80S/NSP13_E261D/NSP12_P323L/Spike_D614G/N_A376T/NSP12_V776L/NSP13_K218R)	hCoV-19/Italy/UMB-IZSUM-48682-15/2020	EPI_ISL_763096
2021.GSUMB.763095.0104.1	PERUGIA	PERUGIA	B.1.160	GH	(N_M234I/Spike_S477N/NSP4_M324I/NSP12_A185S/NSP3_V1315A/NS3_Q57H/NSP1_P80S/NSP13_E261D/NSP12_P323L/Spike_D614G/N_A376T/NSP12_V776L/NSP13_K218R)	hCoV-19/Italy/UMB-IZSUM-48682-17/2020	EPI_ISL_763095
2021.GSUMB.763322.0104.1	PERUGIA	PERUGIA	B.1.160	GH	(N_M234I/Spike_S477N/NSP4_M324I/NSP12_A185S/NSP3_V1315A/NS3_Q57H/NSP1_P80S/NSP13_E261D/NSP12_P323L/Spike_D614G/N_A376T/NSP12_V776L/NSP13_K218R)	hCoV-19/Italy/UMB-IZSUM-48682-14/2020	EPI_ISL_763322
2021.GSUMB.763324.0104.1	PERUGIA	PERUGIA	B.1.160	GH	(N_M234I/Spike_S477N/NSP8_T145I/NSP4_M324I/NSP12_A185S/NSP3_V1315A/NS3_Q57H/NSP1_P80S/NSP13_E261D/NSP12_P323L/Spike_D614G/N_A376T/NSP12_V776L/NSP13_K218R)	hCoV-19/Italy/UMB-IZSUM-48682-6/2020	EPI_ISL_763324
2021.GSUMB.763323.0104.1	PERUGIA	PERUGIA	B.1.160	GH	(N_M234I/Spike_S477N/NSP4_M324I/NSP12_A185S/NSP3_V1315A/NS3_Q57H/NSP1_P80S/NSP15_H234Y/NSP13_E261D/NSP12_P323L/Spike_D614G/N_A376T/NSP12_V776L/NSP13_K218R)	hCoV-19/Italy/UMB-IZSUM-48682-13/2020	EPI_ISL_763323
2021.GSUMB.763098.0104.1	PERUGIA	PERUGIA	B.1.160	GH	(N_M234I/Spike_S477N/NSP4_M324I/NSP12_A185S/NSP3_V1315A/NS3_Q57H/NSP1_P80S/NSP13_E261D/NSP12_P323L/Spike_D614G/N_A376T/NSP12_V776L/NSP13_K218R)	hCoV-19/Italy/UMB-IZSUM-48682-10/2020	EPI_ISL_763098
2021.GSUMB.763097.0104.1	PERUGIA	PERUGIA	B.1.160	GH	(N_M234I/Spike_S477N/NSP4_M324I/NSP12_A185S/NSP3_V1315A/NS3_Q57H/NSP1_P80S/NSP13_E261D/NSP12_P323L/Spike_D614G/N_A376T/NSP12_V776L/NSP13_K218R)	hCoV-19/Italy/UMB-IZSUM-48682-20/2020	EPI_ISL_763097
2021.GSUMB.763320.0104.1	PERUGIA	PERUGIA	B.1.160	GH	(N_M234I/Spike_S477N/NSP13_V154L/NSP4_M324I/NSP12_A185S/NSP3_V1315A/NS3_Q57H/NSP1_P80S/NSP13_E261D/NSP12_P323L/Spike_D614G/N_A376T/NSP12_V776L/NSP13_K218R)	hCoV-19/Italy/UMB-IZSUM-48682-19/2020	EPI_ISL_763320
2021.GSUMB.763330.0104.1	PERUGIA	PERUGIA	B.1.177	GV	(NS3_T12I/Spike_P272L/NSP12_P323L/Spike_A262S/Spike_D614G/Spike_V1104L/N_A220V/NSP1_R124C/Spike_A222V)	hCoV-19/Italy/UMB-IZSUM-48682-2/2020	EPI_ISL_763330
2021.GSUMB.763318.0104.1	PERUGIA	PERUGIA	B.1.160	GH	(NSP15_F122L/N_M234I/Spike_S477N/NSP4_M324I/NSP12_A185S/NSP3_V1315A/NS3_Q57H/NSP1_P80S/NSP13_E261D/NSP3_E52D/NSP12_P323L/Spike_D614G/N_A376T/NSP1_G94D/NSP12_V776L/NSP13_K218R)	hCoV-19/Italy/UMB-IZSUM-48682-25/2020	EPI_ISL_763318
2021.GSUMB.763329.0104.1	PERUGIA	PERUGIA	B.1.177	GV	(NS3_T12I/Spike_P272L/NSP12_P323L/Spike_A262S/Spike_D614G/Spike_V1104L/N_A220V/NSP1_R124C/Spike_A222V)	hCoV-19/Italy/UMB-IZSUM-48682-8/2020	EPI_ISL_763329
2021.GSUMB.763326.0104.1	PERUGIA	PERUGIA	B.1.160	GH	(N_M234I/Spike_S477N/NSP4_M324I/NSP12_A185S/NSP3_V1315A/NS3_Q57H/NSP1_P80S/NSP13_E261D/NSP2_N8D/NSP12_P323L/Spike_D614G/N_A376T/NSP12_V776L/NSP13_K218R)	hCoV-19/Italy/UMB-IZSUM-48682-23/2020	EPI_ISL_763326
2021.GSUMB.763138.0104.1	PERUGIA	PERUGIA	B.1.160	GH	(N_M234I/Spike_S477N/NSP4_M324I/NSP12_A185S/NSP3_V1315A/NS3_Q57H/NSP1_P80S/NSP13_E261D/NSP12_P323L/Spike_D614G/N_A376T/NSP12_V776L/NSP13_K218R)	hCoV-19/Italy/UMB-IZSUM-48682-7/2020	EPI_ISL_763138
2021.GSUMB.763325.0104.1	PERUGIA	PERUGIA	B.1.160	GH	(N_M234I/Spike_S477N/NSP4_M324I/NSP12_A185S/NSP3_V1315A/NS3_Q57H/NSP1_P80S/NSP13_E261D/NS3_V259L/NSP12_P323L/Spike_D614G/N_A376T/NSP12_V776L/NSP13_K218R)	hCoV-19/Italy/UMB-IZSUM-48682-24/2020	EPI_ISL_763325
2021.GSUMB.763328.0104.1	PERUGIA	PERUGIA	B.1.160	GH	(N_M234I/Spike_S477N/NSP4_M324I/NSP12_A185S/NSP3_V1315A/NS3_Q57H/NSP1_P80S/NSP13_E261D/NSP12_P323L/Spike_D614G/N_A376T/NSP12_V776L/NSP13_K218R)	hCoV-19/Italy/UMB-IZSUM-48682-21/2020	EPI_ISL_763328
2021.GSUMB.763327.0104.1	PERUGIA	PERUGIA	B.1.160	GH	(N_M234I/Spike_S477N/NSP4_M324I/NSP12_A185S/NSP3_V1315A/NS3_Q57H/NSP1_P80S/NSP13_E261D/NSP12_P323L/Spike_D614G/N_A376T/NSP12_V776L/Spike_S640F/NSP13_K218R)	hCoV-19/Italy/UMB-IZSUM-48682-22/2020	EPI_ISL_763327
2021.GSLAZ.765567.0104.1	ROMA	ROMA	B.1.1.7	GRY	(Spike_H69del/NS8_Q27stop/NSP3_T183I/Spike_T716I/NSP6_S106del/N_R203K/Spike_A570D/NSP13_K460R/NSP4_F17L/Spike_N501Y/NSP3_I1412T/NS8_R52I/Spike_P681H/Spike_Y144del/NSP6_G107del/NSP3_A890D/Spike_D1118H/NSP6_F108del/NS8_Y73C/N_G204R/Spike_V70del/NSP12_P323L/Spike_D614G/N_D3L/Spike_S982A/NSP16_T140I/N_S235F)	hCoV-19/Italy/LAZ-INMI-129/2020	EPI_ISL_765567
2021.GSLAZ.765568.0104.1	ROMA	ROMA	B.1.177.83	GV	(Spike_P272L/NSP14_M49I/NSP12_P323L/Spike_A262S/Spike_D614G/NSP2_P191L/N_A220V/Spike_A222V)	hCoV-19/Italy/LAZ-INMI-130/2020	EPI_ISL_765568
2021.GSLAZ.765569.0104.1	ROMA	ROMA	B.1.177	GV	(M_R107H/Spike_P272L/NSP12_P323L/Spike_D614G/N_A220V/Spike_A222V)	hCoV-19/Italy/LAZ-INMI-131/2020	EPI_ISL_765569
2021.GSLAZ.765570.0104.1	ROMA	ROMA	B.1.1.7	GRY	(Spike_H69del/NS3_L15F/NS8_Q27stop/NSP3_T183I/Spike_T716I/NSP6_S106del/N_R203K/Spike_A570D/NSP13_K460R/NSP4_F17L/Spike_N501Y/NSP3_I1412T/NS8_R52I/Spike_P681H/Spike_Y144del/N_P142S/NSP6_G107del/NSP3_A890D/Spike_D1118H/NSP6_F108del/NS8_Y73C/N_G204R/Spike_V70del/NSP12_P323L/Spike_D614G/N_D3L/Spike_S982A/N_S235F)	hCoV-19/Italy/LAZ-INMI-132/2020	EPI_ISL_765570
2021.GSLAZ.765571.0104.1	ROMA	ROMA	B.1.177.16	GV	(NSP4_S197F/NSP3_D1481N/N_P13T/NSP12_P323L/Spike_D614G/N_A220V/Spike_A222V)	hCoV-19/Italy/LAZ-INMI-133/2020	EPI_ISL_765571
2021.GSLAZ.765572.0104.1	ROMA	ROMA	B.1.258	G	(NSP3_K1330E/Spike_W64L/NSP13_H290Y/NSP3_I1683T/N_S180I/NSP1_D139G/Spike_N439K/NS8_Q23H/NSP2_P129S/NSP4_I110V/NSP12_P323L/Spike_D614G)	hCoV-19/Italy/LAZ-INMI-134/2020	EPI_ISL_765572
2021.GSLAZ.765573.0104.1	ROMA	ROMA	B.1.177.83	GV	(NSP3_T1456I/NSP8_S177L/NS7a_E95stop/Spike_P272L/NSP12_P323L/Spike_A262S/Spike_D614G/NSP2_P191L/N_A220V/Spike_A222V)	hCoV-19/Italy/LAZ-INMI-135/2020	EPI_ISL_765573
2021.GSVEN.766571.0105.1	VENEZIA	VENEZIA	B.1.160	GH	(NSP13_S350L/NSP10_K93R/N_M234I/Spike_S477N/NSP4_M324I/NSP12_A185S/NS3_Q57H/NSP1_P80S/NSP13_E261D/NS6_D30H/NS8_V62M/NSP12_P323L/NSP14_V236F/Spike_D614G/NSP14_S255I/N_A376T/NSP12_V776L/NSP13_K218R/Spike_G1124V)	hCoV-19/Italy/VEN-IZSVe-20RS2155-23_VI/2020	EPI_ISL_766571
2021.GSVEN.766571.0105.1	VENEZIA	VENEZIA	B.1.160	GH	(NSP13_S350L/NSP10_K93R/N_M234I/Spike_S477N/NSP4_M324I/NSP12_A185S/NS3_Q57H/NSP1_P80S/NSP13_E261D/NS6_D30H/NS8_V62M/NSP12_P323L/NSP14_V236F/Spike_D614G/NSP14_S255I/N_A376T/NSP12_V776L/NSP13_K218R/Spike_G1124V)	hCoV-19/Italy/VEN-IZSVe-20RS2155-23_VI/2020	EPI_ISL_766571
2021.GSVEN.766572.0105.1	VENEZIA	VENEZIA	B.1.177	GV	(NSP1_R24C/N_Q409R/NSP12_M666I/N_H145Y/NSP3_K1155R/Spike_P272L/NSP12_P323L/Spike_A262S/Spike_D614G/N_A220V/Spike_A222V)	hCoV-19/Italy/VEN-IZSVe-20RS2155-22_VI/2020	EPI_ISL_766572
2021.GSVEN.766572.0105.1	VENEZIA	VENEZIA	B.1.177	GV	(NSP1_R24C/N_Q409R/NSP12_M666I/N_H145Y/NSP3_K1155R/Spike_P272L/NSP12_P323L/Spike_A262S/Spike_D614G/N_A220V/Spike_A222V)	hCoV-19/Italy/VEN-IZSVe-20RS2155-22_VI/2020	EPI_ISL_766572
2021.GSVEN.766573.0105.1	VENEZIA	VENEZIA	B.1.177.32	GV	(NSP12_P323L/Spike_D614G/NSP3_A994V/N_A220V/Spike_A222V)	hCoV-19/Italy/VEN-IZSVe-20RS2155-21_VI/2020	EPI_ISL_766573
2021.GSVEN.766573.0105.1	VENEZIA	VENEZIA	B.1.177.32	GV	(NSP12_P323L/Spike_D614G/NSP3_A994V/N_A220V/Spike_A222V)	hCoV-19/Italy/VEN-IZSVe-20RS2155-21_VI/2020	EPI_ISL_766573
2021.GSVEN.766574.0105.1	VENEZIA	VENEZIA	B.1.258	G	(E_P71L/NSP13_H290Y/NSP3_I1683T/NS7a_P45R/Spike_N439K/N_H300Y/M_H155Y/NSP12_P323L/Spike_D614G/NSP1_K125M)	hCoV-19/Italy/VEN-IZSVe-20RS2293-1_VI/2020	EPI_ISL_766574
2021.GSVEN.766574.0105.1	VENEZIA	VENEZIA	B.1.258	G	(E_P71L/NSP13_H290Y/NSP3_I1683T/NS7a_P45R/Spike_N439K/N_H300Y/M_H155Y/NSP12_P323L/Spike_D614G/NSP1_K125M)	hCoV-19/Italy/VEN-IZSVe-20RS2293-1_VI/2020	EPI_ISL_766574
2020.GSCAM.736996.1226.1	NAPOLI	NAPOLI	B.1.1.7	GRY	(Spike_H69del/NS8_Q27stop/NSP3_T183I/Spike_T716I/NSP6_S106del/N_R203K/Spike_A570D/NSP13_K460R/NSP4_F17L/Spike_N501Y/NSP3_I1412T/NS8_R52I/Spike_P681H/Spike_Y144del/NSP16_E23S/NSP6_G107del/NSP3_A890D/Spike_D1118H/NSP6_F108del/NS8_Y73C/N_G204R/Spike_V70del/NSP12_P323L/Spike_D614G/N_D3L/Spike_S982A/N_S235F)	hCoV-19/Italy/CAM-INMI-117/2020	EPI_ISL_736996
2020.GSCAM.736997.1226.1	NAPOLI	NAPOLI	B.1.1.7	GRY	(Spike_H69del/NS8_Q27stop/NSP3_T183I/Spike_T716I/NSP3_T1306I/NSP6_S106del/N_R203K/Spike_A570D/Spike_N501Y/NSP3_I1412T/NS8_R52I/Spike_P681H/Spike_Y144del/NSP6_G107del/NSP3_A890D/Spike_D1118H/NSP2_Y316C/NSP6_F108del/NS8_Y73C/N_G204R/Spike_V70del/NSP12_P323L/Spike_D614G/N_D3L/Spike_S982A/N_S235F)	hCoV-19/Italy/CAM-INMI-118/2020	EPI_ISL_736997
2020.TE.359601.1.8	CHIETI	SANTA MARIA IMBARO	B.1.258	G	(Spike_H69del/NSP13_H290Y/N_M234I/NSP13_R392C/NSP3_I1683T/Spike_N439K/NS7a_V104F/Spike_V70del/Spike_D1146Y/NSP12_P323L/Spike_D614G)	hCoV-19/Italy/ABR-TE351205/2020	EPI_ISL_738044
2020.TE.359601.1.69	CHIETI	GUARDIAGRELE	B.1.1.7	GRY	(Spike_H69del/NS8_Q27stop/NSP3_T183I/Spike_T716I/NSP6_S106del/N_R203K/Spike_A570D/NSP8_Q24R/NSP13_K460R/Spike_N501Y/NSP3_I1412T/NS8_R52I/Spike_P681H/Spike_Y144del/NSP3_T749A/NSP14_D144N/NSP6_G107del/NSP3_A890D/Spike_D1118H/NSP6_F108del/NS8_Y73C/N_G204R/Spike_V70del/NSP3_P1469L/NSP12_P323L/Spike_D614G/N_D3L/Spike_S982A/N_S235F)	hCoV-19/Italy/ABR-TE351971/2020	EPI_ISL_738045
2020.TE.359601.1.80	CHIETI	GUARDIAGRELE	B.1.1.7	GRY	(Spike_H69del/NS8_Q27stop/NSP3_T183I/Spike_T716I/NSP6_S106del/N_R203K/Spike_A570D/NSP8_Q24R/NSP13_K460R/Spike_N501Y/NSP3_I1412T/NS8_R52I/Spike_P681H/Spike_Y144del/NSP14_D144N/NSP3_T749A/NSP6_G107del/NSP3_A890D/Spike_D1118H/NSP6_F108del/NS8_Y73C/N_G204R/Spike_V70del/NSP3_P1469L/NSP12_P323L/Spike_D614G/N_D3L/Spike_S982A/N_S235F)	hCoV-19/Italy/ABR-TE353967/2020	EPI_ISL_738046
2020.TE.359601.1.97	CHIETI	GUARDIAGRELE	B.1.1.7	GRY	(Spike_H69del/NS8_Q27stop/NSP3_T183I/Spike_T716I/NSP6_S106del/N_R203K/Spike_A570D/NSP8_Q24R/NSP13_K460R/Spike_N501Y/NSP3_I1412T/NS8_R52I/Spike_P681H/Spike_Y144del/NSP14_D144N/NSP3_T749A/NSP6_G107del/NSP3_A890D/Spike_D1118H/NSP6_F108del/NS8_Y73C/N_G204R/Spike_V70del/NSP3_P1469L/NSP12_P323L/Spike_D614G/N_D3L/Spike_S982A/N_S235F)	hCoV-19/Italy/ABR-TE353967/2020	EPI_ISL_738046
2020.TE.359601.1.81	CHIETI	GUARDIAGRELE	B.1.1.7	GRY	(Spike_H69del/NS8_Q27stop/NSP3_T183I/Spike_T716I/NSP6_S106del/N_R203K/Spike_A570D/NSP8_Q24R/NSP13_K460R/Spike_N501Y/NSP3_I1412T/NS8_R52I/Spike_P681H/Spike_Y144del/NSP3_T749A/NSP6_G107del/NSP3_A890D/Spike_D1118H/NSP6_F108del/NS8_Y73C/N_G204R/Spike_V70del/NSP12_P323L/Spike_D614G/N_D3L/Spike_S982A/N_S235F)	hCoV-19/Italy/ABR-TE353968/2020	EPI_ISL_738047
2020.TE.359601.1.98	CHIETI	GUARDIAGRELE	B.1.1.7	GRY	(Spike_H69del/NS8_Q27stop/NSP3_T183I/Spike_T716I/NSP6_S106del/N_R203K/Spike_A570D/NSP8_Q24R/NSP13_K460R/Spike_N501Y/NSP3_I1412T/NS8_R52I/Spike_P681H/Spike_Y144del/NSP3_T749A/NSP6_G107del/NSP3_A890D/Spike_D1118H/NSP6_F108del/NS8_Y73C/N_G204R/Spike_V70del/NSP12_P323L/Spike_D614G/N_D3L/Spike_S982A/N_S235F)	hCoV-19/Italy/ABR-TE353968/2020	EPI_ISL_738047
2020.TE.359601.1.82	CHIETI	GUARDIAGRELE	B.1.1.7	GRY	(Spike_H69del/NS8_Q27stop/NSP3_T183I/Spike_T716I/NSP6_S106del/N_R203K/Spike_A570D/NSP8_Q24R/NSP13_K460R/Spike_N501Y/NSP3_I1412T/NS8_R52I/Spike_P681H/Spike_Y144del/NSP3_T749A/NSP6_G107del/NSP3_A890D/Spike_D1118H/NSP6_F108del/NS8_Y73C/N_G204R/Spike_V70del/NSP12_P323L/Spike_D614G/N_D3L/Spike_S982A/N_S235F)	hCoV-19/Italy/ABR-TE353969/2020	EPI_ISL_738048
2020.TE.359601.1.99	CHIETI	GUARDIAGRELE	B.1.1.7	GRY	(Spike_H69del/NS8_Q27stop/NSP3_T183I/Spike_T716I/NSP6_S106del/N_R203K/Spike_A570D/NSP8_Q24R/NSP13_K460R/Spike_N501Y/NSP3_I1412T/NS8_R52I/Spike_P681H/Spike_Y144del/NSP3_T749A/NSP6_G107del/NSP3_A890D/Spike_D1118H/NSP6_F108del/NS8_Y73C/N_G204R/Spike_V70del/NSP12_P323L/Spike_D614G/N_D3L/Spike_S982A/N_S235F)	hCoV-19/Italy/ABR-TE353969/2020	EPI_ISL_738048
2020.GSCAM.738121.1228.1	NAPOLI	NAPOLI	B.1.177	GV	(NSP5_I78S/Spike_D1153Y/NSP4_A260V/Spike_P272L/NSP12_P323L/Spike_A262S/Spike_D614G/NS3_E239D/N_A220V/Spike_A222V)	hCoV-19/Italy/CAM-IZSM-87503-NIKY/2020	EPI_ISL_738121
2020.GSCAM.738122.1228.1	NAPOLI	NAPOLI	B.1.177	GV	(Spike_P272L/NSP12_P323L/E_P71V/Spike_A262S/Spike_D614G/N_A220V/Spike_A222V)	hCoV-19/Italy/CAM-IZSM-115255/2020	EPI_ISL_738122
2020.GSCAM.738123.1228.1	NAPOLI	NAPOLI	B.1.177	GV	(E_L39W/M_Q36H/NSP2_A522S/Spike_V382A/Spike_P272L/Spike_N282T/NSP12_P323L/NSP12_G345V/NSP12_S343A/E_P71V/Spike_A262S/Spike_D614G/NSP3_L198R/N_A220V/NSP4_F369C/NSP15_L216V/Spike_A222V)	hCoV-19/Italy/CAM-IZSM-115298/2020	EPI_ISL_738123
2020.GSCAM.738124.1228.1	NAPOLI	NAPOLI	B.1.177	GV	(NSP3_D1214Y/Spike_P272L/NSP12_P323L/E_P71V/Spike_A262S/Spike_D614G/N_A220V/Spike_A222V)	hCoV-19/Italy/CAM-IZSM-115372/2020	EPI_ISL_738124
2020.GSCAM.738125.1228.1	NAPOLI	NAPOLI	C.30	GR	(NSP5_G15S/Spike_K1073N/N_R203K/NSP3_T428I/NSP3_T724I/N_G204R/NSP3_E95D/NSP15_K60N/NSP12_P323L/Spike_D614G/Spike_S255F)	hCoV-19/Italy/CAM-IZSM-118588/2020	EPI_ISL_738125
2020.GSCAM.738126.1228.1	NAPOLI	NAPOLI	B.1.367	GH	(N_D377Y/NSP12_C298S/NSP7_M3I/N_S186Y/NSP3_T749I/NSP4_A231V/NSP5_Q83K/NSP12_P264T/NS3_Q57H/NSP3_T127I/NSP2_T85I/NS8_F120L/NS7a_R80I/NSP12_P323L/E_P71V/Spike_D614G/NSP5_V212F/Spike_D80Y)	hCoV-19/Italy/CAM-IZSM-119242/2020	EPI_ISL_738126
2020.GSCAM.738127.1228.1	NAPOLI	NAPOLI	B.1.221.1	G	(N_D377Y/NSP3_T1269I/NSP3_V575L/NS3_Q38R/NS3_G172R/NSP3_H295Y/NS3_V202L/NSP12_P323L/Spike_D614G/NSP3_A496S/N_P199L/Spike_S98F)	hCoV-19/Italy/CAM-IZSM-119627/2020	EPI_ISL_738127
2020.GSCAM.738128.1228.1	NAPOLI	NAPOLI	B.1.1.241	GR	(Spike_V3G/N_R203K/NSP15_D267Y/NSP3_D135Y/Spike_L5F/N_G204R/NS8_F120L/NSP12_P323L/E_P71V/Spike_D614G)	hCoV-19/Italy/CAM-IZSM-119235/2020	EPI_ISL_738128
2020.GSCAM.738129.1228.1	NAPOLI	NAPOLI	B.1.1.229	GR	(NSP2_S301F/NS3_W193C/N_R203K/NS3_W131C/N_G204R/NSP3_I414V/NSP12_P323L/NSP14_M153I/Spike_D614G)	hCoV-19/Italy/CAM-IZSM-88763-ORS/2020	EPI_ISL_738129
2020.GSCAM.738130.1228.1	NAPOLI	NAPOLI	B.1.177	GV	(N_H145Y/Spike_P272L/NSP12_P323L/E_P71V/Spike_A262S/Spike_D614G/N_A220V/Spike_A222V)	hCoV-19/Italy/CAM-IZSM-118376/2020	EPI_ISL_738130
2020.GSCAM.738131.1228.1	NAPOLI	NAPOLI	B.1.177	GV	(NSP3_T1429I/NSP12_P323L/Spike_D614G/N_A220V/NSP3_S699F/Spike_A222V)	hCoV-19/Italy/CAM-IZSM-118611/2020	EPI_ISL_738131
2020.GSCAM.738132.1228.1	NAPOLI	NAPOLI	B.1.177	GV	(NS8_Q29stop/Spike_P272L/NSP12_P323L/Spike_A262S/Spike_D614G/N_A220V/NSP13_R129I/Spike_A222V)	hCoV-19/Italy/CAM-IZSM-124821/2020	EPI_ISL_738132
2020.GSAPU.738144.1228.1	BARI	BARI	B.1.177	GV	(Spike_G769V/NSP5_I78S/Spike_P272L/NSP12_P323L/Spike_A262S/Spike_D614G/N_A220V/Spike_A222V)	hCoV-19/Italy/APU-POLBA04/2020	EPI_ISL_738144
2020.GSTUS.738147.1228.1	FIRENZE	FIRENZE	B.1	G	(NSP12_P323L/Spike_D614G)	hCoV-19/Italy/TUS-C44/2020	EPI_ISL_738147
2020.GSTUS.738194.1228.1	FIRENZE	FIRENZE	B.1	G	(NSP3_V5L/NSP12_P323L/Spike_D614G/NSP16_T151I)	hCoV-19/Italy/TUS-C198/2020	EPI_ISL_738194
2020.GSTUS.738243.1228.1	FIRENZE	FIRENZE	B.1	G	(NSP12_P323L/Spike_D614G)	hCoV-19/Italy/TUS-C266/2020	EPI_ISL_738243
2020.GSAPU.745192.1229.1	BARI	BARI	B.1.1.7	GRY	(Spike_H69del/NS8_Q27stop/NSP3_T183I/Spike_T716I/NSP6_S106del/N_R203K/Spike_A570D/Spike_N501Y/NSP3_I1412T/NS8_R52I/Spike_P681H/Spike_Y144del/NSP6_G107del/NSP3_A890D/NSP2_G465S/Spike_D1118H/NSP6_F108del/NS8_Y73C/N_G204R/Spike_V70del/NSP12_P323L/Spike_D614G/N_D3L/Spike_S982A/N_S235F)	hCoV-19/Italy/APU-IZSPB-400PT/2020	EPI_ISL_745192
2020.GSAPU.745193.1229.1	BARI	BARI	B.1.1.7	GRY	(Spike_H69del/NS8_Q27stop/NSP3_T183I/Spike_T716I/NSP6_S106del/N_R203K/Spike_A570D/NSP13_K460R/Spike_N501Y/NS7a_A64V/NSP3_I1412T/NS8_R52I/Spike_P681H/Spike_Y144del/NSP6_G107del/NSP3_A890D/Spike_D1118H/NSP6_F108del/NS8_Y73C/N_G204R/Spike_V70del/NSP12_P323L/Spike_D614G/N_D3L/Spike_S982A/N_S235F)	hCoV-19/Italy/APU-IZSPB-399PT/2020	EPI_ISL_745193
2020.GSLAZ.746826.1229.1	ROMA	ROMA	B.1.177	GV	(Spike_S494P/Spike_Q183P/NSP4_A58V/NS8_E106Q/NSP4_A457V/Spike_P272L/NSP12_P323L/Spike_V1189G/Spike_D614G/N_A220V/E_L31P/Spike_C1235F/Spike_A222V)	hCoV-19/Italy/LAZ-INMI-119/2020	EPI_ISL_746826
2020.GSLAZ.746827.1229.1	ROMA	ROMA	B.1.160	GH	(N_M234I/Spike_S477N/NSP4_M324I/NSP12_A185S/NS3_Q57H/NSP1_P80S/NSP13_E261D/NSP12_P323L/Spike_D614G/NSP14_S255I/N_A376T/NSP12_V776L/NSP13_K218R)	hCoV-19/Italy/LAZ-INMI-120/2020	EPI_ISL_746827
2020.GSLAZ.746828.1229.1	ROMA	ROMA	B.1.160	GH	(NSP3_P968L/N_M234I/Spike_S477N/NSP4_M324I/NSP12_A185S/NS3_Q57H/NSP3_S1813P/NSP13_E261D/NSP3_S1204P/NSP12_P323L/Spike_D614G/N_A376T/NSP12_V776L/NSP13_K218R)	hCoV-19/Italy/LAZ-INMI-121/2020	EPI_ISL_746828
2020.GSLAZ.746829.1229.1	ROMA	ROMA	B.1.177.83	GV	(NSP3_T1189I/Spike_P272L/NS8_V62L/NSP12_P323L/Spike_D614G/N_A220V/Spike_A222V)	hCoV-19/Italy/LAZ-INMI-122/2020	EPI_ISL_746829
2020.GSLAZ.746830.1229.1	ROMA	ROMA	B.1.177.81	GV	(NS3_S166L/Spike_S477T/NSP15_S161I/NSP8_P10S/NSP12_P323L/Spike_D614G/N_A220V/Spike_A222V)	hCoV-19/Italy/LAZ-INMI-123/2020	EPI_ISL_746830
2020.GSLAZ.746831.1229.1	ROMA	ROMA	B.1.389	GH	(NSP6_Y153C/NSP3_T1465I/NSP14_A119V/NS6_E59D/N_S194L/NSP15_K334N/Spike_T723I/NS3_Q57H/NSP15_D335F/NSP12_P323L/NSP3_Q1884H/Spike_D614G/NSP5_V104I)	hCoV-19/Italy/LAZ-INMI-124/2020	EPI_ISL_746831
2020.GSLAZ.746832.1229.1	ROMA	ROMA	B.1.177	GV	(NSP5_I78S/N_T362K/Spike_P272L/NSP12_P323L/Spike_D614G/Spike_Q675H/N_A220V/Spike_A222V)	hCoV-19/Italy/LAZ-INMI-125/2020	EPI_ISL_746832
2020.GSLAZ.746833.1229.1	ROMA	ROMA	B.1.177	GV	(NSP2_S211F/NSP6_S106F/NSP2_L501F/NSP3_K1060N/Spike_P272L/Spike_E1202K/NSP12_P323L/Spike_D614G/N_A220V/Spike_A222V)	hCoV-19/Italy/LAZ-INMI-126/2020	EPI_ISL_746833
2020.GSLAZ.746834.1229.1	ROMA	ROMA	B.1.177.75	GV	(N_R195I/NSP2_L462F/NSP4_D70G/NS3_D210Y/NSP12_P323L/Spike_D614G/Spike_V1104L/N_A220V/Spike_A222V)	hCoV-19/Italy/LAZ-INMI-127/2020	EPI_ISL_746834
2020.GSLAZ.746835.1229.1	ROMA	ROMA	B.1.177	GV	(NSP3_K532E/Spike_P272L/NSP2_P129S/NSP12_P323L/Spike_D614G/NSP3_D1085N/N_A220V/Spike_A222V)	hCoV-19/Italy/LAZ-INMI-128/2020	EPI_ISL_746835
2020.GSVEN.747459.1230.1	VENEZIA	VENEZIA	B.1.177	GV	(N_P365S/NSP3_V299I/NS3_G224C/NSP7_M75I/NSP12_P323L/Spike_D614G/NS3_I63T/N_A220V/Spike_Q677H/NSP3_D112G/Spike_A222V)	hCoV-19/Italy/VEN-IZSVe-20RS2160-29_VR/2020	EPI_ISL_747459
2020.GSVEN.747459.1230.1	VENEZIA	VENEZIA	B.1.177	GV	(N_P365S/NSP3_V299I/NS3_G224C/NSP7_M75I/NSP12_P323L/Spike_D614G/NS3_I63T/N_A220V/Spike_Q677H/NSP3_D112G/Spike_A222V)	hCoV-19/Italy/VEN-IZSVe-20RS2160-29_VR/2020	EPI_ISL_747459
2020.GSVEN.747460.1230.1	VENEZIA	VENEZIA	B.1.177	GV	(NSP7_S25L/NSP6_A54S/NSP12_P323L/Spike_D614G/Spike_Q675H/NS8_P30L/N_A220V/Spike_A222V)	hCoV-19/Italy/VEN-IZSVe-20RS2160-30_VR/2020	EPI_ISL_747460
2020.GSVEN.747460.1230.1	VENEZIA	VENEZIA	B.1.177	GV	(NSP7_S25L/NSP6_A54S/NSP12_P323L/Spike_D614G/Spike_Q675H/NS8_P30L/N_A220V/Spike_A222V)	hCoV-19/Italy/VEN-IZSVe-20RS2160-30_VR/2020	EPI_ISL_747460
2020.GSVEN.747461.1230.1	VENEZIA	VENEZIA	B.1.177	GV	(NSP7_S25L/NSP6_A54S/NSP12_P323L/Spike_D614G/Spike_Q675H/NS8_P30L/N_A220V/Spike_A222V)	hCoV-19/Italy/VEN-IZSVe-20RS2160-31_VR/2020	EPI_ISL_747461
2020.GSVEN.747461.1230.1	VENEZIA	VENEZIA	B.1.177	GV	(NSP7_S25L/NSP6_A54S/NSP12_P323L/Spike_D614G/Spike_Q675H/NS8_P30L/N_A220V/Spike_A222V)	hCoV-19/Italy/VEN-IZSVe-20RS2160-31_VR/2020	EPI_ISL_747461
2020.GSVEN.747462.1230.1	VENEZIA	VENEZIA	B.1.177	GV	(NSP7_S25L/NSP6_A54S/NSP12_P323L/Spike_D614G/Spike_Q675H/NS8_P30L/N_A220V/Spike_A222V)	hCoV-19/Italy/VEN-IZSVe-20RS2160-32_VR/2020	EPI_ISL_747462
2020.GSVEN.747462.1230.1	VENEZIA	VENEZIA	B.1.177	GV	(NSP7_S25L/NSP6_A54S/NSP12_P323L/Spike_D614G/Spike_Q675H/NS8_P30L/N_A220V/Spike_A222V)	hCoV-19/Italy/VEN-IZSVe-20RS2160-32_VR/2020	EPI_ISL_747462
2020.GSVEN.747463.1230.1	VENEZIA	VENEZIA	B.1.160.7	GH	(NSP6_R236K/N_M234I/Spike_S477N/NSP4_M324I/NSP12_A185S/Spike_H655Y/NSP10_T102I/NS3_Q57H/NSP13_E261D/NSP12_P323L/Spike_D614G/N_A376T/NSP12_V776L/NSP13_K218R)	hCoV-19/Italy/VEN-IZSVe-20RS2160-33_VR/2020	EPI_ISL_747463
2020.GSVEN.747463.1230.1	VENEZIA	VENEZIA	B.1.160.7	GH	(NSP6_R236K/N_M234I/Spike_S477N/NSP4_M324I/NSP12_A185S/Spike_H655Y/NSP10_T102I/NS3_Q57H/NSP13_E261D/NSP12_P323L/Spike_D614G/N_A376T/NSP12_V776L/NSP13_K218R)	hCoV-19/Italy/VEN-IZSVe-20RS2160-33_VR/2020	EPI_ISL_747463
2020.GSVEN.747464.1230.1	VENEZIA	VENEZIA	B.1.177.53	GV	(NSP3_A85V/NS7b_T40I/N_T141I/NSP12_P323L/NSP12_N150Y/Spike_D614G/N_A220V/Spike_A222V)	hCoV-19/Italy/VEN-IZSVe-20RS2160-35_VR/2020	EPI_ISL_747464
2020.GSVEN.747464.1230.1	VENEZIA	VENEZIA	B.1.177.53	GV	(NSP3_A85V/NS7b_T40I/N_T141I/NSP12_P323L/NSP12_N150Y/Spike_D614G/N_A220V/Spike_A222V)	hCoV-19/Italy/VEN-IZSVe-20RS2160-35_VR/2020	EPI_ISL_747464
2020.GSVEN.747465.1230.1	VENEZIA	VENEZIA	B.1.177	GV	(NSP14_T113I/NSP6_A54S/N_Q241R/N_A55S/NS3_E194D/NSP12_P323L/Spike_D614G/N_A220V/NS3_S171L/Spike_A222V)	hCoV-19/Italy/VEN-IZSVe-20RS2161-11_VR/2020	EPI_ISL_747465
2020.GSVEN.747465.1230.1	VENEZIA	VENEZIA	B.1.177	GV	(NSP14_T113I/NSP6_A54S/N_Q241R/N_A55S/NS3_E194D/NSP12_P323L/Spike_D614G/N_A220V/NS3_S171L/Spike_A222V)	hCoV-19/Italy/VEN-IZSVe-20RS2161-11_VR/2020	EPI_ISL_747465
2020.GSVEN.747466.1230.1	VENEZIA	VENEZIA	B.1.177	GV	(NSP2_I281V/M_V70F/NS6_W27L/NSP12_P323L/Spike_D614G/N_A220V/Spike_A222V)	hCoV-19/Italy/VEN-IZSVe-20RS2161-13_VR/2020	EPI_ISL_747466
2020.GSVEN.747466.1230.1	VENEZIA	VENEZIA	B.1.177	GV	(NSP2_I281V/M_V70F/NS6_W27L/NSP12_P323L/Spike_D614G/N_A220V/Spike_A222V)	hCoV-19/Italy/VEN-IZSVe-20RS2161-13_VR/2020	EPI_ISL_747466
2020.GSVEN.747467.1230.1	VENEZIA	VENEZIA	B.1.177	GV	(NSP6_A54S/N_Q241R/N_A55S/NS3_T175I/NS3_E194D/NSP12_P323L/Spike_D614G/N_A220V/NS3_S171L/Spike_A222V)	hCoV-19/Italy/VEN-IZSVe-20RS2161-14_VR/2020	EPI_ISL_747467
2020.GSVEN.747467.1230.1	VENEZIA	VENEZIA	B.1.177	GV	(NSP6_A54S/N_Q241R/N_A55S/NS3_T175I/NS3_E194D/NSP12_P323L/Spike_D614G/N_A220V/NS3_S171L/Spike_A222V)	hCoV-19/Italy/VEN-IZSVe-20RS2161-14_VR/2020	EPI_ISL_747467
2020.GSVEN.747468.1230.1	VENEZIA	VENEZIA	B.1.177	GV	(NSP2_A247V/NSP12_R132W/N_H145Y/Spike_P272L/NSP2_V459A/NSP12_P323L/Spike_A262S/Spike_D614G/N_A220V/Spike_A222V)	hCoV-19/Italy/VEN-IZSVe-20RS2161-17_VR/2020	EPI_ISL_747468
2020.GSVEN.747468.1230.1	VENEZIA	VENEZIA	B.1.177	GV	(NSP2_A247V/NSP12_R132W/N_H145Y/Spike_P272L/NSP2_V459A/NSP12_P323L/Spike_A262S/Spike_D614G/N_A220V/Spike_A222V)	hCoV-19/Italy/VEN-IZSVe-20RS2161-17_VR/2020	EPI_ISL_747468
2020.GSVEN.747469.1230.1	VENEZIA	VENEZIA	B.1.177	GV	(NS3_T12I/NSP2_P624S/Spike_P272L/NSP12_P323L/Spike_A262S/Spike_D614G/Spike_V1104L/N_A220V/Spike_A222V)	hCoV-19/Italy/VEN-IZSVe-20RS2161-19_VR/2020	EPI_ISL_747469
2020.GSVEN.747469.1230.1	VENEZIA	VENEZIA	B.1.177	GV	(NS3_T12I/NSP2_P624S/Spike_P272L/NSP12_P323L/Spike_A262S/Spike_D614G/Spike_V1104L/N_A220V/Spike_A222V)	hCoV-19/Italy/VEN-IZSVe-20RS2161-19_VR/2020	EPI_ISL_747469
2020.GSVEN.747470.1230.1	VENEZIA	VENEZIA	B.1.1.217	GR	(NSP3_Q203R/NSP3_S284G/NS3_G18D/NSP4_S432G/N_R203K/NSP3_K412N/N_G204R/NS8_E64stop/NSP12_P323L/Spike_D614G/M_A2V/N_R40C/NSP10_P59T)	hCoV-19/Italy/VEN-IZSVe-20RS2161-20_VR/2020	EPI_ISL_747470
2020.GSVEN.747470.1230.1	VENEZIA	VENEZIA	B.1.1.217	GR	(NSP3_Q203R/NSP3_S284G/NS3_G18D/NSP4_S432G/N_R203K/NSP3_K412N/N_G204R/NS8_E64stop/NSP12_P323L/Spike_D614G/M_A2V/N_R40C/NSP10_P59T)	hCoV-19/Italy/VEN-IZSVe-20RS2161-20_VR/2020	EPI_ISL_747470
2020.GSVEN.747471.1230.1	VENEZIA	VENEZIA	B.1.160	GH	(NSP3_T1269I/N_M234I/Spike_S477N/NSP4_M324I/NSP12_A185S/Spike_T1117K/NS3_Q57H/NSP1_P80S/NSP13_E261D/NSP12_P323L/Spike_D614G/NSP14_S255I/N_A376T/NSP12_V776L/NSP13_K218R)	hCoV-19/Italy/VEN-IZSVe-20RS2163-1_VR/2020	EPI_ISL_747471
2020.GSVEN.747471.1230.1	VENEZIA	VENEZIA	B.1.160	GH	(NSP3_T1269I/N_M234I/Spike_S477N/NSP4_M324I/NSP12_A185S/Spike_T1117K/NS3_Q57H/NSP1_P80S/NSP13_E261D/NSP12_P323L/Spike_D614G/NSP14_S255I/N_A376T/NSP12_V776L/NSP13_K218R)	hCoV-19/Italy/VEN-IZSVe-20RS2163-1_VR/2020	EPI_ISL_747471
2020.GSVEN.747472.1230.1	VENEZIA	VENEZIA	B.1.258	G	(NS3_D155H/Spike_H69del/NSP13_H290Y/NSP3_I1683T/NS3_A72S/Spike_N439K/NSP13_A598S/NSP9_M101I/NSP12_V720I/Spike_V70del/NSP6_E195D/NSP12_P323L/Spike_D614G)	hCoV-19/Italy/VEN-IZSVe-20RS2163-2_VR/2020	EPI_ISL_747472
2020.GSVEN.747472.1230.1	VENEZIA	VENEZIA	B.1.258	G	(NS3_D155H/Spike_H69del/NSP13_H290Y/NSP3_I1683T/NS3_A72S/Spike_N439K/NSP13_A598S/NSP9_M101I/NSP12_V720I/Spike_V70del/NSP6_E195D/NSP12_P323L/Spike_D614G)	hCoV-19/Italy/VEN-IZSVe-20RS2163-2_VR/2020	EPI_ISL_747472
2020.GSVEN.747473.1230.1	VENEZIA	VENEZIA	B.1.177	GV	(NSP7_S25L/NSP6_A54S/NSP12_P323L/Spike_D614G/Spike_Q675H/NS8_P30L/N_A220V/Spike_A222V)	hCoV-19/Italy/VEN-IZSVe-20RS2163-3_VR/2020	EPI_ISL_747473
2020.GSVEN.747473.1230.1	VENEZIA	VENEZIA	B.1.177	GV	(NSP7_S25L/NSP6_A54S/NSP12_P323L/Spike_D614G/Spike_Q675H/NS8_P30L/N_A220V/Spike_A222V)	hCoV-19/Italy/VEN-IZSVe-20RS2163-3_VR/2020	EPI_ISL_747473
2020.GSVEN.747474.1230.1	VENEZIA	VENEZIA	B.1.177	GV	(NSP2_A247V/NSP12_S913L/NSP12_S768N/N_H145Y/NSP3_V947L/Spike_P272L/NSP12_P323L/Spike_A262S/Spike_D614G/N_A220V/NSP14_T16I/Spike_A222V)	hCoV-19/Italy/VEN-IZSVe-20RS2163-4_VR/2020	EPI_ISL_747474
2020.GSVEN.747474.1230.1	VENEZIA	VENEZIA	B.1.177	GV	(NSP2_A247V/NSP12_S913L/NSP12_S768N/N_H145Y/NSP3_V947L/Spike_P272L/NSP12_P323L/Spike_A262S/Spike_D614G/N_A220V/NSP14_T16I/Spike_A222V)	hCoV-19/Italy/VEN-IZSVe-20RS2163-4_VR/2020	EPI_ISL_747474
2020.GSVEN.747475.1230.1	VENEZIA	VENEZIA	B.1.177	GV	(Spike_T95I/NSP6_A54S/NSP12_P323L/Spike_D614G/Spike_Q675H/NS8_P30L/N_A220V/Spike_A222V)	hCoV-19/Italy/VEN-IZSVe-20RS2163-6_VR/2020	EPI_ISL_747475
2020.GSVEN.747475.1230.1	VENEZIA	VENEZIA	B.1.177	GV	(Spike_T95I/NSP6_A54S/NSP12_P323L/Spike_D614G/Spike_Q675H/NS8_P30L/N_A220V/Spike_A222V)	hCoV-19/Italy/VEN-IZSVe-20RS2163-6_VR/2020	EPI_ISL_747475
2020.GSVEN.747476.1230.1	VENEZIA	VENEZIA	B.1.177	GV	(N_P365S/NSP3_V299I/NSP7_M75I/NSP12_P323L/Spike_D614G/N_A220V/Spike_Q677H/Spike_A222V)	hCoV-19/Italy/VEN-IZSVe-20RS2163-7_VR/2020	EPI_ISL_747476
2020.GSVEN.747476.1230.1	VENEZIA	VENEZIA	B.1.177	GV	(N_P365S/NSP3_V299I/NSP7_M75I/NSP12_P323L/Spike_D614G/N_A220V/Spike_Q677H/Spike_A222V)	hCoV-19/Italy/VEN-IZSVe-20RS2163-7_VR/2020	EPI_ISL_747476
2020.GSVEN.747477.1230.1	VENEZIA	VENEZIA	B.1.177	GV	(NS3_T12I/NSP2_P624S/Spike_P272L/NSP12_P323L/Spike_A262S/Spike_D614G/Spike_V1104L/N_A220V/Spike_A222V)	hCoV-19/Italy/VEN-IZSVe-20RS2165-10_RO/2020	EPI_ISL_747477
2020.GSVEN.747477.1230.1	VENEZIA	VENEZIA	B.1.177	GV	(NS3_T12I/NSP2_P624S/Spike_P272L/NSP12_P323L/Spike_A262S/Spike_D614G/Spike_V1104L/N_A220V/Spike_A222V)	hCoV-19/Italy/VEN-IZSVe-20RS2165-10_RO/2020	EPI_ISL_747477
2020.GSVEN.747478.1230.1	VENEZIA	VENEZIA	B.1.177.75	GV	(N_R195I/NSP12_P323L/Spike_D614G/Spike_V1104L/N_A220V/Spike_A222V)	hCoV-19/Italy/VEN-IZSVe-20RS2165-3_RO/2020	EPI_ISL_747478
2020.GSVEN.747478.1230.1	VENEZIA	VENEZIA	B.1.177.75	GV	(N_R195I/NSP12_P323L/Spike_D614G/Spike_V1104L/N_A220V/Spike_A222V)	hCoV-19/Italy/VEN-IZSVe-20RS2165-3_RO/2020	EPI_ISL_747478
2020.GSVEN.747479.1230.1	VENEZIA	VENEZIA	B.1.177.53	GV	(NSP3_A85V/NS7b_T40I/N_T141I/NSP3_K412N/NSP12_P323L/Spike_D614G/N_A220V/Spike_A222V)	hCoV-19/Italy/VEN-IZSVe-20RS2165-5_RO/2020	EPI_ISL_747479
2020.GSVEN.747479.1230.1	VENEZIA	VENEZIA	B.1.177.53	GV	(NSP3_A85V/NS7b_T40I/N_T141I/NSP3_K412N/NSP12_P323L/Spike_D614G/N_A220V/Spike_A222V)	hCoV-19/Italy/VEN-IZSVe-20RS2165-5_RO/2020	EPI_ISL_747479
2020.GSVEN.747480.1230.1	VENEZIA	VENEZIA	B.1.177.51	GV	(NSP2_H194Y/Spike_A1070V/N_P67L/NSP12_P323L/Spike_D614G/N_A220V/Spike_A222V)	hCoV-19/Italy/VEN-IZSVe-20RS2165-6_RO/2020	EPI_ISL_747480
2020.GSVEN.747480.1230.1	VENEZIA	VENEZIA	B.1.177.51	GV	(NSP2_H194Y/Spike_A1070V/N_P67L/NSP12_P323L/Spike_D614G/N_A220V/Spike_A222V)	hCoV-19/Italy/VEN-IZSVe-20RS2165-6_RO/2020	EPI_ISL_747480
2020.GSVEN.747481.1230.1	VENEZIA	VENEZIA	B.1.177	GV	(NS3_T12I/NSP2_P624S/Spike_P272L/NSP12_P323L/Spike_A262S/Spike_D614G/Spike_V1104L/N_A220V/Spike_A222V)	hCoV-19/Italy/VEN-IZSVe-20RS2165-9_RO/2020	EPI_ISL_747481
2020.GSVEN.747481.1230.1	VENEZIA	VENEZIA	B.1.177	GV	(NS3_T12I/NSP2_P624S/Spike_P272L/NSP12_P323L/Spike_A262S/Spike_D614G/Spike_V1104L/N_A220V/Spike_A222V)	hCoV-19/Italy/VEN-IZSVe-20RS2165-9_RO/2020	EPI_ISL_747481
2020.GSVEN.747482.1230.1	VENEZIA	VENEZIA	B.1.160	GH	(NSP3_A242V/N_M234I/Spike_S477N/NSP3_K1679N/NSP4_M324I/NSP12_A185S/NS3_Q57H/NS3_G224C/NSP13_E261D/NSP12_P323L/Spike_D614G/N_D415G/N_A376T/NSP12_V776L/NSP13_K218R)	hCoV-19/Italy/VEN-IZSVe-20RS2160-28_VR/2020	EPI_ISL_747482
2020.GSVEN.747482.1230.1	VENEZIA	VENEZIA	B.1.160	GH	(NSP3_A242V/N_M234I/Spike_S477N/NSP3_K1679N/NSP4_M324I/NSP12_A185S/NS3_Q57H/NS3_G224C/NSP13_E261D/NSP12_P323L/Spike_D614G/N_D415G/N_A376T/NSP12_V776L/NSP13_K218R)	hCoV-19/Italy/VEN-IZSVe-20RS2160-28_VR/2020	EPI_ISL_747482
2020.GSVEN.747483.1230.1	VENEZIA	VENEZIA	B.1.160	GH	(N_M234I/Spike_S477N/NSP4_M324I/NSP12_A185S/NSP13_L297F/NSP3_V421F/NSP13_E261D/NSP12_P323L/NSP12_L146F/Spike_D614G/N_A376T/NSP12_V776L/NSP13_K218R)	hCoV-19/Italy/VEN-IZSVe-20RS2160-34_VR/2020	EPI_ISL_747483
2020.GSVEN.747483.1230.1	VENEZIA	VENEZIA	B.1.160	GH	(N_M234I/Spike_S477N/NSP4_M324I/NSP12_A185S/NSP13_L297F/NSP3_V421F/NSP13_E261D/NSP12_P323L/NSP12_L146F/Spike_D614G/N_A376T/NSP12_V776L/NSP13_K218R)	hCoV-19/Italy/VEN-IZSVe-20RS2160-34_VR/2020	EPI_ISL_747483
2020.GSVEN.747484.1230.1	VENEZIA	VENEZIA	B.1.160	GH	(N_M234I/Spike_S477N/NSP3_K1679N/NSP4_M324I/NSP12_A185S/NS3_Q57H/NS3_G224C/NSP13_E261D/NS8_W45L/NSP12_P323L/Spike_D614G/Spike_S12F/N_A376T/NSP12_V776L/NSP13_K218R)	hCoV-19/Italy/VEN-IZSVe-20RS2161-12_VR/2020	EPI_ISL_747484
2020.GSVEN.747484.1230.1	VENEZIA	VENEZIA	B.1.160	GH	(N_M234I/Spike_S477N/NSP3_K1679N/NSP4_M324I/NSP12_A185S/NS3_Q57H/NS3_G224C/NSP13_E261D/NS8_W45L/NSP12_P323L/Spike_D614G/Spike_S12F/N_A376T/NSP12_V776L/NSP13_K218R)	hCoV-19/Italy/VEN-IZSVe-20RS2161-12_VR/2020	EPI_ISL_747484
2020.GSVEN.747485.1230.1	VENEZIA	VENEZIA	B.1.160	GH	(N_M234I/Spike_S477N/NSP3_K1679N/NSP4_M324I/NSP12_A185S/NSP3_T703I/NS3_Q57H/NS3_G224C/NSP13_E261D/NSP12_P323L/Spike_D614G/N_A376T/NSP12_V776L/NSP13_K218R)	hCoV-19/Italy/VEN-IZSVe-20RS2161-15_VR/2020	EPI_ISL_747485
2020.GSVEN.747485.1230.1	VENEZIA	VENEZIA	B.1.160	GH	(N_M234I/Spike_S477N/NSP3_K1679N/NSP4_M324I/NSP12_A185S/NSP3_T703I/NS3_Q57H/NS3_G224C/NSP13_E261D/NSP12_P323L/Spike_D614G/N_A376T/NSP12_V776L/NSP13_K218R)	hCoV-19/Italy/VEN-IZSVe-20RS2161-15_VR/2020	EPI_ISL_747485
2020.GSVEN.747486.1230.1	VENEZIA	VENEZIA	B.1.221	G	(NS3_Q38R/NS3_G172R/N_S194L/NSP3_H295Y/NSP4_A231V/NS3_V202L/NSP12_P323L/Spike_D614G/N_P199L/Spike_S98F)	hCoV-19/Italy/VEN-IZSVe-20RS2165-1_RO/2020	EPI_ISL_747486
2020.GSVEN.747486.1230.1	VENEZIA	VENEZIA	B.1.221	G	(NS3_Q38R/NS3_G172R/N_S194L/NSP3_H295Y/NSP4_A231V/NS3_V202L/NSP12_P323L/Spike_D614G/N_P199L/Spike_S98F)	hCoV-19/Italy/VEN-IZSVe-20RS2165-1_RO/2020	EPI_ISL_747486
2020.GSVEN.747487.1230.1	VENEZIA	VENEZIA	B.1.221	G	(NS3_Q38R/NS3_G172R/N_S194L/NSP3_H295Y/NSP4_A231V/NS3_V202L/NSP12_P323L/Spike_D614G/N_P199L/Spike_S98F)	hCoV-19/Italy/VEN-IZSVe-20RS2165-2_RO/2020	EPI_ISL_747487
2020.GSVEN.747487.1230.1	VENEZIA	VENEZIA	B.1.221	G	(NS3_Q38R/NS3_G172R/N_S194L/NSP3_H295Y/NSP4_A231V/NS3_V202L/NSP12_P323L/Spike_D614G/N_P199L/Spike_S98F)	hCoV-19/Italy/VEN-IZSVe-20RS2165-2_RO/2020	EPI_ISL_747487
2020.GSVEN.747488.1230.1	VENEZIA	VENEZIA	B.1.221	G	(NS3_Q38R/NS3_G172R/N_S194L/NSP3_H295Y/NSP4_A231V/NS3_V202L/NSP12_P323L/Spike_D614G/N_P199L/Spike_S98F)	hCoV-19/Italy/VEN-IZSVe-20RS2165-4_RO/2020	EPI_ISL_747488
2020.GSVEN.747488.1230.1	VENEZIA	VENEZIA	B.1.221	G	(NS3_Q38R/NS3_G172R/N_S194L/NSP3_H295Y/NSP4_A231V/NS3_V202L/NSP12_P323L/Spike_D614G/N_P199L/Spike_S98F)	hCoV-19/Italy/VEN-IZSVe-20RS2165-4_RO/2020	EPI_ISL_747488
2020.GSVEN.747489.1230.1	VENEZIA	VENEZIA	B.1.160	GH	(NSP1_V54I/N_M234I/Spike_S477N/NSP4_M324I/NSP12_A185S/NSP13_E261D/NSP12_P323L/Spike_D614G/NSP2_V259F/N_A376T/NSP12_V776L/NSP13_K218R)	hCoV-19/Italy/VEN-IZSVe-20RS2165-7_RO/2020	EPI_ISL_747489
2020.GSVEN.747489.1230.1	VENEZIA	VENEZIA	B.1.160	GH	(NSP1_V54I/N_M234I/Spike_S477N/NSP4_M324I/NSP12_A185S/NSP13_E261D/NSP12_P323L/Spike_D614G/NSP2_V259F/N_A376T/NSP12_V776L/NSP13_K218R)	hCoV-19/Italy/VEN-IZSVe-20RS2165-7_RO/2020	EPI_ISL_747489
2020.GSVEN.751318.1230.1	VENEZIA	VENEZIA	B.1	G	(M_D3G/Spike_D614G/NSP4_M33L)	hCoV-19/Italy/VEN-UniVR-45/2020	EPI_ISL_751318
2020.GSVEN.751318.1230.1	VENEZIA	VENEZIA	B.1	G	(M_D3G/Spike_D614G/NSP4_M33L)	hCoV-19/Italy/VEN-UniVR-45/2020	EPI_ISL_751318
2020.GSVEN.751319.1230.1	VENEZIA	VENEZIA	B.1	G	(NSP12_P323L/Spike_D614G/NSP4_M33L)	hCoV-19/Italy/VEN-UniVR-110/2020	EPI_ISL_751319
2020.GSVEN.751319.1230.1	VENEZIA	VENEZIA	B.1	G	(NSP12_P323L/Spike_D614G/NSP4_M33L)	hCoV-19/Italy/VEN-UniVR-110/2020	EPI_ISL_751319
2020.GSVEN.751320.1230.1	VENEZIA	VENEZIA	B.1	G	(NS8_Q18stop/M_D3G/NSP12_P323L/Spike_D614G)	hCoV-19/Italy/VEN-UniVR-119/2020	EPI_ISL_751320
2020.GSVEN.751320.1230.1	VENEZIA	VENEZIA	B.1	G	(NS8_Q18stop/M_D3G/NSP12_P323L/Spike_D614G)	hCoV-19/Italy/VEN-UniVR-119/2020	EPI_ISL_751320
2020.GSVEN.751321.1230.1	VENEZIA	VENEZIA	B.1	G	(NS8_Q18stop/M_D3G/E_T9I/NSP12_P323L/Spike_D614G)	hCoV-19/Italy/VEN-UniVR-130/2020	EPI_ISL_751321
2020.GSVEN.751321.1230.1	VENEZIA	VENEZIA	B.1	G	(NS8_Q18stop/M_D3G/E_T9I/NSP12_P323L/Spike_D614G)	hCoV-19/Italy/VEN-UniVR-130/2020	EPI_ISL_751321
2020.GSVEN.751322.1230.1	VENEZIA	VENEZIA	B.1.1	GR	(N_R203K/N_G204R/NSP4_Y311H/NS8_E106stop/NSP12_P323L/Spike_D614G)	hCoV-19/Italy/VEN-UniVR-151/2020	EPI_ISL_751322
2020.GSVEN.751322.1230.1	VENEZIA	VENEZIA	B.1.1	GR	(N_R203K/N_G204R/NSP4_Y311H/NS8_E106stop/NSP12_P323L/Spike_D614G)	hCoV-19/Italy/VEN-UniVR-151/2020	EPI_ISL_751322
2020.GSVEN.751323.1230.1	VENEZIA	VENEZIA	B.1.1.266	GR	(NSP15_D91Y/NS3_G254stop/Spike_S459Y/NS7a_H47Y/N_R203K/NSP3_K945N/Spike_L5F/N_G204R/NSP12_P323L/Spike_D614G/Spike_M1229I)	hCoV-19/Italy/VEN-UniVR-29/2020	EPI_ISL_751323
2020.GSVEN.751323.1230.1	VENEZIA	VENEZIA	B.1.1.266	GR	(NSP15_D91Y/NS3_G254stop/Spike_S459Y/NS7a_H47Y/N_R203K/NSP3_K945N/Spike_L5F/N_G204R/NSP12_P323L/Spike_D614G/Spike_M1229I)	hCoV-19/Italy/VEN-UniVR-29/2020	EPI_ISL_751323
2020.GSVEN.751324.1230.1	VENEZIA	VENEZIA	B.1.1.266	GR	(NSP15_D91Y/NS3_G254stop/Spike_S459Y/NS7a_H47Y/N_R203K/NSP3_K945N/Spike_L5F/N_G204R/NSP4_T147I/NSP12_P323L/Spike_D614G/Spike_M1229I)	hCoV-19/Italy/VEN-UniVR-33/2020	EPI_ISL_751324
2020.GSVEN.751324.1230.1	VENEZIA	VENEZIA	B.1.1.266	GR	(NSP15_D91Y/NS3_G254stop/Spike_S459Y/NS7a_H47Y/N_R203K/NSP3_K945N/Spike_L5F/N_G204R/NSP4_T147I/NSP12_P323L/Spike_D614G/Spike_M1229I)	hCoV-19/Italy/VEN-UniVR-33/2020	EPI_ISL_751324
2020.GSVEN.751325.1230.1	VENEZIA	VENEZIA	B.1.1.1	GR	(NSP16_S166A/NS7a_L56del/Spike_V401L/NS7a_S60del/NSP3_G145C/N_R203K/NSP3_T428I/N_G204R/NS7a_Q62del/NS7a_T57del/NS7a_T61del/NSP12_P323L/Spike_D614G/NS7a_A55del/NS7a_C58del/NS7a_F59del/NS7a_F54del)	hCoV-19/Italy/VEN-UniVR-28/2020	EPI_ISL_751325
2020.GSVEN.751325.1230.1	VENEZIA	VENEZIA	B.1.1.1	GR	(NSP16_S166A/NS7a_L56del/Spike_V401L/NS7a_S60del/NSP3_G145C/N_R203K/NSP3_T428I/N_G204R/NS7a_Q62del/NS7a_T57del/NS7a_T61del/NSP12_P323L/Spike_D614G/NS7a_A55del/NS7a_C58del/NS7a_F59del/NS7a_F54del)	hCoV-19/Italy/VEN-UniVR-28/2020	EPI_ISL_751325
2020.GSVEN.751326.1230.1	VENEZIA	VENEZIA	B.1.1	GR	(N_P199S/N_R203K/N_G204R/NSP12_A625T/NSP12_P323L/Spike_D614G)	hCoV-19/Italy/VEN-UniVR-85/2020	EPI_ISL_751326
2020.GSVEN.751326.1230.1	VENEZIA	VENEZIA	B.1.1	GR	(N_P199S/N_R203K/N_G204R/NSP12_A625T/NSP12_P323L/Spike_D614G)	hCoV-19/Italy/VEN-UniVR-85/2020	EPI_ISL_751326
2020.GSVEN.751327.1230.1	VENEZIA	VENEZIA	B.1	G	(NSP12_P323L/NSP4_M33L)	hCoV-19/Italy/VEN-UniVR-149/2020	EPI_ISL_751327
2020.GSVEN.751327.1230.1	VENEZIA	VENEZIA	B.1	G	(NSP12_P323L/NSP4_M33L)	hCoV-19/Italy/VEN-UniVR-149/2020	EPI_ISL_751327
2020.GSVEN.751328.1230.1	VENEZIA	VENEZIA	B.1	G	(NSP14_T522I/NSP6_S170Y)	hCoV-19/Italy/VEN-UniVR-127/2020	EPI_ISL_751328
2020.GSVEN.751328.1230.1	VENEZIA	VENEZIA	B.1	G	(NSP14_T522I/NSP6_S170Y)	hCoV-19/Italy/VEN-UniVR-127/2020	EPI_ISL_751328
2020.GSVEN.751329.1230.1	VENEZIA	VENEZIA	B.1	GR	(N_R203K/NSP12_G596C/N_G204R/NSP3_A338S/NS8_R115H/NSP12_P323L/Spike_D614G)	hCoV-19/Italy/VEN-UniVR-115/2020	EPI_ISL_751329
2020.GSVEN.751329.1230.1	VENEZIA	VENEZIA	B.1	GR	(N_R203K/NSP12_G596C/N_G204R/NSP3_A338S/NS8_R115H/NSP12_P323L/Spike_D614G)	hCoV-19/Italy/VEN-UniVR-115/2020	EPI_ISL_751329
2021.GSCAM.776951.0107.1	NAPOLI	NAPOLI	B.1.177.33	GV	(N_P365S/NSP3_M914I/NSP3_T1456I/NSP14_T113I/Spike_G639S/NSP12_P323L/Spike_D614G/NSP2_V126F/N_S327L/N_A220V/NSP4_T492I/NSP1_E87D/Spike_A222V)	hCoV-19/Italy/CAM-TIGEM-296/2020	EPI_ISL_776951
2021.GSCAM.776952.0107.1	NAPOLI	NAPOLI	B.1.160	GH	(N_M234I/Spike_S477N/NSP4_M324I/NSP12_A185S/NS3_Q57H/NSP13_E261D/NSP2_V599F/NSP12_P323L/Spike_D614G/N_A376T/NSP12_V776L/NSP13_K218R)	hCoV-19/Italy/CAM-TIGEM-282/2020	EPI_ISL_776952
2021.GSCAM.776953.0107.1	NAPOLI	NAPOLI	B.1.177.33	GV	(N_P365S/NSP3_N1012D/NSP3_T1456I/Spike_G639S/NSP12_P323L/Spike_D614G/N_A220V/Spike_A222V)	hCoV-19/Italy/CAM-TIGEM-276/2020	EPI_ISL_776953
2021.GSCAM.776954.0107.1	NAPOLI	NAPOLI	B.1.177.33	GV	(N_P365S/NSP3_N1012D/NSP3_T1456I/Spike_G639S/NSP12_P323L/Spike_D614G/N_A220V/Spike_A222V)	hCoV-19/Italy/CAM-TIGEM-297/2020	EPI_ISL_776954
2021.GSCAM.776955.0107.1	NAPOLI	NAPOLI	B.1.160	GH	(N_G238C/N_M234I/Spike_S477N/NSP4_M324I/NSP12_A185S/NS3_R134L/NS3_Q57H/NSP1_P80S/NSP13_E261D/Spike_P1162S/NSP12_P323L/Spike_D614G/N_A376T/NSP12_V776L/NSP13_K218R)	hCoV-19/Italy/CAM-TIGEM-277/2020	EPI_ISL_776955
2021.GSCAM.776956.0107.1	NAPOLI	NAPOLI	B.1.160	GH	(N_M234I/Spike_S477N/NSP4_M324I/NSP12_A185S/NS3_Q57H/NSP13_E261D/NSP2_V599F/NSP12_P323L/Spike_D614G/N_A376T/NSP12_V776L/NSP13_K218R)	hCoV-19/Italy/CAM-TIGEM-262/2020	EPI_ISL_776956
2021.GSCAM.776957.0107.1	NAPOLI	NAPOLI	B.1.160	GH	(NS6_E55stop/N_M234I/Spike_S477N/NSP4_M324I/NSP12_A185S/NS3_Q57H/NSP1_P80S/NSP13_E261D/NSP12_P323L/Spike_D614G/N_A376T/NSP12_V776L/NSP13_K218R/NSP16_T140I)	hCoV-19/Italy/CAM-TIGEM-275/2020	EPI_ISL_776957
2021.GSCAM.776958.0107.1	NAPOLI	NAPOLI	B.1.236	G	(NSP13_H290Y/NSP3_I1683T/N_S194L/Spike_N439K/NSP14_M49I/NSP12_P323L/Spike_D614G)	hCoV-19/Italy/CAM-TIGEM-266/2020	EPI_ISL_776958
2021.GSCAM.776959.0107.1	NAPOLI	NAPOLI	AD.2	GR	(NSP3_P968L/N_G178C/N_R203K/N_G204R/NS3_T223I/NSP2_I120F/NSP12_E254D/NSP15_T33I/NSP12_P323L/Spike_D614G/N_A398V/NSP6_L37F/NSP14_M501I)	hCoV-19/Italy/CAM-TIGEM-267/2020	EPI_ISL_776959
2021.GSCAM.776960.0107.1	NAPOLI	NAPOLI	C.18	GR	(NSP16_S166A/NSP5_G15S/N_R203K/NSP3_T428I/N_P67T/N_G204R/NSP12_P323L/Spike_D614G)	hCoV-19/Italy/CAM-TIGEM-374/2020	EPI_ISL_776960
2021.GSCAM.776961.0107.1	NAPOLI	NAPOLI	B.1.177.33	GV	(N_P365S/NSP3_M914I/NSP3_T1456I/NSP14_T113I/Spike_G639S/NSP12_P323L/Spike_D614G/NSP2_V126F/N_A220V/NSP4_T492I/Spike_A222V)	hCoV-19/Italy/CAM-TIGEM-368/2020	EPI_ISL_776961
2021.GSCAM.776962.0107.1	NAPOLI	NAPOLI	B.1.177	GV	(NS3_K16N/NSP3_T976I/N_A55S/Spike_P272L/NSP12_P323L/Spike_A262S/Spike_D614G/N_A220V/Spike_S640F/Spike_A222V)	hCoV-19/Italy/CAM-TIGEM-381/2020	EPI_ISL_776962
2021.GSCAM.776963.0107.1	NAPOLI	NAPOLI	B.1.177	GV	(NSP12_P323L/Spike_D614G/N_A220V/Spike_A222V)	hCoV-19/Italy/CAM-TIGEM-363/2020	EPI_ISL_776963
2021.GSCAM.776964.0107.1	NAPOLI	NAPOLI	B.1.177	GV	(N_H145Y/Spike_P272L/NS3_V112F/NSP12_P323L/Spike_A262S/Spike_D614G/N_A220V/Spike_A222V)	hCoV-19/Italy/CAM-TIGEM-312/2020	EPI_ISL_776964
2021.GSCAM.776965.0107.1	NAPOLI	NAPOLI	B.1.177	GV	(NSP3_T749I/Spike_P272L/NSP12_P323L/Spike_A262S/Spike_D614G/N_A220V/M_T7I/Spike_A222V)	hCoV-19/Italy/CAM-TIGEM-359/2020	EPI_ISL_776965
2021.GSCAM.776966.0107.1	NAPOLI	NAPOLI	B.1.177	GV	(NSP3_T749I/Spike_P272L/NSP12_P323L/Spike_A262S/Spike_D614G/N_A220V/M_T7I/Spike_A222V)	hCoV-19/Italy/CAM-TIGEM-304/2020	EPI_ISL_776966
2021.GSCAM.776967.0107.1	NAPOLI	NAPOLI	B.1.177	GV	(Spike_P272L/NSP12_P323L/Spike_A262S/Spike_D614G/N_A220V/Spike_A222V)	hCoV-19/Italy/CAM-TIGEM-325/2020	EPI_ISL_776967
2021.GSCAM.776968.0107.1	NAPOLI	NAPOLI	B.1.1	GR	(N_R203K/NSP3_T350A/N_G204R/NSP12_P323L/Spike_D614G/Spike_V42I/Spike_Q677H)	hCoV-19/Italy/CAM-TIGEM-305/2020	EPI_ISL_776968
2021.GSCAM.776969.0107.1	NAPOLI	NAPOLI	B.1.1	GR	(N_R203K/N_G204R/NSP12_P323L/Spike_D614G)	hCoV-19/Italy/CAM-TIGEM-344/2020	EPI_ISL_776969
2021.GSCAM.776970.0107.1	NAPOLI	NAPOLI	B.1.1	GR	(NSP12_S647I/NSP5_A129V/N_R203K/N_G204R/NSP3_V348A/NS3_ins229F/NSP12_P323L/Spike_D614G)	hCoV-19/Italy/CAM-TIGEM-311/2020	EPI_ISL_776970
2021.GSCAM.776971.0107.1	NAPOLI	NAPOLI	B.1	G	(N_R385I/NSP13_L297F/NSP3_P153L/NSP12_P323L/NSP4_L264F/Spike_D614G/NSP6_L37F/NS3_G174C)	hCoV-19/Italy/CAM-TIGEM-324/2020	EPI_ISL_776971
2021.GSCAM.776972.0107.1	NAPOLI	NAPOLI	B.1.177.87	GV	(N_H145Y/Spike_P272L/NSP12_P323L/Spike_A262S/Spike_D614G/N_A220V/Spike_A222V)	hCoV-19/Italy/CAM-TIGEM-351/2020	EPI_ISL_776972
2021.GSCAM.776973.0107.1	NAPOLI	NAPOLI	B.1.367	GH	(N_D377Y/NSP3_A1711V/NSP7_M3I/N_S186Y/NSP3_T749I/NSP4_A231V/NSP5_Q83K/NSP12_P264T/NS3_Q57H/NSP3_T127I/NSP2_T85I/NS7a_R80I/NSP12_P323L/Spike_D614G/NSP5_V212F/Spike_D80Y/NS3_S252P)	hCoV-19/Italy/CAM-TIGEM-338/2020	EPI_ISL_776973
2021.GSCAM.776974.0107.1	NAPOLI	NAPOLI	B.1.367	GH	(N_D377Y/NSP7_M3I/N_S186Y/NSP3_T749I/NSP4_A231V/NSP5_Q83K/NSP12_P264T/NS3_Q57H/NSP3_T127I/NSP2_T85I/NS7a_R80I/NSP12_P323L/Spike_D614G/NSP5_V212F/Spike_D80Y)	hCoV-19/Italy/CAM-TIGEM-341/2020	EPI_ISL_776974
2021.GSCAM.776975.0107.1	NAPOLI	NAPOLI	C.18	GR	(NS3_A33S/NSP16_S166A/NSP5_G15S/N_R203K/NSP3_T428I/N_G204R/NSP14_V167L/N_R319H/NSP12_P323L/Spike_D614G)	hCoV-19/Italy/CAM-TIGEM-330/2020	EPI_ISL_776975
2021.GSCAM.776976.0107.1	NAPOLI	NAPOLI	B.1.177.75	GV	(NSP12_P323L/Spike_D614G/N_A220V/Spike_A222V)	hCoV-19/Italy/CAM-TIGEM-350/2020	EPI_ISL_776976
2021.GSCAM.776977.0107.1	NAPOLI	NAPOLI	C.18	GR	(NSP16_S166A/NSP5_G15S/N_R203K/NSP3_T428I/N_G204R/NSP12_P323L/Spike_D614G)	hCoV-19/Italy/CAM-TIGEM-317/2020	EPI_ISL_776977
2021.GSCAM.776978.0107.1	NAPOLI	NAPOLI	B.1.1	GR	(Spike_M1237I/Spike_A706S/N_R203K/NSP12_Q444H/N_G204R/NSP12_P323L/Spike_D614G/NSP15_L251M)	hCoV-19/Italy/CAM-TIGEM-300/2020	EPI_ISL_776978
2021.GSCAM.776979.0107.1	NAPOLI	NAPOLI	B.1.389	GH	(NSP14_A119V/N_S194L/NSP15_K334N/Spike_T723I/NS3_Q57H/NSP15_D335F/NSP14_T31I/NSP12_P323L/NS3_A31G/NSP3_Q1884H/Spike_D614G)	hCoV-19/Italy/CAM-TIGEM-335/2020	EPI_ISL_776979
2021.GSCAM.776980.0107.1	NAPOLI	NAPOLI	B.1.177	GV	(Spike_P272L/NSP12_P323L/Spike_A262S/Spike_D614G/N_A220V/Spike_A222V)	hCoV-19/Italy/CAM-TIGEM-322/2020	EPI_ISL_776980
2021.GSCAM.776981.0107.1	NAPOLI	NAPOLI	B.1.367	GH	(N_D377Y/NSP7_M3I/N_S186Y/NSP3_T749I/NSP4_A231V/NSP5_Q83K/NSP12_P264T/NS3_Q57H/NSP3_T127I/NSP2_T85I/NSP14_V167L/NSP4_K165N/NS7a_R80I/Spike_C1241Y/NSP12_P323L/Spike_D614G/M_M109I/NSP5_V212F/Spike_D80Y)	hCoV-19/Italy/CAM-TIGEM-307/2020	EPI_ISL_776981
2021.GSCAM.776982.0107.1	NAPOLI	NAPOLI	B.1.177	GV	(N_H145Y/Spike_P272L/NSP12_P323L/Spike_A262S/Spike_D614G/N_A220V/Spike_A222V)	hCoV-19/Italy/CAM-TIGEM-345/2020	EPI_ISL_776982
2021.GSCAM.776983.0107.1	NAPOLI	NAPOLI	B.1.1	GR	(Spike_M1237I/Spike_A706S/N_R203K/NSP12_Q444H/N_G204R/NSP12_P323L/Spike_D614G/NSP15_L251M)	hCoV-19/Italy/CAM-TIGEM-352/2020	EPI_ISL_776983
2021.GSCAM.776984.0107.1	NAPOLI	NAPOLI	B.1.160	GH	(N_M234I/Spike_S477N/NSP4_M324I/NSP12_A185S/NS3_Q57H/NSP13_E261D/NSP12_P323L/Spike_D614G/N_A376T/NSP12_V776L/NSP13_K218R)	hCoV-19/Italy/CAM-TIGEM-328/2020	EPI_ISL_776984
2021.GSCAM.776985.0107.1	NAPOLI	NAPOLI	B.1.177.33	GV	(N_P365S/NSP3_T1456I/Spike_G639S/NSP12_L514F/NSP12_P323L/Spike_D614G/N_A220V/NSP4_T492I/Spike_A222V)	hCoV-19/Italy/CAM-TIGEM-334/2020	EPI_ISL_776985
2021.GSCAM.776986.0107.1	NAPOLI	NAPOLI	B.1.177.33	GV	(N_P365S/NSP3_T1456I/Spike_G639S/NSP12_P323L/Spike_D614G/N_A220V/NSP4_T492I/Spike_A222V)	hCoV-19/Italy/CAM-TIGEM-342/2020	EPI_ISL_776986
2021.GSCAM.776987.0107.1	NAPOLI	NAPOLI	B.1.177.33	GV	(N_P365S/NSP3_T1456I/Spike_G639S/NS3_L106F/NSP12_P323L/Spike_D614G/N_A220V/NSP4_T492I/Spike_A222V)	hCoV-19/Italy/CAM-TIGEM-348/2020	EPI_ISL_776987
2021.GSCAM.776988.0107.1	NAPOLI	NAPOLI	B.1.177.33	GV	(N_P365S/NSP3_T1456I/NSP8_P133S/NSP3_A1796V/Spike_G639S/NSP13_A296T/NSP12_P323L/Spike_D614G/N_A220V/Spike_A222V)	hCoV-19/Italy/CAM-TIGEM-354/2020	EPI_ISL_776988
2021.GSCAM.776989.0107.1	NAPOLI	NAPOLI	B.1.160	GH	(N_M234I/Spike_S477N/NSP4_M324I/NSP12_A185S/NS3_Q57H/NSP13_E261D/NSP12_P323L/Spike_D614G/N_A376T/NSP12_V776L/NSP13_K218R)	hCoV-19/Italy/CAM-TIGEM-313/2020	EPI_ISL_776989
2021.GSCAM.776990.0107.1	NAPOLI	NAPOLI	B.1.177.33	GV	(N_P365S/NSP3_T1456I/Spike_G639S/NSP12_L514F/NSP12_P323L/Spike_D614G/N_A220V/NSP4_T492I/Spike_A222V)	hCoV-19/Italy/CAM-TIGEM-306/2020	EPI_ISL_776990
2021.GSCAM.776991.0107.1	NAPOLI	NAPOLI	B.1.177.83	GV	(N_M210I/NSP13_A509V/N_D144Y/NSP13_T351I/Spike_P272L/NSP14_M49I/NSP12_P323L/Spike_A262S/Spike_D614G/NSP2_P191L/N_A220V/Spike_A222V)	hCoV-19/Italy/CAM-TIGEM-346/2020	EPI_ISL_776991
2021.GSCAM.776992.0107.1	NAPOLI	NAPOLI	B.1.177	GV	(NSP15_E228K/Spike_P272L/NSP12_P323L/Spike_A262S/Spike_D614G/N_A220V/Spike_A222V)	hCoV-19/Italy/CAM-TIGEM-361/2020	EPI_ISL_776992
2021.GSCAM.776993.0107.1	NAPOLI	NAPOLI	B.1.177.33	GV	(N_P365S/NSP3_T1456I/Spike_G639S/NSP15_V9F/NSP3_T864I/NSP12_P323L/Spike_D614G/N_A220V/Spike_A222V)	hCoV-19/Italy/CAM-TIGEM-360/2020	EPI_ISL_776993
2021.GSCAM.776995.0107.1	NAPOLI	NAPOLI	B.1.177	GV	(N_H145Y/Spike_P272L/NSP12_P323L/Spike_A262S/Spike_D614G/N_A220V/Spike_A222V)	hCoV-19/Italy/CAM-TIGEM-379/2020	EPI_ISL_776995
2021.GSCAM.776996.0107.1	NAPOLI	NAPOLI	B.1.177	GV	(Spike_P272L/NSP12_P323L/Spike_A262S/Spike_D614G/N_A220V/NSP16_A34S/Spike_A222V)	hCoV-19/Italy/CAM-TIGEM-332/2020	EPI_ISL_776996
2021.GSCAM.776997.0107.1	NAPOLI	NAPOLI	B.1.177.83	GV	(NSP2_K500N/Spike_P272L/NSP12_P323L/Spike_A262S/Spike_D614G/N_A220V/NSP2_A26T/Spike_A222V)	hCoV-19/Italy/CAM-TIGEM-365/2020	EPI_ISL_776997
2021.GSCAM.776998.0107.1	NAPOLI	NAPOLI	B.1.177.83	GV	(N_L139F/NSP2_K500N/Spike_P272L/NSP12_P323L/Spike_A262S/Spike_D614G/N_A220V/NSP2_A26T/Spike_A222V)	hCoV-19/Italy/CAM-TIGEM-364/2020	EPI_ISL_776998
2021.GSCAM.776999.0107.1	NAPOLI	NAPOLI	B.1.177.83	GV	(NSP2_K500N/Spike_P272L/NSP12_P323L/Spike_A262S/Spike_D614G/N_A220V/NSP2_A26T/Spike_A222V)	hCoV-19/Italy/CAM-TIGEM-366/2020	EPI_ISL_776999
2021.GSCAM.777000.0107.1	NAPOLI	NAPOLI	B.1.177.83	GV	(NSP2_K500N/Spike_P272L/NSP12_P323L/Spike_A262S/Spike_D614G/N_A220V/NSP2_A26T/Spike_A222V)	hCoV-19/Italy/CAM-TIGEM-372/2020	EPI_ISL_777000
2021.GSCAM.777001.0107.1	NAPOLI	NAPOLI	B.1.177.83	GV	(NSP2_K500N/Spike_P272L/NSP12_P323L/Spike_A262S/Spike_D614G/N_A220V/NSP2_A26T/Spike_A222V)	hCoV-19/Italy/CAM-TIGEM-378/2020	EPI_ISL_777001
2021.GSCAM.777002.0107.1	NAPOLI	NAPOLI	B.1.177.75	GV	(NSP12_P323L/Spike_D614G/N_A220V/Spike_A222V)	hCoV-19/Italy/CAM-TIGEM-371/2020	EPI_ISL_777002
2021.GSCAM.777003.0107.1	NAPOLI	NAPOLI	B.1.177.75	GV	(NSP12_P323L/Spike_D614G/N_A220V/Spike_A222V)	hCoV-19/Italy/CAM-TIGEM-382/2020	EPI_ISL_777003
2021.GSCAM.777004.0107.1	NAPOLI	NAPOLI	B.1.177.75	GV	(NSP3_S126L/NSP14_L157F/NSP12_P323L/Spike_D614G/N_A220V/Spike_A222V)	hCoV-19/Italy/CAM-TIGEM-370/2020	EPI_ISL_777004
2021.GSCAM.777005.0107.1	NAPOLI	NAPOLI	B.1.177.75	GV	(NSP12_P461S/NSP12_P323L/Spike_D614G/N_A220V/Spike_A222V)	hCoV-19/Italy/CAM-TIGEM-369/2020	EPI_ISL_777005
2021.GSCAM.777006.0107.1	NAPOLI	NAPOLI	B.1.177.75	GV	(NSP12_P323L/Spike_D614G/N_A220V/Spike_A222V)	hCoV-19/Italy/CAM-TIGEM-376/2020	EPI_ISL_777006
2021.GSCAM.777007.0107.1	NAPOLI	NAPOLI	B.1.177.33	GV	(N_P365S/NSP3_T1456I/NSP14_M62I/NSP14_V341L/Spike_G639S/NSP12_P323L/Spike_D614G/N_A220V/NSP12_A529T/Spike_A222V)	hCoV-19/Italy/CAM-TIGEM-383/2020	EPI_ISL_777007
2021.GSCAM.777008.0107.1	NAPOLI	NAPOLI	B.1.177	GV	(Spike_P272L/NSP12_P323L/Spike_A262S/Spike_D614G/N_A220V/NSP16_A34S/Spike_A222V)	hCoV-19/Italy/CAM-TIGEM-308/2020	EPI_ISL_777008
2021.GSCAM.777009.0107.1	NAPOLI	NAPOLI	B.1.177	GV	(Spike_P272L/NSP12_P323L/Spike_A262S/Spike_D614G/N_A220V/NSP16_A34S/Spike_A222V)	hCoV-19/Italy/CAM-TIGEM-323/2020	EPI_ISL_777009
2021.GSCAM.778646.0107.1	NAPOLI	NAPOLI	B.1.1	GR	(NSP3_V502L/N_R203K/NSP13_L581F/Spike_L5F/N_G204R/NSP12_P323L/Spike_D614G)	hCoV-19/Italy/CAM-TIGEM-589/2020	EPI_ISL_778646
2021.GSCAM.778647.0107.1	NAPOLI	NAPOLI	B.1	G	(M_D3G/Spike_A623V/NSP12_P323L/Spike_D614G)	hCoV-19/Italy/CAM-TIGEM-636/2020	EPI_ISL_778647
2021.GSCAM.778648.0107.1	NAPOLI	NAPOLI	B.1.1	GR	(NSP16_V289F/NSP2_D391Y/N_R203K/N_G204R/NSP12_P323L/Spike_D614G)	hCoV-19/Italy/CAM-TIGEM-600/2020	EPI_ISL_778648
2021.GSCAM.778649.0107.1	NAPOLI	NAPOLI	B.1.1	GR	(NSP2_D391Y/N_R203K/N_G204R/NSP12_P323L/Spike_D614G)	hCoV-19/Italy/CAM-TIGEM-601/2020	EPI_ISL_778649
2021.GSCAM.778650.0107.1	NAPOLI	NAPOLI	B.1	G	(N_M210T/NSP3_N506D/NSP12_P323L/Spike_D614G/NSP2_C240Y)	hCoV-19/Italy/CAM-TIGEM-652/2020	EPI_ISL_778650
2021.GSCAM.778651.0107.1	NAPOLI	NAPOLI	B.1.1	GR	(NSP2_D391Y/N_R203K/N_G204R/NSP12_P323L/Spike_D614G)	hCoV-19/Italy/CAM-TIGEM-654/2020	EPI_ISL_778651
2021.GSCAM.778652.0107.1	NAPOLI	NAPOLI	B.1	G	(NSP14_M315I/NSP12_P323L/Spike_D614G/NSP13_M233I/Spike_A892S)	hCoV-19/Italy/CAM-TIGEM-611/2020	EPI_ISL_778652
2021.GSCAM.778653.0107.1	NAPOLI	NAPOLI	B.1	G	(NSP12_P323L/Spike_D614G)	hCoV-19/Italy/CAM-TIGEM-603/2020	EPI_ISL_778653
2021.GSCAM.778654.0107.1	NAPOLI	NAPOLI	B.1	G	(Spike_T618I/NSP4_V167I/NSP12_P323L/Spike_D614G)	hCoV-19/Italy/CAM-TIGEM-634/2020	EPI_ISL_778654
2021.GSCAM.778655.0107.1	NAPOLI	NAPOLI	B.1	G	(NSP2_P129L/M_D3G/NSP12_K103R/NSP12_P323L/Spike_D614G)	hCoV-19/Italy/CAM-TIGEM-613/2020	EPI_ISL_778655
2021.GSCAM.778656.0107.1	NAPOLI	NAPOLI	B.1.1	GR	(NSP3_D218E/NSP12_T803I/N_R203K/N_G204R/NSP12_P323L/Spike_D614G)	hCoV-19/Italy/CAM-TIGEM-614/2020	EPI_ISL_778656
2021.GSCAM.778657.0107.1	NAPOLI	NAPOLI	B.1	G	(NSP13_D542Y/NSP12_P323L/Spike_D614G)	hCoV-19/Italy/CAM-TIGEM-585/2020	EPI_ISL_778657
2021.GSCAM.778658.0107.1	NAPOLI	NAPOLI	B.1	G	(NSP12_P323L/Spike_D614G)	hCoV-19/Italy/CAM-TIGEM-579/2020	EPI_ISL_778658
2021.GSCAM.778659.0107.1	NAPOLI	NAPOLI	B.1	G	(NSP12_T806I/N_V246I/NSP12_P323L/Spike_D614G)	hCoV-19/Italy/CAM-TIGEM-581/2020	EPI_ISL_778659
2021.GSCAM.778660.0107.1	NAPOLI	NAPOLI	B.1	G	(NSP12_P323L/Spike_D614G/M_A2S)	hCoV-19/Italy/CAM-TIGEM-582/2020	EPI_ISL_778660
2021.GSCAM.778661.0107.1	NAPOLI	NAPOLI	B.1	G	(NSP3_P1159S/NSP12_P323L/Spike_D614G)	hCoV-19/Italy/CAM-TIGEM-583/2020	EPI_ISL_778661
2021.GSCAM.778662.0107.1	NAPOLI	NAPOLI	B.1	G	(Spike_L18F/NSP3_P1159S/NSP12_P323L/Spike_D614G)	hCoV-19/Italy/CAM-TIGEM-595/2020	EPI_ISL_778662
2021.GSCAM.778663.0107.1	NAPOLI	NAPOLI	B.1	G	(NSP3_S403L/NSP12_P323L/Spike_D614G)	hCoV-19/Italy/CAM-TIGEM-590/2020	EPI_ISL_778663
2021.GSCAM.778664.0107.1	NAPOLI	NAPOLI	B.1	G	(NSP3_S403L/NSP12_P323L/Spike_D614G)	hCoV-19/Italy/CAM-TIGEM-591/2020	EPI_ISL_778664
2021.GSCAM.778665.0107.1	NAPOLI	NAPOLI	B.1	G	(NSP2_P129L/M_E12D/E_T30I/NSP14_S369F/NSP12_P323L/Spike_D614G)	hCoV-19/Italy/CAM-TIGEM-592/2020	EPI_ISL_778665
2021.GSCAM.778666.0107.1	NAPOLI	NAPOLI	B.1	G	(N_D128Y/NSP15_E68D/Spike_A647S/NSP12_P323L/Spike_D614G)	hCoV-19/Italy/CAM-TIGEM-588/2020	EPI_ISL_778666
2021.GSCAM.778667.0107.1	NAPOLI	NAPOLI	B.1	G	(NSP6_R233H/NSP4_H313Y/NSP12_P323L/Spike_D614G)	hCoV-19/Italy/CAM-TIGEM-598/2020	EPI_ISL_778667
2021.GSCAM.778668.0107.1	NAPOLI	NAPOLI	B.1	G	(Spike_G142del/NSP6_K8E/NSP3_A813V/Spike_V143del/NSP12_P323L/Spike_D614G/Spike_Y144del/Spike_L141del)	hCoV-19/Italy/CAM-TIGEM-593/2020	EPI_ISL_778668
2021.GSCAM.778669.0107.1	NAPOLI	NAPOLI	B.1	G	(NSP12_P323L/Spike_D614G/M_A2S/N_T391I)	hCoV-19/Italy/CAM-TIGEM-599/2020	EPI_ISL_778669
2021.GSCAM.778670.0107.1	NAPOLI	NAPOLI	B.1	G	(NSP2_P129L/M_D3G/NSP12_K103R/NSP12_P323L/Spike_D614G)	hCoV-19/Italy/CAM-TIGEM-606/2020	EPI_ISL_778670
2021.GSCAM.778671.0107.1	NAPOLI	NAPOLI	B.1	G	(NSP3_A813V/NSP12_P323L/Spike_D614G)	hCoV-19/Italy/CAM-TIGEM-608/2020	EPI_ISL_778671
2021.GSCAM.778672.0107.1	NAPOLI	NAPOLI	B.1	G	(E_P71L/NSP1_C51S/NS3_P262L/NSP3_P1159S/NSP12_P323L/Spike_D614G)	hCoV-19/Italy/CAM-TIGEM-605/2020	EPI_ISL_778672
2021.GSCAM.778673.0107.1	NAPOLI	NAPOLI	B.1	G	(N_V246I/NSP12_P323L/Spike_D614G)	hCoV-19/Italy/CAM-TIGEM-609/2020	EPI_ISL_778673
2021.GSCAM.778674.0107.1	NAPOLI	NAPOLI	B.1	G	(NSP2_P129L/M_D3G/NSP12_K103R/NSP12_P323L/Spike_D614G)	hCoV-19/Italy/CAM-TIGEM-610/2020	EPI_ISL_778674
2021.GSCAM.778675.0107.1	NAPOLI	NAPOLI	B.1	G	(NSP2_P129L/M_D3G/NSP12_K103R/NSP12_P323L/Spike_D614G/N_S37L)	hCoV-19/Italy/CAM-TIGEM-617/2020	EPI_ISL_778675
2021.GSCAM.778676.0107.1	NAPOLI	NAPOLI	B.1	G	(N_V246I/NSP12_P323L/Spike_D614G)	hCoV-19/Italy/CAM-TIGEM-618/2020	EPI_ISL_778676
2021.GSCAM.778677.0107.1	NAPOLI	NAPOLI	B.1	G	(NSP2_P129L/M_D3G/NSP12_K103R/NSP12_P323L/Spike_D614G/N_S37L)	hCoV-19/Italy/CAM-TIGEM-619/2020	EPI_ISL_778677
2021.GSCAM.778678.0107.1	NAPOLI	NAPOLI	B.1	G	(NSP2_P129L/Spike_P1079S/M_D3G/NSP12_K103R/NSP12_P323L/Spike_D614G/N_S37L)	hCoV-19/Italy/CAM-TIGEM-620/2020	EPI_ISL_778678
2021.GSCAM.778679.0107.1	NAPOLI	NAPOLI	B.1	G	(NSP13_S350L/NSP2_P129L/M_D3G/NSP12_K103R/NSP12_P323L/Spike_D614G/N_S37L)	hCoV-19/Italy/CAM-TIGEM-621/2020	EPI_ISL_778679
2021.GSCAM.778680.0107.1	NAPOLI	NAPOLI	B.1	G	(NSP3_P1159S/NSP12_P323L/Spike_D614G)	hCoV-19/Italy/CAM-TIGEM-623/2020	EPI_ISL_778680
2021.GSCAM.778681.0107.1	NAPOLI	NAPOLI	B.1	G	(NSP12_P323L/Spike_D614G/M_A2S/NSP4_A307V)	hCoV-19/Italy/CAM-TIGEM-616/2020	EPI_ISL_778681
2021.GSCAM.778682.0107.1	NAPOLI	NAPOLI	B.1.1	GR	(N_R203K/Spike_L5F/N_G204R/NSP12_P323L/Spike_D614G)	hCoV-19/Italy/CAM-TIGEM-628/2020	EPI_ISL_778682
2021.GSCAM.778683.0107.1	NAPOLI	NAPOLI	B.1	G	(NSP12_P323L/Spike_D614G/M_A2S)	hCoV-19/Italy/CAM-TIGEM-630/2020	EPI_ISL_778683
2021.GSCAM.778684.0107.1	NAPOLI	NAPOLI	B.1	G	(NSP2_P129L/M_D3G/NSP12_K103R/NSP12_P323L/Spike_D614G/NSP6_L37F)	hCoV-19/Italy/CAM-TIGEM-631/2020	EPI_ISL_778684
2021.GSCAM.778685.0107.1	NAPOLI	NAPOLI	B.1	G	(NSP12_D164G/NSP3_P1159S/NSP12_P323L/Spike_D614G/NSP4_A307V)	hCoV-19/Italy/CAM-TIGEM-629/2020	EPI_ISL_778685
2021.GSCAM.778686.0107.1	NAPOLI	NAPOLI	B.1	G	(NSP12_P323L/Spike_D614G)	hCoV-19/Italy/CAM-TIGEM-665/2020	EPI_ISL_778686
2021.GSCAM.778687.0107.1	NAPOLI	NAPOLI	B.1	G	(M_T175M/NSP12_P323L/Spike_D614G)	hCoV-19/Italy/CAM-TIGEM-666/2020	EPI_ISL_778687
2021.GSCAM.778688.0107.1	NAPOLI	NAPOLI	B.1	G	(M_T175M/NSP12_P323L/Spike_D614G)	hCoV-19/Italy/CAM-TIGEM-667/2020	EPI_ISL_778688
2021.GSCAM.778689.0107.1	NAPOLI	NAPOLI	B.1	G	(NSP12_P323L/Spike_D614G)	hCoV-19/Italy/CAM-TIGEM-668/2020	EPI_ISL_778689
2021.GSCAM.778690.0107.1	NAPOLI	NAPOLI	B.1	G	(NSP12_P323L/Spike_D614G)	hCoV-19/Italy/CAM-TIGEM-669/2020	EPI_ISL_778690
2021.GSCAM.778691.0107.1	NAPOLI	NAPOLI	B.1.177	GV	(NS3_S166L/NSP8_P10S/NSP12_P323L/Spike_D614G/N_A220V/Spike_A222V)	hCoV-19/Italy/CAM-TIGEM-417/2020	EPI_ISL_778691
2021.GSCAM.778692.0107.1	NAPOLI	NAPOLI	B.1.177	GV	(Spike_P272L/NSP12_P323L/Spike_A262S/Spike_D614G/N_A220V/Spike_A222V)	hCoV-19/Italy/CAM-TIGEM-397/2020	EPI_ISL_778692
2021.GSCAM.778693.0107.1	NAPOLI	NAPOLI	B.1.177	GV	(NS3_L127F/Spike_P272L/NSP12_P323L/Spike_A262S/Spike_D614G/N_A220V/Spike_A222V)	hCoV-19/Italy/CAM-TIGEM-389/2020	EPI_ISL_778693
2021.GSCAM.778694.0107.1	NAPOLI	NAPOLI	B.1.1.187	GR	(N_R203K/NSP5_Q69R/N_G204R/NSP5_M276V/NSP12_P323L/Spike_D614G)	hCoV-19/Italy/CAM-TIGEM-416/2020	EPI_ISL_778694
2021.GSCAM.778695.0107.1	NAPOLI	NAPOLI	C.18	GR	(NSP16_S166A/NSP3_A1769T/NSP5_G15S/N_R203K/NSP3_T428I/Spike_L5F/N_G204R/NSP12_P323L/Spike_D614G)	hCoV-19/Italy/CAM-TIGEM-390/2020	EPI_ISL_778695
2021.GSCAM.778696.0107.1	NAPOLI	NAPOLI	B.1.1	GR	(NSP2_D391Y/N_R203K/N_G204R/NSP12_P323L/Spike_D614G)	hCoV-19/Italy/CAM-TIGEM-564/2020	EPI_ISL_778696
2021.GSCAM.778697.0107.1	NAPOLI	NAPOLI	B.1.1	GR	(NSP2_D391Y/N_R203K/NSP2_R380C/N_G204R/NSP12_P323L/Spike_D614G)	hCoV-19/Italy/CAM-TIGEM-565/2020	EPI_ISL_778697
2021.GSCAM.778698.0107.1	NAPOLI	NAPOLI	B.1.1	GR	(NSP2_D391Y/N_R203K/N_G204R/Spike_W258R/NSP12_P323L/Spike_D614G)	hCoV-19/Italy/CAM-TIGEM-566/2020	EPI_ISL_778698
2021.GSCAM.778699.0107.1	NAPOLI	NAPOLI	B.1.1	GR	(NSP2_D391Y/N_R203K/N_G204R/NSP12_P323L/Spike_D614G)	hCoV-19/Italy/CAM-TIGEM-568/2020	EPI_ISL_778699
2021.GSCAM.778700.0107.1	NAPOLI	NAPOLI	B.1.1	GR	(NSP16_V289F/NSP2_D391Y/N_R203K/N_G204R/NSP12_P323L/Spike_D614G)	hCoV-19/Italy/CAM-TIGEM-570/2020	EPI_ISL_778700
2021.GSCAM.778701.0107.1	NAPOLI	NAPOLI	B.1.1	GR	(NSP2_D391Y/N_R203K/N_G204R/NS8_S82F/NSP12_P323L/Spike_D614G)	hCoV-19/Italy/CAM-TIGEM-571/2020	EPI_ISL_778701
2021.GSCAM.778702.0107.1	NAPOLI	NAPOLI	B.1.1	GR	(NSP2_D391Y/N_R203K/N_G204R/NSP12_P323L/Spike_D614G)	hCoV-19/Italy/CAM-TIGEM-572/2020	EPI_ISL_778702
2021.GSCAM.778703.0107.1	NAPOLI	NAPOLI	B.1.1	GR	(NSP2_D391Y/N_R203K/N_G204R/NSP12_P323L/Spike_D614G)	hCoV-19/Italy/CAM-TIGEM-573/2020	EPI_ISL_778703
2021.GSCAM.778704.0107.1	NAPOLI	NAPOLI	B.1.177	GV	(Spike_P272L/NSP12_P323L/Spike_A262S/Spike_D614G/N_A220V/NSP16_A34S/Spike_A222V)	hCoV-19/Italy/CAM-TIGEM-388/2020	EPI_ISL_778704
2021.GSCAM.778705.0107.1	NAPOLI	NAPOLI	B.1.367	GH	(N_D377Y/Spike_K529N/NSP7_M3I/N_S186Y/NSP3_T749I/NSP4_A231V/NSP5_Q83K/NSP12_P264T/NS3_Q57H/NSP3_T127I/NSP2_T85I/NS7a_R80I/NSP12_P323L/Spike_D614G/NSP5_V212F/Spike_D80Y)	hCoV-19/Italy/CAM-TIGEM-401/2020	EPI_ISL_778705
2021.GSCAM.778706.0107.1	NAPOLI	NAPOLI	C.18	GR	(NSP16_S166A/NSP5_G15S/N_R203K/NSP3_T428I/N_G204R/M_H125Y/NSP12_P323L/Spike_D614G)	hCoV-19/Italy/CAM-TIGEM-394/2020	EPI_ISL_778706
2021.GSCAM.778707.0107.1	NAPOLI	NAPOLI	B.1.177.83	GV	(NSP2_K500N/Spike_P272L/N_G19E/NSP12_P323L/Spike_A262S/Spike_D614G/N_A220V/NSP2_A26T/Spike_A222V)	hCoV-19/Italy/CAM-TIGEM-400/2020	EPI_ISL_778707
2021.GSCAM.778708.0107.1	NAPOLI	NAPOLI	B.1.177.83	GV	(NSP2_K500N/Spike_P272L/NSP12_P323L/Spike_A262S/Spike_D614G/N_A220V/NSP2_A26T/Spike_A222V)	hCoV-19/Italy/CAM-TIGEM-412/2020	EPI_ISL_778708
2021.GSCAM.778709.0107.1	NAPOLI	NAPOLI	B.1.177.83	GV	(NSP2_K500N/Spike_P272L/NSP12_P323L/Spike_A262S/Spike_D614G/N_A220V/NSP2_A26T/Spike_A222V)	hCoV-19/Italy/CAM-TIGEM-411/2020	EPI_ISL_778709
2021.GSCAM.778710.0107.1	NAPOLI	NAPOLI	B.1.177.83	GV	(NSP2_K500N/Spike_P272L/NSP12_P323L/Spike_A262S/Spike_D614G/N_A220V/NSP2_A26T/Spike_A222V)	hCoV-19/Italy/CAM-TIGEM-391/2020	EPI_ISL_778710
2021.GSCAM.778711.0107.1	NAPOLI	NAPOLI	B.1.177.83	GV	(NSP2_K500N/Spike_P272L/NSP12_P323L/Spike_A262S/Spike_D614G/N_A220V/NSP2_A26T/Spike_A222V)	hCoV-19/Italy/CAM-TIGEM-414/2020	EPI_ISL_778711
2021.GSVEN.766575.0105.1	VENEZIA	VENEZIA	B.1.258	G	(E_P71L/NSP13_H290Y/NSP3_I1683T/NS7a_P45R/Spike_N439K/N_H300Y/M_H155Y/NSP12_P323L/Spike_D614G/NSP1_K125M)	hCoV-19/Italy/VEN-IZSVe-20RS2293-3_VI/2020	EPI_ISL_766575
2021.GSVEN.766575.0105.1	VENEZIA	VENEZIA	B.1.258	G	(E_P71L/NSP13_H290Y/NSP3_I1683T/NS7a_P45R/Spike_N439K/N_H300Y/M_H155Y/NSP12_P323L/Spike_D614G/NSP1_K125M)	hCoV-19/Italy/VEN-IZSVe-20RS2293-3_VI/2020	EPI_ISL_766575
2021.GSVEN.766576.0105.1	VENEZIA	VENEZIA	B.1.177.75	GV	(NSP3_D1095G/NSP16_E264D/NSP12_P323L/Spike_D614G/NSP2_D23N/N_A220V/Spike_A222V)	hCoV-19/Italy/VEN-IZSVe-20RS2293-4_VI/2020	EPI_ISL_766576
2021.GSVEN.766576.0105.1	VENEZIA	VENEZIA	B.1.177.75	GV	(NSP3_D1095G/NSP16_E264D/NSP12_P323L/Spike_D614G/NSP2_D23N/N_A220V/Spike_A222V)	hCoV-19/Italy/VEN-IZSVe-20RS2293-4_VI/2020	EPI_ISL_766576
2021.GSVEN.766577.0105.1	VENEZIA	VENEZIA	C.18	GR	(Spike_V1264L/NSP16_S166A/NSP5_G15S/N_R203K/NSP3_T428I/N_G204R/NSP12_P323L/Spike_D614G)	hCoV-19/Italy/VEN-IZSVe-20RS2293-5_VI/2020	EPI_ISL_766577
2021.GSVEN.766577.0105.1	VENEZIA	VENEZIA	C.18	GR	(Spike_V1264L/NSP16_S166A/NSP5_G15S/N_R203K/NSP3_T428I/N_G204R/NSP12_P323L/Spike_D614G)	hCoV-19/Italy/VEN-IZSVe-20RS2293-5_VI/2020	EPI_ISL_766577
2021.GSVEN.766578.0105.1	VENEZIA	VENEZIA	B.1.177.7	GV	(Spike_L18F/M_R146H/NS3_A99V/NS8_A65V/M_A104V/NSP12_P323L/Spike_D614G/N_A220V/Spike_A222V)	hCoV-19/Italy/VEN-IZSVe-20RS2293-6_VI/2020	EPI_ISL_766578
2021.GSVEN.766578.0105.1	VENEZIA	VENEZIA	B.1.177.7	GV	(Spike_L18F/M_R146H/NS3_A99V/NS8_A65V/M_A104V/NSP12_P323L/Spike_D614G/N_A220V/Spike_A222V)	hCoV-19/Italy/VEN-IZSVe-20RS2293-6_VI/2020	EPI_ISL_766578
2021.GSVEN.766579.0105.1	VENEZIA	VENEZIA	B.1.1.7	GRY	(Spike_H69del/NS8_Q27stop/NSP3_T183I/Spike_T716I/NSP6_S106del/N_R203K/Spike_A570D/NSP13_K460R/Spike_N501Y/NSP3_I1412T/NS8_R52I/Spike_P681H/Spike_Y144del/NSP6_G107del/NSP3_A890D/Spike_D1118H/NSP6_F108del/NS8_Y73C/N_G204R/Spike_V70del/NSP12_P323L/Spike_D614G/N_D3L/Spike_S982A/N_S235F)	hCoV-19/Italy/VEN-IZSVe-20RS2293-7_VI/2020	EPI_ISL_766579
2021.GSVEN.766579.0105.1	VENEZIA	VENEZIA	B.1.1.7	GRY	(Spike_H69del/NS8_Q27stop/NSP3_T183I/Spike_T716I/NSP6_S106del/N_R203K/Spike_A570D/NSP13_K460R/Spike_N501Y/NSP3_I1412T/NS8_R52I/Spike_P681H/Spike_Y144del/NSP6_G107del/NSP3_A890D/Spike_D1118H/NSP6_F108del/NS8_Y73C/N_G204R/Spike_V70del/NSP12_P323L/Spike_D614G/N_D3L/Spike_S982A/N_S235F)	hCoV-19/Italy/VEN-IZSVe-20RS2293-7_VI/2020	EPI_ISL_766579
2021.GSVEN.766580.0105.1	VENEZIA	VENEZIA	B.1.1.7	GRY	(Spike_H69del/NS8_Q27stop/NSP3_T183I/Spike_T716I/NSP6_S106del/N_R203K/Spike_A570D/Spike_N501Y/NSP3_I1412T/NS8_R52I/Spike_P681H/Spike_Y144del/NSP6_G107del/NSP3_A890D/Spike_D1118H/NSP6_F108del/NS8_Y73C/N_G204R/Spike_V70del/NSP12_P323L/Spike_D614G/N_D3L/Spike_S982A/N_S235F)	hCoV-19/Italy/VEN-IZSVe-20RS2299-1_TV/2020	EPI_ISL_766580
2021.GSVEN.766580.0105.1	VENEZIA	VENEZIA	B.1.1.7	GRY	(Spike_H69del/NS8_Q27stop/NSP3_T183I/Spike_T716I/NSP6_S106del/N_R203K/Spike_A570D/Spike_N501Y/NSP3_I1412T/NS8_R52I/Spike_P681H/Spike_Y144del/NSP6_G107del/NSP3_A890D/Spike_D1118H/NSP6_F108del/NS8_Y73C/N_G204R/Spike_V70del/NSP12_P323L/Spike_D614G/N_D3L/Spike_S982A/N_S235F)	hCoV-19/Italy/VEN-IZSVe-20RS2299-1_TV/2020	EPI_ISL_766580
2021.GSVEN.766581.0105.1	VENEZIA	VENEZIA	B.1.1.7	GRY	(Spike_H69del/NS8_Q27stop/NSP3_T183I/Spike_T716I/NSP6_S106del/N_R203K/Spike_A570D/NSP3_M770K/NSP13_K460R/Spike_N501Y/NSP3_I1412T/NS8_R52I/Spike_P681H/Spike_Y144del/NSP3_A41V/NSP6_G107del/NSP3_A890D/Spike_D1118H/NSP6_F108del/NS8_Y73C/N_G204R/Spike_V70del/NSP12_P323L/Spike_D614G/N_D3L/Spike_S982A/N_S235F)	hCoV-19/Italy/VEN-IZSVe-20RS2299-2_TV/2020	EPI_ISL_766581
2021.GSVEN.766581.0105.1	VENEZIA	VENEZIA	B.1.1.7	GRY	(Spike_H69del/NS8_Q27stop/NSP3_T183I/Spike_T716I/NSP6_S106del/N_R203K/Spike_A570D/NSP3_M770K/NSP13_K460R/Spike_N501Y/NSP3_I1412T/NS8_R52I/Spike_P681H/Spike_Y144del/NSP3_A41V/NSP6_G107del/NSP3_A890D/Spike_D1118H/NSP6_F108del/NS8_Y73C/N_G204R/Spike_V70del/NSP12_P323L/Spike_D614G/N_D3L/Spike_S982A/N_S235F)	hCoV-19/Italy/VEN-IZSVe-20RS2299-2_TV/2020	EPI_ISL_766581
2021.GSAPU.767013.0105.1	BARI	BARI	B.1.1.7	GRY	(Spike_H69del/NS8_Q27stop/NSP3_T183I/Spike_T716I/NSP6_S106del/N_R203K/Spike_A570D/NSP13_K460R/Spike_N501Y/NSP3_I1412T/NS8_R52I/Spike_P681H/Spike_Y144del/NSP14_E347G/NS3_V90F/NSP6_G107del/NSP3_A890D/Spike_D1118H/NSP6_F108del/NS8_Y73C/N_G204R/Spike_V70del/NSP7_M75I/NSP12_P323L/Spike_D614G/N_D3L/Spike_S982A/N_S235F)	hCoV-19/Italy/APU-POLBA05/2020	EPI_ISL_767013
2021.GSAPU.767043.0105.1	BARI	BARI	B.1.1	GR	(N_R203K/N_G204R/Spike_P792R/NSP12_P323L/Spike_D614G)	hCoV-19/Italy/APU-POLBA06/2020	EPI_ISL_767043
2021.GSCAM.775259.0107.1	NAPOLI	NAPOLI	B.1.1	GR	(N_R203K/Spike_L5F/N_G204R/NSP12_P323L/Spike_D614G)	hCoV-19/Italy/CAM-INTPas-20/2020	EPI_ISL_775259
2021.GSCAM.776879.0107.1	NAPOLI	NAPOLI	B.1.177.83	GV	(NSP14_F233L/NSP14_G17W/Spike_P272L/NSP12_P323L/Spike_A262S/Spike_D614G/N_A220V/Spike_A222V)	hCoV-19/Italy/CAM-TIGEM-196/2020	EPI_ISL_776879
2021.GSCAM.776880.0107.1	NAPOLI	NAPOLI	B.1.177	GV	(NSP12_P323L/Spike_D614G/N_A220V/Spike_A222V)	hCoV-19/Italy/CAM-TIGEM-202/2020	EPI_ISL_776880
2021.GSCAM.776881.0107.1	NAPOLI	NAPOLI	C.18	GR	(NSP16_S166A/NSP5_G15S/N_R203K/NSP3_T428I/N_G204R/NSP12_P323L/Spike_D614G)	hCoV-19/Italy/CAM-TIGEM-200/2020	EPI_ISL_776881
2021.GSCAM.776882.0107.1	NAPOLI	NAPOLI	B.1.177.75	GV	(N_R195I/Spike_T95I/NSP16_Q28K/NSP12_P323L/Spike_D614G/Spike_V1104L/N_A220V/Spike_S640F/Spike_A222V)	hCoV-19/Italy/CAM-TIGEM-195/2020	EPI_ISL_776882
2021.GSCAM.776883.0107.1	NAPOLI	NAPOLI	B.1.177.75	GV	(N_R195I/M_G6C/NS6_W27L/NSP12_P323L/Spike_D614G/Spike_V1104L/N_A220V/Spike_A222V)	hCoV-19/Italy/CAM-TIGEM-199/2020	EPI_ISL_776883
2021.GSCAM.776884.0107.1	NAPOLI	NAPOLI	B.1.177.75	GV	(N_R195I/M_G6C/NSP12_P323L/Spike_D614G/Spike_V1104L/N_A220V/Spike_A222V)	hCoV-19/Italy/CAM-TIGEM-194/2020	EPI_ISL_776884
2021.GSCAM.776885.0107.1	NAPOLI	NAPOLI	B.1.177.33	GV	(N_P365S/NSP3_N1012D/NSP3_T1456I/Spike_G639S/NSP12_P323L/Spike_D614G/N_A220V/Spike_A222V)	hCoV-19/Italy/CAM-TIGEM-219/2020	EPI_ISL_776885
2021.GSCAM.776886.0107.1	NAPOLI	NAPOLI	B.1.177	GV	(NSP12_P227S/NSP12_P323L/Spike_D614G/N_A220V/Spike_A222V)	hCoV-19/Italy/CAM-TIGEM-207/2020	EPI_ISL_776886
2021.GSCAM.776887.0107.1	NAPOLI	NAPOLI	C.18	GR	(NSP16_S166A/NSP5_G15S/NSP2_N267I/N_R203K/NSP3_T428I/N_G204R/NSP12_P323L/Spike_D614G/NSP2_E359D)	hCoV-19/Italy/CAM-TIGEM-230/2020	EPI_ISL_776887
2021.GSCAM.776888.0107.1	NAPOLI	NAPOLI	B.1.177.33	GV	(NSP3_T1022I/NSP6_L75F/N_P365S/Spike_V1264L/NSP3_T1456I/Spike_G639S/NSP12_P323L/Spike_D614G/N_A220V/NSP4_T492I/Spike_A222V)	hCoV-19/Italy/CAM-TIGEM-208/2020	EPI_ISL_776888
2021.GSCAM.776889.0107.1	NAPOLI	NAPOLI	B.1.177.75	GV	(NSP14_I15T/N_R195I/NSP12_P323L/Spike_D614G/NSP2_P352S/Spike_V1104L/N_A220V/Spike_A222V)	hCoV-19/Italy/CAM-TIGEM-211/2020	EPI_ISL_776889
2021.GSCAM.776890.0107.1	NAPOLI	NAPOLI	B.1.177.33	GV	(N_P365S/NSP3_N1012D/NSP3_T1456I/Spike_G639S/NSP12_P323L/Spike_D614G/N_A220V/Spike_A222V)	hCoV-19/Italy/CAM-TIGEM-210/2020	EPI_ISL_776890
2021.GSCAM.776891.0107.1	NAPOLI	NAPOLI	B.1.177.75	GV	(NSP14_I15T/N_R195I/NSP12_P323L/Spike_D614G/NSP2_P352S/Spike_V1104L/N_A220V/Spike_A222V)	hCoV-19/Italy/CAM-TIGEM-216/2020	EPI_ISL_776891
2021.GSCAM.776892.0107.1	NAPOLI	NAPOLI	B.1.177	GV	(NSP3_K429N/NSP3_T73I/Spike_D1139N/NSP6_A54S/NSP3_A488D/NSP3_V929I/NSP12_P323L/NSP3_N873T/Spike_D614G/N_A220V/N_Q389H/NSP6_V149F/Spike_A222V)	hCoV-19/Italy/CAM-TIGEM-225/2020	EPI_ISL_776892
2021.GSCAM.776893.0107.1	NAPOLI	NAPOLI	C.18	GR	(NSP16_S166A/NSP5_G15S/NSP2_N267I/N_R203K/NSP3_T428I/N_G204R/NSP12_P323L/Spike_D614G/NSP2_E359D)	hCoV-19/Italy/CAM-TIGEM-233/2020	EPI_ISL_776893
2021.GSCAM.776894.0107.1	NAPOLI	NAPOLI	B.1.258.14	G	(NSP13_H290Y/NSP3_I1683T/N_S194L/Spike_N439K/NSP14_M49I/NSP13_G203C/NSP12_P323L/Spike_D614G)	hCoV-19/Italy/CAM-TIGEM-231/2020	EPI_ISL_776894
2021.GSCAM.776895.0107.1	NAPOLI	NAPOLI	B.1.1.229	GR	(NS3_W193C/N_R203K/NS3_W131C/N_G204R/NSP3_I414V/N_G34W/NSP12_P323L/NSP14_M153I/Spike_D614G/NSP3_P340S)	hCoV-19/Italy/CAM-TIGEM-248/2020	EPI_ISL_776895
2021.GSCAM.776896.0107.1	NAPOLI	NAPOLI	B.1.258.14	G	(NSP2_L289H/NSP13_H290Y/NSP3_I1683T/N_S194L/Spike_N439K/NSP12_P323L/Spike_D614G)	hCoV-19/Italy/CAM-TIGEM-247/2020	EPI_ISL_776896
2021.GSCAM.776897.0107.1	NAPOLI	NAPOLI	B.1.160	GH	(N_M234I/Spike_S477N/NSP4_M324I/NSP12_A185S/NS3_Q57H/NSP13_E261D/NSP12_P323L/Spike_D614G/N_A376T/NSP12_V776L/NSP13_K218R)	hCoV-19/Italy/CAM-TIGEM-229/2020	EPI_ISL_776897
2021.GSCAM.776898.0107.1	NAPOLI	NAPOLI	B.1.160	GH	(N_M234I/Spike_S477N/NSP4_M324I/NSP12_A185S/NS3_Q57H/NSP13_E261D/NSP12_P323L/Spike_D614G/N_A376T/NSP12_V776L/NSP13_K218R)	hCoV-19/Italy/CAM-TIGEM-239/2020	EPI_ISL_776898
2021.GSCAM.776899.0107.1	NAPOLI	NAPOLI	C.18	GR	(NSP16_S166A/NSP5_G15S/NSP2_N267I/N_R203K/NSP3_T428I/N_G204R/NSP12_P323L/Spike_D614G/NSP2_E359D)	hCoV-19/Italy/CAM-TIGEM-236/2020	EPI_ISL_776899
2021.GSCAM.776900.0107.1	NAPOLI	NAPOLI	B.1.258.14	G	(NSP2_L289H/NSP13_H290Y/NSP3_I1683T/N_S194L/Spike_N439K/NSP12_P323L/Spike_D614G)	hCoV-19/Italy/CAM-TIGEM-245/2020	EPI_ISL_776900
2021.GSCAM.776901.0107.1	NAPOLI	NAPOLI	B.1.177	GV	(NSP12_P323L/Spike_D614G/N_A220V/Spike_A222V)	hCoV-19/Italy/CAM-TIGEM-250/2020	EPI_ISL_776901
2021.GSCAM.776902.0107.1	NAPOLI	NAPOLI	C.18	GR	(NSP16_S166A/N_M234I/NSP2_N267I/N_R203K/NSP3_T428I/N_G204R/NSP12_P323L/Spike_D614G/NSP2_E359D)	hCoV-19/Italy/CAM-TIGEM-238/2020	EPI_ISL_776902
2021.GSCAM.776903.0107.1	NAPOLI	NAPOLI	B.1.177.83	GV	(NSP14_G17W/Spike_P272L/NSP12_P323L/Spike_D614G/N_A220V/Spike_A222V)	hCoV-19/Italy/CAM-TIGEM-226/2020	EPI_ISL_776903
2021.GSCAM.776904.0107.1	NAPOLI	NAPOLI	B.1.236	O	(NSP13_H290Y/NSP3_I1683T/N_S194L/Spike_N439K/NSP14_M49I/NSP12_P323L/Spike_D614G)	hCoV-19/Italy/CAM-TIGEM-228/2020	EPI_ISL_776904
2021.GSCAM.776905.0107.1	NAPOLI	NAPOLI	B.1.177.33	GV	(N_P365S/NSP3_T1456I/NSP2_A419V/Spike_G639S/Spike_T323I/N_S310N/NSP12_P323L/Spike_D614G/N_A220V/NSP4_T492I/Spike_A222V)	hCoV-19/Italy/CAM-TIGEM-242/2020	EPI_ISL_776905
2021.GSCAM.776906.0107.1	NAPOLI	NAPOLI	B.1.177.75	GV	(NS8_P85S/NSP3_E1835V/NSP12_P323L/NS7a_Q90stop/Spike_D614G/N_A220V/NSP12_K59N/Spike_A222V)	hCoV-19/Italy/CAM-TIGEM-246/2020	EPI_ISL_776906
2021.GSCAM.776907.0107.1	NAPOLI	NAPOLI	B.1.236	O	(NSP13_H290Y/NSP3_I1683T/N_S194L/Spike_N439K/NSP14_M49I/NSP12_P323L/Spike_D614G)	hCoV-19/Italy/CAM-TIGEM-232/2020	EPI_ISL_776907
2021.GSCAM.776908.0107.1	NAPOLI	NAPOLI	B.1.236	O	(NSP13_H290Y/NSP3_I1683T/N_S194L/Spike_N439K/NSP14_M49I/NSP12_P323L/Spike_D614G)	hCoV-19/Italy/CAM-TIGEM-227/2020	EPI_ISL_776908
2021.GSCAM.776909.0107.1	NAPOLI	NAPOLI	B.1.236	O	(NSP13_H290Y/NSP3_I1683T/N_S194L/Spike_N439K/NSP14_M49I/NSP12_P323L/Spike_D614G)	hCoV-19/Italy/CAM-TIGEM-224/2020	EPI_ISL_776909
2021.GSCAM.776910.0107.1	NAPOLI	NAPOLI	C.18	GR	(NSP16_S166A/NSP5_G15S/N_R203K/NSP3_T428I/N_G204R/NSP12_P323L/Spike_D614G/NSP15_P153T)	hCoV-19/Italy/CAM-TIGEM-197/2020	EPI_ISL_776910
2021.GSCAM.776911.0107.1	NAPOLI	NAPOLI	B.1.177	GV	(NSP12_P323L/Spike_D614G/N_A220V/Spike_A222V)	hCoV-19/Italy/CAM-TIGEM-237/2020	EPI_ISL_776911
2021.GSCAM.776912.0107.1	NAPOLI	NAPOLI	C.18	GR	(NSP16_S166A/NSP5_G15S/N_S194L/N_R203K/NSP3_T428I/N_G204R/NSP12_P323L/Spike_D614G)	hCoV-19/Italy/CAM-TIGEM-243/2020	EPI_ISL_776912
2021.GSCAM.776913.0107.1	NAPOLI	NAPOLI	B.1.1	GR	(N_R203K/N_G204R/NSP12_P323L/Spike_D614G/N_A220V/NSP2_E359D)	hCoV-19/Italy/CAM-TIGEM-235/2020	EPI_ISL_776913
2021.GSCAM.776914.0107.1	NAPOLI	NAPOLI	B.1.177	GV	(NSP14_D449G/Spike_P272L/NS8_V32I/Spike_T572I/NSP12_P323L/Spike_D614G/N_A220V/Spike_A222V)	hCoV-19/Italy/CAM-TIGEM-249/2020	EPI_ISL_776914
2021.GSCAM.776915.0107.1	NAPOLI	NAPOLI	B.1.177.75	GV	(N_R195I/NSP12_M566I/NSP6_L260F/NSP12_P323L/Spike_D614G/Spike_V1104L/N_A220V/Spike_A222V)	hCoV-19/Italy/CAM-TIGEM-198/2020	EPI_ISL_776915
2021.GSCAM.776916.0107.1	NAPOLI	NAPOLI	B.1.177	GV	(NSP3_A1711V/NSP12_P323L/Spike_A262S/Spike_D614G/N_A220V/Spike_A222V)	hCoV-19/Italy/CAM-TIGEM-212/2020	EPI_ISL_776916
2021.GSCAM.776917.0107.1	NAPOLI	NAPOLI	B.1.177	GV	(NSP13_T481M/N_H145Y/Spike_P272L/NS3_V112F/NSP12_P323L/Spike_A262S/Spike_D614G/N_A220V/Spike_A222V)	hCoV-19/Italy/CAM-TIGEM-215/2020	EPI_ISL_776917
2021.GSCAM.776918.0107.1	NAPOLI	NAPOLI	B.1.258.14	G	(NSP13_H290Y/NSP3_I1683T/NSP1_V38F/N_S194L/Spike_N439K/NSP14_M49I/NSP12_P323L/Spike_D614G)	hCoV-19/Italy/CAM-TIGEM-214/2020	EPI_ISL_776918
2021.GSCAM.776919.0107.1	NAPOLI	NAPOLI	B.1.258.14	G	(NSP13_H290Y/NSP3_I1683T/NSP1_V38F/N_S194L/Spike_N439K/NSP14_M49I/NSP12_P323L/Spike_D614G)	hCoV-19/Italy/CAM-TIGEM-209/2020	EPI_ISL_776919
2021.GSCAM.776920.0107.1	NAPOLI	NAPOLI	B.1.177.33	GV	(N_P365S/NSP3_T1456I/Spike_G639S/NSP12_P323L/Spike_D614G/N_A220V/NSP4_T492I/Spike_A222V)	hCoV-19/Italy/CAM-TIGEM-201/2020	EPI_ISL_776920
2021.GSCAM.776921.0107.1	NAPOLI	NAPOLI	C.18	GR	(NSP16_S166A/NSP5_G15S/N_R203K/NSP3_T428I/N_G204R/NSP15_S287L/NSP4_T204I/N_A35V/NSP2_V577F/NSP12_P323L/Spike_D614G)	hCoV-19/Italy/CAM-TIGEM-290/2020	EPI_ISL_776921
2021.GSCAM.776922.0107.1	NAPOLI	NAPOLI	B.1.177.33	GV	(N_P365S/NSP3_T1456I/NSP3_G145D/NSP3_A1796V/NSP3_M494I/Spike_G639S/NSP5_M49I/NSP12_P323L/Spike_D614G/N_A220V/Spike_A222V)	hCoV-19/Italy/CAM-TIGEM-269/2020	EPI_ISL_776922
2021.GSCAM.776923.0107.1	NAPOLI	NAPOLI	AD.2	GR	(NSP3_P968L/NSP3_T1456I/N_R203K/N_G204R/NS3_T223I/NSP2_I120F/NSP12_E254D/NSP15_T33I/NSP12_P323L/Spike_D614G/N_A398V/NSP6_L37F/NSP14_M501I)	hCoV-19/Italy/CAM-TIGEM-254/2020	EPI_ISL_776923
2021.GSCAM.776924.0107.1	NAPOLI	NAPOLI	B.1.1.70	GR	(NSP3_S126L/NS3_W149C/M_V60L/N_R203K/N_G204R/NSP15_T33I/NSP12_P323L/N_Q9H/Spike_D614G/Spike_L54F/NSP5_G71S)	hCoV-19/Italy/CAM-TIGEM-263/2020	EPI_ISL_776924
2021.GSCAM.776925.0107.1	NAPOLI	NAPOLI	B.1.177	GV	(N_H145Y/Spike_P272L/NS3_V112F/NSP12_P323L/Spike_A262S/Spike_D614G/N_A220V/NSP12_V354L/Spike_A222V)	hCoV-19/Italy/CAM-TIGEM-295/2020	EPI_ISL_776925
2021.GSCAM.776926.0107.1	NAPOLI	NAPOLI	B.1.160	GH	(N_M234I/Spike_S477N/NSP4_M324I/NSP12_A185S/NS3_Q57H/NSP13_E261D/NSP2_V599F/NSP12_P323L/Spike_D614G/N_A376T/NSP12_V776L/NSP13_K218R)	hCoV-19/Italy/CAM-TIGEM-292/2020	EPI_ISL_776926
2021.GSCAM.776927.0107.1	NAPOLI	NAPOLI	B.1.177	GV	(NSP12_P323L/Spike_D614G/N_A220V/Spike_A222V)	hCoV-19/Italy/CAM-TIGEM-273/2020	EPI_ISL_776927
2021.GSCAM.776928.0107.1	NAPOLI	NAPOLI	B.1.177.75	GV	(N_R195I/Spike_F490L/NSP12_P323L/Spike_D614G/Spike_V1104L/N_A220V/Spike_A222V)	hCoV-19/Italy/CAM-TIGEM-252/2020	EPI_ISL_776928
2021.GSCAM.776929.0107.1	NAPOLI	NAPOLI	B.1.177	GV	(NS7a_L116I/N_H145Y/Spike_P272L/NS3_V112F/NSP12_P323L/Spike_A262S/Spike_D614G/N_A220V/Spike_A222V)	hCoV-19/Italy/CAM-TIGEM-283/2020	EPI_ISL_776929
2021.GSCAM.776930.0107.1	NAPOLI	NAPOLI	B.1.160	GH	(N_M234I/Spike_S477N/NSP4_M324I/NSP12_A185S/NS3_R134L/NS3_Q57H/NSP1_P80S/NSP13_E261D/NSP12_P323L/Spike_D614G/N_A376T/NSP12_V776L/NSP13_K218R)	hCoV-19/Italy/CAM-TIGEM-274/2020	EPI_ISL_776930
2021.GSCAM.776931.0107.1	NAPOLI	NAPOLI	B.1.160	GH	(N_M234I/Spike_S477N/NSP4_M324I/NSP12_A185S/NS3_R134L/NS3_Q57H/NSP1_P80S/NSP13_E261D/NSP12_P323L/Spike_D614G/N_A376T/NSP12_V776L/NSP13_K218R)	hCoV-19/Italy/CAM-TIGEM-265/2020	EPI_ISL_776931
2021.GSCAM.776932.0107.1	NAPOLI	NAPOLI	B.1.258.14	G	(NSP13_H290Y/NSP3_I1683T/N_S194L/Spike_N439K/NSP3_E522D/NSP14_M49I/NSP12_P323L/Spike_D614G)	hCoV-19/Italy/CAM-TIGEM-284/2020	EPI_ISL_776932
2021.GSCAM.776933.0107.1	NAPOLI	NAPOLI	B.1.258.14	G	(NSP13_H290Y/NSP3_I1683T/Spike_N439K/NSP3_E522D/NSP14_M49I/NSP12_P323L/Spike_D614G)	hCoV-19/Italy/CAM-TIGEM-293/2020	EPI_ISL_776933
2021.GSCAM.776934.0107.1	NAPOLI	NAPOLI	B.1.177.83	GV	(Spike_T859I/NSP2_K500N/Spike_P272L/NSP12_P323L/Spike_A262S/Spike_D614G/N_A220V/NSP2_A26T/Spike_A222V)	hCoV-19/Italy/CAM-TIGEM-281/2020	EPI_ISL_776934
2021.GSCAM.776935.0107.1	NAPOLI	NAPOLI	B.1.177.75	GV	(N_R195I/NSP12_V257F/NSP12_P323L/Spike_D614G/Spike_V1104L/N_A220V/Spike_S640F/Spike_A222V)	hCoV-19/Italy/CAM-TIGEM-286/2020	EPI_ISL_776935
2021.GSCAM.776936.0107.1	NAPOLI	NAPOLI	B.1.177.75	GV	(N_R195I/NSP12_P323L/NSP3_V1062I/Spike_D614G/NSP2_P352S/Spike_V1104L/N_A220V/Spike_A222V)	hCoV-19/Italy/CAM-TIGEM-253/2020	EPI_ISL_776936
2021.GSCAM.776937.0107.1	NAPOLI	NAPOLI	B.1.177.75	GV	(N_R195I/NSP12_V257F/NSP12_P323L/Spike_D614G/Spike_V1104L/N_A220V/Spike_S640F/Spike_A222V)	hCoV-19/Italy/CAM-TIGEM-279/2020	EPI_ISL_776937
2021.GSCAM.776938.0107.1	NAPOLI	NAPOLI	B.1.177.75	GV	(N_R195I/NSP12_P323L/NSP3_V1062I/Spike_D614G/NSP2_P352S/Spike_V1104L/N_A220V/Spike_A222V)	hCoV-19/Italy/CAM-TIGEM-258/2020	EPI_ISL_776938
2021.GSCAM.776939.0107.1	NAPOLI	NAPOLI	B.1.258.14	G	(NSP13_H290Y/NSP3_I1683T/N_S194L/Spike_N439K/NSP14_M49I/NSP12_P323L/Spike_D614G)	hCoV-19/Italy/CAM-TIGEM-294/2020	EPI_ISL_776939
2021.GSCAM.776940.0107.1	NAPOLI	NAPOLI	B.1.367	GH	(N_D377Y/NSP7_M3I/N_S186Y/NSP3_T749I/NSP7_L56F/NSP4_A231V/NSP5_Q83K/NSP12_P264T/NS3_Q57H/NSP3_T127I/NSP2_T85I/NS8_D119Y/NSP3_C1392F/NS7a_R80I/NSP12_P323L/Spike_D614G/N_D103N/NSP5_V212F/Spike_D80Y)	hCoV-19/Italy/CAM-TIGEM-259/2020	EPI_ISL_776940
2021.GSCAM.776941.0107.1	NAPOLI	NAPOLI	B.1.177	GV	(NSP5_P184L/Spike_P272L/NSP12_P323L/Spike_A262S/Spike_D614G/N_A220V/Spike_A222V)	hCoV-19/Italy/CAM-TIGEM-255/2020	EPI_ISL_776941
2021.GSCAM.776942.0107.1	NAPOLI	NAPOLI	B.1.160	GH	(N_M234I/Spike_S477N/NSP4_M324I/NSP12_A185S/NS3_Q57H/NSP1_P80S/NSP3_M1547I/NSP13_E261D/NSP12_P323L/Spike_D614G/N_A376T/NSP12_V776L/NSP13_K218R)	hCoV-19/Italy/CAM-TIGEM-278/2020	EPI_ISL_776942
2021.GSCAM.776943.0107.1	NAPOLI	NAPOLI	B.1.177.75	GV	(NSP14_A1S/NS3_A110S/NSP12_P323L/Spike_D614G/N_Q289H/N_A220V/Spike_A222V)	hCoV-19/Italy/CAM-TIGEM-285/2020	EPI_ISL_776943
2021.GSCAM.776944.0107.1	NAPOLI	NAPOLI	B.1.160	GH	(N_M234I/Spike_S477N/NSP4_M324I/NSP12_A185S/NS3_Q57H/NSP1_P80S/NSP3_M1547I/NSP13_E261D/NSP12_P323L/Spike_D614G/N_A376T/NSP12_V776L/NSP13_K218R)	hCoV-19/Italy/CAM-TIGEM-268/2020	EPI_ISL_776944
2021.GSCAM.776945.0107.1	NAPOLI	NAPOLI	B.1.177.75	GV	(N_R195I/Spike_F490L/NSP12_P323L/Spike_D614G/Spike_V1104L/N_A220V/Spike_A222V)	hCoV-19/Italy/CAM-TIGEM-257/2020	EPI_ISL_776945
2021.GSCAM.776946.0107.1	NAPOLI	NAPOLI	B.1.177.75	GV	(N_R195I/Spike_F490L/NSP12_P323L/Spike_D614G/Spike_V1104L/N_A220V/Spike_A222V)	hCoV-19/Italy/CAM-TIGEM-264/2020	EPI_ISL_776946
2021.GSCAM.776947.0107.1	NAPOLI	NAPOLI	B.1.177.83	GV	(Spike_T859I/NSP2_K500N/Spike_P272L/NSP12_P323L/Spike_A262S/Spike_D614G/N_A220V/NSP2_A26T/Spike_A222V)	hCoV-19/Italy/CAM-TIGEM-260/2020	EPI_ISL_776947
2021.GSCAM.776948.0107.1	NAPOLI	NAPOLI	B.1.177.83	GV	(Spike_T859I/NSP2_K500N/Spike_P272L/NSP12_P323L/Spike_A262S/Spike_D614G/N_A220V/NSP2_A26T/Spike_A222V)	hCoV-19/Italy/CAM-TIGEM-256/2020	EPI_ISL_776948
2021.GSCAM.776949.0107.1	NAPOLI	NAPOLI	C.18	GR	(NSP16_S166A/NSP3_T1036I/NSP5_G15S/NSP3_K592E/N_R203K/NSP3_T428I/N_G204R/NSP12_P323L/Spike_D614G/NS3_S171L)	hCoV-19/Italy/CAM-TIGEM-270/2020	EPI_ISL_776949
2021.GSCAM.776950.0107.1	NAPOLI	NAPOLI	B.1.177	GV	(Spike_P272L/NSP12_P323L/Spike_A262S/Spike_D614G/N_A220V/Spike_A222V)	hCoV-19/Italy/CAM-TIGEM-291/2020	EPI_ISL_776950
2021.GSCAM.778808.0107.1	NAPOLI	NAPOLI	B.1.1.187	GR	(NSP14_P297L/N_R203K/NSP5_Q69R/N_G204R/NSP5_M276V/NSP12_P323L/Spike_D614G)	hCoV-19/Italy/CAM-TIGEM-514/2020	EPI_ISL_778808
2021.GSCAM.778809.0107.1	NAPOLI	NAPOLI	B.1.1.187	GR	(N_R203K/NSP3_K1382N/NSP5_Q69R/NSP3_E387D/N_G204R/NSP5_M276V/NSP12_P323L/Spike_D614G)	hCoV-19/Italy/CAM-TIGEM-515/2020	EPI_ISL_778809
2021.GSCAM.778810.0107.1	NAPOLI	NAPOLI	B.1.1.187	GR	(N_R203K/NSP5_Q69R/N_G204R/NSP5_M276V/Spike_D936E/NSP12_P323L/Spike_D614G)	hCoV-19/Italy/CAM-TIGEM-516/2020	EPI_ISL_778810
2021.GSCAM.778811.0107.1	NAPOLI	NAPOLI	B.1.1.187	GR	(N_R203K/NSP5_Q69R/N_G204R/NSP5_M276V/Spike_D936E/NSP12_P323L/Spike_D614G)	hCoV-19/Italy/CAM-TIGEM-517/2020	EPI_ISL_778811
2021.GSCAM.778812.0107.1	NAPOLI	NAPOLI	B.1.1.187	GR	(Spike_H245Y/N_R203K/NSP5_Q69R/NSP3_E387D/N_G204R/NSP5_M276V/NSP12_P323L/Spike_D614G)	hCoV-19/Italy/CAM-TIGEM-518/2020	EPI_ISL_778812
2021.GSCAM.778813.0107.1	NAPOLI	NAPOLI	B.1.1.187	GR	(N_R203K/NSP5_Q69R/N_G204R/NSP5_M276V/Spike_D936E/NSP12_P323L/Spike_D614G)	hCoV-19/Italy/CAM-TIGEM-519/2020	EPI_ISL_778813
2021.GSCAM.778814.0107.1	NAPOLI	NAPOLI	B.1.1.187	GR	(N_R203K/NSP3_K1382N/NSP5_Q69R/NSP3_E387D/N_G204R/NSP5_M276V/NSP12_P323L/Spike_D614G)	hCoV-19/Italy/CAM-TIGEM-520/2020	EPI_ISL_778814
2021.GSCAM.778815.0107.1	NAPOLI	NAPOLI	B.1.1.187	GR	(N_R203K/NSP5_Q69R/N_G204R/NSP5_M276V/Spike_D936E/NSP12_P323L/Spike_D614G/NSP3_A146V)	hCoV-19/Italy/CAM-TIGEM-521/2020	EPI_ISL_778815
2021.GSCAM.778816.0107.1	NAPOLI	NAPOLI	B.1.1.187	GR	(NSP3_T183I/N_R203K/NSP5_Q69R/N_G204R/NSP5_M276V/NSP12_P323L/Spike_D614G)	hCoV-19/Italy/CAM-TIGEM-522/2020	EPI_ISL_778816
2021.GSCAM.778817.0107.1	NAPOLI	NAPOLI	B.1.1.187	GR	(NSP3_T183I/N_R203K/NSP5_Q69R/N_G204R/NSP5_M276V/NSP12_P323L/Spike_D614G)	hCoV-19/Italy/CAM-TIGEM-523/2020	EPI_ISL_778817
2021.GSLOM.778860.0107.1	MILANO	MILANO	B.1.177	G	(Spike_N388H/Spike_T393S/Spike_D398A/Spike_Y380S/Spike_A411S/Spike_V401A/Spike_G381stop/NSP12_P323L/NS3_S162R/Spike_T385P)	hCoV-19/Italy/LOM-UniMI04/2020	EPI_ISL_778860
2021.GSMAR.778868.0107.1	ANCONA	ANCONA	B.1.1.7	GRY	(Spike_H69del/NS8_Q27stop/NSP3_T183I/Spike_T716I/N_R203K/Spike_A570D/NSP6_G107S/Spike_N501Y/NSP3_I1412T/NS8_R52I/Spike_P681H/Spike_Y144del/NSP3_A890D/NSP6_F108L/Spike_D1118H/NS8_Y73C/N_G204R/NSP6_S104G/Spike_V70del/NSP12_P323L/Spike_D614G/NSP6_L105Y/N_D3L/Spike_S982A/N_A156S/N_S235F/NSP6_S106T)	hCoV-19/Italy/MAR-UNIVPM101-75155/2020	EPI_ISL_778868
2021.GSMAR.778869.0107.1	ANCONA	ANCONA	B.1.1.7	GRY	(Spike_H69del/NS8_Q27stop/NSP3_T183I/Spike_T716I/N_R203K/Spike_A570D/NSP6_G107S/Spike_N501Y/NSP3_I1412T/NS8_R52I/Spike_P681H/Spike_Y144del/NSP3_A890D/NSP6_F108L/Spike_D1118H/NS8_Y73C/N_G204R/NSP6_S104G/Spike_V70del/NSP12_P323L/Spike_D614G/NSP6_L105Y/N_D3L/Spike_S982A/N_A156S/N_S235F/NSP6_S106T)	hCoV-19/Italy/MAR-UNIVPM100-77710/2020	EPI_ISL_778869
2021.GSCAM.775239.0107.1	NAPOLI	NAPOLI	B.1	G	(NSP2_M551L/NSP2_G548del/NSP6_W31Y/NSP2_T547del/NSP2_Y537del/NSP2_G535del/NSP2_K534del/NSP2_L550del/NSP2_E545del/NSP2_S543del/NSP6_L33M/NSP2_C540del/NSP2_R538del/NSP2_K542del/NSP2_L549del/NSP6_F34V/NSP2_V541del/NSP2_S533del/NSP2_K539del/NSP12_P323L/NSP6_Q30E/Spike_D614G/NSP6_ins35VL/NSP6_T29P/NSP2_R544del/NSP2_L536del/NSP2_E546del)	hCoV-19/Italy/CAM-INTPas-14/2020	EPI_ISL_775239
2021.GSCAM.775246.0107.1	NAPOLI	NAPOLI	B.1.1	GR	(N_G238C/NSP6_L33M/NSP2_T531I/N_R203K/NSP2_H532A/NSP6_F34V/NSP6_W31Y/N_G204R/M_T175M/NSP6_Q30E/NSP12_P323L/Spike_D614G/NSP6_ins35VL/NSP6_T29P)	hCoV-19/Italy/CAM-INTPas-18/2020	EPI_ISL_775246
2021.GSCAM.775261.0107.1	NAPOLI	NAPOLI	B.1.69	G	(NSP6_L33M/NSP6_F34V/NSP6_W31Y/NSP6_Q30E/NSP12_P323L/Spike_D614G/NSP6_ins35VL/NSP6_T29P)	hCoV-19/Italy/CAM-INTPas-21/2020	EPI_ISL_775261
2021.GSCAM.775240.0107.1	NAPOLI	NAPOLI	B.1	G	(E_L34del/NSP3_D1122del/NSP3_Q1125del/NSP3_T1127del/NSP3_K1131del/NSP3_Y952del/NSP6_W31Y/NSP3_L1123del/NSP3_Y1129del/E_A36del/E_R38del/E_A32stop/NSP6_L33M/NSP3_A1133del/NSP3_D1121del/NSP3_P1132del/E_I33del/NSP3_E948del/NSP3_K1130del/NSP3_A949del/NSP3_L1304F/NSP6_F34V/NSP3_G954del/E_L37del/E_T35del/NSP12_V354A/NSP3_N1124del/NSP3_G1128del/NSP3_L1126del/NSP6_Q30E/NSP12_P323L/Spike_D614G/NSP3_M953del/NSP6_ins35VL/NSP3_S1134A/NSP6_T29P/NSP3_M951del/NSP3_V950del)	hCoV-19/Italy/CAM-INTPas-15/2020	EPI_ISL_775240
2021.GSCAM.775243.0107.1	NAPOLI	NAPOLI	B.1.105	G	(NSP2_E565K/NSP6_L33M/NSP6_F34V/NSP6_W31Y/Spike_K356R/NSP6_Q30E/NSP12_P323L/Spike_D614G/N_D81Y/NSP6_ins35VL/NSP6_T29P)	hCoV-19/Italy/CAM-INTPas-16/2020	EPI_ISL_775243
2021.GSCAM.775244.0107.1	NAPOLI	NAPOLI	B.1	G	(NSP2_E565K/NSP6_L33M/E_L39del/E_A36G/NSP13_F291C/NSP6_F34V/NSP6_W31Y/NSP3_T1459A/E_R38del/NSP6_Q30E/NSP12_P323L/Spike_D614G/NSP6_ins35VL/NSP6_T29P)	hCoV-19/Italy/CAM-INTPas-17/2020	EPI_ISL_775244
2021.GSCAM.775257.0107.1	NAPOLI	NAPOLI	B.1	G	(NSP6_L33M/NSP6_F34V/NSP6_W31Y/NSP6_Q30E/NSP12_P323L/Spike_A694V/Spike_D614G/NSP6_ins35VL/NSP6_T29P/Spike_Y695H)	hCoV-19/Italy/CAM-INTPas-19/2020	EPI_ISL_775257
2021.GSLOM.779709.0108.1	MILANO	MILANO	B.1	G	(NSP3_I687T/NSP12_P323L/Spike_D614G)	hCoV-19/Italy/LOM-UniMI07/2020	EPI_ISL_779709
2021.GSLOM.779707.0108.1	MILANO	MILANO	B.1	G	(NS3_F8N/NS3_E19G/NS3_M5I/NSP12_P323L/Spike_D614G)	hCoV-19/Italy/LOM-UniMI06/2020	EPI_ISL_779707
2021.GSLOM.779704.0108.1	MILANO	MILANO	B.1	G	(Spike_M869V/NSP2_K110E/Spike_F55L/NSP12_P323L/Spike_D614G)	hCoV-19/Italy/LOM-UniMI05/2020	EPI_ISL_779704
2021.GSLOM.779713.0108.1	MILANO	MILANO	B.1	G	(NSP3_G797C/NSP12_P323L/Spike_D614G/NSP3_T799S)	hCoV-19/Italy/LOM-UniMI09/2020	EPI_ISL_779713
2021.GSLOM.779714.0108.1	MILANO	MILANO	B.1	G	(NSP13_D466N/NSP12_P323L/Spike_D614G)	hCoV-19/Italy/LOM-UniMI10/2020	EPI_ISL_779714
2021.GSLOM.779712.0108.1	MILANO	MILANO	B.1.222	G	(Spike_H1159L/NSP12_P323L/Spike_D614G)	hCoV-19/Italy/LOM-UniMI08/2020	EPI_ISL_779712
2021.GSAPU.788943.0108.1	BARI	BARI	B.1.1.229	GR	(N_D377Y/NSP13_A505V/N_R203K/NSP4_A231V/NS3_W131C/N_G204R/NSP3_I414V/NSP12_P323L/Spike_D614G/NSP3_P340S)	hCoV-19/Italy/APU-PODV-15917816/2020	EPI_ISL_788943
2021.GSAPU.788944.0108.1	BARI	BARI	B.1.1	GR	(NSP3_A41V/N_R203K/N_G204R/NSP12_P323L/Spike_D614G)	hCoV-19/Italy/APU-PODV-15709786/2020	EPI_ISL_788944
2021.GSAPU.788945.0108.1	BARI	BARI	B.1.1	GR	(N_R203K/N_G204R/NSP12_P323L/Spike_D614G)	hCoV-19/Italy/APU-PODV-15716050/2020	EPI_ISL_788945
2021.GSAPU.788946.0108.1	BARI	BARI	B.1.1	GR	(NSP7_M3I/N_R203K/N_G204R/NSP12_P323L/Spike_D614G/Spike_Q677H)	hCoV-19/Italy/APU-PODV-15726195/2020	EPI_ISL_788946
2021.GSAPU.788947.0108.1	BARI	BARI	B.1.1	GR	(NSP7_M3I/N_R203K/N_G204R/NSP12_P323L/Spike_D614G)	hCoV-19/Italy/APU-PODV-15713145/2020	EPI_ISL_788947
2021.GSAPU.788948.0108.1	BARI	BARI	B.1.1.229	GR	(N_D377Y/NSP13_A505V/N_R203K/NS3_W131C/N_G204R/NSP3_I414V/NSP12_P323L/Spike_D614G/NSP3_P340S)	hCoV-19/Italy/APU-PODV-15956923/2020	EPI_ISL_788948
2021.GSAPU.788949.0108.1	BARI	BARI	B.1.1.220	GR	(N_D377Y/N_R203K/NS3_W131C/N_G204R/NSP3_I414V/NSP12_P323L/Spike_D614G/NSP3_P340S)	hCoV-19/Italy/APU-PODV-15965709/2020	EPI_ISL_788949
2021.GSAPU.788950.0108.1	BARI	BARI	B.1.1.229	GR	(N_D377Y/N_R203K/NS3_W131C/N_G204R/NSP3_I414V/NSP12_P323L/Spike_D614G/NSP3_P340S)	hCoV-19/Italy/APU-PODV-15963317/2020	EPI_ISL_788950
2021.GSAPU.788951.0108.1	BARI	BARI	B.1.1.229	GR	(N_D377Y/NSP8_E23D/NSP13_A505V/N_R203K/NS3_W131C/N_G204R/NSP3_I414V/NSP12_P323L/Spike_D614G/NSP3_P340S)	hCoV-19/Italy/APU-PODV-15961800/2020	EPI_ISL_788951
2021.GSAPU.788952.0108.1	BARI	BARI	B.1.1.277	GR	(NSP12_D738Y/N_R203K/NSP3_K1211N/N_G204R/Spike_A626S/NSP12_P323L/Spike_D614G)	hCoV-19/Italy/APU-PODV-15961609/2020	EPI_ISL_788952
2021.GSAPU.788953.0108.1	BARI	BARI	B.1.258	G	(NSP2_G220D/NSP13_H290Y/NS3_A54S/NSP16_P134S/NSP3_I1683T/NSP3_T1306I/Spike_N439K/NSP12_P323L/Spike_D614G)	hCoV-19/Italy/APU-PODV-15934816/2020	EPI_ISL_788953
2021.GSAPU.788954.0108.1	BARI	BARI	B.1.1.229	GR	(N_D377Y/N_R203K/NS3_W131C/NS7a_Q76H/N_G204R/NSP3_I414V/NSP12_P323L/Spike_D614G/NSP3_P340S)	hCoV-19/Italy/APU-PODV-15925058/2020	EPI_ISL_788954
2021.GSAPU.788955.0108.1	BARI	BARI	B.1.1.229	GR	(N_D377Y/NSP13_A505V/N_R203K/NS3_W131C/N_G204R/NSP3_I414V/NSP12_P323L/Spike_D614G/NSP3_P340S)	hCoV-19/Italy/APU-PODV-15943560/2020	EPI_ISL_788955
2021.GSAPU.788956.0108.1	BARI	BARI	B.1.1.229	GR	(N_D377Y/NSP13_A505V/N_R203K/NS3_W131C/N_G204R/NSP3_I414V/NSP12_P323L/Spike_D614G/NSP3_P340S)	hCoV-19/Italy/APU-PODV-15940388/2020	EPI_ISL_788956
2021.GSAPU.788957.0108.1	BARI	BARI	B.1.1.229	GR	(N_D377Y/NSP13_A505V/N_R203K/NS3_W131C/N_G204R/NSP3_I414V/NSP12_P323L/Spike_D614G/NSP3_P340S)	hCoV-19/Italy/APU-PODV-15940334/2020	EPI_ISL_788957
2021.GSAPU.788958.0108.1	BARI	BARI	B.1.36	GH	(NSP2_V381A/N_S194L/NS3_Q57H/NSP12_P323L/Spike_D614G)	hCoV-19/Italy/APU-PODV-15937969/2020	EPI_ISL_788958
2021.GSAPU.788959.0108.1	BARI	BARI	B.1.177	GV	(Spike_P272L/NSP2_Y242C/NSP12_P323L/Spike_A262S/Spike_D614G/N_A220V/Spike_A222V)	hCoV-19/Italy/APU-PODV-15949439/2020	EPI_ISL_788959
2021.GSAPU.788960.0108.1	BARI	BARI	B.1.1.229	GR	(N_D377Y/Spike_S151I/NSP13_A505V/N_R203K/NS3_W131C/N_G204R/NSP3_I414V/NSP12_P323L/Spike_D614G/NSP3_P340S/NSP6_L37F)	hCoV-19/Italy/APU-PODV-15949164/2020	EPI_ISL_788960
2021.GSAPU.788961.0108.1	BARI	BARI	B.1.1.229	GR	(N_D377Y/NSP13_A505V/N_R203K/NS3_W131C/N_G204R/NSP3_I414V/NSP12_P323L/Spike_D614G/NSP3_P340S)	hCoV-19/Italy/APU-PODV-15947913/2020	EPI_ISL_788961
2021.GSAPU.788962.0108.1	BARI	BARI	B.1	G	(NSP3_T1004I/NSP12_P323L/Spike_D614G)	hCoV-19/Italy/APU-PODV-15705209/2020	EPI_ISL_788962
2021.GSAPU.788963.0108.1	BARI	BARI	B.1	G	(NSP3_T1004I/NSP12_P323L/Spike_D614G)	hCoV-19/Italy/APU-PODV-15705294/2020	EPI_ISL_788963
2021.GSAPU.788964.0108.1	BARI	BARI	B.1	G	(NSP3_T1004I/NSP12_P323L/Spike_D614G)	hCoV-19/Italy/APU-PODV-15711018/2020	EPI_ISL_788964
2021.GSAPU.788965.0108.1	BARI	BARI	B.1.1	GR	(N_R203K/N_G204R/NSP12_P323L/Spike_D614G)	hCoV-19/Italy/APU-PODV-15723523/2020	EPI_ISL_788965
2021.GSAPU.788966.0108.1	BARI	BARI	B.1	G	(NSP3_T1004I/NSP12_P323L/Spike_D614G)	hCoV-19/Italy/APU-PODV-15697372/2020	EPI_ISL_788966
2021.GSAPU.788967.0108.1	BARI	BARI	B.1.1	GR	(NSP7_M3I/N_R203K/Spike_L5F/N_G204R/NSP12_P323L/Spike_D614G)	hCoV-19/Italy/APU-PODV-15732017/2020	EPI_ISL_788967
2021.GSAPU.788968.0108.1	BARI	BARI	B.1.177	GV	(NSP13_D260Y/NSP12_P323L/Spike_D614G/N_A220V/Spike_A222V)	hCoV-19/Italy/APU-PODV-15956183/2020	EPI_ISL_788968
2021.GSAPU.788969.0108.1	BARI	BARI	B.1.1.229	GR	(N_D377Y/NSP13_A505V/N_R203K/NS3_W131C/N_G204R/NSP3_I414V/NSP12_P323L/Spike_D614G/NSP3_P340S)	hCoV-19/Italy/APU-PODV-15972516/2020	EPI_ISL_788969
2021.GSAPU.788970.0108.1	BARI	BARI	B.1.416	G	(NSP2_L274F/NS3_S165F/N_S187L/NSP5_A260V/NSP12_P323L/Spike_D614G/NS3_V225F)	hCoV-19/Italy/APU-PODV-15931010/2020	EPI_ISL_788970
2021.GSAPU.788971.0108.1	BARI	BARI	B.1.1	GR	(NS3_S166L/N_R385I/N_R203K/NS8_S67F/N_G204R/NSP12_M463I/NSP15_V9F/NSP12_P323L/Spike_D614G/N_A125V)	hCoV-19/Italy/APU-PODV-15930297/2020	EPI_ISL_788971
2021.GSAPU.788972.0108.1	BARI	BARI	B.1.177	GV	(NSP3_S1807F/Spike_P272L/NSP12_P323L/Spike_A262S/Spike_D614G/N_A220V/Spike_A222V)	hCoV-19/Italy/APU-PODV-15921572/2020	EPI_ISL_788972
2021.GSAPU.788973.0108.1	BARI	BARI	B.1.177	GV	(N_H145Y/Spike_P272L/NSP12_P323L/Spike_A262S/Spike_D614G/N_A220V/Spike_A222V)	hCoV-19/Italy/APU-PODV-15937706/2020	EPI_ISL_788973
2021.GSAPU.788974.0108.1	BARI	BARI	B.1.367	GH	(N_D377Y/NSP7_M3I/NSP8_V195F/N_S186Y/NSP3_T749I/NSP4_A231V/NSP5_Q83K/NSP12_P264T/NS3_Q57H/NSP3_T127I/NSP2_T85I/NS7a_R80I/NSP12_P323L/Spike_D614G/NSP5_V212F/Spike_D80Y)	hCoV-19/Italy/APU-PODV-15934631/2020	EPI_ISL_788974
2021.GSAPU.788975.0108.1	BARI	BARI	B.1	GH	(NSP14_A119V/N_S194L/NSP15_K334N/Spike_T723I/NS3_Q57H/NSP15_D335F/NSP12_P323L/NSP3_Q1884H/Spike_D614G)	hCoV-19/Italy/APU-PODV-15943174/2020	EPI_ISL_788975
2021.GSAPU.788976.0108.1	BARI	BARI	B.1.1.229	GR	(N_D377Y/NSP13_A505V/N_R203K/NS3_W131C/N_G204R/NSP3_I414V/NSP12_P323L/Spike_D614G/NSP3_P340S)	hCoV-19/Italy/APU-PODV-15940386/2020	EPI_ISL_788976
2021.GSAPU.788977.0108.1	BARI	BARI	B.1.1.229	GR	(N_D377Y/N_R203K/NS3_W131C/NS7a_Q76H/N_G204R/NSP3_I414V/NSP12_P323L/Spike_D614G/NSP3_P340S)	hCoV-19/Italy/APU-PODV-15948498/2020	EPI_ISL_788977
2021.GSAPU.788978.0108.1	BARI	BARI	B.1.1.229	GR	(N_D377Y/N_R203K/NS3_W131C/NSP3_E189D/N_G204R/NSP3_I414V/NSP12_P323L/Spike_D614G/NSP3_P340S)	hCoV-19/Italy/APU-PODV-15950754/2020	EPI_ISL_788978
2021.GSLOM.780381.0108.1	MILANO	MILANO	B.1	G	(M_D3G/NSP12_P323L/Spike_D614G)	hCoV-19/Italy/LOM-UniMI14/2020	EPI_ISL_780381
2021.GSLOM.780411.0108.1	MILANO	MILANO	B.1.1	GR	(NSP16_A188T/N_R203K/NSP5_Q69stop/N_G204R/NSP12_P323L/Spike_D614G)	hCoV-19/Italy/LOM-UniMI15/2020	EPI_ISL_780411
2021.GSLOM.780412.0108.1	MILANO	MILANO	B.1.1	G	(NSP2_I251T/NSP10_T49I/NSP12_P323L/Spike_D614G/NSP14_Q246R/NSP13_I20T/NSP13_V456G)	hCoV-19/Italy/LOM-UniMI16/2020	EPI_ISL_780412
2021.GSLOM.780413.0108.1	MILANO	MILANO	B.1.1	GR	(N_R203K/N_G204R/NSP12_P323L/Spike_D614G)	hCoV-19/Italy/LOM-UniMI17/2020	EPI_ISL_780413
2021.GSLOM.780375.0108.1	MILANO	MILANO	B.1	G	(NSP3_L198F/NSP16_D179Y/NSP16_P37T/NSP3_K902R/NSP12_P323L/Spike_D614G)	hCoV-19/Italy/LOM-UniMI11/2020	EPI_ISL_780375
2021.GSLOM.780376.0108.1	MILANO	MILANO	B.1	G	(NSP3_V752M/NSP12_T394M/M_D3G/NSP15_E260K/M_H125Y/NSP12_P323L/Spike_D614G/NSP3_V1583A)	hCoV-19/Italy/LOM-UniMI12/2020	EPI_ISL_780376
2021.GSLOM.780378.0108.1	MILANO	MILANO	B.1	G	(NSP12_P323L/Spike_D614G)	hCoV-19/Italy/LOM-UniMI13/2020	EPI_ISL_780378
2021.GSAPU.794745.0111.1	BARI	BARI	B.1.1	GR	(N_R203K/N_G204R/NSP8_T93I/NSP12_P323L/Spike_D614G)	hCoV-19/Italy/APU-IZSPB_169APT/2020	EPI_ISL_794745
2021.GSAPU.794746.0111.1	BARI	BARI	B.1.177.33	GV	(N_P365S/NSP2_P91S/Spike_D215H/NSP3_S284G/E_Y42C/NSP3_T1456I/NSP8_T145I/N_S194L/Spike_G639S/M_D3G/M_M84I/NSP12_P323L/N_A254V/Spike_D614G/N_A220V/NSP2_Q376K/NSP4_T492I/Spike_S640F/Spike_A222V)	hCoV-19/Italy/APU-IZSPB_404PT/2020	EPI_ISL_794746
2021.GSAPU.794747.0111.1	BARI	BARI	B.1.1.7	GRY	(Spike_H69del/NS8_Q27stop/NSP3_T183I/NSP2_K142N/Spike_T716I/NSP6_S106del/N_R203K/Spike_A570D/NSP13_K460R/Spike_N501Y/NSP3_I1412T/NS8_R52I/Spike_P681H/Spike_Y144del/NSP6_G107del/NSP3_A890D/Spike_D1118H/NSP6_F108del/NS8_Y73C/N_G204R/Spike_V70del/NSP12_T26I/NSP12_P323L/Spike_D614G/N_D3L/Spike_S982A/N_S235F)	hCoV-19/Italy/APU-IZSPB_405PT/2020	EPI_ISL_794747
2021.GSAPU.794748.0111.1	BARI	BARI	B.1.1.7	GRY	(Spike_H69del/NS8_Q27stop/NSP3_T183I/NSP3_T459A/Spike_V289I/Spike_T716I/NSP6_S106del/N_R203K/Spike_A570D/Spike_N501Y/NSP3_I1412T/NS8_R52I/Spike_P681H/Spike_Y144del/NSP6_G107del/NSP3_A890D/Spike_D1118H/NSP6_F108del/NS8_Y73C/N_G204R/Spike_V70del/NSP12_P323L/Spike_D614G/N_D3L/Spike_S982A/N_S235F)	hCoV-19/Italy/APU-IZSPB_406PT/2020	EPI_ISL_794748
2021.GSAPU.794749.0111.1	BARI	BARI	B.1	G	(Spike_D215H/NSP3_S284G/E_Y42C/Spike_H655Y/M_D3G/M_H125Y/E_S68F/NSP12_P323L/Spike_D614G/Spike_A688V/Spike_S640F)	hCoV-19/Italy/APU-IZSPB_407PT/2020	EPI_ISL_794749
2021.GSAPU.794750.0111.1	BARI	BARI	B.1.1.7	GRY	(Spike_H69del/NS8_Q27stop/NSP3_T183I/NSP2_K142N/Spike_T716I/NSP6_S106del/N_R203K/Spike_A570D/NSP13_K460R/Spike_N501Y/NSP3_I1412T/NS8_R52I/Spike_P681H/Spike_Y144del/NSP6_G107del/NSP3_A890D/Spike_D1118H/NSP6_F108del/NS8_Y73C/N_G204R/Spike_V70del/NSP12_T26I/NSP12_P323L/Spike_D614G/N_D3L/Spike_S982A/N_S235F)	hCoV-19/Italy/APU-IZSPB_408PT/2020	EPI_ISL_794750
2021.GSAPU.794751.0111.1	BARI	BARI	B.1.1.7	GRY	(Spike_H69del/NS8_Q27stop/NSP3_T183I/Spike_T716I/NSP6_S106del/N_R203K/Spike_A570D/Spike_N501Y/NSP3_I1412T/NS8_R52I/Spike_P681H/M_A2S/Spike_Y144del/NSP6_G107del/NSP3_A890D/Spike_D1118H/NSP6_F108del/NS8_Y73C/N_G204R/Spike_V70del/NSP12_P323L/Spike_D614G/N_D3L/Spike_S982A/N_S235F)	hCoV-19/Italy/APU-IZSPB_409PT/2020	EPI_ISL_794751
2021.GSAPU.794752.0111.1	BARI	BARI	B.1.1.204	GR	(Spike_H49Y/N_R203K/N_G204R/NSP2_S36P/NSP3_I385T/NSP2_V577F/NSP12_P323L/NSP2_Y242H/NSP3_R1341W/NSP3_N1785D/Spike_D614G/NSP6_V149F)	hCoV-19/Italy/APU-IZSPB_411PT/2020	EPI_ISL_794752
2021.GSAPU.794753.0111.1	BARI	BARI	B.1.177	GV	(NSP3_T1456I/NSP6_A54S/Spike_L938I/NSP12_P323L/Spike_D614G/Spike_Q675H/NS8_P30L/N_A220V/NSP2_Q376K/Spike_A222V)	hCoV-19/Italy/APU-IZSPB_412PT/2020	EPI_ISL_794753
2021.GSAPU.794754.0111.1	BARI	BARI	B.1.177.33	GV	(N_P365S/NSP2_P91S/NSP3_T1456I/NSP8_T145I/Spike_G639S/NSP12_P323L/Spike_D614G/N_A220V/NSP2_Q376K/NSP4_T492I/Spike_A222V)	hCoV-19/Italy/APU-IZSPB_413PT/2020	EPI_ISL_794754
2021.GSAPU.794755.0111.1	BARI	BARI	B.1	G	(Spike_D215H/NSP3_S284G/E_Y42C/Spike_H655Y/M_D3G/M_H125Y/NSP12_P323L/Spike_D614G/Spike_S640F)	hCoV-19/Italy/APU-IZSPB_414PT/2020	EPI_ISL_794755
2021.GSAPU.794756.0111.1	BARI	BARI	B.1.160	GH	(NSP3_A1766V/NSP1_R24C/N_M234I/NSP3_T73I/Spike_S477N/NSP4_M324I/NSP12_A185S/NSP14_P412L/NSP3_P1867T/NS3_Q57H/NS3_L140F/NSP13_E261D/NSP12_P323L/Spike_D614G/N_A376T/NSP12_V776L/NSP13_K218R/NSP4_T295I)	hCoV-19/Italy/APU-IZSPB_415PT/2020	EPI_ISL_794756
2021.GSAPU.794757.0111.1	BARI	BARI	B.1.160	GH	(NSP1_R24C/N_M234I/NSP3_T73I/Spike_S477N/NSP4_M324I/NSP12_A185S/NSP14_P412L/NSP3_P1867T/NS3_Q57H/NS3_L140F/NSP13_E261D/NSP12_P323L/Spike_D614G/N_A376T/NSP12_V776L/NSP13_K218R)	hCoV-19/Italy/APU-IZSPB_417PT/2020	EPI_ISL_794757
2021.GSAPU.794758.0111.1	BARI	BARI	B.1.177.87	GV	(Spike_L176F/N_H145Y/Spike_P272L/Spike_A1020S/NSP12_P323L/Spike_A262S/Spike_D614G/N_A220V/NSP12_N158D/NS3_H182R/Spike_A222V)	hCoV-19/Italy/APU-IZSPB_418PT/2020	EPI_ISL_794758
2021.GSAPU.794759.0111.1	BARI	BARI	B.1.177	GV	(NSP6_A54S/NS3_T89I/NSP12_P323L/Spike_D614G/Spike_Q675H/NS8_P30L/N_A220V/Spike_A222V)	hCoV-19/Italy/APU-IZSPB_423PT/2020	EPI_ISL_794759
2021.GSAPU.794760.0111.1	BARI	BARI	B.1.177.75	GV	(NSP3_H1702Y/NSP12_P323L/Spike_D614G/N_A220V/Spike_A222V)	hCoV-19/Italy/APU-IZSPB_424PT/2020	EPI_ISL_794760
2021.GSAPU.794761.0111.1	BARI	BARI	B.1.177.75	GV	(NSP1_R171H/NS7a_T61I/NSP12_P323L/Spike_D614G/N_A220V/N_M317I/Spike_A222V)	hCoV-19/Italy/APU-IZSPB_425PT/2020	EPI_ISL_794761
2021.GSAPU.794762.0111.1	BARI	BARI	B.1.177.75	GV	(NSP12_P323L/Spike_D614G/N_A220V/Spike_A222V)	hCoV-19/Italy/APU-IZSPB_426PT/2020	EPI_ISL_794762
2021.GSAPU.794763.0111.1	BARI	BARI	B.1.177.75	GV	(NSP3_H563Y/NSP2_L274F/NSP3_Q995H/NSP12_P323L/Spike_D614G/NSP9_K86N/N_A220V/Spike_A222V)	hCoV-19/Italy/APU-IZSPB_431PT/2020	EPI_ISL_794763
2021.GSAPU.794764.0111.1	BARI	BARI	B.1.177	GV	(NSP3_T936I/Spike_P272L/NSP12_S607I/NSP12_P323L/Spike_A262S/Spike_D614G/N_A220V/Spike_P521S/Spike_A222V)	hCoV-19/Italy/APU-IZSPB_432PT/2020	EPI_ISL_794764
2021.GSAPU.794765.0111.1	BARI	BARI	B.1.177.75	GV	(NSP12_P323L/Spike_D614G/N_A220V/Spike_P521S/Spike_A222V)	hCoV-19/Italy/APU-IZSPB_433PT/2020	EPI_ISL_794765
2021.GSAPU.794766.0111.1	BARI	BARI	B.1.177.75	GV	(NSP3_H1702Y/NSP12_P323L/Spike_D614G/N_A220V/Spike_A222V)	hCoV-19/Italy/APU-IZSPB_434PT/2020	EPI_ISL_794766
2021.GSAPU.794767.0111.1	BARI	BARI	B.1.177.83	GV	(NSP3_T1189I/NSP13_A505V/NSP3_D135Y/Spike_P272L/NSP12_P323L/Spike_A262S/Spike_D614G/N_A220V/Spike_A222V)	hCoV-19/Italy/APU-IZSPB_435PT/2020	EPI_ISL_794767
2021.GSAPU.794768.0111.1	BARI	BARI	B.1.177.75	GV	(NSP3_H1702Y/NSP12_P323L/Spike_D614G/N_A220V/Spike_A222V)	hCoV-19/Italy/APU-IZSPB_436PT/2020	EPI_ISL_794768
2021.GSAPU.794769.0111.1	BARI	BARI	B.1.177.75	GV	(NSP12_P323L/Spike_D614G/N_A220V/Spike_A222V)	hCoV-19/Italy/APU-IZSPB_437PT/2020	EPI_ISL_794769
2021.GSAPU.794770.0111.1	BARI	BARI	B.1.177.75	GV	(NSP14_M72I/Spike_L5F/NSP12_P323L/Spike_D614G/N_A220V/Spike_A222V)	hCoV-19/Italy/APU-IZSPB_438PT/2020	EPI_ISL_794770
2021.GSAPU.794771.0111.1	BARI	BARI	B.1.177.33	GV	(N_P365S/NSP3_E1863G/NSP3_T1456I/N_R385I/NSP3_K412N/Spike_M1050I/Spike_G639S/NSP12_P323L/Spike_D614G/NSP9_K36R/N_A220V/Spike_A222V)	hCoV-19/Italy/APU-IZSPB_443PT/2020	EPI_ISL_794771
2021.GSAPU.794772.0111.1	BARI	BARI	B.1.177.75	GV	(NSP3_A1798T/NSP12_P323L/Spike_D614G/NSP8_Q24H/N_A220V/Spike_A222V)	hCoV-19/Italy/APU-IZSPB_444PT/2020	EPI_ISL_794772
2021.GSAPU.794773.0111.1	BARI	BARI	B.1.177.75	GV	(Spike_A27V/NS8_I121L/NSP3_K945T/NSP3_I388V/NSP3_L1035F/NSP12_P323L/Spike_D614G/NSP2_S305N/N_A220V/Spike_A222V)	hCoV-19/Italy/APU-IZSPB_445PT/2020	EPI_ISL_794773
2021.GSAPU.794774.0111.1	BARI	BARI	B.1.177.75	GV	(NSP12_P323L/Spike_D614G/N_A220V/Spike_A222V)	hCoV-19/Italy/APU-IZSPB_447PT/2020	EPI_ISL_794774
2021.GSAPU.794775.0111.1	BARI	BARI	B.1.177.75	GV	(NSP14_M72I/NSP1_Y118H/Spike_L5F/NSP12_P323L/Spike_D614G/N_A220V/Spike_A222V)	hCoV-19/Italy/APU-IZSPB_448PT/2020	EPI_ISL_794775
2021.GSAPU.794776.0111.1	BARI	BARI	B.1.177	GV	(Spike_T859I/NSP6_A54S/NSP3_S1682F/NSP12_P323L/Spike_D614G/NSP2_S138L/Spike_Q675H/NS8_P30L/N_A220V/Spike_A222V)	hCoV-19/Italy/APU-IZSPB_449PT/2020	EPI_ISL_794776
2021.GSAPU.794777.0111.1	BARI	BARI	B.1.177.75	GV	(NSP8_T187I/NSP1_G49D/NSP13_P53L/NSP12_P323L/Spike_D614G/N_A220V/N_T16M/Spike_A222V)	hCoV-19/Italy/APU-IZSPB_450PT/2020	EPI_ISL_794777
2021.GSAPU.794778.0111.1	BARI	BARI	B.1.1.39	GR	(N_P364S/N_P199S/NSP13_R392C/N_R203K/N_G204R/NSP5_H64Y/N_V72I/NSP2_K618N/NSP12_P323L/Spike_D614G/NSP5_K61R/NSP9_D47G)	hCoV-19/Italy/APU-IZSPB_451PT/2020	EPI_ISL_794778
2021.GSAPU.794779.0111.1	BARI	BARI	B.1.416	G	(Spike_V382L/NS8_Q27stop/NSP2_L274F/NS8_V49L/N_S187L/NSP12_P323L/Spike_D614G/NSP6_L37F/NSP14_D41Y)	hCoV-19/Italy/APU-IZSPB_452PT/2020	EPI_ISL_794779
2021.GSAPU.794780.0111.1	BARI	BARI	B.1.177	GV	(NSP6_A54S/NSP12_P323L/Spike_D614G/Spike_Q675H/NS8_P30L/N_A220V/Spike_A222V)	hCoV-19/Italy/APU-IZSPB_453PT/2020	EPI_ISL_794780
2021.GSAPU.794781.0111.1	BARI	BARI	B.1.177.75	GV	(NSP12_P323L/Spike_D614G/N_A220V/Spike_A222V)	hCoV-19/Italy/APU-IZSPB_454PT/2020	EPI_ISL_794781
2021.GSAPU.794782.0111.1	BARI	BARI	B.1.177.75	GV	(NSP12_P323L/NS3_G172C/Spike_D614G/NSP12_P627S/Spike_V1176F/N_A220V/Spike_A222V)	hCoV-19/Italy/APU-IZSPB_455PT/2020	EPI_ISL_794782
2021.GSAPU.794783.0111.1	BARI	BARI	B.1.177	GV	(NSP5_I78S/NSP3_S315R/NSP1_D33N/Spike_P272L/NSP15_H14Y/NSP12_P323L/N_Q9H/Spike_A262S/Spike_D614G/N_A220V/NSP3_P395L/Spike_A222V)	hCoV-19/Italy/APU-IZSPB_456PT/2020	EPI_ISL_794783
2021.GSAPU.794784.0111.1	BARI	BARI	B.1.177.33	GV	(N_P365S/NSP3_T1456I/NSP8_T145I/Spike_G639S/NSP12_V637I/N_V270L/NSP12_P323L/Spike_D614G/N_A220V/NSP4_T492I/Spike_A222V)	hCoV-19/Italy/APU-IZSPB_457PT/2020	EPI_ISL_794784
2021.GSAPU.794785.0111.1	BARI	BARI	B.1.177.75	GV	(NSP12_P323L/NS3_G172C/Spike_D614G/NSP12_P627S/Spike_V1176F/N_A220V/Spike_A222V)	hCoV-19/Italy/APU-IZSPB_458PT/2020	EPI_ISL_794785
2021.GSAPU.794786.0111.1	BARI	BARI	B.1.177.75	GV	(NSP12_P323L/Spike_D614G/N_A220V/Spike_A222V)	hCoV-19/Italy/APU-IZSPB_459PT/2020	EPI_ISL_794786
2021.GSAPU.794787.0111.1	BARI	BARI	B.1.177.75	GV	(NSP12_A185V/NSP12_P323L/NS8_Q72H/Spike_D614G/N_A220V/Spike_A222V)	hCoV-19/Italy/APU-IZSPB_460PT/2020	EPI_ISL_794787
2021.GSAPU.794788.0111.1	BARI	BARI	B.1.160	GH	(N_M234I/Spike_S477N/NSP4_M324I/NSP12_A185S/NS3_Q57H/NSP13_E261D/NSP12_P323L/Spike_D614G/N_A376T/NSP12_V776L/NSP13_K218R)	hCoV-19/Italy/APU-IZSPB_461PT/2020	EPI_ISL_794788
2021.GSAPU.794789.0111.1	BARI	BARI	B.1.177.75	GV	(NSP12_P323L/Spike_D614G/N_L230F/N_A220V/Spike_A222V)	hCoV-19/Italy/APU-IZSPB_462PT/2020	EPI_ISL_794789
2021.GSAPU.794790.0111.1	BARI	BARI	B.1.416	G	(NSP10_A104V/NSP2_L274F/NS3_S165F/NSP12_H725Y/NSP3_H1274Q/N_S187L/NSP4_T439M/NSP5_A260V/NSP12_P323L/Spike_D614G/N_A90V)	hCoV-19/Italy/APU-IZSPB_463PT/2020	EPI_ISL_794790
2021.GSAPU.794791.0111.1	BARI	BARI	B.1.177.33	GV	(N_P365S/NSP3_T1456I/N_R385I/NSP3_K412N/Spike_M1050I/Spike_G639S/NSP12_P323L/Spike_D614G/NSP9_K36R/N_A220V/Spike_A222V)	hCoV-19/Italy/APU-IZSPB_464PT/2020	EPI_ISL_794791
2021.GSAPU.794792.0111.1	BARI	BARI	B.1.177.75	GV	(Spike_A27V/NS8_I121L/NSP3_K945T/NSP3_I388V/NSP3_L1035F/NSP12_P323L/Spike_D614G/NSP2_S305N/N_A220V/Spike_A222V)	hCoV-19/Italy/APU-IZSPB_465PT/2020	EPI_ISL_794792
2021.GSAPU.794793.0111.1	BARI	BARI	B.1.177	GV	(NSP6_Q208H/NS3_T12I/NSP2_P624S/Spike_P272L/Spike_T385I/NSP15_V320L/NSP12_P323L/Spike_A262S/Spike_D614G/Spike_V1104L/N_A220V/Spike_A222V)	hCoV-19/Italy/APU-IZSPB_466PT/2020	EPI_ISL_794793
2021.GSAPU.794794.0111.1	BARI	BARI	B.1.177	GV	(NSP15_V38F/NSP6_A54S/NSP12_P323L/Spike_D614G/NS8_P30L/N_A220V/Spike_A222V)	hCoV-19/Italy/APU-IZSPB_467PT/2020	EPI_ISL_794794
2021.GSAPU.794795.0111.1	BARI	BARI	B.1.177	GV	(Spike_T859I/NSP6_A54S/NSP3_S1682F/NSP12_P323L/Spike_D614G/NSP2_S138L/Spike_Q675H/NS8_P30L/N_A220V/Spike_A222V)	hCoV-19/Italy/APU-IZSPB_468PT/2020	EPI_ISL_794795
2021.GSAPU.794796.0111.1	BARI	BARI	B.1.177.75	GV	(NSP8_T187I/Spike_K1073N/NSP1_G49D/NSP12_P323L/Spike_D614G/N_A220V/Spike_A222V)	hCoV-19/Italy/APU-IZSPB_469PT/2020	EPI_ISL_794796
2021.GSAPU.794797.0111.1	BARI	BARI	B.1.177	GV	(Spike_T859I/NSP6_A54S/NSP3_S1682F/NSP12_P323L/Spike_D614G/NSP2_S138L/Spike_Q675H/NS8_P30L/N_A220V/NSP3_A534T/Spike_A222V)	hCoV-19/Italy/APU-IZSPB_470PT/2020	EPI_ISL_794797
2021.GSAPU.794798.0111.1	BARI	BARI	B.1.177.75	GV	(NSP14_M72I/Spike_L5F/NSP12_P323L/Spike_D614G/N_A220V/Spike_A222V)	hCoV-19/Italy/APU-IZSPB_471PT/2020	EPI_ISL_794798
2021.GSAPU.794799.0111.1	BARI	BARI	B.1.416	G	(NSP2_L274F/NS3_S165F/Spike_S359R/NSP12_H725Y/NSP7_S26F/N_S194P/NS7a_A8V/NSP3_H1274Q/N_S187L/NSP4_T439M/NSP5_A260V/NSP12_P323L/Spike_D614G/N_A90V)	hCoV-19/Italy/APU-IZSPB_472PT/2020	EPI_ISL_794799
2021.GSAPU.794800.0111.1	BARI	BARI	B.1.177.75	GV	(NSP12_P323L/Spike_D614G/N_A220V/Spike_A222V)	hCoV-19/Italy/APU-IZSPB_473PT/2020	EPI_ISL_794800
2021.GSAPU.794801.0111.1	BARI	BARI	B.1.416	G	(NSP2_L274F/NS3_S165F/Spike_S359R/NSP12_H725Y/NSP7_S26F/N_S194P/NS7a_A8V/NSP3_H1274Q/N_S187L/NSP4_T439M/NSP5_A260V/NSP12_P323L/Spike_D614G/N_A90V)	hCoV-19/Italy/APU-IZSPB_474PT/2020	EPI_ISL_794801
2021.GSAPU.794802.0111.1	BARI	BARI	B.1.177	GV	(NSP15_V38F/NSP6_A54S/NSP12_P323L/Spike_D614G/NS8_P30L/N_A220V/Spike_A222V)	hCoV-19/Italy/APU-IZSPB_475PT/2020	EPI_ISL_794802
2021.GSAPU.794803.0111.1	BARI	BARI	B.1.177	GV	(NSP3_S692F/N_T417I/NSP13_E261D/NSP12_P323L/Spike_D614G/N_A220V/Spike_A222V)	hCoV-19/Italy/APU-IZSPB_476PT/2020	EPI_ISL_794803
2021.GSAPU.794804.0111.1	BARI	BARI	B.1.177.75	GV	(NSP14_M72I/Spike_L5F/NSP12_P323L/Spike_D614G/N_A220V/Spike_A222V)	hCoV-19/Italy/APU-IZSPB_477PT/2020	EPI_ISL_794804
2021.GSAPU.794805.0111.1	BARI	BARI	B.1.177.75	GV	(NSP12_P323L/Spike_D614G/N_L230F/N_A220V/Spike_A222V)	hCoV-19/Italy/APU-IZSPB_478PT/2020	EPI_ISL_794805
2021.GSAPU.794806.0111.1	BARI	BARI	B.1.177	GV	(M_V70L/NSP12_T248I/NSP12_P323L/Spike_D614G/NSP3_L1791F/N_A220V/Spike_A222V)	hCoV-19/Italy/APU-IZSPB_479PT/2020	EPI_ISL_794806
2021.GSAPU.794807.0111.1	BARI	BARI	B.1.177	GV	(NSP6_A54S/NSP12_P323L/Spike_D614G/NS8_P30L/N_A220V/Spike_A222V)	hCoV-19/Italy/APU-IZSPB_480PT/2020	EPI_ISL_794807
2021.GSAPU.794808.0111.1	BARI	BARI	B.1.177.75	GV	(NSP3_T350I/NSP12_P323L/Spike_D614G/N_A220V/NSP4_A307V/NSP14_G114C/Spike_A222V)	hCoV-19/Italy/APU-IZSPB_481PT/2020	EPI_ISL_794808
2021.GSAPU.794809.0111.1	BARI	BARI	B.1.416	G	(NSP2_L274F/NS3_S165F/Spike_S359R/NSP12_H725Y/NSP7_S26F/N_S194P/NSP3_H1274Q/NS7a_A8V/N_S187L/NSP4_T439M/NSP5_A260V/NSP12_P323L/Spike_D614G/N_A90V)	hCoV-19/Italy/APU-IZSPB_482PT/2020	EPI_ISL_794809
2021.GSAPU.794810.0111.1	BARI	BARI	B.1.177	GV	(NSP5_I78S/NSP3_S315R/NSP1_D33N/Spike_P272L/NSP15_H14Y/NSP12_P323L/N_Q9H/Spike_A262S/Spike_D614G/N_A220V/NSP3_P395L/Spike_A222V)	hCoV-19/Italy/APU-IZSPB_483PT/2020	EPI_ISL_794810
2021.GSAPU.794811.0111.1	BARI	BARI	B.1.177	GV	(NSP6_A54S/NSP12_P323L/Spike_D614G/Spike_Q675H/NS8_P30L/N_A220V/Spike_A222V/NS3_I47V)	hCoV-19/Italy/APU-IZSPB_484PT/2020	EPI_ISL_794811
2021.GSAPU.794812.0111.1	BARI	BARI	B.1.416	G	(NSP2_L274F/NS3_S165F/Spike_S359R/NSP12_H725Y/NSP7_S26F/N_S194P/NSP3_H1274Q/NS7a_A8V/N_S187L/NSP4_T439M/NSP5_A260V/NSP12_P323L/Spike_D614G/N_A90V)	hCoV-19/Italy/APU-IZSPB_485PT/2020	EPI_ISL_794812
2021.GSAPU.794813.0111.1	BARI	BARI	B.1.177.75	GV	(NSP12_P323L/Spike_D614G/N_A220V/Spike_A222V)	hCoV-19/Italy/APU-IZSPB_486PT/2020	EPI_ISL_794813
2021.GSAPU.794814.0111.1	BARI	BARI	B.1.1.39	GR	(N_P364S/N_P199S/NSP13_R392C/N_R203K/N_G204R/NSP5_H64Y/N_V72I/NSP2_K618N/NSP12_P323L/Spike_D614G/NSP5_K61R/NSP9_D47G)	hCoV-19/Italy/APU-IZSPB_487PT/2020	EPI_ISL_794814
2021.GSAPU.794815.0111.1	BARI	BARI	B.1.177	GV	(NS3_T12I/NSP2_P624S/Spike_P272L/Spike_T385I/NSP15_V320L/NSP12_P323L/Spike_A262S/Spike_D614G/Spike_V1104L/N_A220V/Spike_A222V)	hCoV-19/Italy/APU-IZSPB_488PT/2020	EPI_ISL_794815
2021.GSAPU.794816.0111.1	BARI	BARI	B.1.177.75	GV	(NSP12_P323L/Spike_D614G/N_A220V/Spike_A222V)	hCoV-19/Italy/APU-IZSPB_489PT/2020	EPI_ISL_794816
2021.GSAPU.794817.0111.1	BARI	BARI	B.1.177.75	GV	(NSP12_P323L/Spike_D614G/N_A220V/Spike_A222V)	hCoV-19/Italy/APU-IZSPB_490PT/2020	EPI_ISL_794817
2021.GSCAM.778712.0107.1	NAPOLI	NAPOLI	B.1.177.83	GV	(NSP2_K500N/Spike_P272L/NSP12_P323L/NSP7_E50G/Spike_A262S/Spike_D614G/N_A220V/Spike_A222V)	hCoV-19/Italy/CAM-TIGEM-418/2020	EPI_ISL_778712
2021.GSCAM.778713.0107.1	NAPOLI	NAPOLI	B.1.177.83	GV	(NSP2_K500N/Spike_P272L/NSP12_P323L/Spike_A262S/Spike_D614G/N_A220V/NSP2_A26T/Spike_A222V)	hCoV-19/Italy/CAM-TIGEM-392/2020	EPI_ISL_778713
2021.GSCAM.778714.0107.1	NAPOLI	NAPOLI	B.1.177.83	GV	(NSP2_K500N/Spike_P272L/NSP12_P323L/Spike_A262S/Spike_D614G/N_A220V/NSP2_A26T/Spike_A222V)	hCoV-19/Italy/CAM-TIGEM-419/2020	EPI_ISL_778714
2021.GSCAM.778715.0107.1	NAPOLI	NAPOLI	B.1.177.83	GV	(NSP2_K500N/Spike_P272L/NSP12_P323L/Spike_A262S/Spike_D614G/N_A220V/NSP2_A26T/Spike_A222V)	hCoV-19/Italy/CAM-TIGEM-404/2020	EPI_ISL_778715
2021.GSCAM.778716.0107.1	NAPOLI	NAPOLI	B.1.177.83	GV	(NSP2_K500N/Spike_P272L/NSP12_P323L/Spike_A262S/Spike_D614G/N_A220V/NSP2_A26T/Spike_A222V)	hCoV-19/Italy/CAM-TIGEM-399/2020	EPI_ISL_778716
2021.GSCAM.778717.0107.1	NAPOLI	NAPOLI	B.1.177.75	GV	(NSP14_L157F/NSP12_P323L/Spike_D614G/N_A220V/Spike_A222V)	hCoV-19/Italy/CAM-TIGEM-408/2020	EPI_ISL_778717
2021.GSCAM.778718.0107.1	NAPOLI	NAPOLI	B.1.177.75	GV	(NSP14_L157F/NSP12_P323L/Spike_D614G/N_A220V/Spike_A222V)	hCoV-19/Italy/CAM-TIGEM-407/2020	EPI_ISL_778718
2021.GSCAM.778719.0107.1	NAPOLI	NAPOLI	B.1.177.83	GV	(NSP2_K500N/Spike_P272L/NSP12_P323L/Spike_A262S/Spike_D614G/N_A220V/NSP2_A26T/Spike_A222V)	hCoV-19/Italy/CAM-TIGEM-406/2020	EPI_ISL_778719
2021.GSCAM.778720.0107.1	NAPOLI	NAPOLI	B.1.177.83	GV	(NSP3_T749I/NSP2_K500N/Spike_P272L/NSP12_P323L/Spike_A262S/Spike_D614G/N_A220V/NSP2_A26T/Spike_A222V)	hCoV-19/Italy/CAM-TIGEM-420/2020	EPI_ISL_778720
2021.GSCAM.778721.0107.1	NAPOLI	NAPOLI	B.1.177.33	GV	(NSP12_A97V/N_P365S/NSP3_T1456I/Spike_G639S/NSP12_E894D/NSP12_P323L/NSP15_M218I/Spike_D614G/N_A220V/Spike_A222V)	hCoV-19/Italy/CAM-TIGEM-413/2020	EPI_ISL_778721
2021.GSCAM.778722.0107.1	NAPOLI	NAPOLI	B.1	G	(NSP12_P323L/Spike_D614G/NSP12_L707P)	hCoV-19/Italy/CAM-TIGEM-561/2020	EPI_ISL_778722
2021.GSCAM.778723.0107.1	NAPOLI	NAPOLI	B.1	G	(N_V246I/NSP12_P323L/Spike_D614G)	hCoV-19/Italy/CAM-TIGEM-553/2020	EPI_ISL_778723
2021.GSCAM.778724.0107.1	NAPOLI	NAPOLI	B.1	G	(N_V246I/NSP12_P323L/Spike_D614G)	hCoV-19/Italy/CAM-TIGEM-548/2020	EPI_ISL_778724
2021.GSCAM.778725.0107.1	NAPOLI	NAPOLI	B.1	G	(E_V24M/NSP5_A94V/NSP12_P323L/Spike_D614G/NSP13_S74P/Spike_W258L)	hCoV-19/Italy/CAM-TIGEM-557/2020	EPI_ISL_778725
2021.GSCAM.778726.0107.1	NAPOLI	NAPOLI	B.1	G	(N_V246I/NSP12_P323L/Spike_D614G/Spike_Y144del)	hCoV-19/Italy/CAM-TIGEM-554/2020	EPI_ISL_778726
2021.GSCAM.778727.0107.1	NAPOLI	NAPOLI	B.1	G	(NSP12_P323L/Spike_D614G/NS7a_T120I)	hCoV-19/Italy/CAM-TIGEM-574/2020	EPI_ISL_778727
2021.GSCAM.778728.0107.1	NAPOLI	NAPOLI	B.1	G	(NSP5_L282F/NSP4_H313Y/NSP12_P323L/Spike_D614G)	hCoV-19/Italy/CAM-TIGEM-575/2020	EPI_ISL_778728
2021.GSCAM.778729.0107.1	NAPOLI	NAPOLI	B.1	G	(NSP3_P1159S/M_T208del/M_N207del/NSP12_P323L/Spike_D614G)	hCoV-19/Italy/CAM-TIGEM-545/2020	EPI_ISL_778729
2021.GSCAM.778730.0107.1	NAPOLI	NAPOLI	B.1	G	(NSP3_P1159S/NSP12_P323L/Spike_D614G)	hCoV-19/Italy/CAM-TIGEM-552/2020	EPI_ISL_778730
2021.GSCAM.778731.0107.1	NAPOLI	NAPOLI	B.1	G	(NSP3_P1159S/NSP12_P323L/Spike_D614G)	hCoV-19/Italy/CAM-TIGEM-551/2020	EPI_ISL_778731
2021.GSCAM.778732.0107.1	NAPOLI	NAPOLI	B.1	G	(NSP3_P1159S/NS8_C83Y/NSP12_P323L/Spike_D614G)	hCoV-19/Italy/CAM-TIGEM-550/2020	EPI_ISL_778732
2021.GSCAM.778733.0107.1	NAPOLI	NAPOLI	B.1	G	(NSP3_P1159S/NSP12_P323L/Spike_D614G)	hCoV-19/Italy/CAM-TIGEM-555/2020	EPI_ISL_778733
2021.GSCAM.778734.0107.1	NAPOLI	NAPOLI	B.1	G	(NSP3_P1159S/NSP12_P323L/Spike_D614G)	hCoV-19/Italy/CAM-TIGEM-547/2020	EPI_ISL_778734
2021.GSCAM.778735.0107.1	NAPOLI	NAPOLI	B.1.1	GR	(N_R203K/N_G204R/NSP12_P323L/Spike_D614G/N_L394F)	hCoV-19/Italy/CAM-TIGEM-558/2020	EPI_ISL_778735
2021.GSCAM.778736.0107.1	NAPOLI	NAPOLI	B.1.1	GR	(N_R203K/N_G204R/NS7a_R80I/NSP12_P323L/Spike_D614G)	hCoV-19/Italy/CAM-TIGEM-562/2020	EPI_ISL_778736
2021.GSCAM.778737.0107.1	NAPOLI	NAPOLI	B.1.1.187	GR	(N_R203K/NSP5_Q69R/N_G204R/NSP5_M276V/NSP12_P323L/Spike_D614G)	hCoV-19/Italy/CAM-TIGEM-421/2020	EPI_ISL_778737
2021.GSCAM.778738.0107.1	NAPOLI	NAPOLI	B.1.1.187	GR	(N_R203K/NSP5_Q69R/N_G204R/NSP5_M276V/NSP12_P323L/Spike_D614G)	hCoV-19/Italy/CAM-TIGEM-430/2020	EPI_ISL_778738
2021.GSCAM.778739.0107.1	NAPOLI	NAPOLI	B.1.1.187	GR	(N_R203K/NSP5_Q69R/N_G204R/NSP5_M276V/NSP12_P323L/Spike_D614G)	hCoV-19/Italy/CAM-TIGEM-524/2020	EPI_ISL_778739
2021.GSCAM.778740.0107.1	NAPOLI	NAPOLI	B.1.1.187	GR	(N_R203K/NSP5_Q69R/Spike_A27S/N_G204R/NSP5_M276V/Spike_D614G)	hCoV-19/Italy/CAM-TIGEM-526/2020	EPI_ISL_778740
2021.GSCAM.778741.0107.1	NAPOLI	NAPOLI	B.1.1.187	GR	(Spike_C1250F/N_R203K/NSP5_Q69R/N_G204R/NSP13_V348L/NSP13_V484F/NSP5_M276V/NSP12_P323L/Spike_D614G)	hCoV-19/Italy/CAM-TIGEM-527/2020	EPI_ISL_778741
2021.GSCAM.778742.0107.1	NAPOLI	NAPOLI	B.1.1.187	GR	(N_R203K/NSP5_Q69R/N_G204R/NSP5_M276V/Spike_D936E/NSP12_P323L/Spike_D614G)	hCoV-19/Italy/CAM-TIGEM-530/2020	EPI_ISL_778742
2021.GSCAM.778743.0107.1	NAPOLI	NAPOLI	B.1.1.187	GR	(N_R203K/NSP5_Q69R/N_G204R/NSP5_M276V/Spike_D936E/NSP12_P323L/Spike_D614G)	hCoV-19/Italy/CAM-TIGEM-531/2020	EPI_ISL_778743
2021.GSCAM.778744.0107.1	NAPOLI	NAPOLI	B.1.1.187	GR	(N_R203K/NSP5_Q69R/N_G204R/NSP5_M276V/NSP12_P323L/Spike_D614G)	hCoV-19/Italy/CAM-TIGEM-532/2020	EPI_ISL_778744
2021.GSCAM.778745.0107.1	NAPOLI	NAPOLI	B.1.1.187	GR	(NSP4_V357Y/N_R203K/NSP5_Q69R/N_G204R/NSP5_M276V/NSP12_P323L/Spike_D614G)	hCoV-19/Italy/CAM-TIGEM-533/2020	EPI_ISL_778745
2021.GSCAM.778746.0107.1	NAPOLI	NAPOLI	B.1.1.187	GR	(N_R203K/NSP5_Q69R/N_G204R/NSP5_M276V/Spike_D936E/NSP12_P323L/Spike_D614G)	hCoV-19/Italy/CAM-TIGEM-534/2020	EPI_ISL_778746
2021.GSCAM.778747.0107.1	NAPOLI	NAPOLI	B.1.1.187	GR	(N_R203K/NSP5_Q69R/N_G204R/NSP5_M276V/Spike_D936E/NSP12_P323L/Spike_D614G)	hCoV-19/Italy/CAM-TIGEM-431/2020	EPI_ISL_778747
2021.GSCAM.778748.0107.1	NAPOLI	NAPOLI	B.1.1.187	GR	(N_R203K/NSP2_G15D/NSP5_Q69R/N_G204R/NSP5_M276V/NSP12_P323L/Spike_D614G)	hCoV-19/Italy/CAM-TIGEM-536/2020	EPI_ISL_778748
2021.GSCAM.778749.0107.1	NAPOLI	NAPOLI	B.1.1.187	GR	(N_R203K/NSP5_Q69R/Spike_A27S/N_G204R/NSP5_M276V/Spike_I896V/NSP12_P323L/Spike_D614G)	hCoV-19/Italy/CAM-TIGEM-537/2020	EPI_ISL_778749
2021.GSCAM.778750.0107.1	NAPOLI	NAPOLI	B.1.1.187	GR	(N_R203K/NSP5_Q69R/NS3_V77L/N_G204R/NSP5_M276V/NSP15_K109N/NSP12_P323L/Spike_D614G)	hCoV-19/Italy/CAM-TIGEM-540/2020	EPI_ISL_778750
2021.GSCAM.778751.0107.1	NAPOLI	NAPOLI	B.1.1.187	GR	(N_R203K/NSP5_Q69R/NS3_V77L/N_G204R/NSP5_M276V/NSP15_K109N/NSP12_P323L/Spike_D614G)	hCoV-19/Italy/CAM-TIGEM-541/2020	EPI_ISL_778751
2021.GSCAM.778752.0107.1	NAPOLI	NAPOLI	B.1.1.187	GR	(NSP3_T183I/N_R203K/NSP5_Q69R/N_G204R/NSP5_M276V/NSP12_P323L/Spike_D614G)	hCoV-19/Italy/CAM-TIGEM-434/2020	EPI_ISL_778752
2021.GSCAM.778753.0107.1	NAPOLI	NAPOLI	B.1.1.187	GR	(N_R203K/NSP5_Q69R/N_G204R/NSP5_M276V/Spike_D936E/NSP12_P323L/Spike_D614G)	hCoV-19/Italy/CAM-TIGEM-544/2020	EPI_ISL_778753
2021.GSCAM.778754.0107.1	NAPOLI	NAPOLI	B.1.1.187	GR	(N_R203K/NSP5_Q69R/N_G204R/NSP5_M276V/Spike_D936E/NSP12_P323L/Spike_D614G)	hCoV-19/Italy/CAM-TIGEM-435/2020	EPI_ISL_778754
2021.GSCAM.778755.0107.1	NAPOLI	NAPOLI	B.1.1.187	GR	(N_R203K/NSP5_Q69R/N_G204R/NSP5_M276V/Spike_D936E/NSP12_P323L/Spike_D614G)	hCoV-19/Italy/CAM-TIGEM-436/2020	EPI_ISL_778755
2021.GSCAM.778756.0107.1	NAPOLI	NAPOLI	B.1.1.187	GR	(N_R203K/NSP5_Q69R/N_G204R/NSP5_M276V/Spike_D936E/NSP12_P323L/Spike_D614G)	hCoV-19/Italy/CAM-TIGEM-437/2020	EPI_ISL_778756
2021.GSCAM.778757.0107.1	NAPOLI	NAPOLI	B.1.1.187	GR	(NSP3_T183I/N_R203K/NSP5_Q69R/N_G204R/NSP5_M276V/NSP12_P323L/Spike_D614G/N_A220V)	hCoV-19/Italy/CAM-TIGEM-438/2020	EPI_ISL_778757
2021.GSCAM.778758.0107.1	NAPOLI	NAPOLI	B.1.1.187	GR	(N_R203K/NSP5_Q69R/N_G204R/NSP5_M276V/NSP12_P323L/Spike_D614G)	hCoV-19/Italy/CAM-TIGEM-439/2020	EPI_ISL_778758
2021.GSCAM.778759.0107.1	NAPOLI	NAPOLI	B.1.1.187	GR	(N_R203K/NSP5_Q69R/N_G204R/NSP5_M276V/NSP12_P323L/Spike_D614G)	hCoV-19/Italy/CAM-TIGEM-440/2020	EPI_ISL_778759
2021.GSCAM.778760.0107.1	NAPOLI	NAPOLI	B.1.1.187	GR	(N_R203K/NSP5_Q69R/N_G204R/NSP5_M276V/NSP12_P323L/Spike_D614G)	hCoV-19/Italy/CAM-TIGEM-441/2020	EPI_ISL_778760
2021.GSCAM.778761.0107.1	NAPOLI	NAPOLI	B.1.1.187	GR	(N_R203K/NSP5_Q69R/N_G204R/NSP5_M276V/NSP12_P323L/Spike_D614G)	hCoV-19/Italy/CAM-TIGEM-422/2020	EPI_ISL_778761
2021.GSCAM.778762.0107.1	NAPOLI	NAPOLI	B.1.1.187	GR	(N_R203K/NSP5_Q69R/N_G204R/NSP5_M276V/NSP12_P323L/Spike_D614G/NSP6_L37F)	hCoV-19/Italy/CAM-TIGEM-442/2020	EPI_ISL_778762
2021.GSCAM.778763.0107.1	NAPOLI	NAPOLI	B.1.1.187	GR	(N_R203K/NSP5_Q69R/N_G204R/NSP5_M276V/NSP12_P323L/Spike_D614G/N_P383L)	hCoV-19/Italy/CAM-TIGEM-444/2020	EPI_ISL_778763
2021.GSCAM.778764.0107.1	NAPOLI	NAPOLI	B.1.1.187	GR	(N_R203K/NSP5_Q69R/N_G204R/NSP5_M276V/NSP12_P323L/E_A41S/Spike_D614G)	hCoV-19/Italy/CAM-TIGEM-445/2020	EPI_ISL_778764
2021.GSCAM.778765.0107.1	NAPOLI	NAPOLI	B.1.1.187	GR	(N_R203K/NSP5_Q69R/N_G204R/NSP5_M276V/NSP12_P323L/Spike_D614G)	hCoV-19/Italy/CAM-TIGEM-446/2020	EPI_ISL_778765
2021.GSCAM.778766.0107.1	NAPOLI	NAPOLI	B.1.1.187	GR	(N_R203K/NSP5_Q69R/N_G204R/NSP5_M276V/NSP12_P323L/Spike_D614G)	hCoV-19/Italy/CAM-TIGEM-447/2020	EPI_ISL_778766
2021.GSCAM.778767.0107.1	NAPOLI	NAPOLI	B.1.1.187	GR	(N_R203K/NSP5_Q69R/N_G204R/NSP5_M276V/NSP12_P323L/Spike_D614G)	hCoV-19/Italy/CAM-TIGEM-448/2020	EPI_ISL_778767
2021.GSCAM.778768.0107.1	NAPOLI	NAPOLI	B.1.1.187	GR	(N_R203K/NSP5_Q69R/N_G204R/NSP5_M276V/NSP12_P323L/Spike_D614G)	hCoV-19/Italy/CAM-TIGEM-449/2020	EPI_ISL_778768
2021.GSCAM.778769.0107.1	NAPOLI	NAPOLI	B.1.1.187	GR	(N_R203K/NSP5_Q69R/N_G204R/NSP5_M276V/Spike_D936E/NSP12_P323L/Spike_D614G)	hCoV-19/Italy/CAM-TIGEM-450/2020	EPI_ISL_778769
2021.GSCAM.778770.0107.1	NAPOLI	NAPOLI	B.1.1.187	GR	(N_R203K/NSP5_Q69R/N_G204R/NSP5_M276V/NSP12_P323L/Spike_D614G)	hCoV-19/Italy/CAM-TIGEM-423/2020	EPI_ISL_778770
2021.GSCAM.778771.0107.1	NAPOLI	NAPOLI	B.1.1.187	GR	(N_R203K/NSP5_Q69R/Spike_A27S/N_G204R/NSP5_M276V/NSP12_P323L/Spike_D614G)	hCoV-19/Italy/CAM-TIGEM-452/2020	EPI_ISL_778771
2021.GSCAM.778772.0107.1	NAPOLI	NAPOLI	B.1.1.187	GR	(N_R203K/NSP5_Q69R/NS3_V77L/N_G204R/NSP5_M276V/NSP12_P323L/Spike_D614G)	hCoV-19/Italy/CAM-TIGEM-454/2020	EPI_ISL_778772
2021.GSCAM.778773.0107.1	NAPOLI	NAPOLI	B.1.1.187	GR	(N_R203K/NSP5_Q69R/N_G204R/NSP5_M276V/NSP12_P323L/Spike_D614G)	hCoV-19/Italy/CAM-TIGEM-458/2020	EPI_ISL_778773
2021.GSCAM.778774.0107.1	NAPOLI	NAPOLI	B.1.1.187	GR	(NSP4_V357Y/N_R203K/NSP5_Q69R/N_G204R/NSP5_M276V/NSP12_P323L/Spike_D614G)	hCoV-19/Italy/CAM-TIGEM-462/2020	EPI_ISL_778774
2021.GSCAM.778775.0107.1	NAPOLI	NAPOLI	B.1.1.187	GR	(N_R203K/NSP5_Q69R/NS3_V77L/N_G204R/NSP5_M276V/NSP15_K109N/NSP12_P323L/Spike_D614G)	hCoV-19/Italy/CAM-TIGEM-466/2020	EPI_ISL_778775
2021.GSCAM.778776.0107.1	NAPOLI	NAPOLI	B.1.1.187	GR	(NSP3_T183I/N_R203K/NSP5_Q69R/N_G204R/NSP5_M276V/NSP12_P323L/Spike_D614G)	hCoV-19/Italy/CAM-TIGEM-467/2020	EPI_ISL_778776
2021.GSCAM.778777.0107.1	NAPOLI	NAPOLI	B.1	G	(Spike_G769V/N_D377Y/NSP5_Q69R/NSP5_M276V/NSP12_P323L/Spike_D614G/NSP2_E206D)	hCoV-19/Italy/CAM-TIGEM-469/2020	EPI_ISL_778777
2021.GSCAM.778778.0107.1	NAPOLI	NAPOLI	B.1.1.187	GR	(N_R203K/NSP5_Q69R/N_G204R/NSP5_M276V/Spike_D936E/NSP12_P323L/Spike_D614G)	hCoV-19/Italy/CAM-TIGEM-471/2020	EPI_ISL_778778
2021.GSCAM.778779.0107.1	NAPOLI	NAPOLI	B.1.1.187	GR	(N_R203K/NSP5_Q69R/N_G204R/NSP5_M276V/NSP12_P323L/Spike_D614G)	hCoV-19/Italy/CAM-TIGEM-425/2020	EPI_ISL_778779
2021.GSCAM.778780.0107.1	NAPOLI	NAPOLI	B.1.1.187	GR	(N_R203K/NSP5_Q69R/N_G204R/NSP5_M276V/NSP12_P323L/E_A41S/Spike_D614G)	hCoV-19/Italy/CAM-TIGEM-473/2020	EPI_ISL_778780
2021.GSCAM.778781.0107.1	NAPOLI	NAPOLI	B.1.1.187	GR	(N_R203K/NSP5_Q69R/N_G204R/NSP5_M276V/Spike_D936E/NSP12_P323L/Spike_D614G)	hCoV-19/Italy/CAM-TIGEM-474/2020	EPI_ISL_778781
2021.GSCAM.778782.0107.1	NAPOLI	NAPOLI	B.1.1.187	GR	(N_R203K/NSP5_Q69R/N_G204R/NSP5_M276V/NSP12_P323L/Spike_D614G)	hCoV-19/Italy/CAM-TIGEM-478/2020	EPI_ISL_778782
2021.GSCAM.778783.0107.1	NAPOLI	NAPOLI	B.1.1.187	GR	(N_R203K/NSP5_Q69R/N_G204R/NSP5_M276V/NSP12_P323L/Spike_D614G)	hCoV-19/Italy/CAM-TIGEM-479/2020	EPI_ISL_778783
2021.GSCAM.778784.0107.1	NAPOLI	NAPOLI	B.1.1.187	GR	(N_R203K/NSP5_Q69R/N_G204R/NSP5_M276V/NSP12_P323L/Spike_D614G)	hCoV-19/Italy/CAM-TIGEM-482/2020	EPI_ISL_778784
2021.GSCAM.778785.0107.1	NAPOLI	NAPOLI	B.1.1.187	GR	(N_R203K/NSP5_Q69R/N_G204R/NSP5_M276V/NSP12_P323L/Spike_D614G)	hCoV-19/Italy/CAM-TIGEM-483/2020	EPI_ISL_778785
2021.GSCAM.778786.0107.1	NAPOLI	NAPOLI	B.1.1.187	GR	(N_R203K/NSP5_Q69R/N_G204R/NSP5_M276V/NSP12_P323L/Spike_D614G/NSP6_L98F)	hCoV-19/Italy/CAM-TIGEM-426/2020	EPI_ISL_778786
2021.GSCAM.778787.0107.1	NAPOLI	NAPOLI	B.1.1.187	GR	(N_R203K/NSP5_Q69R/N_G204R/NSP5_M276V/NSP12_P323L/Spike_D614G)	hCoV-19/Italy/CAM-TIGEM-484/2020	EPI_ISL_778787
2021.GSCAM.778788.0107.1	NAPOLI	NAPOLI	B.1.1.187	GR	(N_R203K/NSP5_Q69R/N_G204R/NSP5_M276V/NSP12_P323L/Spike_D614G)	hCoV-19/Italy/CAM-TIGEM-485/2020	EPI_ISL_778788
2021.GSCAM.778789.0107.1	NAPOLI	NAPOLI	B.1.1.187	GR	(N_R203K/NSP5_Q69R/N_G204R/NSP5_M276V/NSP12_P323L/Spike_D614G)	hCoV-19/Italy/CAM-TIGEM-486/2020	EPI_ISL_778789
2021.GSCAM.778790.0107.1	NAPOLI	NAPOLI	B.1.1.187	GR	(N_R203K/NSP5_Q69R/N_G204R/NSP5_M276V/NSP12_P323L/Spike_D614G)	hCoV-19/Italy/CAM-TIGEM-487/2020	EPI_ISL_778790
2021.GSCAM.778791.0107.1	NAPOLI	NAPOLI	B.1.1.187	GR	(N_R203K/NSP5_Q69R/N_G204R/NSP5_M276V/NSP12_P323L/Spike_D614G)	hCoV-19/Italy/CAM-TIGEM-488/2020	EPI_ISL_778791
2021.GSCAM.778792.0107.1	NAPOLI	NAPOLI	B.1.1.187	GR	(N_R203K/NSP5_Q69R/N_G204R/NSP5_M276V/NSP12_P323L/Spike_D614G)	hCoV-19/Italy/CAM-TIGEM-489/2020	EPI_ISL_778792
2021.GSCAM.778793.0107.1	NAPOLI	NAPOLI	B.1.1.187	GR	(N_R203K/NSP5_Q69R/N_G204R/NSP5_M276V/NSP12_P323L/Spike_D614G)	hCoV-19/Italy/CAM-TIGEM-490/2020	EPI_ISL_778793
2021.GSCAM.778794.0107.1	NAPOLI	NAPOLI	B.1.1.187	GR	(N_R203K/NSP5_Q69R/NS3_V77L/N_G204R/NSP5_M276V/NSP15_K109N/NSP12_P323L/Spike_D614G)	hCoV-19/Italy/CAM-TIGEM-494/2020	EPI_ISL_778794
2021.GSCAM.778795.0107.1	NAPOLI	NAPOLI	B.1.1.187	GR	(N_R203K/NSP5_Q69R/N_G204R/NSP5_M276V/NSP12_P323L/Spike_D614G)	hCoV-19/Italy/CAM-TIGEM-427/2020	EPI_ISL_778795
2021.GSCAM.778796.0107.1	NAPOLI	NAPOLI	B.1.1.187	GR	(N_R203K/NSP5_Q69R/N_G204R/NSP5_M276V/NSP12_P323L/Spike_D614G)	hCoV-19/Italy/CAM-TIGEM-495/2020	EPI_ISL_778796
2021.GSCAM.778797.0107.1	NAPOLI	NAPOLI	B.1.1.187	GR	(N_R203K/NSP5_Q69R/N_G204R/NSP5_M276V/NSP12_P323L/Spike_D614G)	hCoV-19/Italy/CAM-TIGEM-497/2020	EPI_ISL_778797
2021.GSCAM.778798.0107.1	NAPOLI	NAPOLI	B.1.1.187	GR	(N_R203K/NSP5_Q69R/N_G204R/NSP5_M276V/Spike_D936E/NSP12_P323L/Spike_D614G)	hCoV-19/Italy/CAM-TIGEM-498/2020	EPI_ISL_778798
2021.GSCAM.778799.0107.1	NAPOLI	NAPOLI	B.1.1.187	GR	(NSP4_V357Y/N_R203K/NSP5_Q69R/N_G204R/NSP5_M276V/NSP12_P323L/Spike_D614G)	hCoV-19/Italy/CAM-TIGEM-499/2020	EPI_ISL_778799
2021.GSCAM.778800.0107.1	NAPOLI	NAPOLI	B.1.1.187	GR	(N_R203K/NSP5_Q69R/N_G204R/NSP5_M276V/NSP12_P323L/Spike_D614G)	hCoV-19/Italy/CAM-TIGEM-502/2020	EPI_ISL_778800
2021.GSCAM.778801.0107.1	NAPOLI	NAPOLI	B.1.1.187	GR	(N_R203K/NS3_S135F/NSP5_Q69R/N_G204R/NSP5_M276V/NSP12_P323L/Spike_D614G)	hCoV-19/Italy/CAM-TIGEM-503/2020	EPI_ISL_778801
2021.GSCAM.778802.0107.1	NAPOLI	NAPOLI	B.1.1.187	GR	(N_R203K/NSP5_Q69R/N_G204R/NSP5_M276V/NSP12_P323L/Spike_D614G)	hCoV-19/Italy/CAM-TIGEM-428/2020	EPI_ISL_778802
2021.GSCAM.778803.0107.1	NAPOLI	NAPOLI	B.1.1.187	GR	(N_R203K/NSP5_Q69R/N_G204R/NSP5_M276V/NSP12_P323L/Spike_D614G)	hCoV-19/Italy/CAM-TIGEM-504/2020	EPI_ISL_778803
2021.GSCAM.778804.0107.1	NAPOLI	NAPOLI	B.1.1.187	GR	(NS7a_T39I/N_R203K/NSP5_Q69R/N_G204R/NSP5_M276V/NSP12_P323L/Spike_D614G/NSP16_E217stop)	hCoV-19/Italy/CAM-TIGEM-506/2020	EPI_ISL_778804
2021.GSCAM.778805.0107.1	NAPOLI	NAPOLI	B.1.1.187	GR	(N_R203K/NSP5_Q69R/N_G204R/NSP5_M276V/NSP3_G1849S/NSP12_P323L/Spike_D614G)	hCoV-19/Italy/CAM-TIGEM-507/2020	EPI_ISL_778805
2021.GSCAM.778806.0107.1	NAPOLI	NAPOLI	B.1.1.187	GR	(N_R203K/NSP5_Q69R/N_G204R/NSP5_M276V/NSP12_P323L/Spike_D614G)	hCoV-19/Italy/CAM-TIGEM-513/2020	EPI_ISL_778806
2021.GSCAM.778807.0107.1	NAPOLI	NAPOLI	B.1.1.187	GR	(N_R203K/NSP5_Q69R/N_G204R/NSP5_M276V/NSP12_P323L/Spike_D614G)	hCoV-19/Italy/CAM-TIGEM-429/2020	EPI_ISL_778807
2020.TE.359601.1.63	TERAMO	SANT'OMERO	B.1.177	GV	(N_Q7K/NSP6_A54S/NSP12_P323L/Spike_D614G/Spike_Q675H/NS8_P30L/N_A220V/Spike_A222V)	hCoV-19/Italy/ABR-IZSGC-350821/2020	EPI_ISL_806778
2020.TE.359601.1.64	TERAMO	MARTINSICURO	B.1.177	GV	(NS3_A59T/NSP13_P300L/NSP3_T1189I/NSP3_S1807F/Spike_P272L/NSP12_P323L/Spike_A262S/Spike_D614G/Spike_L452R/N_A220V/Spike_A222V)	hCoV-19/Italy/ABR-IZSGC-350829/2020	EPI_ISL_806779
2020.TE.359601.1.65	TERAMO	MARTINSICURO	B.1.177	GV	(NS3_A59T/NSP13_P300L/NSP3_T1189I/NSP3_S1807F/Spike_P272L/NSP12_P323L/Spike_A262S/Spike_D614G/Spike_L452R/N_A220V/Spike_A222V)	hCoV-19/Italy/ABR-IZSGC-350853/2020	EPI_ISL_806780
2020.TE.359601.1.66	L'AQUILA	AVEZZANO	B.1.177	GV	(Spike_P272L/NSP12_P323L/NSP5_A191V/Spike_A262S/Spike_D614G/NSP2_S430L/N_A220V/Spike_A222V)	hCoV-19/Italy/ABR-IZSGC-351783/2020	EPI_ISL_806781
2020.TE.359601.1.67	L'AQUILA	COLLELONGO	B.1.177	GV	(N_P365S/NSP3_T1456I/NSP4_A162V/Spike_G639S/N_A152V/NSP12_P323L/Spike_D614G/NSP6_L37F/N_A220V/Spike_A222V)	hCoV-19/Italy/ABR-IZSGC-351793/2020	EPI_ISL_806782
2020.TE.359601.1.68	RIETI	FARA IN SABINA	B.1.177	GV	(NSP1_M85del/NSP1_V86del/Spike_P272L/NSP12_P323L/Spike_A262S/Spike_D614G/NSP2_P191L/N_A220V/Spike_A222V)	hCoV-19/Italy/ABR-IZSGC-351867/2020	EPI_ISL_806783
2020.TE.359601.1.70	TERAMO	TERAMO	B.1.177	GV	(NS3_T34M/N_D399Y/NSP12_P323L/Spike_D614G/N_A220V/Spike_A222V)	hCoV-19/Italy/ABR-IZSGC-352500/2020	EPI_ISL_806784
2020.TE.359601.1.71	TERAMO	ROSETO DEGLI ABRUZZI	B.1.177	GV	(NS3_A59T/NSP3_T1189I/Spike_P272L/NSP12_N9K/NSP12_P323L/Spike_A262S/Spike_D614G/Spike_L452R/N_A220V/Spike_A222V/NSP12_L8F)	hCoV-19/Italy/ABR-IZSGC-352501/2020	EPI_ISL_806785
2020.TE.359601.1.72	TERAMO	ALBA ADRIATICA	B.1.177	GV	(N_Q229H/NSP6_A54S/NSP12_P323L/Spike_D614G/Spike_Q675H/NS8_P30L/N_A220V/Spike_A222V)	hCoV-19/Italy/ABR-IZSGC-351855/2020	EPI_ISL_806786
2020.TE.359601.1.73	TERAMO	ALBA ADRIATICA	B.1.177	GV	(NSP2_A336V/NS7a_A79P/Spike_P272L/NS7a_H73Y/NSP12_P323L/Spike_A262S/Spike_D614G/NSP2_S122F/N_A220V/Spike_A222V)	hCoV-19/Italy/ABR-IZSGC-351989/2020	EPI_ISL_806787
2020.TE.359601.1.74	TERAMO	MARTINSICURO	B.1.177	GV	(Spike_P272L/NSP12_P323L/Spike_A262S/Spike_D614G/N_A220V/Spike_A222V)	hCoV-19/Italy/ABR-IZSGC-352015/2020	EPI_ISL_806788
2020.TE.359601.1.75	TERAMO	BELLANTE	B.1.177	GV	(NS3_A59T/NSP3_T1189I/NSP6_A79V/Spike_P272L/NSP12_P323L/Spike_A262S/Spike_D614G/Spike_L452R/N_A220V/Spike_A222V)	hCoV-19/Italy/ABR-IZSGC-354101/2020	EPI_ISL_806789
2020.TE.359601.1.77	L'AQUILA	L'AQUILA	B.1.177	GV	(NSP3_K1693N/Spike_P272L/NSP3_T864I/NSP15_V172L/N_D128G/NSP12_P323L/Spike_A262S/Spike_D614G/N_A220V/Spike_A222V)	hCoV-19/Italy/ABR-IZSGC-352207/2020	EPI_ISL_806790
2020.TE.359601.1.78	CHIETI	POGGIOFIORITO	B.1.177	GV	(NSP16_D26N/Spike_P272L/NSP12_P323L/Spike_A262S/Spike_D614G/N_A220V/Spike_A222V)	hCoV-19/Italy/ABR-IZSGC-353965/2020	EPI_ISL_806791
2020.TE.359601.1.79	CHIETI	POGGIOFIORITO	B.1.177	GV	(NSP16_D26N/Spike_P272L/NSP9_G38V/NSP12_P323L/Spike_A262S/Spike_D614G/N_A220V/Spike_A222V)	hCoV-19/Italy/ABR-IZSGC-353966/2020	EPI_ISL_806792
2020.TE.359601.1.84	CHIETI	CRECCHIO	B.1.177	GV	(NSP4_G288C/NSP3_P1103S/Spike_P272L/NSP15_Q18L/Spike_A262S/Spike_D614G/N_A220V/Spike_A222V)	hCoV-19/Italy/ABR-IZSGC-353975/2020	EPI_ISL_806794
2020.TE.359601.1.85	CHIETI	CASOLI	B.1.177.8	GV	(Spike_M1237I/NSP3_K1077N/NSP14_A274S/NSP12_P323L/Spike_D614G/N_A220V/Spike_A222V)	hCoV-19/Italy/ABR-IZSGC-353997/2020	EPI_ISL_806795
2020.TE.359601.1.86	CHIETI	CANOSA SANNITA	B.1.177	GV	(NSP6_A54S/NSP12_P323L/Spike_D614G/Spike_Q675H/NS8_P30L/N_A220V/Spike_A222V)	hCoV-19/Italy/ABR-IZSGC-354019/2020	EPI_ISL_806796
2020.TE.359601.1.87	CHIETI	CANOSA SANNITA	B.1.177	GV	(NSP6_A54S/NSP12_P323L/Spike_D614G/Spike_Q675H/NS8_P30L/N_A220V/Spike_A222V)	hCoV-19/Italy/ABR-IZSGC-354020/2020	EPI_ISL_806797
2020.TE.359601.1.88	CHIETI	ORTONA	B.1.160	GH	(N_M234I/Spike_S477N/NSP4_M324I/NSP12_A185S/NS3_Q57H/NSP13_E261D/NSP12_P323L/Spike_D614G/N_A376T/NSP12_V776L/NSP13_K218R)	hCoV-19/Italy/ABR-IZSGC-354034/2020	EPI_ISL_806798
2020.TE.359601.1.89	CHIETI	PERANO	B.1.177	GV	(NSP3_K429N/NS3_L41F/NSP6_A54S/NSP15_S147I/NS8_R101H/NSP3_Q203H/NSP12_P323L/Spike_D614G/N_A220V/Spike_A222V)	hCoV-19/Italy/ABR-IZSGC-353682/2020	EPI_ISL_806799
2020.TE.359601.1.90	CHIETI	SAN SALVO	B.1.177.8	GV	(NSP3_K1077N/NSP14_A274S/NSP12_P323L/Spike_D614G/N_A220V/Spike_A222V)	hCoV-19/Italy/ABR-IZSGC-353614/2020	EPI_ISL_806800
2020.TE.359601.1.91	CHIETI	SAN SALVO	B.1.177.8	GV	(NSP3_K1077N/NSP14_A274S/NSP12_P323L/Spike_D614G/N_A220V/Spike_A222V)	hCoV-19/Italy/ABR-IZSGC-353615/2020	EPI_ISL_806801
2020.TE.359601.1.92	CHIETI	SAN SALVO	B.1.177.8	GV	(NSP3_K1077N/NSP14_A274S/NSP12_P323L/Spike_D614G/N_A220V/Spike_A222V)	hCoV-19/Italy/ABR-IZSGC-353618/2020	EPI_ISL_806802
2020.TE.359601.1.93	CHIETI	SAN SALVO	B.1.177.8	GV	(NSP3_K1077N/NSP14_A274S/NSP12_P323L/Spike_D614G/N_A220V/Spike_A222V)	hCoV-19/Italy/ABR-IZSGC-353619/2020	EPI_ISL_806803
2020.TE.359601.1.94	CHIETI	CUPELLO	B.1.160	GH	(N_R385K/N_M234I/Spike_S477N/NSP4_M324I/NSP12_A185S/NS3_Q57H/NSP13_E261D/NS7a_F6L/NSP3_P1228L/NSP12_P323L/Spike_D614G/N_A376T/NSP12_V776L/NSP13_K218R)	hCoV-19/Italy/ABR-IZSGC-353627/2020	EPI_ISL_806804
2020.TE.359601.1.95	CHIETI	VASTO	B.1.177	GV	(NSP6_A54S/NS7a_V71I/NSP16_R216H/NSP12_P323L/Spike_D614G/Spike_Q675H/NS8_P30L/N_A220V/Spike_A222V)	hCoV-19/Italy/ABR-IZSGC-353633/2020	EPI_ISL_806805
2020.TE.359601.1.96	CHIETI	ATESSA	B.1.160	GH	(N_M234I/Spike_S477N/NSP4_M324I/NSP12_A185S/NS3_G224C/NSP13_E261D/NSP12_P323L/Spike_D614G/N_A376T/NSP12_V776L/NSP13_K218R)	hCoV-19/Italy/ABR-IZSGC-353763/2020	EPI_ISL_806806
2021.GSPA.812968.0113.1	PALERMO	PALERMO	B.1	G	(NSP3_T942I/NSP12_P323L/Spike_D614G)	hCoV-19/Italy/PAD-UOP-1/2020	EPI_ISL_812968
2021.GSLAZ.824407.0114.1	ROMA	ROMA	B.1.389	GH	(NSP14_A119V/N_S194L/NSP15_K334N/Spike_T723I/NS3_Q57H/NSP15_D335F/NSP12_P323L/NSP3_Q1884H/Spike_D614G)	hCoV-19/Italy/LAZ-INMI-24/2020	EPI_ISL_824407
2021.GSLAZ.824408.0114.1	ROMA	ROMA	B.1.177	GV	(N_Q229H/N_P365S/Spike_D1163Y/Spike_D215V/NSP12_P323L/Spike_D614G/N_A220V/Spike_G1167V/Spike_A222V)	hCoV-19/Italy/LAZ-INMI-82isl/2020	EPI_ISL_824408
2021.GSAPU.826284.0115.1	BARI	BARI	B.1.258	G	(Spike_V70I/NSP13_H290Y/N_M234I/NSP13_R392C/NSP3_I1683T/Spike_N439K/NS7a_V104F/Spike_H69P/Spike_D1146Y/Spike_I68M/NSP12_P323L/Spike_D614G)	hCoV-19/Italy/APU-POLBA07/2020	EPI_ISL_826284
2021.GSTUS.825155.0115.1	FIRENZE	FIRENZE	B.1.258	G	(NSP15_D128Y/NSP1_F143del/Spike_H69del/NSP13_H290Y/NSP3_I1683T/NSP1_K141del/Spike_N439K/NSP1_S142del/NSP13_A446S/NSP2_L400F/NSP13_A598S/NSP9_M101I/NSP12_V720I/Spike_V70del/NSP12_P323L/Spike_D614G/N_P326R)	hCoV-19/Italy/TUS-AOUC-1/2020	EPI_ISL_825155
2021.GSAPU.826520.0115.1	BARI	BARI	B.1.1.229	GR	(NSP15_R206S/N_D377Y/N_R203K/NS3_W131C/N_G204R/NSP3_T611I/NSP3_I414V/NSP12_P323L/Spike_D614G/NSP3_P340S)	hCoV-19/Italy/APU-POLBA09/2020	EPI_ISL_826520
2021.GSTUS.825156.0115.1	FIRENZE	FIRENZE	B.1.1.7	GRY	(Spike_H69del/NS8_Q27stop/NSP3_T183I/NSP2_K142N/Spike_T716I/NSP6_S106del/N_R203K/Spike_A570D/NSP13_K460R/Spike_N501Y/NSP3_I1412T/NS8_R52I/Spike_P681H/Spike_Y144del/NSP6_G107del/NSP3_A890D/Spike_D1118H/NSP6_F108del/NS8_Y73C/N_G204R/Spike_V70del/NSP12_P323L/Spike_D614G/N_D3L/Spike_S982A/N_S235F)	hCoV-19/Italy/TUS-AOUC-2/2020	EPI_ISL_825156
2020.TE.367239.1.10	CHIETI	LANCIANO	B.1.177	GV	(Spike_P809L/NSP2_I251M/NSP3_P1103S/Spike_P272L/NSP3_N51S/NSP12_P323L/Spike_A262S/Spike_D614G/N_A220V/Spike_A222V)	hCoV-19/Italy/ABR-IZSGC-353732/2020	EPI_ISL_832815
2020.TE.367239.1.11	CHIETI	FOSSACESIA	B.1.258	G	(Spike_H69del/NSP13_H290Y/N_M234I/NSP13_R392C/NSP3_I1683T/Spike_N439K/NS7a_V104F/Spike_V70del/Spike_D1146Y/NSP12_P323L/Spike_D614G)	hCoV-19/Italy/ABR-IZSGC-353759/2020	EPI_ISL_832816
2020.TE.367239.1.3	TERAMO	ROSETO DEGLI ABRUZZI	B.1.177	GV	(N_Q229H/NSP3_A231V/NSP6_A54S/NSP12_P323L/Spike_D614G/Spike_Q675H/NS8_P30L/N_A220V/Spike_A222V)	hCoV-19/Italy/ABR-IZSGC-354713/2020	EPI_ISL_832817
2020.TE.367239.1.4	TERAMO	CASTILENTI	B.1.177	GV	(NSP6_A54S/N_H145Y/NS8_G8V/NSP4_T204I/Spike_M731I/NSP12_P323L/Spike_D614G/Spike_Q675H/NS8_P30L/N_A220V/Spike_A222V)	hCoV-19/Italy/ABR-IZSGC-354389/2020	EPI_ISL_832818
2020.TE.367239.1.5	L'AQUILA	SULMONA	B.1.177	GV	(NSP5_I78S/NSP1_D33N/Spike_P272L/NSP12_P323L/N_Q9H/Spike_A262S/Spike_D614G/N_A220V/NSP3_P395L/Spike_A222V)	hCoV-19/Italy/ABR-IZSGC-354078/2020	EPI_ISL_832819
2020.TE.367239.1.7	L'AQUILA	L'AQUILA	B.1.160	GH	(NS7a_F65L/N_M234I/NSP3_K610E/Spike_S477N/NSP4_M324I/NSP12_A185S/Spike_K558N/NS3_R134L/NS3_Q57H/NSP1_P80S/NSP13_E261D/NSP12_P323L/Spike_D614G/N_A376T/NSP12_V776L/NSP13_K218R)	hCoV-19/Italy/ABR-IZSGC-354810/2020	EPI_ISL_832820
2020.TE.367239.1.24	CHIETI	RIPA TEATINA	B.1.177	GV	(NSP15_A81V/NSP6_A54S/N_D128G/NSP12_P323L/Spike_D614G/Spike_Q675H/NS8_P30L/N_A220V/Spike_A222V)	hCoV-19/Italy/ABR-IZSGC-356123/2020	EPI_ISL_832821
2020.TE.367239.1.25	CHIETI	MOZZAGROGNA	B.1.177.8	GV	(NSP3_A1561S/NSP3_K1077N/NSP2_A403S/NSP2_E490G/NSP14_A274S/NSP12_P323L/Spike_D614G/N_A220V/Spike_A222V/NS6_F2L)	hCoV-19/Italy/ABR-IZSGC-356147/2020	EPI_ISL_832822
2021.TE.8600.1.25	L'AQUILA	L'AQUILA	B.1.177	GV	(NSP6_A54S/N_H145Y/NSP12_P323L/Spike_D614G/Spike_Q675H/NS8_P30L/N_A220V/Spike_A222V)	hCoV-19/Italy/ABR-IZSGC-TE361000/2020	EPI_ISL_833042
2021.TE.8600.1.54	CHIETI	FILETTO	B.1.1.7	GRY	(Spike_H69del/NS8_Q27stop/NSP3_T183I/Spike_T716I/NSP6_S106del/N_R203K/Spike_A570D/NSP8_Q24R/NSP13_K460R/Spike_N501Y/NSP3_I1412T/NS8_R52I/Spike_P681H/Spike_Y144del/NSP3_T749A/NSP6_G107del/NSP3_A890D/Spike_D1118H/NSP6_F108del/NS8_Y73C/N_G204R/Spike_V70del/NSP12_P323L/Spike_D614G/N_D3L/Spike_S982A/N_S235F)	hCoV-19/Italy/ABR-IZSGC-TE365083/2020	EPI_ISL_833043
2021.TE.8600.1.19	CHIETI	ROCCAMONTEPIANO	B.1.1.7	GRY	(Spike_H69del/NS8_Q27stop/NSP3_T183I/Spike_T716I/NSP6_S106del/N_R203K/Spike_A570D/NSP8_Q24R/NSP13_K460R/Spike_N501Y/NSP3_I1412T/NS8_R52I/Spike_P681H/Spike_Y144del/NSP3_T749A/NSP6_G107del/NSP3_A890D/Spike_D1118H/NSP6_F108del/NS8_Y73C/N_G204R/Spike_V70del/NSP12_P323L/Spike_D614G/N_D3L/Spike_S982A/N_S235F)	hCoV-19/Italy/ABR-IZSGC-TE360214/2020	EPI_ISL_833044
2021.TE.8600.1.43	CHIETI	GUARDIAGRELE	B.1.1.7	GRY	(Spike_H69del/NS8_Q27stop/NSP3_T183I/Spike_T716I/NSP6_S106del/N_R203K/Spike_A570D/NSP8_Q24R/NSP13_K460R/Spike_N501Y/NSP3_I1412T/NS8_R52I/Spike_P681H/Spike_Y144del/NSP3_T749A/NSP6_G107del/NSP3_A890D/Spike_D1118H/NSP6_F108del/NS8_Y73C/N_G204R/Spike_V70del/NSP12_P323L/Spike_D614G/N_D3L/Spike_S982A/N_S235F)	hCoV-19/Italy/ABR-IZSGC-TE359152/2020	EPI_ISL_833045
2021.TE.8600.1.78	CAMPOBASSO	TERMOLI	B.1.177	GV	(NSP1_F143del/NSP1_K141del/NSP6_A54S/NSP1_S142del/NSP16_R216H/NSP12_P323L/Spike_D614G/Spike_Q675H/NS8_P30L/N_A220V/Spike_A222V)	hCoV-19/Italy/ABR-IZSGC-TE365565/2020	EPI_ISL_833046
2021.TE.8600.1.90	TERAMO	CIVITELLA DEL TRONTO	B.1.177	GV	(M_W75L/NSP1_F143del/NSP2_A336V/NSP1_K141del/NSP1_S142del/NS7a_A79P/Spike_P272L/NSP12_P323L/Spike_A262S/Spike_D614G/NSP2_S122F/N_A220V/Spike_A222V)	hCoV-19/Italy/ABR-IZSGC-TE363485/2020	EPI_ISL_833047
2021.TE.8600.1.89	TERAMO	TORANO NUOVO	B.1.177	GV	(M_W75L/NSP1_F143del/NSP2_A336V/NSP1_K141del/NSP1_S142del/NS7a_A79P/Spike_P272L/NSP12_P323L/Spike_A262S/Spike_D614G/NSP2_S122F/N_A220V/Spike_A222V)	hCoV-19/Italy/ABR-IZSGC-TE363494/2020	EPI_ISL_833048
2021.TE.8600.1.4	CHIETI	CASOLI	B.1.258	G	(Spike_H69del/NSP13_H290Y/N_M234I/NSP13_R392C/NSP3_I1683T/Spike_N439K/NS7a_V104F/Spike_V70del/Spike_D1146Y/NSP12_P323L/Spike_D614G)	hCoV-19/Italy/ABR-IZSGC-TE358575/2020	EPI_ISL_833049
2021.TE.8600.1.28	L'AQUILA	BALSORANO	B.1.177	GV	(NSP5_L50F/NSP13_L581F/Spike_P272L/NSP12_P323L/Spike_A262S/Spike_D614G/N_A220V/Spike_A222V)	hCoV-19/Italy/ABR-IZSGC-TE358928/2020	EPI_ISL_833050
2021.TE.8600.1.31	L'AQUILA	ORICOLA	B.1.177	GV	(N_M322I/NSP3_L1304F/NSP6_M95V/NSP3_T350I/NSP12_P323L/Spike_D614G/N_A220V/NSP16_T140I/Spike_A222V)	hCoV-19/Italy/ABR-IZSGC-TE359008/2020	EPI_ISL_833051
2021.TE.8600.1.92	TERAMO	CASTELLALTO	B.1.177	GV	(NSP6_A54S/N_H145Y/NSP12_A526V/NS8_G8V/NSP4_T204I/Spike_M731I/NSP12_P323L/Spike_D614G/NSP6_L37F/Spike_Q675H/NS8_P30L/N_A220V/Spike_A222V)	hCoV-19/Italy/ABR-IZSGC-TE363467/2020	EPI_ISL_833052
2021.TE.8600.1.66	TERAMO	ATRI	B.1.177	GV	(NS8_P93S/Spike_P272L/NSP2_T547I/NSP12_P323L/Spike_A262S/Spike_D614G/N_A220V/Spike_A222V)	hCoV-19/Italy/ABR-IZSGC-TE366068/2020	EPI_ISL_833053
2021.TE.8600.1.40	TERAMO	SILVI	B.1.177	GV	(NSP6_A54S/N_H145Y/NSP4_T204I/Spike_M731I/NSP12_P323L/Spike_D614G/Spike_Q675H/NS8_P30L/N_A220V/Spike_A222V)	hCoV-19/Italy/ABR-IZSGC-TE360288/2020	EPI_ISL_833054
2021.TE.8600.1.88	CHIETI	FRANCAVILLA AL MARE	B.1.177	GV	(Spike_P272L/NSP12_P323L/NSP2_P13S/Spike_A262S/Spike_D614G/N_A220V/Spike_A222V)	hCoV-19/Italy/ABR-IZSGC-TE361040/2020	EPI_ISL_833055
2021.TE.8600.1.87	CHIETI	CHIETI	B.1.177	GV	(Spike_P272L/NSP12_P323L/Spike_A262S/Spike_D614G/M_A2V/N_A220V/NSP12_R750H/Spike_A222V)	hCoV-19/Italy/ABR-IZSGC-TE361030/2020	EPI_ISL_833056
2021.TE.8600.1.29	L'AQUILA	AVEZZANO	B.1.177	GV	(NSP3_K1693N/Spike_P272L/NSP3_T864I/NSP15_V172L/NSP12_P323L/Spike_A262S/Spike_D614G/NSP6_L37F/N_A220V/Spike_A222V)	hCoV-19/Italy/ABR-IZSGC-TE359003/2020	EPI_ISL_833057
2021.TE.8600.1.32	L'AQUILA	AVEZZANO	B.1.177	GV	(NSP3_K1693N/Spike_P272L/NSP3_T864I/NSP15_V172L/NSP12_P323L/Spike_A262S/Spike_D614G/NSP6_L37F/N_A220V/Spike_A222V)	hCoV-19/Italy/ABR-IZSGC-TE359010/2020	EPI_ISL_833058
2021.TE.8600.1.34	L'AQUILA	AVEZZANO	B.1.177	GV	(NSP3_K1693N/Spike_P272L/NSP3_T864I/NSP15_V172L/NSP12_P323L/Spike_A262S/Spike_D614G/NSP6_L37F/N_A220V/Spike_A222V)	hCoV-19/Italy/ABR-IZSGC-TE359015/2020	EPI_ISL_833059
2021.TE.8600.1.35	L'AQUILA	AVEZZANO	B.1.177	GV	(NSP3_K1693N/Spike_P272L/NSP3_T864I/NSP15_V172L/NSP12_P323L/Spike_A262S/Spike_D614G/NSP6_L37F/N_A220V/Spike_A222V)	hCoV-19/Italy/ABR-IZSGC-TE359016/2020	EPI_ISL_833060
2021.TE.8600.1.86	L'AQUILA	AVEZZANO	B.1.177	GV	(NSP3_K1693N/Spike_P272L/NSP3_T864I/NSP15_V172L/NSP12_P323L/Spike_A262S/Spike_D614G/NSP6_L37F/N_A220V/Spike_A222V)	hCoV-19/Italy/ABR-IZSGC-TE362397/2020	EPI_ISL_833061
2021.TE.8600.1.38	L'AQUILA	AVEZZANO	B.1.177	GV	(Spike_P272L/NSP14_M49I/NSP12_P323L/Spike_A262S/Spike_D614G/M_A2S/NSP2_N209D/NSP2_P191L/N_A220V/Spike_A222V)	hCoV-19/Italy/ABR-IZSGC-TE359022/2020	EPI_ISL_833062
2021.TE.8600.1.37	L'AQUILA	MASSA D'ALBE	B.1.177	GV	(NSP4_G51S/Spike_L176F/NSP3_P1228S/Spike_D1163Y/NSP3_K1693N/Spike_P272L/NSP3_T864I/NSP15_V172L/NSP12_P323L/Spike_A262S/Spike_D614G/NSP13_V154I/N_A220V/Spike_A222V)	hCoV-19/Italy/ABR-IZSGC-TE359019/2020	EPI_ISL_833063
2021.TE.8600.1.36	L'AQUILA	AVEZZANO	B.1.177	GV	(NSP3_K1693N/Spike_P272L/NSP3_T864I/NSP15_V172L/NSP12_P323L/Spike_A262S/Spike_D614G/NSP6_L37F/N_A220V/Spike_A222V)	hCoV-19/Italy/ABR-IZSGC-TE359018/2020	EPI_ISL_833064
2021.TE.8600.1.33	L'AQUILA	AVEZZANO	B.1.177	GV	(Spike_P272L/NSP14_M49I/NSP12_P323L/Spike_A262S/Spike_D614G/M_A2S/NSP2_N209D/NSP2_P191L/N_A220V/Spike_A222V)	hCoV-19/Italy/ABR-IZSGC-TE359014/2020	EPI_ISL_833065
2021.TE.8600.1.30	L'AQUILA	AVEZZANO	B.1.177	GV	(N_M322I/NSP3_L538I/NSP12_P323L/Spike_D614G/N_A220V/NS3_A59S/Spike_A222V)	hCoV-19/Italy/ABR-IZSGC-TE359007/2020	EPI_ISL_833066
2021.TE.8600.1.27	L'AQUILA	MAGLIANO DE' MARSI	B.1.177	GV	(NSP10_T49I/Spike_P272L/NSP12_P323L/Spike_A262S/Spike_D614G/NSP2_S430L/N_A220V/Spike_A222V)	hCoV-19/Italy/ABR-IZSGC-TE358916/2020	EPI_ISL_833067
2021.TE.8600.1.77	CHIETI	VASTO	B.1.177	GV	(NSP6_A54S/NSP16_R216H/NSP12_P323L/Spike_D614G/Spike_Q675H/NS8_P30L/N_A220V/Spike_A222V)	hCoV-19/Italy/ABR-IZSGC-TE365560/2020	EPI_ISL_833068
2021.TE.8600.1.76	CHIETI	VASTO	B.1.177	GV	(NSP6_A54S/NSP16_R216H/NSP12_P323L/Spike_D614G/Spike_Q675H/NS8_P30L/N_A220V/Spike_A222V)	hCoV-19/Italy/ABR-IZSGC-TE365556/2020	EPI_ISL_833069
2021.TE.8600.1.75	CHIETI	CHIETI	B.1.177	GV	(NSP6_A54S/NSP16_R216H/NSP12_P323L/Spike_D614G/Spike_Q675H/NS8_P30L/N_A220V/Spike_A222V)	hCoV-19/Italy/ABR-IZSGC-TE365554/2020	EPI_ISL_833070
2021.TE.8600.1.74	CHIETI	VASTO	B.1.177	GV	(NSP6_A54S/NSP16_R216H/NSP12_P323L/Spike_D614G/Spike_Q675H/NS8_P30L/N_A220V/Spike_A222V)	hCoV-19/Italy/ABR-IZSGC-TE365553/2020	EPI_ISL_833071
2021.TE.8600.1.73	CHIETI	VASTO	B.1.177	GV	(NSP6_A54S/NSP16_R216H/NSP12_P323L/Spike_D614G/Spike_Q675H/NS8_P30L/N_A220V/Spike_A222V)	hCoV-19/Italy/ABR-IZSGC-TE365551/2020	EPI_ISL_833072
2021.TE.8600.1.72	CHIETI	CASALBORDINO	B.1.177	GV	(NSP6_A54S/NSP16_R216H/NSP12_P323L/Spike_D614G/Spike_Q675H/NS8_P30L/N_A220V/Spike_A222V)	hCoV-19/Italy/ABR-IZSGC-TE365550/2020	EPI_ISL_833073
2021.TE.8600.1.71	CHIETI	PALMOLI	B.1.177	GV	(NSP3_A1321V/NSP6_A54S/NSP16_R216H/NSP12_P323L/Spike_D614G/Spike_Q675H/NS8_P30L/N_A220V/Spike_A222V)	hCoV-19/Italy/ABR-IZSGC-TE365549/2020	EPI_ISL_833074
2021.TE.8600.1.70	CHIETI	VASTO	B.1.177	GV	(NSP6_A54S/NSP16_R216H/NSP12_P323L/Spike_D614G/Spike_Q675H/NS8_P30L/N_A220V/Spike_A222V)	hCoV-19/Italy/ABR-IZSGC-TE365548/2020	EPI_ISL_833075
2021.TE.8600.1.58	TERAMO	CAMPLI	B.1.177	GV	(NS3_W45R/NS3_A59T/NSP3_T1189I/Spike_P272L/NSP12_P323L/Spike_A262S/Spike_D614G/Spike_L452R/N_A220V/Spike_A222V)	hCoV-19/Italy/ABR-IZSGC-TE363623/2020	EPI_ISL_833076
2021.TE.8600.1.91	TERAMO	NOTARESCO	B.1.177	GV	(NSP2_V447I/NSP12_P323L/Spike_D614G/N_A220V/Spike_A222V)	hCoV-19/Italy/ABR-IZSGC-TE363480/2020	EPI_ISL_833077
2021.TE.8600.1.39	TERAMO	ALBA ADRIATICA	B.1.177	GV	(NSP6_A54S/N_H145Y/NSP4_T204I/Spike_M731I/NSP12_P323L/Spike_D614G/Spike_Q675H/NS8_P30L/N_A220V/Spike_A222V)	hCoV-19/Italy/ABR-IZSGC-TE360277/2020	EPI_ISL_833078
2021.TE.8600.1.11	TERAMO	CAMPLI	B.1.1.229	GR	(N_D377Y/N_R203K/NS8_Y105D/NS3_W131C/N_G204R/NSP3_I414V/NSP12_P323L/Spike_D614G/NSP3_P340S)	hCoV-19/Italy/ABR-IZSGC-TE357750/2020	EPI_ISL_833079
2021.TE.8600.1.10	TERAMO	COLLEDARA	B.1.177	GV	(NSP6_A54S/NSP2_K618N/NSP12_P323L/Spike_D614G/Spike_Q675H/NS8_P30L/N_A220V/NSP4_L323F/Spike_A222V)	hCoV-19/Italy/ABR-IZSGC-TE357614/2020	EPI_ISL_833080
2021.TE.8600.1.17	CHIETI	CASALANGUIDA	B.1.160	GH	(N_M234I/Spike_S477N/NSP4_M324I/NSP12_A185S/NS3_Q57H/NS3_G224C/NSP13_E261D/NSP12_P323L/NSP14_P342T/Spike_D614G/N_A376T/NSP12_V776L/NSP13_K218R)	hCoV-19/Italy/ABR-IZSGC-TE360525/2020	EPI_ISL_833081
2021.TE.8600.1.20	L'AQUILA	L'AQUILA	B.1.177	GV	(Spike_P272L/NSP12_P323L/Spike_A262S/Spike_D614G/M_A2S/N_A220V/Spike_A222V)	hCoV-19/Italy/ABR-IZSGC-TE360978/2020	EPI_ISL_833082
2021.TE.8600.1.60	CHIETI	LANCIANO	B.1.177	GV	(Spike_P809L/NSP2_I251M/NSP3_P1103S/Spike_P272L/NSP12_P323L/Spike_A262S/Spike_D614G/N_A220V/Spike_A222V)	hCoV-19/Italy/ABR-IZSGC-TE363084/2020	EPI_ISL_833083
2021.TE.8600.1.59	CHIETI	LANCIANO	B.1.177	GV	(Spike_P809L/NSP2_I251M/NSP3_P1103S/Spike_P272L/NSP12_P323L/Spike_A262S/Spike_D614G/N_A220V/Spike_A222V)	hCoV-19/Italy/ABR-IZSGC-TE363081/2020	EPI_ISL_833084
2021.TE.8600.1.41	CHIETI	SAN SALVO	B.1.177.8	GV	(NSP3_K1077N/NSP14_A274S/NSP12_P323L/Spike_D614G/N_A220V/Spike_A222V)	hCoV-19/Italy/ABR-IZSGC-TE362018/2020	EPI_ISL_833085
2021.TE.8600.1.42	CHIETI	SAN SALVO	B.1.177.8	GV	(NSP3_K1077N/NSP14_A274S/NSP12_P323L/Spike_D614G/N_A220V/Spike_A222V)	hCoV-19/Italy/ABR-IZSGC-TE362020/2020	EPI_ISL_833086
2021.TE.8600.1.95	L'AQUILA	PIZZOLI	B.1.177	GV	(M_V66L/NSP3_P340L/Spike_P272L/NSP12_P323L/Spike_A262S/Spike_D614G/NSP3_A496V/N_A220V/Spike_A222V)	hCoV-19/Italy/ABR-IZSGC-TE363786/2020	EPI_ISL_833087
2021.TE.8600.1.50	L'AQUILA	INTRODACQUA	B.1.177	GV	(M_V66L/NSP3_P340L/Spike_P272L/NSP12_P323L/Spike_A262S/Spike_D614G/NSP3_A496V/N_A220V/Spike_A222V)	hCoV-19/Italy/ABR-IZSGC-TE360894/2020	EPI_ISL_833088
2021.TE.8600.1.51	L'AQUILA	INTRODACQUA	B.1.177	GV	(M_V66L/NSP3_P340L/Spike_P272L/NSP12_P323L/Spike_A262S/Spike_D614G/NSP3_A496V/N_A220V/Spike_A222V)	hCoV-19/Italy/ABR-IZSGC-TE360898/2020	EPI_ISL_833089
2021.TE.8600.1.84	CHIETI	CASALINCONTRADA	B.1.177	GV	(NSP3_T1365I/NSP3_T1189I/NSP8_T123I/NSP14_D211Y/NSP3_H342Y/Spike_P272L/NSP12_P323L/Spike_A262S/Spike_D614G/N_A220V/Spike_A222V)	hCoV-19/Italy/ABR-IZSGC-TE362389/2020	EPI_ISL_833090
2021.TE.8600.1.83	CHIETI	CHIETI	B.1.177	GV	(Spike_P272L/NSP12_P323L/Spike_A262S/Spike_D614G/N_A220V/NSP12_R750H/Spike_A222V)	hCoV-19/Italy/ABR-IZSGC-TE362380/2020	EPI_ISL_833091
2021.TE.8600.1.82	CHIETI	CHIETI	B.1.177	GV	(NSP2_T223I/Spike_P272L/NSP12_P323L/Spike_A262S/Spike_D614G/N_A220V/Spike_A222V)	hCoV-19/Italy/ABR-IZSGC-TE362342/2020	EPI_ISL_833092
2021.TE.8600.1.62	CHIETI	CHIETI	B.1.177	GV	(Spike_P272L/NSP12_P323L/Spike_A262S/Spike_D614G/N_A220V/NSP12_R750H/Spike_A222V)	hCoV-19/Italy/ABR-IZSGC-TE365120/2020	EPI_ISL_833093
2021.TE.8600.1.61	CHIETI	SAN GIOVANNI TEATINO	B.1.177	GV	(NS3_A59T/NSP3_T1189I/Spike_G35V/Spike_P272L/NSP12_P323L/Spike_A262S/Spike_D614G/Spike_L452R/N_A220V/NSP3_A655V/Spike_A222V)	hCoV-19/Italy/ABR-IZSGC-TE365046/2020	EPI_ISL_833094
2021.TE.8600.1.47	CHIETI	CHIETI	B.1.177	GV	(NSP2_T223I/Spike_P272L/NSP12_P323L/Spike_A262S/Spike_D614G/N_A220V/Spike_A222V)	hCoV-19/Italy/ABR-IZSGC-TE360548/2020	EPI_ISL_833095
2021.TE.8600.1.18	CHIETI	SAN GIOVANNI TEATINO	B.1.177	GV	(NSP2_T590I/NSP3_T1365I/NSP3_T1189I/NSP8_T123I/NSP14_D211Y/NSP3_H342Y/Spike_P272L/NSP12_P323L/Spike_A262S/Spike_D614G/N_A220V/Spike_A222V)	hCoV-19/Italy/ABR-IZSGC-TE360207/2020	EPI_ISL_833096
2021.TE.8600.1.3	CHIETI	ATESSA	B.1.177	GV	(Spike_P272L/NSP12_P323L/NSP2_P13S/Spike_A262S/Spike_D614G/N_A220V/Spike_A222V)	hCoV-19/Italy/ABR-IZSGC-TE358552/2020	EPI_ISL_833097
2021.TE.8600.1.2	CHIETI	FRISA	B.1.177	GV	(N_P365S/NSP3_T1456I/M_C64F/Spike_G639S/NSP3_M1436I/NSP12_P323L/Spike_A672V/Spike_D614G/N_A220V/NSP4_T492I/NSP6_M143I/Spike_A222V)	hCoV-19/Italy/ABR-IZSGC-TE358550/2020	EPI_ISL_833098
2021.TE.8600.1.45	CHIETI	ORTONA	B.1.177	GV	(NSP6_A54S/NSP12_P323L/Spike_D614G/Spike_Q675H/NS8_P30L/N_A220V/Spike_A222V)	hCoV-19/Italy/ABR-IZSGC-TE360563/2020	EPI_ISL_833099
2021.TE.8600.1.44	CHIETI	ORTONA	B.1.177	GV	(NSP6_A54S/NSP12_P323L/Spike_D614G/Spike_Q675H/NS8_P30L/N_A220V/Spike_A222V)	hCoV-19/Italy/ABR-IZSGC-TE359189/2020	EPI_ISL_833100
2021.TE.8600.1.8	CHIETI	SAN GIOVANNI TEATINO	B.1.177	GV	(NS3_A59T/NSP3_T1189I/Spike_G35V/Spike_P272L/NSP12_P323L/Spike_A262S/Spike_D614G/Spike_L452R/N_A220V/NSP3_A655V/Spike_A222V)	hCoV-19/Italy/ABR-IZSGC-TE365007/2020	EPI_ISL_833101
2021.TE.8600.1.53	CHIETI	BUCCHIANICO	B.1.177	GV	(NSP2_T223I/Spike_P272L/NSP12_P323L/Spike_A262S/Spike_D614G/N_A220V/Spike_A222V)	hCoV-19/Italy/ABR-IZSGC-TE365041/2020	EPI_ISL_833102
2021.TE.8600.1.81	TERAMO	GIULIANOVA	B.1.177	GV	(NS3_A59T/NSP3_T1189I/Spike_P272L/NSP12_P323L/Spike_A262S/Spike_D614G/Spike_L452R/N_A220V/Spike_A222V)	hCoV-19/Italy/ABR-IZSGC-TE360657/2020	EPI_ISL_833103
2021.TE.8600.1.80	TERAMO	COLONNELLA	B.1.177	GV	(NS3_A59T/NSP3_T1189I/Spike_P272L/NSP12_P323L/Spike_A262S/Spike_D614G/Spike_L452R/N_A220V/Spike_A222V)	hCoV-19/Italy/ABR-IZSGC-TE360416/2020	EPI_ISL_833104
2021.TE.8600.1.69	TERAMO	ROSETO DEGLI ABRUZZI	B.1.1.305	GR	(N_R203K/NSP13_P504S/NS3_P25L/N_G204R/NSP2_G265V/NSP12_P323L/Spike_D614G)	hCoV-19/Italy/ABR-IZSGC-TE366113/2020	EPI_ISL_833105
2021.TE.8600.1.68	TERAMO	ROSETO DEGLI ABRUZZI	B.1.1.305	GR	(N_R203K/NSP13_P504S/NS3_P25L/N_G204R/NSP2_G265V/NSP12_P323L/Spike_D614G)	hCoV-19/Italy/ABR-IZSGC-TE366112/2020	EPI_ISL_833106
2021.TE.8600.1.57	TERAMO	TERAMO	B.1.177	GV	(NS3_A59T/NSP3_T1189I/Spike_P272L/NSP12_P323L/Spike_A262S/Spike_D614G/Spike_L452R/N_A220V/Spike_A222V)	hCoV-19/Italy/ABR-IZSGC-TE363497/2020	EPI_ISL_833107
2021.TE.8600.1.56	TERAMO	TERAMO	B.1.1.229	GR	(N_D377Y/N_R203K/NS8_Y105D/NS3_W131C/N_G204R/NSP3_I414V/NSP12_P323L/Spike_D614G/NSP3_P340S)	hCoV-19/Italy/ABR-IZSGC-TE363458/2020	EPI_ISL_833108
2021.TE.8600.1.55	TERAMO	TERAMO	B.1.1.229	GR	(N_D377Y/N_R203K/NS8_Y105D/NS3_W131C/N_G204R/NSP3_I414V/NSP12_P323L/Spike_D614G/NSP3_P340S)	hCoV-19/Italy/ABR-IZSGC-TE363345/2020	EPI_ISL_833109
2021.TE.8600.1.24	TERAMO	MARTINSICURO	B.1.177	GV	(Spike_P272L/NSP12_P323L/Spike_A262S/Spike_D614G/N_A220V/Spike_A222V)	hCoV-19/Italy/ABR-IZSGC-TE360695/2020	EPI_ISL_833110
2021.GSVEN.794826.0111.1	VENEZIA	VENEZIA	B.1.177	GV	(N_Q409R/Spike_G1219V/NSP12_M666I/N_H145Y/NSP3_K1155R/Spike_P272L/NSP12_P323L/Spike_A262S/Spike_D614G/N_A220V/Spike_A222V)	hCoV-19/Italy/VEN-IZSVe-20RS2155-13_VI/2020	EPI_ISL_794826
2021.GSVEN.794826.0111.1	VENEZIA	VENEZIA	B.1.177	GV	(N_Q409R/Spike_G1219V/NSP12_M666I/N_H145Y/NSP3_K1155R/Spike_P272L/NSP12_P323L/Spike_A262S/Spike_D614G/N_A220V/Spike_A222V)	hCoV-19/Italy/VEN-IZSVe-20RS2155-13_VI/2020	EPI_ISL_794826
2021.GSVEN.794827.0111.1	VENEZIA	VENEZIA	B.1.1.1	GR	(NSP16_S166A/NSP5_G15S/N_R203K/NSP3_T428I/N_G204R/NS3_T151I/NSP12_P323L/Spike_D614G)	hCoV-19/Italy/VEN-IZSVe-20RS2155-12_VI/2020	EPI_ISL_794827
2021.GSVEN.794827.0111.1	VENEZIA	VENEZIA	B.1.1.1	GR	(NSP16_S166A/NSP5_G15S/N_R203K/NSP3_T428I/N_G204R/NS3_T151I/NSP12_P323L/Spike_D614G)	hCoV-19/Italy/VEN-IZSVe-20RS2155-12_VI/2020	EPI_ISL_794827
2021.GSVEN.794828.0111.1	VENEZIA	VENEZIA	AH.3	GR	(Spike_G842S/Spike_V3G/N_P67S/N_R203K/NS3_W45L/NSP13_K460R/Spike_L5F/N_G204R/NSP14_V167L/Spike_V16I/NSP12_P323L/Spike_D614G/NSP6_L37F/NSP2_P91L/Spike_A352S)	hCoV-19/Italy/VEN-IZSVe-20RS2155-11_VI/2020	EPI_ISL_794828
2021.GSVEN.794828.0111.1	VENEZIA	VENEZIA	AH.3	GR	(Spike_G842S/Spike_V3G/N_P67S/N_R203K/NS3_W45L/NSP13_K460R/Spike_L5F/N_G204R/NSP14_V167L/Spike_V16I/NSP12_P323L/Spike_D614G/NSP6_L37F/NSP2_P91L/Spike_A352S)	hCoV-19/Italy/VEN-IZSVe-20RS2155-11_VI/2020	EPI_ISL_794828
2021.GSTUS.803883.0112.1	FIRENZE	FIRENZE	B.1.76	G	(NSP12_P323L/Spike_D614G)	hCoV-19/Italy/TUS-UniSi04/2020	EPI_ISL_803883
2021.GSTUS.803884.0112.1	FIRENZE	FIRENZE	B.1	G	(M_D3G/NSP12_P323L/Spike_D614G/NSP3_H1880Y)	hCoV-19/Italy/TUS-UniSi05/2020	EPI_ISL_803884
2021.GSTUS.803881.0112.1	FIRENZE	FIRENZE	B.1.1	GR	(N_R203K/N_G204R/NSP12_P323L/Spike_D614G)	hCoV-19/Italy/TUS-UniSi01/2020	EPI_ISL_803881
2021.GSTUS.803882.0112.1	FIRENZE	FIRENZE	B.1.1	GR	(N_R203K/N_G204R/NSP12_P323L/Spike_D614G)	hCoV-19/Italy/TUS-UniSi03/2020	EPI_ISL_803882
2021.GSTUS.803880.0112.1	FIRENZE	FIRENZE	B.1	G	(NS7a_G70C/NS8_F120V/NSP12_P323L/Spike_D614G)	hCoV-19/Italy/TUS-UniSi02/2020	EPI_ISL_803880
2021.GSTUS.803887.0112.1	FIRENZE	FIRENZE	B.1	G	(NSP5_A234V/NSP9_T77I/NSP12_P323L/Spike_D614G)	hCoV-19/Italy/TUS-UniSi08/2020	EPI_ISL_803887
2021.GSTUS.803888.0112.1	FIRENZE	FIRENZE	B.1.1	GR	(NSP5_D229Y/Spike_R190S/NSP3_K945R/N_R203K/N_G204R/NSP12_P323L/Spike_D614G)	hCoV-19/Italy/TUS-UniSi09/2020	EPI_ISL_803888
2021.GSTUS.803885.0112.1	FIRENZE	FIRENZE	B.1	G	(M_D3G/NSP12_P323L/Spike_D614G/NSP3_H1880Y)	hCoV-19/Italy/TUS-UniSi06/2020	EPI_ISL_803885
2021.GSTUS.803886.0112.1	FIRENZE	FIRENZE	B.1	G	(NSP12_P323L/Spike_D614G)	hCoV-19/Italy/TUS-UniSi07/2020	EPI_ISL_803886
2021.GSTUS.803891.0112.1	FIRENZE	FIRENZE	B.1.1	GR	(NSP2_Q496H/N_R203K/N_G204R/NSP12_P323L/Spike_D614G)	hCoV-19/Italy/TUS-UniSi10/2020	EPI_ISL_803891
2021.GSTUS.803892.0112.1	FIRENZE	FIRENZE	B.1	GH	(NSP3_P679L/NSP4_H313Y/NS3_Q57H/NSP12_P323L/Spike_D614G)	hCoV-19/Italy/TUS-UniSi11/2020	EPI_ISL_803892
2021.GSTUS.803893.0112.1	FIRENZE	FIRENZE	B.1.1	GR	(N_R203K/N_G204R/NSP12_P323L/Spike_D614G)	hCoV-19/Italy/TUS-UniSi12/2020	EPI_ISL_803893
2021.GSTUS.803896.0112.1	FIRENZE	FIRENZE	B.1.1.7	GRY	(Spike_H69del/NS8_Q27stop/NSP3_T183I/Spike_T716I/NSP6_S106del/N_R203K/Spike_A570D/NSP13_K460R/NSP4_F17L/Spike_N501Y/NSP3_I1412T/NS8_R52I/Spike_P681H/Spike_Y144del/NSP6_G107del/NSP3_A890D/Spike_D1118H/NSP6_F108del/NS8_Y73C/N_G204R/Spike_V70del/NSP12_P323L/Spike_D614G/N_D3L/Spike_S982A/NSP16_T140I/N_S235F)	hCoV-19/Italy/TUS-INMI-136/2020	EPI_ISL_803896
2021.GSLAZ.803897.0112.1	ROMA	ROMA	B.1.177	GV	(NSP12_M666I/N_H145Y/NSP3_K1155R/Spike_P272L/NSP12_P323L/Spike_A262S/Spike_D614G/N_A220V/Spike_A222V)	hCoV-19/Italy/LAZ-INMI-137/2020	EPI_ISL_803897
2021.GSLAZ.803898.0112.1	ROMA	ROMA	B.1.1.7	GRY	(Spike_H69del/NS8_Q27stop/NSP3_T183I/Spike_T716I/NS8_K68stop/NSP6_S106del/N_R203K/Spike_A570D/Spike_N501Y/NSP13_L256F/NSP3_I1412T/NS8_R52I/Spike_P681H/Spike_Y144del/NSP6_G107del/NSP3_A890D/Spike_D1118H/NSP6_F108del/NS8_Y73C/N_G204R/Spike_V70del/NSP12_P323L/Spike_D614G/N_D3L/Spike_S982A/N_S235F)	hCoV-19/Italy/LAZ-INMI-138/2020	EPI_ISL_803898
2021.GSLAZ.803899.0112.1	ROMA	ROMA	B.1.258	G	(Spike_H69del/NSP13_H290Y/N_P383S/NSP2_A306V/NSP3_I1683T/NS3_A72S/Spike_N439K/NSP13_A598S/NSP3_G1447D/NSP9_M101I/NSP12_V720I/Spike_V70del/NSP9_T77I/NSP6_E195D/NSP12_P323L/NSP4_L297F/Spike_D614G/NSP12_V742L)	hCoV-19/Italy/LAZ-INMI-139/2020	EPI_ISL_803899
2021.GSLAZ.803900.0112.1	ROMA	ROMA	B.1.177	GV	(NSP12_M666I/Spike_T678I/N_H145Y/NSP3_K1155R/Spike_P272L/NSP12_P323L/Spike_A262S/Spike_D614G/NSP3_A890T/NSP4_D259G/N_A220V/Spike_A222V)	hCoV-19/Italy/LAZ-INMI-140/2020	EPI_ISL_803900
2021.GSTUS.803895.0112.1	FIRENZE	FIRENZE	B.1.1	GR	(N_R203K/N_G204R/NSP10_G121R/NSP12_P323L/Spike_D614G/NSP3_V56I/NSP1_R124C)	hCoV-19/Italy/TUS-UniSi13/2020	EPI_ISL_803895
2021.GSFVG.804048.0112.1	TRIESTE	TRIESTE	B.1.258.17	G	(NSP13_H290Y/N_M234I/NSP3_I1683T/Spike_L189F/Spike_N439K/Spike_V772I/NSP13_A598S/NSP14_P46L/NSP9_M101I/NSP12_V720I/NS8_E64stop/NSP13_P53L/NS3_Q185H/NSP14_E453D/Spike_D614G)	hCoV-19/Italy/FVG-ASUGI-151882/2020	EPI_ISL_804048
2021.GSFVG.804038.0112.1	TRIESTE	TRIESTE	B.1.258	G	(Spike_G75V/N_D377Y/NSP13_H290Y/NSP5_N180B/NSP3_I1683T/NSP2_R27H/NSP3_K1077N/Spike_N439K/NSP13_A598S/NSP14_P203L/NSP9_M101I/NSP12_V720I/NSP13_A296S/Spike_D614G)	hCoV-19/Italy/FVG-ASUGI-151736/2020	EPI_ISL_804038
2021.GSFVG.804044.0112.1	TRIESTE	TRIESTE	B.1.258.17	G	(NSP13_H290Y/N_M234I/NSP3_I1683T/Spike_L189F/Spike_N439K/Spike_V772I/NSP13_A598S/NSP14_P46L/NSP9_M101I/NSP12_V720I/NS8_E64stop/NSP13_P53L/NS3_Q185H/NSP14_E453D/Spike_D614G)	hCoV-19/Italy/FVG-ASUGI-151481/2020	EPI_ISL_804044
2021.GSFVG.804042.0112.1	TRIESTE	TRIESTE	B.1.258.17	G	(NSP13_H290Y/N_M234I/NSP3_I1683T/Spike_L189F/Spike_N439K/Spike_V772I/NSP13_A598S/NSP14_P46L/NSP9_M101I/NSP12_V720I/NS8_E64stop/NSP13_P53L/NS3_Q185H/NSP14_E453D/Spike_D614G/NSP11_S6L)	hCoV-19/Italy/FVG-ASUIGI-151729/2020	EPI_ISL_804042
2021.GSFVG.804040.0112.1	TRIESTE	TRIESTE	B.1.258.17	G	(NSP13_H290Y/N_M234I/NSP3_I1683T/Spike_L189F/Spike_N439K/Spike_V772I/NSP13_A598S/NSP14_P46L/NSP9_M101I/NSP12_V720I/NS8_E64stop/NSP13_P53L/NS3_Q185H/NSP14_E453D/Spike_D614G)	hCoV-19/Italy/FVG-ASUGI-157062/2020	EPI_ISL_804040
2021.GSFVG.804053.0112.1	TRIESTE	TRIESTE	B.1.258.24	G	(NSP13_H290Y/NSP3_I1683T/NSP3_K1077N/Spike_N439K/NSP14_M62I/NSP13_A598S/NSP9_M101I/N_P13L/NSP12_V720I/NSP6_E195D/Spike_D614G)	hCoV-19/Italy/FVG-ASUGI-152122/2020	EPI_ISL_804053
2021.GSFVG.804054.0112.1	TRIESTE	TRIESTE	B.1.258.17	G	(N_I130T/NSP13_H290Y/N_M234I/NSP3_I1683T/Spike_L189F/Spike_N439K/Spike_V772I/NSP13_A598S/NSP14_P46L/NSP9_M101I/NSP12_V720I/NS8_E64stop/NSP13_P53L/NS3_Q185H/NSP14_E453D/Spike_D614G)	hCoV-19/Italy/FVG-ASUGI-154857/2020	EPI_ISL_804054
2021.GSFVG.804051.0112.1	TRIESTE	TRIESTE	B.1.258.17	G	(NSP13_H290Y/N_M234I/NSP3_I1683T/Spike_L189F/Spike_N439K/Spike_V772I/NSP13_A598S/NSP14_P46L/NSP9_M101I/NSP12_V720I/NS8_E64stop/NSP13_P53L/NS3_Q185H/NSP14_E453D/Spike_D614G/NSP11_S6L/Spike_Q613H)	hCoV-19/Italy/FVG-ASUGI-151737/2020	EPI_ISL_804051
2021.GSFVG.804052.0112.1	TRIESTE	TRIESTE	B.1.258	G	(Spike_G75V/N_D377Y/NSP13_H290Y/NSP3_I1683T/NSP2_R27H/NSP3_K1077N/Spike_N439K/NSP13_A598S/NSP14_P203L/NSP9_M101I/NSP12_V720I/Spike_D614G)	hCoV-19/Italy/FVG-ASUGI-151734/2020	EPI_ISL_804052
2021.GSFVG.804050.0112.1	TRIESTE	TRIESTE	B.1.258	O	(Spike_G75V/NSP13_D534N/NSP13_H482Y/NSP12_D377B/NSP14_F350C/NSP3_I1683T/NSP8_R75T/NSP3_K1077N/NSP13_Q518E/NSP13_N516T/NSP12_F275L/NSP14_K376T/NSP12_T259I/NS7b_E33stop/NSP3_T673N/NSP13_W506C/NSP14_Q262K/NSP14_H264N/NSP13_V510F/NSP13_I512L/NSP14_F367L/NSP14_P355L/NS7b_E39K/Spike_N439K/NSP13_S535stop/NSP3_G670F/NSP12_L387Q/NSP9_M101I/NSP13_A487V/NSP14_V263G/NSP2_P245T/NSP14_E364D/NSP13_K524T/Spike_D614G/NSP13_S517stop/NSP13_I525L/NSP3_P662L/NSP13_L526F/Spike_V1176F/NSP12_F480S/NSP15_Y230H/NSP14_C261W)	hCoV-19/Italy/FVG-ASUGI-151863/2020	EPI_ISL_804050
2020.TE.359601.1.3	TERAMO	MONTEFINO	B.1.177	GV	(NS3_W45R/NS3_A59T/NSP3_T1189I/Spike_P272L/NSP12_P323L/Spike_A262S/Spike_D614G/Spike_L452R/N_A220V/Spike_A222V)	hCoV-19/Italy/ABR-IZSGC-350963/2020	EPI_ISL_806730
2020.TE.359601.1.4	CHIETI	MOZZAGROGNA	B.1.177	GV	(NSP3_P1103S/Spike_P272L/NSP12_P323L/Spike_A262S/Spike_D614G/N_A220V/Spike_D294B/Spike_A222V)	hCoV-19/Italy/ABR-IZSGC-353935/2020	EPI_ISL_806731
2020.TE.359601.1.5	CHIETI	CHIETI	B.1.177	GV	(Spike_P809L/NSP2_I251M/NSP3_P1103S/Spike_P272L/NSP12_P323L/Spike_A262S/Spike_D614G/N_A220V/Spike_A222V)	hCoV-19/Italy/ABR-IZSGC-351002/2020	EPI_ISL_806732
2020.TE.359601.1.6	CHIETI	CHIETI	B.1.177	GV	(NSP2_T223I/Spike_P272L/NSP12_P323L/Spike_A262S/Spike_D614G/N_A220V/Spike_A222V)	hCoV-19/Italy/ABR-IZSGC-351031/2020	EPI_ISL_806733
2020.TE.359601.1.7	CHIETI	TREGLIO	B.1.177	GV	(NSP3_P1103S/Spike_Q1208H/Spike_P272L/NSP12_P323L/Spike_A262S/Spike_D614G/N_A220V/Spike_A222V)	hCoV-19/Italy/ABR-IZSGC-351180/2020	EPI_ISL_806734
2020.TE.359601.1.11	TERAMO	TERAMO	B.1.1.229	GR	(N_D377Y/N_R203K/NS8_Y105D/NS3_W131C/N_G204R/NSP3_I414V/NSP12_P323L/Spike_D614G/NSP3_P340S)	hCoV-19/Italy/ABR-IZSGC-351312/2020	EPI_ISL_806735
2020.TE.359601.1.12	TERAMO	TERAMO	B.1.177	GV	(NS3_A59T/NSP3_T1189I/Spike_P272L/NSP12_P323L/Spike_A262S/Spike_D614G/Spike_L452R/N_A220V/Spike_A222V)	hCoV-19/Italy/ABR-IZSGC-351319/2020	EPI_ISL_806736
2020.TE.359601.1.13	TERAMO	TERAMO	B.1.177	GV	(NS3_A59T/NSP3_T1189I/Spike_P272L/NSP12_P323L/Spike_A262S/Spike_D614G/Spike_L452R/N_A220V/Spike_A222V)	hCoV-19/Italy/ABR-IZSGC-351338/2020	EPI_ISL_806737
2020.TE.359601.1.14	PESCARA	PENNE	B.1.177	GV	(NS3_A59T/NSP3_T1189I/Spike_P272L/NSP12_P323L/Spike_A262S/Spike_D614G/Spike_L452R/N_A220V/Spike_A222V)	hCoV-19/Italy/ABR-IZSGC-351345/2020	EPI_ISL_806738
2020.TE.359601.1.15	TERAMO	TERAMO	B.1.177	GV	(NSP14_R163C/NSP3_I1192M/N_H145Y/Spike_P272L/N_P13L/NSP12_P323L/Spike_A262S/Spike_D614G/N_A220V/Spike_A344S/Spike_Q677H/Spike_A222V)	hCoV-19/Italy/ABR-IZSGC-351444/2020	EPI_ISL_806739
2020.TE.359601.1.16	TERAMO	TERAMO	B.1.177	GV	(NS3_A59T/NSP3_T1189I/Spike_P272L/NSP12_P323L/Spike_G257V/Spike_A262S/Spike_D614G/Spike_L452R/N_A220V/N_P383L/Spike_A222V)	hCoV-19/Italy/ABR-IZSGC-351480/2020	EPI_ISL_806740
2020.TE.359601.1.17	TERAMO	TERAMO	B.1.1.229	GR	(N_D377Y/N_R203K/NS8_Y105D/NS3_W131C/N_G204R/NSP3_I414V/NSP12_P323L/Spike_D614G/NSP3_P340S)	hCoV-19/Italy/ABR-IZSGC-351491/2020	EPI_ISL_806741
2020.TE.359601.1.18	TERAMO	GIULIANOVA	B.1.177	GV	(NSP3_H1702Y/NSP12_P323L/Spike_D614G/N_A220V/Spike_A222V)	hCoV-19/Italy/ABR-IZSGC-351539/2020	EPI_ISL_806742
2020.TE.359601.1.19	TERAMO	CORROPOLI	B.1.177	GV	(NS3_A59T/NSP3_T1189I/NS3_T9I/Spike_P272L/NSP12_P323L/Spike_A262S/Spike_D614G/NSP2_L428V/Spike_L452R/N_A220V/Spike_A222V)	hCoV-19/Italy/ABR-IZSGC-351570/2020	EPI_ISL_806743
2020.TE.359601.1.20	TERAMO	TERAMO	B.1.177	GV	(NS3_A59T/NSP3_T1189I/Spike_P272L/NSP12_P323L/Spike_G257V/Spike_A262S/Spike_D614G/Spike_L452R/N_A220V/Spike_A222V)	hCoV-19/Italy/ABR-IZSGC-351657/2020	EPI_ISL_806744
2020.TE.359601.1.23	TERAMO	CASTELLALTO	B.1.177	GV	(NS7a_T39I/NS7a_T28I/NSP6_A54S/NSP3_E595D/NSP12_P323L/Spike_D614G/Spike_Q675H/NS8_P30L/N_A220V/Spike_A222V)	hCoV-19/Italy/ABR-IZSGC-352115/2020	EPI_ISL_806745
2020.TE.359601.1.24	TERAMO	TERAMO	B.1.1.39	GR	(N_P199S/N_R203K/N_G204R/NSP2_V94L/NSP3_P340L/N_V72I/NSP13_Q354H/NSP12_P323L/Spike_D614G)	hCoV-19/Italy/ABR-IZSGC-353326/2020	EPI_ISL_806746
2020.TE.359601.1.25	TERAMO	TERAMO	B.1.177	GV	(N_Q7K/NSP6_A54S/NSP3_E1271D/NSP12_P323L/Spike_D614G/Spike_Q675H/NS8_P30L/N_A220V/Spike_A222V)	hCoV-19/Italy/ABR-IZSGC-353337/2020	EPI_ISL_806747
2020.TE.359601.1.26	TERAMO	TERAMO	B.1.160	GH	(NSP3_T1269I/N_M234I/Spike_S477N/NSP4_M324I/NSP12_A185S/NSP13_A338V/NS3_Q57H/NSP1_P80S/NSP13_E261D/Spike_P561T/NSP12_P323L/Spike_D614G/NSP14_S255I/N_A376T/NSP12_V776L/NSP13_K218R/Spike_P9L)	hCoV-19/Italy/ABR-IZSGC-353341/2020	EPI_ISL_806748
2020.TE.359601.1.27	L'AQUILA	RAIANO	B.1.177	GV	(NSP3_K1386N/Spike_P272L/NSP12_P112S/NS8_D35Y/NSP12_P323L/Spike_A262S/Spike_D614G/N_A220V/Spike_A222V)	hCoV-19/Italy/ABR-IZSGC-349613/2020	EPI_ISL_806749
2020.TE.359601.1.28	L'AQUILA	PACENTRO	B.1.177	GV	(Spike_P272L/NSP3_S1134L/NSP12_P323L/Spike_A262S/Spike_D614G/N_A220V/Spike_A222V)	hCoV-19/Italy/ABR-IZSGC-349624/2020	EPI_ISL_806750
2020.TE.359601.1.29	L'AQUILA	PACENTRO	B.1.177	GV	(Spike_P272L/NSP3_S1134L/NSP12_P323L/Spike_A262S/Spike_D614G/N_A220V/Spike_A222V)	hCoV-19/Italy/ABR-IZSGC-349625/2020	EPI_ISL_806751
2020.TE.359601.1.30	L'AQUILA	PACENTRO	B.1.177	GV	(Spike_P272L/NSP3_S1134L/NSP12_P323L/Spike_A262S/Spike_D614G/N_A220V/Spike_A222V)	hCoV-19/Italy/ABR-IZSGC-349626/2020	EPI_ISL_806752
2020.TE.359601.1.31	L'AQUILA	PACENTRO	B.1.177	GV	(Spike_P272L/NSP3_S1134L/NSP12_P323L/Spike_A262S/Spike_D614G/N_A220V/Spike_A222V)	hCoV-19/Italy/ABR-IZSGC-349627/2020	EPI_ISL_806753
2020.TE.359601.1.32	L'AQUILA	PACENTRO	B.1.177	GV	(Spike_P272L/NSP3_S1134L/NSP12_P323L/Spike_A262S/Spike_D614G/N_A220V/Spike_A222V)	hCoV-19/Italy/ABR-IZSGC-349628/2020	EPI_ISL_806754
2020.TE.359601.1.33	L'AQUILA	PACENTRO	B.1.177	GV	(Spike_P272L/NSP3_T771I/NSP3_S1134L/NSP12_P323L/Spike_A262S/Spike_D614G/N_A220V/Spike_A222V)	hCoV-19/Italy/ABR-IZSGC-349629/2020	EPI_ISL_806755
2020.TE.359601.1.34	L'AQUILA	RAIANO	B.1.177	GV	(NSP6_L75F/N_P365S/NSP3_T1456I/NSP2_A306V/Spike_G639S/NSP12_P323L/NSP2_R218C/Spike_D614G/N_A220V/NSP2_Q105R/NSP4_T492I/Spike_A222V)	hCoV-19/Italy/ABR-IZSGC-349636/2020	EPI_ISL_806756
2020.TE.359601.1.35	L'AQUILA	SULMONA	B.1.177	GV	(Spike_P272L/NSP3_S1134L/NSP12_P323L/Spike_A262S/Spike_D614G/N_A220V/Spike_A222V)	hCoV-19/Italy/ABR-IZSGC-349647/2020	EPI_ISL_806757
2020.TE.359601.1.36	L'AQUILA	CAPISTRELLO	B.1.177	GV	(Spike_P272L/NSP14_M49I/NSP4_P136S/NSP12_P323L/Spike_A262S/Spike_D614G/NSP2_N209D/NSP2_P191L/N_A220V/Spike_A222V)	hCoV-19/Italy/ABR-IZSGC-351610/2020	EPI_ISL_806758
2020.TE.359601.1.37	L'AQUILA	CELANO	B.1.177	GV	(Spike_P272L/NSP14_M49I/NSP4_P136S/NSP12_P323L/Spike_A262S/Spike_D614G/NSP2_N209D/NSP2_P191L/N_A220V/Spike_A222V)	hCoV-19/Italy/ABR-IZSGC-351614/2020	EPI_ISL_806759
2020.TE.359601.1.38	L'AQUILA	AVEZZANO	B.1.177	GV	(Spike_P272L/NSP14_M49I/NSP12_P323L/Spike_A262S/Spike_D614G/NSP2_N209D/NSP2_P191L/N_A220V/Spike_A222V)	hCoV-19/Italy/ABR-IZSGC-351761/2020	EPI_ISL_806760
2020.TE.359601.1.39	L'AQUILA	AVEZZANO	B.1.177	GV	(Spike_P272L/NSP14_M49I/NSP12_P323L/Spike_A262S/Spike_D614G/NSP2_N209D/NSP2_P191L/N_A220V/Spike_A222V)	hCoV-19/Italy/ABR-IZSGC-351762/2020	EPI_ISL_806761
2020.TE.359601.1.40	CHIETI	ORTONA	B.1.177	GV	(NSP6_A54S/NSP12_P323L/Spike_D614G/Spike_Q675H/NS8_P30L/N_A220V/Spike_A222V)	hCoV-19/Italy/ABR-IZSGC-351389/2020	EPI_ISL_806762
2020.TE.359601.1.41	L'AQUILA	AVEZZANO	B.1.177	GV	(Spike_P272L/NSP14_M49I/NSP12_P323L/Spike_A262S/Spike_D614G/NSP2_N209D/NSP2_P191L/N_A220V/Spike_A222V)	hCoV-19/Italy/ABR-IZSGC-351453/2020	EPI_ISL_806763
2020.TE.359601.1.42	L'AQUILA	SAN BENEDETTO DEI MARSI	B.1.177	GV	(NSP5_L50F/Spike_P272L/NSP12_P323L/Spike_A262S/Spike_D614G/N_A220V/Spike_A222V)	hCoV-19/Italy/ABR-IZSGC-351464/2020	EPI_ISL_806764
2020.TE.359601.1.43	L'AQUILA	AVEZZANO	B.1.177	GV	(N_P365S/NSP3_T1456I/NSP9_T24A/Spike_G639S/NSP12_P323L/Spike_D614G/N_A220V/Spike_A222V)	hCoV-19/Italy/ABR-IZSGC-351492/2020	EPI_ISL_806765
2020.TE.359601.1.44	RIMINI	RIMINI	B.1.177	GV	(NSP4_T109M/NSP12_P323L/NSP3_A333V/Spike_D614G/N_A220V/Spike_A222V)	hCoV-19/Italy/ABR-IZSGC-351474/2020	EPI_ISL_806766
2020.TE.359601.1.45	TERAMO	SANT'EGIDIO ALLA VIBRATA	B.1.177	GV	(NS3_A59T/NSP3_T1189I/Spike_P272L/NSP12_P323L/Spike_A262S/Spike_D614G/Spike_L452R/N_A220V/Spike_A222V)	hCoV-19/Italy/ABR-IZSGC-351603/2020	EPI_ISL_806767
2020.TE.359601.1.46	TERAMO	ROSETO DEGLI ABRUZZI	B.1.177	GV	(NS3_A59T/NSP3_T1189I/Spike_P272L/NSP12_P323L/Spike_G257V/Spike_A262S/Spike_D614G/Spike_L452R/N_A220V/Spike_A222V)	hCoV-19/Italy/ABR-IZSGC-351681/2020	EPI_ISL_806768
2020.TE.359601.1.47	TERAMO	ROSETO DEGLI ABRUZZI	B.1.177	GV	(NS3_A59T/NSP3_T1189I/Spike_P272L/Spike_A1016T/NSP12_P323L/Spike_G257V/Spike_A262S/Spike_D614G/Spike_L452R/N_A220V/Spike_A222V)	hCoV-19/Italy/ABR-IZSGC-351682/2020	EPI_ISL_806769
2020.TE.359601.1.48	TERAMO	MARTINSICURO	B.1.177	GV	(N_Q229H/NSP3_A1736S/NSP6_A54S/NSP12_P323L/Spike_D614G/NSP4_I363N/Spike_Q675H/NS8_P30L/N_A220V/Spike_A222V)	hCoV-19/Italy/ABR-IZSGC-351684/2020	EPI_ISL_806770
2020.TE.359601.1.49	TERAMO	ALBA ADRIATICA	B.1.177	GV	(NSP2_A336V/NS7a_A79P/Spike_P272L/NS7a_H73Y/NSP12_P323L/Spike_A262S/Spike_D614G/NSP2_S122F/N_A220V/Spike_A222V)	hCoV-19/Italy/ABR-IZSGC-351700/2020	EPI_ISL_806771
2020.TE.359601.1.50	TERAMO	TORTORETO	B.1.177	GV	(NS3_A59T/NSP3_T1189I/NSP3_F1659Y/NS3_T9I/Spike_P272L/NSP12_P323L/Spike_A262S/Spike_D614G/NSP2_L428V/NSP3_P340S/Spike_L452R/N_A220V/Spike_A222V)	hCoV-19/Italy/ABR-IZSGC-351726/2020	EPI_ISL_806772
2020.TE.359601.1.58	L'AQUILA	OCRE	B.1.177	GV	(NSP3_G1273D/Spike_P272L/NSP12_P323L/Spike_A262S/Spike_D614G/N_A220V/NSP8_A21V/Spike_A222V)	hCoV-19/Italy/ABR-IZSGC-353914/2020	EPI_ISL_806773
2020.TE.359601.1.59	L'AQUILA	L'AQUILA	B.1.177	GV	(Spike_P272L/NSP12_P323L/Spike_A262S/Spike_D614G/N_A220V/Spike_A222V)	hCoV-19/Italy/ABR-IZSGC-354008/2020	EPI_ISL_806774
2020.TE.359601.1.60	CHIETI	PALOMBARO	B.1.177.8	GV	(NSP3_K1077N/NSP14_A274S/NSP12_P323L/Spike_D614G/N_A220V/Spike_A222V)	hCoV-19/Italy/ABR-IZSGC-351322/2020	EPI_ISL_806775
2020.TE.359601.1.61	CHIETI	LANCIANO	B.1.177.8	GV	(NSP3_K1077N/NSP2_A403S/NSP2_E490G/NSP14_A274S/NSP12_P323L/Spike_D614G/N_A220V/Spike_P1069H/Spike_A222V/NS6_F2L)	hCoV-19/Italy/ABR-IZSGC-351335/2020	EPI_ISL_806776
2020.TE.359601.1.62	TERAMO	BASCIANO	B.1.177	GV	(N_Q7K/NSP6_A54S/NSP12_P323L/Spike_D614G/Spike_Q675H/NS8_P30L/N_A220V/Spike_A222V)	hCoV-19/Italy/ABR-IZSGC-350940/2020	EPI_ISL_806777
2021.TE.14917.1.30	CHIETI	ORTONA	B.1.177	GV	(Spike_P272L/NSP12_P323L/Spike_A262S/Spike_D614G/N_A220V/Spike_A222V)	hCoV-19/Italy/ABR-IZSGC-367589/2020	EPI_ISL_833272
2021.TE.14917.1.31	CHIETI	GUARDIAGRELE	B.1.1.7	GRY	(Spike_H69del/NS8_Q27stop/NSP3_T183I/Spike_T716I/NSP6_S106del/N_R203K/Spike_A570D/NSP8_Q24R/NSP13_K460R/Spike_N501Y/NSP3_I1412T/NS8_R52I/Spike_P681H/NSP6_G107del/NSP3_A890D/NSP6_F108del/NS8_Y73C/N_G204R/Spike_V70del/NSP12_P323L/Spike_D614G/N_D3L/Spike_S982A/N_S235F)	hCoV-19/Italy/ABR-IZSGC-367591/2020	EPI_ISL_833273
2021.TE.14917.1.32	CHIETI	FRANCAVILLA AL MARE	B.1.177	GV	(NS3_A59T/NSP3_T1189I/NSP3_A994D/Spike_P272L/NSP12_P323L/Spike_A262S/Spike_D614G/Spike_L452R/N_A220V/Spike_A222V)	hCoV-19/Italy/ABR-IZSGC-367549/2020	EPI_ISL_833274
2021.TE.14917.1.33	CHIETI	CRECCHIO	B.1.177	GV	(NSP3_P1103S/Spike_P272L/NSP12_P323L/Spike_A262S/Spike_D614G/N_A220V/Spike_A222V)	hCoV-19/Italy/ABR-IZSGC-367553/2020	EPI_ISL_833275
2021.TE.14917.1.34	TERAMO	CROGNALETO	B.1.177	GV	(NS3_W45R/NS3_A59T/NSP3_T1189I/Spike_P272L/NSP12_P323L/Spike_A262S/Spike_D614G/Spike_L452R/N_A220V/Spike_A222V)	hCoV-19/Italy/ABR-IZSGC-368609/2020	EPI_ISL_833276
2021.TE.14917.1.35	L'AQUILA	SULMONA	B.1.177	GV	(NSP3_R810H/Spike_P272L/NSP12_P323L/Spike_A262S/Spike_D614G/NSP2_S430L/N_A220V/Spike_A222V)	hCoV-19/Italy/ABR-IZSGC-369491/2020	EPI_ISL_833277
2021.TE.14917.1.36	CHIETI	CHIETI	B.1.1.7	GRY	(Spike_H69del/NS8_Q27stop/NSP3_T183I/Spike_T716I/NSP6_S106del/N_R203K/Spike_A570D/NSP8_Q24R/NSP13_K460R/Spike_N501Y/NSP3_I1412T/NS8_R52I/Spike_P681H/Spike_Y144del/NSP3_T749A/NSP6_G107del/NSP3_A890D/Spike_D1118H/NSP6_F108del/NS8_Y73C/N_G204R/Spike_V70del/NSP12_P323L/Spike_D614G/N_D3L/Spike_S982A/N_S235F)	hCoV-19/Italy/ABR-IZSGC-368008/2020	EPI_ISL_833278
2021.TE.14917.1.37	CHIETI	CHIETI	B.1.177	GV	(NSP2_T223I/Spike_P272L/NSP12_P323L/Spike_A262S/Spike_D614G/N_A220V/Spike_A222V)	hCoV-19/Italy/ABR-IZSGC-368092/2020	EPI_ISL_833279
2021.TE.14917.1.38	CHIETI	MIGLIANICO	B.1.177	GV	(NS3_S165F/N_I157L/NSP2_V108A/NSP3_S1734P/NSP12_T26I/NSP12_P323L/Spike_D614G/N_A220V/NSP12_T51I/Spike_A222V)	hCoV-19/Italy/ABR-IZSGC-368125/2020	EPI_ISL_833280
2021.TE.14917.1.39	TERAMO	CERMIGNANO	B.1.177	GV	(NS3_A59T/NSP3_T1189I/NSP3_P108H/Spike_P272L/NSP12_P323L/Spike_A262S/Spike_D614G/Spike_L452R/N_A220V/Spike_A222V)	hCoV-19/Italy/ABR-IZSGC-369363/2020	EPI_ISL_833281
2021.TE.14917.1.40	TERAMO	MOSCIANO SANT'ANGELO	B.1.177	GV	(NSP3_K429N/NSP6_A54S/NS8_R101H/NS3_Q213K/NS3_L147F/NSP3_Q203H/NSP12_P323L/Spike_D614G/N_A220V/Spike_A222V)	hCoV-19/Italy/ABR-IZSGC-369404/2020	EPI_ISL_833282
2021.TE.14917.1.41	L'AQUILA	COLLARMELE	B.1.177	GV	(NSP3_K1693N/Spike_P272L/NSP3_T864I/NSP15_V172L/NSP12_P323L/Spike_A262S/Spike_D614G/NSP6_L37F/N_A220V/Spike_A222V)	hCoV-19/Italy/ABR-IZSGC-368402/2020	EPI_ISL_833283
2021.TE.14917.1.43	CHIETI	GUARDIAGRELE	B.1.1.7	GRY	(Spike_H69del/NS8_Q27stop/NSP3_T183I/Spike_T716I/NSP6_S106del/N_R203K/Spike_A570D/NSP8_Q24R/NSP13_K460R/Spike_N501Y/NSP3_I1412T/NS8_R52I/Spike_P681H/Spike_Y144del/NSP3_T749A/NSP6_G107del/NSP3_A890D/Spike_D1118H/NSP6_F108del/NS8_Y73C/N_G204R/Spike_V70del/NSP12_P323L/Spike_D614G/N_D3L/Spike_S982A/N_S235F)	hCoV-19/Italy/ABR-IZSGC-370144/2020	EPI_ISL_833284
2021.TE.14917.1.44	CHIETI	GUARDIAGRELE	B.1.1.7	GRY	(Spike_H69del/NS8_Q27stop/NSP3_T183I/Spike_T716I/NSP6_S106del/N_R203K/Spike_A570D/NSP8_Q24R/NSP13_K460R/Spike_N501Y/NSP3_I1412T/NS8_R52I/Spike_P681H/Spike_Y144del/NSP3_T749A/NSP6_G107del/NSP3_A890D/Spike_D1118H/NSP6_F108del/NS8_Y73C/N_G204R/Spike_V70del/NSP12_P323L/Spike_D614G/N_D3L/Spike_S982A/N_S235F)	hCoV-19/Italy/ABR-IZSGC-370145/2020	EPI_ISL_833285
2021.TE.14917.1.45	CHIETI	GUARDIAGRELE	B.1.1.7	GRY	(Spike_H69del/NS8_Q27stop/NSP3_T183I/Spike_T716I/NSP6_S106del/N_R203K/Spike_A570D/NSP8_Q24R/NSP13_K460R/Spike_N501Y/NSP3_I1412T/NS8_R52I/Spike_P681H/Spike_Y144del/NSP3_T749A/NSP6_G107del/NSP3_A890D/Spike_D1118H/NSP6_F108del/NS8_Y73C/N_G204R/Spike_V70del/NSP12_P323L/Spike_D614G/N_D3L/Spike_S982A/N_S235F)	hCoV-19/Italy/ABR-IZSGC-370153/2020	EPI_ISL_833286
2021.TE.14917.1.46	CHIETI	GUARDIAGRELE	B.1.1.7	GRY	(Spike_H69del/NS8_Q27stop/NSP3_T183I/Spike_T716I/NSP6_S106del/N_R203K/Spike_A570D/NSP8_Q24R/NSP13_K460R/Spike_N501Y/NSP3_I1412T/NS8_R52I/Spike_P681H/Spike_Y144del/NSP3_T749A/NSP6_G107del/NSP3_A890D/Spike_D1118H/NSP6_F108del/NS8_Y73C/N_G204R/Spike_V70del/NSP12_P323L/Spike_D614G/N_D3L/Spike_S982A/N_S235F)	hCoV-19/Italy/ABR-IZSGC-370154/2020	EPI_ISL_833287
2021.TE.14917.1.47	CHIETI	CASOLI	B.1.177.8	GV	(Spike_M1237I/NSP3_K1077N/NSP14_A274S/NSP12_P323L/Spike_D614G/N_A220V/Spike_A222V)	hCoV-19/Italy/ABR-IZSGC-370159/2020	EPI_ISL_833288
2021.TE.14917.1.4	CHIETI	ORTONA	B.1.177	GV	(Spike_P809L/NSP2_I251M/NSP3_P1103S/Spike_P272L/NSP12_P323L/Spike_A262S/Spike_D614G/N_A220V/Spike_A222V)	hCoV-19/Italy/ABR-IZSGC-361892/2020	EPI_ISL_833289
2021.TE.14917.1.50	CHIETI	PALOMBARO	B.1.177.8	GV	(NSP3_K1077N/NSP14_A274S/NSP12_P323L/Spike_D614G/N_A220V/Spike_A222V)	hCoV-19/Italy/ABR-IZSGC-370177/2020	EPI_ISL_833290
2021.TE.14917.1.51	L'AQUILA	FONTECCHIO	B.1.177	GV	(Spike_P272L/NSP12_P323L/Spike_A262S/Spike_D614G/N_A220V/Spike_A222V)	hCoV-19/Italy/ABR-IZSGC-370439/2020	EPI_ISL_833291
2021.TE.14917.1.52	CHIETI	MOZZAGROGNA	B.1.1.7	GRY	(Spike_H69del/NS8_Q27stop/NSP3_T183I/Spike_T716I/NSP3_C1015R/NSP6_S106del/N_R203K/Spike_A570D/NSP13_K460R/Spike_N501Y/NSP3_I1412T/NS8_R52I/Spike_P681H/Spike_Y144del/NSP6_G107del/NSP3_A890D/Spike_D1118H/NSP6_F108del/NS8_Y73C/N_G204R/Spike_V70del/NSP12_P323L/Spike_D614G/N_D3L/Spike_S982A/N_S235F)	hCoV-19/Italy/ABR-IZSGC-368626/2020	EPI_ISL_833292
2021.TE.14917.1.53	CHIETI	FOSSACESIA	B.1.1.7	GRY	(Spike_H69del/NS8_Q27stop/NSP3_T183I/Spike_T716I/NSP3_C1015R/NSP6_S106del/N_R203K/Spike_A570D/NSP13_K460R/Spike_N501Y/NSP3_I1412T/NS8_R52I/Spike_P681H/Spike_Y144del/NSP7_S4L/NSP6_G107del/NSP3_A890D/Spike_D1118H/NSP6_F108del/NS8_Y73C/N_G204R/Spike_V70del/NSP12_P323L/Spike_D614G/N_D3L/Spike_S982A/N_S235F)	hCoV-19/Italy/ABR-IZSGC-368628/2020	EPI_ISL_833293
2021.TE.14917.1.55	CHIETI	FRISA	B.1.177	GV	(N_P365S/NSP3_T1456I/M_C64F/Spike_G639S/NSP3_M1436I/NSP12_P323L/Spike_A672V/Spike_D614G/N_A220V/NSP4_T492I/NSP6_M143I/Spike_A222V)	hCoV-19/Italy/ABR-IZSGC-368644/2020	EPI_ISL_833294
2021.TE.14917.1.56	TERAMO	ALBA ADRIATICA	B.1.177.7	GV	(NS3_D22Y/NSP6_A54S/NSP12_P323L/Spike_D614G/Spike_Q675H/NS8_P30L/N_A220V/Spike_A222V)	hCoV-19/Italy/ABR-IZSGC-368416/2020	EPI_ISL_833295
2021.TE.14917.1.57	TERAMO	CASTILENTI	B.1.177	GV	(NSP6_A54S/N_H145Y/NSP2_T215I/NSP4_T204I/Spike_M731I/NSP12_P323L/Spike_D614G/Spike_Q675H/NS8_P30L/N_A220V/Spike_A222V)	hCoV-19/Italy/ABR-IZSGC-368089/2020	EPI_ISL_833296
2021.TE.14917.1.58	TERAMO	NOTARESCO	B.1.177	GV	(NSP2_V447I/NSP12_P323L/Spike_D614G/NSP4_R112H/N_A220V/Spike_A222V)	hCoV-19/Italy/ABR-IZSGC-370230/2020	EPI_ISL_833297
2021.TE.14917.1.59	CHIETI	LANCIANO	B.1.177.8	GV	(NSP3_K1077N/NSP2_A403S/NSP2_E490G/NSP14_A274S/NSP12_P323L/Spike_D614G/N_A220V/Spike_A222V/NS6_F2L)	hCoV-19/Italy/ABR-IZSGC-369832/2020	EPI_ISL_833298
2020.TE.367239.1.20	CHIETI	ROCCAMONTEPIANO	B.1.1.7	GRY	(Spike_H69del/NS8_Q27stop/NSP3_T183I/Spike_T716I/NSP6_S106del/N_R203K/Spike_A570D/NSP8_Q24R/NSP13_K460R/Spike_N501Y/NSP3_I1412T/NS8_R52I/Spike_P681H/Spike_Y144del/NSP3_T749A/NSP6_G107del/NSP3_A890D/Spike_D1118H/NSP6_F108del/NS8_Y73C/N_G204R/Spike_V70del/NSP12_P323L/Spike_D614G/N_D3L/Spike_S982A/N_S235F)	hCoV-19/Italy/ABR-IZSGC-356248/2020	EPI_ISL_833299
2021.TE.14917.1.5	CHIETI	ROCCAMONTEPIANO	B.1.1.7	GRY	(Spike_H69del/NS8_Q27stop/NSP3_T183I/Spike_T716I/NSP6_S106del/N_R203K/Spike_A570D/NSP8_Q24R/NSP13_K460R/Spike_N501Y/NSP3_I1412T/NS8_R52I/Spike_P681H/Spike_Y144del/NSP3_T749A/NSP6_G107del/NSP3_A890D/Spike_D1118H/NSP6_F108del/NS8_Y73C/N_G204R/Spike_V70del/NSP12_P323L/Spike_D614G/N_D3L/Spike_S982A/N_S235F)	hCoV-19/Italy/ABR-IZSGC-356248/2020	EPI_ISL_833299
2021.TE.14917.1.60	CHIETI	GUARDIAGRELE	B.1.1.7	GRY	(Spike_H69del/NS8_Q27stop/NSP3_T183I/Spike_T716I/NSP6_S106del/N_R203K/Spike_A570D/NSP8_Q24R/NSP13_K460R/Spike_N501Y/NSP3_I1412T/NS8_R52I/Spike_P681H/Spike_Y144del/NSP3_T749A/NSP6_G107del/NSP3_A890D/Spike_D1118H/NSP6_F108del/NS8_Y73C/N_G204R/Spike_V70del/NSP12_P323L/Spike_D614G/N_D3L/Spike_S982A/N_S235F)	hCoV-19/Italy/ABR-IZSGC-369928/2020	EPI_ISL_833300
2021.TE.14917.1.61	L'AQUILA	TRASACCO	B.1.177.6	GV	(NSP3_P1200S/NS3_S166L/NSP8_P10S/NSP12_P323L/Spike_D614G/N_A220V/NSP16_R216S/Spike_A222V)	hCoV-19/Italy/ABR-IZSGC-368379/2020	EPI_ISL_833301
2021.TE.14917.1.62	TERAMO	TOSSICIA	B.1.177	GV	(NS3_A59T/NSP3_T1189I/Spike_P272L/NSP12_P323L/Spike_G257V/Spike_A262S/Spike_D614G/Spike_L452R/N_A220V/Spike_A222V)	hCoV-19/Italy/ABR-IZSGC-369660/2020	EPI_ISL_833302
2021.TE.14917.1.63	TERAMO	TOSSICIA	B.1.177	GV	(NS3_A59T/NSP3_T1189I/Spike_P272L/NSP12_P323L/Spike_G257V/Spike_A262S/Spike_D614G/Spike_L452R/N_A220V/Spike_A222V)	hCoV-19/Italy/ABR-IZSGC-369666/2020	EPI_ISL_833303
2021.TE.14917.1.64	TERAMO	COLLEDARA	B.1.177	GV	(NSP6_A54S/NSP2_K618N/NSP12_P323L/Spike_D614G/Spike_Q675H/NS8_P30L/N_A220V/NSP4_L323F/Spike_A222V)	hCoV-19/Italy/ABR-IZSGC-369744/2020	EPI_ISL_833304
2021.TE.14917.1.65	TERAMO	ISOLA DEL GRAN SASSO D'ITALIA	B.1.177	GV	(NSP6_A54S/NSP2_K618N/NSP12_P323L/Spike_D614G/Spike_Q675H/NS8_P30L/N_A220V/NSP4_L323F/Spike_A222V)	hCoV-19/Italy/ABR-IZSGC-369747/2020	EPI_ISL_833305
2021.TE.14917.1.66	CHIETI	ORTONA	B.1.177	GV	(Spike_P272L/NSP12_P323L/Spike_A262S/Spike_D614G/N_A220V/Spike_A222V)	hCoV-19/Italy/ABR-IZSGC-370057/2020	EPI_ISL_833306
2021.TE.14917.1.67	CHIETI	ORTONA	B.1.177	GV	(N_P365S/NSP3_T1456I/M_C64F/Spike_G639S/NSP3_M1436I/NSP12_P323L/Spike_A672V/Spike_D614G/N_A220V/NSP4_T492I/Spike_A222V)	hCoV-19/Italy/ABR-IZSGC-370064/2020	EPI_ISL_833307
2021.TE.14917.1.68	CHIETI	ORTONA	B.1.177	GV	(Spike_P272L/NSP12_P323L/Spike_A262S/Spike_D614G/N_A220V/Spike_A222V)	hCoV-19/Italy/ABR-IZSGC-370108/2020	EPI_ISL_833308
2021.TE.14917.1.69	CHIETI	CASOLI	B.1.177	GV	(NSP3_P1103S/Spike_Q1208H/Spike_P272L/NSP12_P323L/Spike_A262S/Spike_D614G/N_A220V/Spike_A222V)	hCoV-19/Italy/ABR-IZSGC-370091/2020	EPI_ISL_833309
2020.TE.367239.1.21	CHIETI	CASACANDITELLA	B.1.1.7	GRY	(Spike_H69del/NS8_Q27stop/NSP3_T183I/Spike_T716I/NSP6_S106del/N_R203K/Spike_A570D/NSP8_Q24R/NSP13_K460R/Spike_N501Y/NSP3_I1412T/NS8_R52I/Spike_P681H/Spike_Y144del/NSP3_T749A/NSP6_G107del/NSP3_A890D/Spike_D1118H/NSP6_F108del/NS8_Y73C/N_G204R/Spike_V70del/NSP12_P323L/Spike_D614G/N_D3L/Spike_S982A/N_S235F)	hCoV-19/Italy/ABR-IZSGC-356249/2020	EPI_ISL_833310
2021.TE.14917.1.6	CHIETI	CASACANDITELLA	B.1.1.7	GRY	(Spike_H69del/NS8_Q27stop/NSP3_T183I/Spike_T716I/NSP6_S106del/N_R203K/Spike_A570D/NSP8_Q24R/NSP13_K460R/Spike_N501Y/NSP3_I1412T/NS8_R52I/Spike_P681H/Spike_Y144del/NSP3_T749A/NSP6_G107del/NSP3_A890D/Spike_D1118H/NSP6_F108del/NS8_Y73C/N_G204R/Spike_V70del/NSP12_P323L/Spike_D614G/N_D3L/Spike_S982A/N_S235F)	hCoV-19/Italy/ABR-IZSGC-356249/2020	EPI_ISL_833310
2021.TE.14917.1.70	CHIETI	CHIETI	B.1.177	GV	(NSP6_A54S/NSP12_P323L/Spike_D614G/Spike_Q675H/NS8_P30L/N_A220V/Spike_A222V)	hCoV-19/Italy/ABR-IZSGC-369566/2020	EPI_ISL_833311
2021.TE.14917.1.71	CHIETI	CHIETI	B.1.177	GV	(NSP6_A54S/NSP12_P323L/Spike_D614G/Spike_Q675H/NS8_P30L/N_A220V/Spike_A222V)	hCoV-19/Italy/ABR-IZSGC-369574/2020	EPI_ISL_833312
2021.TE.14917.1.72	CHIETI	LANCIANO	B.1.177.8	GV	(NSP3_K1077N/NSP2_A403S/NSP2_E490G/NSP14_A274S/NSP12_P323L/Spike_D614G/N_A220V/Spike_A222V/NS6_F2L)	hCoV-19/Italy/ABR-IZSGC-369978/2020	EPI_ISL_833313
2021.TE.14917.1.73	CHIETI	LANCIANO	B.1.177.8	GV	(NSP3_K1077N/NSP2_A403S/NSP4_L320S/NSP2_E490G/NSP14_A274S/NSP12_P323L/Spike_D614G/N_A220V/Spike_A222V/NS6_F2L)	hCoV-19/Italy/ABR-IZSGC-369979/2020	EPI_ISL_833314
2021.TE.14917.1.74	CHIETI	LANCIANO	B.1.177.8	GV	(NSP3_K1077N/NSP2_A403S/NSP2_E490G/NSP14_A274S/NSP12_P323L/Spike_D614G/N_A220V/Spike_A222V/NS6_F2L)	hCoV-19/Italy/ABR-IZSGC-369980/2020	EPI_ISL_833315
2021.TE.14917.1.75	CHIETI	SAN SALVO	B.1.177	GV	(NSP6_A54S/NSP16_R216H/NSP12_P323L/Spike_D614G/Spike_Q675H/NS8_P30L/N_A220V/Spike_A222V)	hCoV-19/Italy/ABR-IZSGC-369767/2020	EPI_ISL_833316
2021.TE.14917.1.76	CHIETI	SAN GIOVANNI TEATINO	B.1.1.7	GRY	(Spike_H69del/NS8_Q27stop/NSP3_T183I/Spike_T716I/NSP6_S106del/N_R203K/Spike_A570D/NSP8_Q24R/NSP13_K460R/Spike_N501Y/NSP3_I1412T/NS8_R52I/Spike_P681H/Spike_Y144del/NSP3_T749A/NSP6_G107del/NSP3_A890D/Spike_D1118H/NSP6_F108del/NS8_Y73C/N_G204R/Spike_V70del/NSP12_P323L/Spike_D614G/N_D3L/Spike_S982A/N_S235F)	hCoV-19/Italy/ABR-IZSGC-368831/2020	EPI_ISL_833317
2021.TE.14917.1.77	CHIETI	SAN GIOVANNI TEATINO	B.1.1.7	GRY	(Spike_H69del/NS8_Q27stop/NSP3_T183I/Spike_T716I/NSP6_S106del/N_R203K/Spike_A570D/NSP8_Q24R/NSP13_K460R/Spike_N501Y/NSP3_I1412T/NS8_R52I/Spike_P681H/Spike_Y144del/NSP3_T749A/NSP6_G107del/NSP3_A890D/Spike_D1118H/NSP6_F108del/NS8_Y73C/N_G204R/Spike_V70del/NSP12_P323L/Spike_D614G/N_D3L/Spike_S982A/N_S235F)	hCoV-19/Italy/ABR-IZSGC-368832/2020	EPI_ISL_833318
2021.TE.14917.1.78	L'AQUILA	SULMONA	B.1.177	GV	(Spike_V193L/NSP5_P108S/NSP12_P323L/NSP3_H1274Y/Spike_D614G/N_P326S/N_A220V/NSP2_Q376K/Spike_A222V)	hCoV-19/Italy/ABR-IZSGC-367588/2020	EPI_ISL_833319
2021.TE.14917.1.79	L'AQUILA	PRATOLA PELIGNA	B.1.177	GV	(Spike_P272L/NSP12_P323L/Spike_A262S/Spike_D614G/N_A220V/NSP8_T141M/Spike_A222V)	hCoV-19/Italy/ABR-IZSGC-367568/2020	EPI_ISL_833320
2020.TE.367239.1.22	CHIETI	CASACANDITELLA	B.1.1.7	GRY	(Spike_H69del/NS8_Q27stop/NSP3_T183I/Spike_T716I/NSP6_S106del/N_R203K/Spike_A570D/NSP8_Q24R/NSP13_K460R/Spike_N501Y/NSP3_I1412T/NS8_R52I/Spike_P681H/Spike_Y144del/NSP3_T749A/NSP6_G107del/NSP3_A890D/Spike_D1118H/NSP6_F108del/NS8_Y73C/N_G204R/Spike_V70del/NSP12_P323L/Spike_D614G/N_D3L/Spike_S982A/N_S235F)	hCoV-19/Italy/ABR-IZSGC-356250/2020	EPI_ISL_833321
2021.TE.14917.1.7	CHIETI	CASACANDITELLA	B.1.1.7	GRY	(Spike_H69del/NS8_Q27stop/NSP3_T183I/Spike_T716I/NSP6_S106del/N_R203K/Spike_A570D/NSP8_Q24R/NSP13_K460R/Spike_N501Y/NSP3_I1412T/NS8_R52I/Spike_P681H/Spike_Y144del/NSP3_T749A/NSP6_G107del/NSP3_A890D/Spike_D1118H/NSP6_F108del/NS8_Y73C/N_G204R/Spike_V70del/NSP12_P323L/Spike_D614G/N_D3L/Spike_S982A/N_S235F)	hCoV-19/Italy/ABR-IZSGC-356250/2020	EPI_ISL_833321
2021.TE.14917.1.81	L'AQUILA	SULMONA	B.1.177	GV	(Spike_V193L/NSP5_P108S/NSP12_P323L/NSP3_H1274Y/Spike_D614G/N_P326S/N_A220V/Spike_A222V)	hCoV-19/Italy/ABR-IZSGC-367506/2020	EPI_ISL_833322
2021.TE.14917.1.83	CHIETI	CHIETI	B.1.1.7	GRY	(Spike_H69del/NS8_Q27stop/NSP3_T183I/Spike_T716I/NSP6_S106del/N_R203K/Spike_A570D/NSP8_Q24R/NSP13_K460R/Spike_N501Y/NSP3_I1412T/NS8_R52I/Spike_P681H/Spike_Y144del/NSP3_T749A/NSP6_G107del/NSP3_A890D/Spike_D1118H/NSP6_F108del/NS8_Y73C/N_G204R/Spike_V70del/NSP12_P323L/Spike_D614G/N_D3L/Spike_S982A/N_S235F)	hCoV-19/Italy/ABR-IZSGC-369619/2020	EPI_ISL_833323
2021.TE.14917.1.84	CHIETI	GUARDIAGRELE	B.1.1.7	GRY	(Spike_H69del/NS8_Q27stop/NSP3_T183I/Spike_T716I/NSP6_S106del/N_R203K/Spike_A570D/NSP8_Q24R/NSP13_K460R/Spike_N501Y/NSP3_I1412T/NS8_R52I/Spike_P681H/Spike_Y144del/NSP3_T749A/NSP6_G107del/NSP3_A890D/Spike_D1118H/NSP6_F108del/NS8_Y73C/N_G204R/Spike_V70del/NSP12_P323L/Spike_D614G/N_D3L/Spike_S982A/N_S235F)	hCoV-19/Italy/ABR-IZSGC-370218/2020	EPI_ISL_833324
2021.TE.14917.1.85	CHIETI	VASTO	B.1.177	GV	(NSP1_F143del/NSP1_K141del/NSP6_A54S/NSP1_S142del/NSP16_R216H/NSP12_P323L/Spike_D614G/Spike_Q675H/NS8_P30L/N_A220V/Spike_A222V)	hCoV-19/Italy/ABR-IZSGC-369547/2020	EPI_ISL_833325
2021.TE.14917.1.86	CHIETI	CASACANDITELLA	B.1.177.8	GV	(NSP3_K1077N/NSP14_A274S/NSP12_P323L/Spike_D614G/N_A220V/Spike_A222V)	hCoV-19/Italy/ABR-IZSGC-370237/2020	EPI_ISL_833326
2021.TE.14917.1.87	CHIETI	CASACANDITELLA	B.1.1.7	GR	(NSP3_T1189I/Spike_S297L/NSP3_A890D/NSP6_G107del/Spike_T716I/NSP6_S106del/N_R203K/NSP8_Q24R/Spike_D1118H/NSP6_F108del/NS8_Y73C/NSP13_K460R/N_G204R/Spike_N501Y/NSP12_P323L/Spike_P681H/Spike_D614G/NSP4_T60I/N_D3L/Spike_K1028G/Spike_A222V/N_S235F/NS3_W131stop)	hCoV-19/Italy/ABR-IZSGC-369548/2020	EPI_ISL_833327
2021.TE.14917.1.89	CHIETI	LANCIANO	B.1.177.8	GV	(NSP3_K1077N/NSP2_A403S/NSP2_E490G/NSP14_A274S/NSP12_P323L/Spike_D614G/N_A220V/Spike_A222V/NS6_F2L)	hCoV-19/Italy/ABR-IZSGC-370053/2020	EPI_ISL_833328
2021.TE.14917.1.92	CHIETI	ORTONA	B.1.177	GV	(Spike_P272L/NSP12_P323L/Spike_A262S/Spike_D614G/N_A220V/Spike_A222V)	hCoV-19/Italy/ABR-IZSGC-370073/2020	EPI_ISL_833329
2021.TE.14917.1.93	CHIETI	ORTONA	B.1.177	GV	(Spike_P272L/NSP12_P323L/Spike_A262S/Spike_D614G/N_A220V/Spike_A222V)	hCoV-19/Italy/ABR-IZSGC-370075/2020	EPI_ISL_833330
2021.TE.14917.1.9	CHIETI	CHIETI	B.1.177	GV	(NSP6_A54S/N_H145Y/NSP12_A526V/NS8_G8V/NSP4_T204I/Spike_M731I/NSP12_P323L/Spike_D614G/NSP6_L37F/Spike_Q675H/NS8_P30L/N_A220V/NSP3_S176C/Spike_A222V)	hCoV-19/Italy/ABR-IZSGC-366933/2020	EPI_ISL_833331
2021.GSFVG.833435.0118.1	TRIESTE	TRIESTE	C.18	GR	(NSP13_P419S/NSP16_S166A/NSP5_G15S/Spike_K1073N/N_R203K/NSP3_T428I/NSP2_R46K/N_G204R/Spike_D614G/NS3_N82S)	hCoV-19/Italy/FVG-ASUGI-156897/2020	EPI_ISL_833435
2021.GSFVG.833436.0118.1	TRIESTE	TRIESTE	B.1.177	GV	(NSP9_P80L/N_H145Y/Spike_P272L/NSP14_A23S/Spike_D614G/N_T271I/NSP6_M211I/Spike_A222V)	hCoV-19/Italy/FVG-ASUGI-156895/2020	EPI_ISL_833436
2021.GSFVG.833437.0118.1	TRIESTE	TRIESTE	B.1	G	(NSP3_K837N/NSP7_M3I/N_S194L/NS3_V13L/NS3_P240S/NS3_V202I/Spike_D614G/Spike_Q677H)	hCoV-19/Italy/FVG-ASUGI-156885/2020	EPI_ISL_833437
2021.GSFVG.833438.0118.1	TRIESTE	TRIESTE	B.1	G	(NSP3_K837N/NSP7_M3I/N_S194L/NS3_V13L/NS3_P240S/NS3_V202I/NSP15_L331F/Spike_D614G)	hCoV-19/Italy/FVG-ASUGI-156882/2020	EPI_ISL_833438
2021.GSFVG.833439.0118.1	TRIESTE	TRIESTE	B.1.177	GV	(NSP6_A54S/Spike_D614G/Spike_Q675H/NS8_P30L/Spike_A222V)	hCoV-19/Italy/FVG-ASUGI-156881/2020	EPI_ISL_833439
2021.GSFVG.833440.0118.1	TRIESTE	TRIESTE	B.1.177	GV	(NSP3_K1771R/N_P80L/NSP3_T350I/Spike_D614G/Spike_A222V)	hCoV-19/Italy/FVG-ASUGI-156876/2020	EPI_ISL_833440
2021.GSFVG.833441.0118.1	TRIESTE	TRIESTE	B.1.177	GV	(NSP9_P80L/N_H145Y/Spike_P272L/NSP14_A23S/Spike_D614G/N_T271I/NSP6_M211I/Spike_A222V)	hCoV-19/Italy/FVG-ASUGI-156873/2020	EPI_ISL_833441
2021.GSFVG.833442.0118.1	TRIESTE	TRIESTE	B.1.1.1	GR	(Spike_S1242I/NSP16_S166A/NSP5_G15S/NSP4_T327I/N_R203K/NSP3_T428I/NS3_V55I/N_G204R/NSP3_V1229L/Spike_D614G)	hCoV-19/Italy/FVG-ASUGI-156872/2020	EPI_ISL_833442
2021.GSFVG.833443.0118.1	TRIESTE	TRIESTE	C.18	GR	(NSP13_P419S/NSP16_S166A/NSP5_G15S/Spike_K1073N/N_R203K/NSP3_T428I/N_G204R/Spike_D614G/NS3_N82S)	hCoV-19/Italy/FVG-ASUGI-156871/2020	EPI_ISL_833443
2021.GSFVG.833444.0118.1	TRIESTE	TRIESTE	C.18	GR	(NSP13_P419S/NSP16_S166A/NSP5_G15S/Spike_K1073N/N_R203K/NSP3_T428I/N_G204R/Spike_D614G/NS3_N82S)	hCoV-19/Italy/FVG-ASUGI-156870/2020	EPI_ISL_833444
2021.GSFVG.833445.0118.1	TRIESTE	TRIESTE	B.1.177	GV	(N_P151S/N_M322I/NSP3_D785V/NSP15_K12R/Spike_D614G/Spike_A222V)	hCoV-19/Italy/FVG-ASUGI-156869/2020	EPI_ISL_833445
2021.GSFVG.833446.0118.1	TRIESTE	TRIESTE	B.1.177	GV	(NSP6_A54S/Spike_D614G/Spike_Q675H/NS8_P30L/Spike_A222V)	hCoV-19/Italy/FVG-ASUGI-156868/2020	EPI_ISL_833446
2021.GSFVG.833447.0118.1	TRIESTE	TRIESTE	B.1.177	GV	(NSP3_L344I/Spike_P272L/Spike_D614G/Spike_A222V)	hCoV-19/Italy/FVG-ASUGI-142306/2020	EPI_ISL_833447
2021.GSFVG.833448.0118.1	TRIESTE	TRIESTE	B.1.177	GV	(Spike_P272L/Spike_D614G/Spike_A222V)	hCoV-19/Italy/FVG-ASUGI-138061/2020	EPI_ISL_833448
2021.GSFVG.833449.0118.1	TRIESTE	TRIESTE	B.1.177	GV	(NSP3_R810C/Spike_P272L/Spike_D614G/Spike_A222V)	hCoV-19/Italy/FVG-ASUGI-138059/2020	EPI_ISL_833449
2021.GSFVG.833450.0118.1	TRIESTE	TRIESTE	B.1.177	GV	(Spike_P272L/Spike_D614G/Spike_A222V)	hCoV-19/Italy/FVG-ASUGI-138058/2020	EPI_ISL_833450
2021.GSFVG.833451.0118.1	TRIESTE	TRIESTE	B.1.177	GV	(Spike_P272L/Spike_D614G/Spike_A222V)	hCoV-19/Italy/FVG-ASUGI-138055/2020	EPI_ISL_833451
2021.GSFVG.833452.0118.1	TRIESTE	TRIESTE	B.1.177	GV	(Spike_P272L/Spike_D614G/Spike_A222V)	hCoV-19/Italy/FVG-ASUGI-138053/2020	EPI_ISL_833452
2021.GSFVG.833453.0118.1	TRIESTE	TRIESTE	B.1.177	GV	(Spike_P272L/Spike_D614G/Spike_A222V)	hCoV-19/Italy/FVG-ASUGI-136485/2020	EPI_ISL_833453
2021.GSFVG.833454.0118.1	TRIESTE	TRIESTE	B.1.177.51	GV	(NSP2_H194Y/Spike_A1070V/N_P67L/Spike_D614G/Spike_A222V)	hCoV-19/Italy/FVG-ASUGI-134813/2020	EPI_ISL_833454
2021.GSFVG.833455.0118.1	TRIESTE	TRIESTE	B.1.177	GV	(Spike_P272L/Spike_D614G/Spike_A222V)	hCoV-19/Italy/FVG-ASUGI-132983/2020	EPI_ISL_833455
2021.GSAPU.826458.0115.1	BARI	BARI	B.1.1.7	GRY	(Spike_H69del/NS8_Q27stop/NSP3_T183I/NSP1_I114T/Spike_T716I/NSP6_S106del/N_R203K/Spike_A570D/NSP8_Q24R/NSP13_K460R/Spike_N501Y/NSP3_I1412T/NS8_R52I/Spike_P681H/Spike_Y144del/N_G238C/NSP3_T749A/NSP6_G107del/NSP3_A890D/Spike_D1118H/NSP6_F108del/NS8_Y73C/N_G204R/Spike_V70del/NSP12_P323L/Spike_D614G/N_D3L/Spike_S982A/N_S235F)	hCoV-19/Italy/APU-POLBA08/2020	EPI_ISL_826458
2021.GSCAM.833522.0118.1	NAPOLI	NAPOLI	B.1	G	(NSP12_H872Y/Spike_S162G/NSP4_F369L/NSP5_S113L/NSP5_Q69R/NSP14_T173I/Spike_V433D/NSP4_D246Y/NSP12_P323L/NSP4_L264F/Spike_D614G)	hCoV-19/Italy/CAM-TIGEM-892/2020	EPI_ISL_833522
2021.GSCAM.833523.0118.1	NAPOLI	NAPOLI	B.1.1.1	GR	(NSP5_G15S/NSP3_Q867P/N_R203K/NSP3_T428I/N_G204R/NSP12_L19F/Spike_Q409stop/NSP4_P166L/NSP12_P323L/NSP15_A255V/Spike_D614G)	hCoV-19/Italy/CAM-TIGEM-818/2020	EPI_ISL_833523
2021.GSCAM.833524.0118.1	NAPOLI	NAPOLI	B.1	G	(NSP3_I750F/NS6_S41F/NS7a_S81L/NSP6_P87S/NSP16_S200L/NSP15_I168F/Spike_W152L/NSP3_L1035F/NSP12_P323L/Spike_D614G)	hCoV-19/Italy/CAM-TIGEM-870/2020	EPI_ISL_833524
2021.GSCAM.833525.0118.1	NAPOLI	NAPOLI	B.1	G	(NSP12_P323L/Spike_D614G)	hCoV-19/Italy/CAM-TIGEM-863/2020	EPI_ISL_833525
2021.GSCAM.833526.0118.1	NAPOLI	NAPOLI	B.1	G	(NSP8_M55I/NSP12_P323L/Spike_D614G)	hCoV-19/Italy/CAM-TIGEM-910/2020	EPI_ISL_833526
2021.GSCAM.833527.0118.1	NAPOLI	NAPOLI	B.1	G	(E_V47A/NSP5_Q244stop/NSP4_F19L/NSP15_A6V/NSP12_P323L/Spike_D614G)	hCoV-19/Italy/CAM-TIGEM-927/2020	EPI_ISL_833527
2021.GSCAM.833528.0118.1	NAPOLI	NAPOLI	B.1	G	(Spike_D138H/NSP3_D440Y/NSP3_L1439S/N_W52L/N_F53V/NS7b_S5L/NSP12_P323L/Spike_D614G/NSP2_H208Y)	hCoV-19/Italy/CAM-TIGEM-911/2020	EPI_ISL_833528
2021.GSCAM.833529.0118.1	NAPOLI	NAPOLI	B.1.1	GR	(Spike_S60F/NSP3_P1200L/N_R203K/N_G204R/NSP3_S69F/NSP3_P302L/NSP12_P323L/Spike_D614G/NSP5_G71S)	hCoV-19/Italy/CAM-TIGEM-883/2020	EPI_ISL_833529
2021.GSCAM.833530.0118.1	NAPOLI	NAPOLI	B.1	G	(NSP14_V101I/NSP12_P323L/Spike_D614G)	hCoV-19/Italy/CAM-TIGEM-899/2020	EPI_ISL_833530
2021.GSCAM.833531.0118.1	NAPOLI	NAPOLI	B.1	G	(NS7b_L20I/NSP12_P323L/Spike_D614G)	hCoV-19/Italy/CAM-TIGEM-813/2020	EPI_ISL_833531
2021.GSCAM.833532.0118.1	NAPOLI	NAPOLI	B.1	G	(NSP4_T62I/NSP3_I77F/NSP6_F66S/Spike_L1197F/NSP3_L330S/NSP12_P323L/Spike_D614G)	hCoV-19/Italy/CAM-TIGEM-933/2020	EPI_ISL_833532
2021.GSCAM.833533.0118.1	NAPOLI	NAPOLI	B.1	G	(NSP12_P323L/Spike_D614G/NSP3_P1292T)	hCoV-19/Italy/CAM-TIGEM-924/2020	EPI_ISL_833533
2021.GSCAM.833534.0118.1	NAPOLI	NAPOLI	B.1	G	(NS7a_V24A/NSP5_Q19stop/Spike_T602I/Spike_F58V/NSP13_C441R/NSP5_M17I/NSP12_P323L/NSP15_A231S/Spike_D614G)	hCoV-19/Italy/CAM-TIGEM-920/2020	EPI_ISL_833534
2021.GSCAM.833535.0118.1	NAPOLI	NAPOLI	B.1	G	(NSP12_P323L/Spike_D614G/Spike_Y144del)	hCoV-19/Italy/CAM-TIGEM-822/2020	EPI_ISL_833535
2021.GSCAM.833536.0118.1	NAPOLI	NAPOLI	B.1	G	(NSP12_P323L/Spike_D614G/Spike_Y144del/NSP8_A86V)	hCoV-19/Italy/CAM-TIGEM-922/2020	EPI_ISL_833536
2021.GSCAM.833537.0118.1	NAPOLI	NAPOLI	B.1	G	(Spike_L5F/NSP12_P323L/Spike_D614G)	hCoV-19/Italy/CAM-TIGEM-777/2020	EPI_ISL_833537
2021.GSCAM.833538.0118.1	NAPOLI	NAPOLI	B.1	G	(NSP12_P323L/Spike_D614G)	hCoV-19/Italy/CAM-TIGEM-955/2020	EPI_ISL_833538
2021.GSCAM.833539.0118.1	NAPOLI	NAPOLI	B.1	G	(NS3_A99V/NSP3_G1308D/NSP12_P323L/Spike_D614G)	hCoV-19/Italy/CAM-TIGEM-958/2020	EPI_ISL_833539
2021.GSCAM.833540.0118.1	NAPOLI	NAPOLI	B.1	G	(NSP12_P323L/Spike_D614G/NSP3_P1292T)	hCoV-19/Italy/CAM-TIGEM-957/2020	EPI_ISL_833540
2021.GSCAM.833541.0118.1	NAPOLI	NAPOLI	B.1	G	(NS8_C102F/NSP12_P323L/Spike_D614G/NSP2_G115C)	hCoV-19/Italy/CAM-TIGEM-959/2020	EPI_ISL_833541
2021.GSCAM.833542.0118.1	NAPOLI	NAPOLI	B.1	G	(NSP12_P323L/Spike_D614G)	hCoV-19/Italy/CAM-TIGEM-913/2020	EPI_ISL_833542
2021.GSCAM.833543.0118.1	NAPOLI	NAPOLI	B.1.91	G	(Spike_D839Y/NSP12_P323L/Spike_D614G)	hCoV-19/Italy/CAM-TIGEM-914/2020	EPI_ISL_833543
2021.GSCAM.833544.0118.1	NAPOLI	NAPOLI	B.1	G	(NSP12_P323L/Spike_D614G/NSP6_L37F)	hCoV-19/Italy/CAM-TIGEM-817/2020	EPI_ISL_833544
2021.GSCAM.833545.0118.1	NAPOLI	NAPOLI	B.1	G	(Spike_A1070V/NSP12_P323L/Spike_D614G)	hCoV-19/Italy/CAM-TIGEM-819/2020	EPI_ISL_833545
2021.GSCAM.833546.0118.1	NAPOLI	NAPOLI	B.1	G	(NSP12_P323L/Spike_D614G)	hCoV-19/Italy/CAM-TIGEM-820/2020	EPI_ISL_833546
2021.GSCAM.833547.0118.1	NAPOLI	NAPOLI	B.1.91	G	(Spike_D839Y/NSP12_P323L/Spike_D614G)	hCoV-19/Italy/CAM-TIGEM-894/2020	EPI_ISL_833547
2021.GSCAM.833548.0118.1	NAPOLI	NAPOLI	B.1	G	(NSP14_V101I/NSP12_P323L/Spike_D614G)	hCoV-19/Italy/CAM-TIGEM-897/2020	EPI_ISL_833548
2021.GSCAM.833549.0118.1	NAPOLI	NAPOLI	B.1	G	(NSP14_V101I/NSP12_P323L/Spike_D614G/NSP3_P1292T)	hCoV-19/Italy/CAM-TIGEM-898/2020	EPI_ISL_833549
2021.GSCAM.833550.0118.1	NAPOLI	NAPOLI	B.1.1	GR	(N_R203K/N_G204R/NSP12_P323L/Spike_D614G)	hCoV-19/Italy/CAM-TIGEM-901/2020	EPI_ISL_833550
2021.GSCAM.833551.0118.1	NAPOLI	NAPOLI	B.1.1	GR	(N_R203K/N_G204R/NSP12_P323L/Spike_D614G)	hCoV-19/Italy/CAM-TIGEM-903/2020	EPI_ISL_833551
2021.GSCAM.833552.0118.1	NAPOLI	NAPOLI	B.1	G	(NSP12_P323L/Spike_D614G)	hCoV-19/Italy/CAM-TIGEM-829/2020	EPI_ISL_833552
2021.GSCAM.833553.0118.1	NAPOLI	NAPOLI	B.1	G	(NS7b_L20I/NSP12_P323L/Spike_D614G)	hCoV-19/Italy/CAM-TIGEM-830/2020	EPI_ISL_833553
2021.GSCAM.833554.0118.1	NAPOLI	NAPOLI	B.1.69	G	(NSP12_P323L/Spike_D614G)	hCoV-19/Italy/CAM-TIGEM-831/2020	EPI_ISL_833554
2021.GSCAM.833555.0118.1	NAPOLI	NAPOLI	B.1	G	(NSP12_P323L/Spike_D614G)	hCoV-19/Italy/CAM-TIGEM-925/2020	EPI_ISL_833555
2021.GSCAM.833556.0118.1	NAPOLI	NAPOLI	B.1	G	(NSP12_P323L/Spike_D614G)	hCoV-19/Italy/CAM-TIGEM-835/2020	EPI_ISL_833556
2021.GSCAM.833557.0118.1	NAPOLI	NAPOLI	B.1	G	(NSP2_K579R/NSP12_P323L/Spike_D614G)	hCoV-19/Italy/CAM-TIGEM-928/2020	EPI_ISL_833557
2021.GSCAM.833558.0118.1	NAPOLI	NAPOLI	B.1	G	(NSP12_P323L/Spike_D614G)	hCoV-19/Italy/CAM-TIGEM-837/2020	EPI_ISL_833558
2021.GSCAM.833559.0118.1	NAPOLI	NAPOLI	B.1	G	(NSP3_M102I/NSP12_P323L/N_Q9H/Spike_D614G)	hCoV-19/Italy/CAM-TIGEM-843/2020	EPI_ISL_833559
2021.GSCAM.833560.0118.1	NAPOLI	NAPOLI	B.1.91	G	(Spike_D839Y/E_V62F/NSP12_P323L/Spike_D614G)	hCoV-19/Italy/CAM-TIGEM-846/2020	EPI_ISL_833560
2021.GSCAM.833561.0118.1	NAPOLI	NAPOLI	B.1	G	(NSP3_S403L/NSP12_P323L/Spike_D614G)	hCoV-19/Italy/CAM-TIGEM-850/2020	EPI_ISL_833561
2021.GSCAM.833562.0118.1	NAPOLI	NAPOLI	B.1	G	(NSP12_P323L/Spike_D614G)	hCoV-19/Italy/CAM-TIGEM-858/2020	EPI_ISL_833562
2021.GSCAM.833563.0118.1	NAPOLI	NAPOLI	B.1.91	G	(Spike_D839Y/NSP12_P323L/Spike_D614G/NSP16_K141T)	hCoV-19/Italy/CAM-TIGEM-866/2020	EPI_ISL_833563
2021.GSCAM.833564.0118.1	NAPOLI	NAPOLI	B.1	G	(NSP12_P323L/Spike_D614G)	hCoV-19/Italy/CAM-TIGEM-872/2020	EPI_ISL_833564
2021.GSCAM.833565.0118.1	NAPOLI	NAPOLI	B.1	G	(NSP12_P323L/Spike_D614G/NSP3_P1292T)	hCoV-19/Italy/CAM-TIGEM-884/2020	EPI_ISL_833565
2021.GSCAM.833566.0118.1	NAPOLI	NAPOLI	B.1	G	(NSP12_P323L/Spike_D614G)	hCoV-19/Italy/CAM-TIGEM-949/2020	EPI_ISL_833566
2021.GSCAM.833567.0118.1	NAPOLI	NAPOLI	B.1	G	(NSP1_V86D/NSP4_A380V/N_S183P/NSP13_T481M/NSP1_E176K/NSP12_P323L/Spike_D614G)	hCoV-19/Italy/CAM-TIGEM-950/2020	EPI_ISL_833567
2021.GSCAM.833568.0118.1	NAPOLI	NAPOLI	B.1	G	(NSP14_V181I/NSP12_P323L/Spike_D614G/NS3_I63T)	hCoV-19/Italy/CAM-TIGEM-916/2020	EPI_ISL_833568
2021.GSCAM.833569.0118.1	NAPOLI	NAPOLI	B.1	G	(NSP12_P323L/Spike_D614G)	hCoV-19/Italy/CAM-TIGEM-917/2020	EPI_ISL_833569
2021.GSCAM.833570.0118.1	NAPOLI	NAPOLI	B.1	G	(NSP12_P323L/Spike_D614G/NSP15_K109E)	hCoV-19/Italy/CAM-TIGEM-946/2020	EPI_ISL_833570
2021.GSCAM.837247.0118.1	NAPOLI	NAPOLI	B.1.1.406	GR	(NSP14_T516I/NSP4_S137L/NSP2_V185A/NSP6_A136V/N_R203K/NSP14_G248V/N_G204R/Spike_G1251V/NSP12_P323L/NSP16_P215T/Spike_D614G/NSP6_L37F)	hCoV-19/Italy/CAM-TIGEM-1043/2020	EPI_ISL_837247
2021.GSCAM.837248.0118.1	NAPOLI	NAPOLI	C.18	GR	(NS6_T21P/NSP16_S166A/NSP5_G15S/N_R203K/NSP3_T428I/N_G204R/NSP12_P323L/Spike_D614G)	hCoV-19/Italy/CAM-TIGEM-970/2020	EPI_ISL_837248
2021.GSCAM.837249.0118.1	NAPOLI	NAPOLI	B.1.177	GV	(Spike_P272L/NSP3_E95D/NSP12_P323L/Spike_A262S/Spike_D614G/NSP2_E558G/N_A220V/Spike_A222V)	hCoV-19/Italy/CAM-TIGEM-1061/2020	EPI_ISL_837249
2021.GSCAM.837250.0118.1	NAPOLI	NAPOLI	C.18	GR	(NSP16_S166A/NSP5_G15S/N_R203K/NSP3_T428I/N_G204R/NSP12_P323L/Spike_D614G)	hCoV-19/Italy/CAM-TIGEM-974/2020	EPI_ISL_837250
2021.GSCAM.837251.0118.1	NAPOLI	NAPOLI	B.1.177	GV	(NSP14_E364K/Spike_P272L/NSP16_Q49stop/NSP12_P323L/Spike_A262S/Spike_D614G/N_A220V/NS3_G174C/Spike_A222V)	hCoV-19/Italy/CAM-TIGEM-1058/2020	EPI_ISL_837251
2021.GSCAM.837252.0118.1	NAPOLI	NAPOLI	C.18	GR	(NSP16_S166A/NSP5_G15S/N_R203K/NSP3_T428I/N_G204R/NSP12_P323L/Spike_D614G)	hCoV-19/Italy/CAM-TIGEM-966/2020	EPI_ISL_837252
2021.GSCAM.837253.0118.1	NAPOLI	NAPOLI	B.1.258	G	(Spike_H69del/NSP3_S126L/NSP13_H290Y/N_M234I/NSP1_I114T/NSP3_I1683T/Spike_N439K/Spike_V70del/Spike_N331T/NSP12_P323L/Spike_D614G)	hCoV-19/Italy/CAM-TIGEM-1035/2020	EPI_ISL_837253
2021.GSCAM.837254.0118.1	NAPOLI	NAPOLI	B.1.258	G	(Spike_H69del/NSP3_S126L/NSP13_H290Y/N_M234I/NSP1_I114T/NSP3_I1683T/Spike_N439K/Spike_V70del/Spike_N331T/NSP12_P323L/Spike_D614G)	hCoV-19/Italy/CAM-TIGEM-1053/2020	EPI_ISL_837254
2021.TE.8600.1.23	TERAMO	MARTINSICURO	B.1.177	GV	(Spike_P272L/NSP12_P323L/Spike_A262S/Spike_D614G/N_A220V/Spike_A222V)	hCoV-19/Italy/ABR-IZSGC-TE360685/2020	EPI_ISL_833111
2021.TE.8600.1.22	TERAMO	CORROPOLI	B.1.177	GV	(NS3_A59T/NSP3_T1189I/NS3_T9I/Spike_P272L/NSP12_P323L/NSP2_L428V/Spike_A262S/Spike_D614G/Spike_L452R/N_A220V/Spike_A222V)	hCoV-19/Italy/ABR-IZSGC-TE360684/2020	EPI_ISL_833112
2021.TE.8600.1.21	TERAMO	PINETO	B.1.177	GV	(NS8_P93S/Spike_P272L/NSP2_T547I/NSP12_P323L/Spike_A262S/Spike_D614G/N_A220V/Spike_A222V)	hCoV-19/Italy/ABR-IZSGC-TE360723/2020	EPI_ISL_833113
2021.TE.8600.1.16	TERAMO	CORTINO	B.1.1.229	GR	(N_D377Y/N_R203K/NS8_Y105D/NS3_W131C/N_G204R/NSP3_I414V/NSP12_P323L/Spike_D614G/NSP3_P340S)	hCoV-19/Italy/ABR-IZSGC-TE359776/2020	EPI_ISL_833114
2021.TE.8600.1.15	TERAMO	MONTORIO AL VOMANO	B.1.177	GV	(NSP4_G52S/N_P365S/NSP4_G108S/NSP3_T1601I/Spike_D1163Y/NSP3_T432I/NSP5_H64Y/Spike_S939F/NSP12_P323L/Spike_D614G/NSP9_G61E/NSP2_P191L/N_A220V/Spike_A222V)	hCoV-19/Italy/ABR-IZSGC-TE360938/2020	EPI_ISL_833115
2021.TE.8600.1.14	TERAMO	MONTORIO AL VOMANO	B.1.177	GV	(NSP4_G52S/N_P365S/NSP4_G108S/NSP3_T1601I/Spike_D1163Y/NSP3_T432I/NSP12_P323L/Spike_D614G/NSP9_G61E/NSP2_P191L/N_A220V/Spike_A222V)	hCoV-19/Italy/ABR-IZSGC-TE360899/2020	EPI_ISL_833116
2021.TE.8600.1.13	TERAMO	TERAMO	B.1.177	GV	(NS8_P93S/Spike_P272L/NSP2_T547I/NSP12_P323L/Spike_A262S/Spike_D614G/N_A220V/Spike_A222V)	hCoV-19/Italy/ABR-IZSGC-TE360869/2020	EPI_ISL_833117
2021.TE.8600.1.12	TERAMO	MONTORIO AL VOMANO	B.1.177	GV	(NS3_A59T/NSP3_T1189I/Spike_P272L/NSP12_P323L/Spike_A262S/Spike_D614G/Spike_L452R/N_A220V/Spike_A222V)	hCoV-19/Italy/ABR-IZSGC-TE360811/2020	EPI_ISL_833118
2021.TE.8600.1.79	L'AQUILA	PIZZOLI	B.1.177	GV	(M_V66L/NSP3_P340L/Spike_P272L/NSP12_P323L/Spike_A262S/Spike_D614G/NSP3_A496V/N_A220V/Spike_A222V)	hCoV-19/Italy/ABR-IZSGC-TE366861/2020	EPI_ISL_833119
2021.TE.8600.1.52	L'AQUILA	INTRODACQUA	B.1.177	GV	(M_V66L/NSP3_P340L/Spike_P272L/NSP12_P323L/Spike_A262S/Spike_D614G/NSP3_A496V/N_A220V/Spike_A222V)	hCoV-19/Italy/ABR-IZSGC-TE360901/2020	EPI_ISL_833120
2021.TE.8600.1.49	L'AQUILA	SULMONA	B.1.177	GV	(NSP15_S161I/NSP12_P323L/Spike_D614G/N_A220V/Spike_A222V)	hCoV-19/Italy/ABR-IZSGC-TE360829/2020	EPI_ISL_833121
2021.TE.8600.1.48	L'AQUILA	SULMONA	B.1.177	GV	(NSP3_P1103S/Spike_P272L/NSP15_S273I/NSP12_P323L/Spike_A262S/Spike_D614G/NSP4_T60I/N_A220V/Spike_A222V)	hCoV-19/Italy/ABR-IZSGC-TE360821/2020	EPI_ISL_833122
2021.TE.8600.1.85	L'AQUILA	L'AQUILA	B.1.177	GV	(M_V66L/NSP3_P340L/Spike_P272L/NSP12_P323L/Spike_A262S/Spike_D614G/NSP3_A496V/N_A220V/NSP3_L425P/Spike_A222V)	hCoV-19/Italy/ABR-IZSGC-TE361992/2020	EPI_ISL_833123
2021.TE.8600.1.96	L'AQUILA	CORFINIO	B.1.177	GV	(NSP3_P1103S/Spike_P272L/NSP12_P323L/Spike_A262S/Spike_D614G/NSP4_T60I/N_A220V/Spike_A222V)	hCoV-19/Italy/ABR-IZSGC-TE364119/2020	EPI_ISL_833124
2021.TE.8600.1.94	L'AQUILA	SULMONA	B.1.177	GV	(Spike_P272L/NSP12_P323L/NSP10_N62S/Spike_A262S/Spike_D614G/N_A220V/Spike_A222V)	hCoV-19/Italy/ABR-IZSGC-TE363713/2020	EPI_ISL_833125
2021.TE.8600.1.93	L'AQUILA	SULMONA	B.1.177	GV	(NSP5_I78S/NSP1_D33N/Spike_P272L/NSP12_P323L/N_Q9H/Spike_A262S/Spike_D614G/N_A220V/NSP3_P395L/Spike_A222V)	hCoV-19/Italy/ABR-IZSGC-TE363706/2020	EPI_ISL_833126
2021.TE.8600.1.7	L'AQUILA	CORFINIO	B.1.177	GV	(NSP3_P1103S/Spike_P272L/NSP12_P323L/Spike_A262S/Spike_D614G/NSP4_T60I/N_A220V/Spike_A222V)	hCoV-19/Italy/ABR-IZSGC-TE364146/2020	EPI_ISL_833127
2021.TE.8600.1.6	L'AQUILA	CORFINIO	B.1.177	GV	(NSP3_P1103S/Spike_P272L/NSP12_P323L/Spike_A262S/Spike_D614G/NSP4_T60I/N_A220V/Spike_A222V)	hCoV-19/Italy/ABR-IZSGC-TE364133/2020	EPI_ISL_833128
2021.TE.8600.1.67	L'AQUILA	SAN VINCENZO VALLE ROVETO	B.1.221	G	(NSP3_A480V/NS3_Q38R/NS3_G172R/NSP3_H295Y/NS3_V202L/NSP12_P323L/Spike_D614G/N_P199L/Spike_S98F/N_L161F)	hCoV-19/Italy/ABR-IZSGC-TE365809/2020	EPI_ISL_833129
2021.TE.18602.1.3	CHIETI	GUARDIAGRELE	B.1.1.7	GRY	(Spike_H69del/NS8_Q27stop/NSP3_T183I/Spike_T716I/NSP6_S106del/N_R203K/Spike_A570D/NSP8_Q24R/NSP13_K460R/Spike_N501Y/NSP3_I1412T/NS8_R52I/Spike_P681H/Spike_Y144del/NSP3_T749A/NSP16_C154F/NSP6_G107del/NSP3_A890D/Spike_D1118H/NSP6_F108del/NS8_Y73C/N_G204R/Spike_V70del/Spike_A706V/NSP12_P323L/Spike_D614G/N_D3L/Spike_S982A/N_S235F)	hCoV-19/Italy/ABR-IZSGC-371718/2020	EPI_ISL_833228
2021.TE.18602.1.4	CHIETI	GUARDIAGRELE	B.1.1.7	GRY	(Spike_H69del/NS8_Q27stop/NSP3_T183I/Spike_T716I/NSP6_S106del/N_R203K/Spike_A570D/NSP8_Q24R/NSP13_K460R/Spike_N501Y/NSP3_I1412T/NS8_R52I/Spike_P681H/Spike_Y144del/NSP3_T749A/NSP16_C154F/NSP6_G107del/NSP3_A890D/Spike_D1118H/NSP6_F108del/NS8_Y73C/N_G204R/Spike_V70del/Spike_A706V/NSP12_P323L/Spike_D614G/N_D3L/Spike_S982A/N_S235F)	hCoV-19/Italy/ABR-IZSGC-371720/2020	EPI_ISL_833229
2021.TE.18602.1.2	CHIETI	ROCCAMONTEPIANO	B.1.1.7	GRY	(Spike_H69del/NS8_Q27stop/NSP3_T183I/Spike_T716I/NSP6_S106del/N_R203K/Spike_A570D/NSP8_Q24R/NSP13_K460R/Spike_N501Y/NSP3_I1412T/NS8_R52I/Spike_P681H/Spike_Y144del/NSP3_T749A/NSP6_G107del/NSP3_A890D/Spike_D1118H/NSP6_F108del/NS8_Y73C/N_G204R/Spike_V70del/NSP12_P323L/Spike_D614G/N_D3L/Spike_S982A/N_S235F)	hCoV-19/Italy/ABR-IZSGC-371787/2020	EPI_ISL_833230
2021.TE.18602.1.12	CHIETI	FOSSACESIA	B.1.1.7	GRY	(Spike_H69del/NS8_Q27stop/NSP3_T183I/NSP3_C1015R/Spike_T716I/NSP6_S106del/N_R203K/Spike_A570D/NSP13_K460R/Spike_N501Y/NSP3_I1412T/NS8_R52I/Spike_P681H/Spike_Y144del/NSP6_G107del/NSP3_A890D/Spike_D1118H/NSP6_F108del/NS8_Y73C/N_G204R/Spike_V70del/NSP12_P323L/Spike_D614G/N_D3L/Spike_S982A/N_S235F)	hCoV-19/Italy/ABR-IZSGC-371920/2020	EPI_ISL_833231
2021.TE.18602.1.13	CHIETI	RIPA TEATINA	B.1.1.7	GRY	(Spike_H69del/NS8_Q27stop/NSP3_T183I/Spike_T716I/NSP6_S106del/N_R203K/Spike_A570D/NSP8_Q24R/NSP13_K460R/Spike_N501Y/NSP3_I1412T/NS8_R52I/Spike_P681H/Spike_Y144del/NSP3_T749A/NSP6_G107del/NSP3_A890D/Spike_D1118H/NSP6_F108del/NS8_Y73C/N_G204R/Spike_V70del/NSP12_P323L/Spike_D614G/N_D3L/Spike_S982A/N_S235F)	hCoV-19/Italy/ABR-IZSGC-372297/2020	EPI_ISL_833232
2021.TE.18602.1.5	CHIETI	GUARDIAGRELE	B.1.1.7	GRY	(Spike_H69del/NS8_Q27stop/NSP3_T183I/Spike_T716I/NSP6_S106del/N_R203K/Spike_A570D/Spike_T286I/NSP8_Q24R/NSP13_K460R/Spike_N501Y/NSP3_I1412T/NS8_R52I/Spike_P681H/Spike_Y144del/NSP3_T749A/NSP6_G107del/NSP3_A890D/Spike_D1118H/NSP6_F108del/NS8_Y73C/N_G204R/Spike_V70del/NSP12_P323L/Spike_D614G/N_D3L/Spike_S982A/N_S235F)	hCoV-19/Italy/ABR-IZSGC-373339/2020	EPI_ISL_833233
2021.TE.18602.1.6	CHIETI	GUARDIAGRELE	B.1.1.7	GRY	(Spike_H69del/NS8_Q27stop/NSP3_T183I/Spike_T716I/NSP6_S106del/N_R203K/Spike_A570D/Spike_T286I/NSP8_Q24R/NSP13_K460R/Spike_N501Y/NSP3_I1412T/NS8_R52I/Spike_P681H/Spike_Y144del/NSP3_T749A/NSP6_G107del/NSP3_A890D/Spike_D1118H/NSP6_F108del/NS8_Y73C/N_G204R/Spike_V70del/NSP12_P323L/Spike_D614G/N_D3L/Spike_S982A/N_S235F)	hCoV-19/Italy/ABR-IZSGC-373344/2020	EPI_ISL_833234
2021.TE.18602.1.8	CHIETI	GUARDIAGRELE	B.1.1.7	GRY	(Spike_H69del/NS8_Q27stop/NSP3_T183I/Spike_T716I/NSP3_K1401R/NSP6_S106del/N_R203K/Spike_A570D/NSP8_Q24R/NSP13_K460R/Spike_N501Y/NSP3_I1412T/NS8_R52I/Spike_P681H/Spike_Y144del/NSP3_T749A/NSP6_G107del/NSP3_A890D/Spike_D1118H/NSP6_F108del/NS8_Y73C/N_G204R/Spike_V70del/NSP12_P323L/Spike_D614G/N_D3L/Spike_S982A/N_S235F)	hCoV-19/Italy/ABR-IZSGC-373366/2020	EPI_ISL_833235
2021.TE.18602.1.9	CHIETI	GUARDIAGRELE	B.1.1.7	GRY	(Spike_H69del/NS8_Q27stop/NSP3_T183I/Spike_T716I/NSP6_S106del/N_R203K/Spike_A570D/NSP8_Q24R/NSP13_K460R/Spike_N501Y/NSP3_I1412T/NS8_R52I/Spike_P681H/Spike_Y144del/NSP3_T749A/NSP6_G107del/NSP3_A890D/Spike_D1118H/NSP6_F108del/NS8_Y73C/N_G204R/Spike_V70del/Spike_A706V/NSP12_P323L/Spike_D614G/N_D3L/Spike_S982A/N_S235F)	hCoV-19/Italy/ABR-IZSGC-373368/2020	EPI_ISL_833236
2021.TE.18602.1.10	CHIETI	GUARDIAGRELE	B.1.1.7	GRY	(Spike_H69del/NS8_Q27stop/NSP3_T183I/Spike_T716I/NSP6_S106del/N_R203K/Spike_A570D/NSP8_Q24R/NSP13_K460R/Spike_N501Y/NSP3_I1412T/NS8_R52I/Spike_P681H/Spike_Y144del/NSP3_T749A/NSP6_G107del/NSP3_A890D/Spike_D1118H/NSP6_F108del/NS8_Y73C/N_G204R/Spike_V70del/NSP12_P323L/Spike_D614G/N_D3L/Spike_S982A/N_S235F)	hCoV-19/Italy/ABR-IZSGC-373369/2020	EPI_ISL_833237
2021.TE.18602.1.11	CHIETI	GUARDIAGRELE	B.1.1.7	GRY	(Spike_H69del/NS8_Q27stop/NSP3_T183I/Spike_T716I/NSP6_S106del/N_R203K/Spike_A570D/NSP8_Q24R/NSP13_K460R/Spike_N501Y/NSP3_I1412T/NS8_R52I/Spike_P681H/Spike_Y144del/NSP3_T749A/NSP6_G107del/NSP3_A890D/Spike_D1118H/NSP6_F108del/NS8_Y73C/N_G204R/Spike_V70del/NSP12_P323L/Spike_D614G/N_D3L/Spike_S982A/N_S235F)	hCoV-19/Italy/ABR-IZSGC-373371/2020	EPI_ISL_833238
2021.TE.18602.1.14	TERAMO	NOTARESCO	B.1.1.7	GRY	(Spike_H69del/NS8_Q27stop/NSP3_T183I/Spike_T716I/NSP6_S106del/N_R203K/Spike_A570D/NSP8_Q24R/NSP13_K460R/Spike_N501Y/NSP3_I1412T/NS8_R52I/Spike_P681H/Spike_Y144del/NSP3_T749A/NSP6_G107del/NSP3_A890D/Spike_D1118H/NSP6_F108del/NS8_Y73C/N_G204R/Spike_V70del/NSP12_P323L/Spike_D614G/N_D3L/Spike_S982A/N_S235F)	hCoV-19/Italy/ABR-IZSGC-373677/2020	EPI_ISL_833239
2021.TE.18602.1.15	TERAMO	NOTARESCO	B.1.1.7	GRY	(Spike_H69del/NS8_Q27stop/NSP3_T183I/Spike_T716I/NSP6_S106del/N_R203K/Spike_A570D/NSP8_Q24R/NSP13_K460R/Spike_N501Y/NSP3_I1412T/NS8_R52I/Spike_P681H/Spike_Y144del/NSP3_T749A/NSP6_G107del/NSP3_A890D/Spike_D1118H/NSP6_F108del/NS8_Y73C/N_G204R/Spike_V70del/NSP12_P323L/Spike_D614G/N_D3L/Spike_S982A/N_S235F)	hCoV-19/Italy/ABR-IZSGC-373679/2020	EPI_ISL_833240
2021.TE.18602.1.24	CHIETI	GUARDIAGRELE	B.1.1.7	GRY	(Spike_H69del/NS8_Q27stop/NSP3_T183I/Spike_T716I/NSP6_S106del/N_R203K/Spike_A570D/NSP8_Q24R/NSP13_K460R/Spike_N501Y/NSP3_I1412T/NS8_R52I/Spike_P681H/Spike_Y144del/NSP3_T749A/NSP6_G107del/NSP3_A890D/Spike_D1118H/NSP6_F108del/NS8_Y73C/N_G204R/Spike_V70del/NSP12_P323L/Spike_D614G/N_D3L/Spike_S982A/N_S235F)	hCoV-19/Italy/ABR-IZSGC-374429/2020	EPI_ISL_833241
2021.TE.18602.1.21	CHIETI	MOZZAGROGNA	B.1.1.7	GRY	(Spike_H69del/NS8_Q27stop/NSP3_T183I/Spike_T716I/NSP3_C1015R/NSP6_S106del/N_R203K/Spike_A570D/NSP13_K460R/Spike_N501Y/NSP3_I1412T/NS8_R52I/Spike_P681H/Spike_Y144del/NSP6_G107del/NSP3_A890D/Spike_D1118H/NSP6_F108del/NS8_Y73C/N_G204R/Spike_V70del/NSP12_P323L/Spike_D614G/N_D3L/Spike_S982A/N_S235F)	hCoV-19/Italy/ABR-IZSGC-374669/2020	EPI_ISL_833242
2021.TE.18602.1.23	CHIETI	GIULIANO TEATINO	B.1.1.7	GRY	(Spike_H69del/NS8_Q27stop/NSP3_T183I/Spike_T716I/NSP6_S106del/N_R203K/Spike_A570D/NSP8_Q24R/NSP13_K460R/Spike_N501Y/NSP3_I1412T/NS8_R52I/Spike_P681H/Spike_Y144del/NSP3_T749A/NSP6_G107del/NSP3_A890D/Spike_D1118H/NSP6_F108del/NS8_Y73C/N_G204R/Spike_V70del/Spike_A706V/NSP12_P323L/Spike_D614G/N_D3L/Spike_S982A/N_S235F)	hCoV-19/Italy/ABR-IZSGC-374741/2020	EPI_ISL_833243
2021.TE.18602.1.20	CHIETI	SAN GIOVANNI TEATINO	B.1.1.7	GRY	(Spike_H69del/NS8_Q27stop/N_T296I/NSP3_T183I/Spike_T716I/NSP6_S106del/N_R203K/Spike_A570D/NSP8_Q24R/NSP13_K460R/Spike_N501Y/NSP3_I1412T/NS8_R52I/Spike_P681H/Spike_Y144del/NSP3_T749A/NSP6_G107del/NSP3_A890D/Spike_D1118H/NSP6_F108del/NS8_Y73C/N_G204R/Spike_V70del/NSP12_P323L/Spike_D614G/N_D3L/Spike_S982A/N_S235F)	hCoV-19/Italy/ABR-IZSGC-375133/2020	EPI_ISL_833244
2021.TE.18602.1.19	CHIETI	SAN GIOVANNI TEATINO	B.1.1.7	GRY	(Spike_H69del/NS8_Q27stop/N_T296I/NSP3_T183I/Spike_T716I/NSP6_S106del/N_R203K/Spike_A570D/NSP8_Q24R/NSP13_K460R/Spike_N501Y/NSP3_I1412T/NS8_R52I/Spike_P681H/Spike_Y144del/NSP3_T749A/NSP6_G107del/NSP3_A890D/Spike_D1118H/NSP6_F108del/NS8_Y73C/N_G204R/Spike_V70del/NSP12_P323L/Spike_D614G/N_D3L/Spike_S982A/N_S235F)	hCoV-19/Italy/ABR-IZSGC-375136/2020	EPI_ISL_833245
2021.TE.18602.1.18	CHIETI	CHIETI	B.1.1.7	GRY	(Spike_H69del/NS8_Q27stop/NSP3_T183I/Spike_T716I/NSP6_S106del/NSP12_A185S/N_R203K/Spike_A570D/NSP8_Q24R/NSP13_K460R/Spike_N501Y/NSP3_I1412T/NS8_R52I/Spike_P681H/Spike_Y144del/NSP3_T749A/NSP6_G107del/NSP3_A890D/Spike_D1118H/NSP6_F108del/NS8_Y73C/N_G204R/Spike_V70del/NSP12_P323L/Spike_D614G/N_D3L/Spike_S982A/N_S235F)	hCoV-19/Italy/ABR-IZSGC-375138/2020	EPI_ISL_833246
2021.TE.18602.1.17	CHIETI	SAN GIOVANNI TEATINO	B.1.1.7	GRY	(Spike_H69del/NS8_Q27stop/NSP3_T183I/Spike_T716I/NSP6_S106del/N_R203K/Spike_A570D/NSP8_Q24R/NSP13_K460R/Spike_N501Y/NSP3_I1412T/NS8_R52I/Spike_P681H/Spike_Y144del/NSP3_T749A/NSP6_G107del/NSP3_A890D/Spike_D1118H/NSP6_F108del/NS8_Y73C/N_G204R/Spike_V70del/NSP12_P323L/Spike_D614G/N_D3L/Spike_S982A/N_S235F)	hCoV-19/Italy/ABR-IZSGC-375275/2020	EPI_ISL_833247
2020.TE.359601.1.100	CHIETI	MIGLIANICO	B.1.177	GV	(NSP2_T223I/Spike_P272L/NSP12_P323L/Spike_A262S/Spike_D614G/N_A220V/Spike_A222V)	hCoV-19/Italy/ABR-IZSGC-353970/2020	EPI_ISL_833250
2020.TE.359601.1.83	CHIETI	MIGLIANICO	B.1.177	GV	(NSP2_T223I/Spike_P272L/NSP12_P323L/Spike_A262S/Spike_D614G/N_A220V/Spike_A222V)	hCoV-19/Italy/ABR-IZSGC-353970/2020	EPI_ISL_833250
2021.TE.14917.1.10	TERAMO	ATRI	B.1.177	GV	(NSP6_A54S/N_H145Y/NSP4_T204I/Spike_M731I/NSP12_P323L/Spike_D614G/Spike_Q675H/NS8_P30L/N_A220V/Spike_A222V)	hCoV-19/Italy/ABR-IZSGC-366936/2020	EPI_ISL_833251
2021.TE.14917.1.11	TERAMO	MARTINSICURO	B.1.177	GV	(Spike_P272L/NSP12_P323L/Spike_A262S/Spike_D614G/N_A220V/Spike_A222V)	hCoV-19/Italy/ABR-IZSGC-366954/2020	EPI_ISL_833252
2021.TE.14917.1.12	L'AQUILA	AVEZZANO	B.1.177	GV	(NSP3_K1693N/Spike_P272L/NSP3_T864I/NSP15_V172L/NSP12_P323L/Spike_A262S/Spike_D614G/NSP6_L37F/N_A220V/Spike_A222V)	hCoV-19/Italy/ABR-IZSGC-367133/2020	EPI_ISL_833253
2021.TE.14917.1.13	L'AQUILA	SAN BENEDETTO DEI MARSI	B.1.177	GV	(NSP3_K1693N/Spike_P272L/NSP3_T864I/NSP15_V172L/NSP12_P323L/Spike_A262S/Spike_D614G/NSP6_L37F/N_A220V/Spike_A222V)	hCoV-19/Italy/ABR-IZSGC-367144/2020	EPI_ISL_833254
2021.TE.14917.1.14	TERAMO	CASTILENTI	B.1.177	GV	(NSP6_A54S/N_H145Y/NSP4_T204I/Spike_M731I/NSP12_P323L/Spike_D614G/NSP6_L37F/Spike_Q675H/NS8_P30L/N_A220V/Spike_A222V)	hCoV-19/Italy/ABR-IZSGC-367273/2020	EPI_ISL_833255
2021.TE.14917.1.15	PESCARA	FARINDOLA	B.1.177	GV	(NS3_S165F/NS7a_T28I/N_I157L/NSP2_V108A/NSP12_T26I/NSP12_P323L/Spike_D614G/N_A220V/NSP12_T51I/Spike_A222V)	hCoV-19/Italy/ABR-IZSGC-367277/2020	EPI_ISL_833256
2021.TE.14917.1.16	TERAMO	ATRI	B.1.177	GV	(NS8_P93S/Spike_P272L/NSP12_P323L/Spike_A262S/Spike_D614G/N_A220V/NSP16_T151I/Spike_A222V)	hCoV-19/Italy/ABR-IZSGC-367290/2020	EPI_ISL_833257
2021.TE.14917.1.17	TERAMO	MOSCIANO SANT'ANGELO	B.1.177	GV	(NSP13_A509T/NS3_V163A/NSP2_T85I/NSP14_A274S/Spike_T29I/NSP12_P323L/Spike_D614G/NSP16_L183F/N_A220V/Spike_A222V)	hCoV-19/Italy/ABR-IZSGC-367192/2020	EPI_ISL_833258
2021.TE.14917.1.18	TERAMO	MOSCIANO SANT'ANGELO	B.1.177	GV	(NSP13_A509T/NS3_V163A/NSP2_T85I/NSP14_A274S/Spike_T29I/NSP12_P323L/Spike_D614G/NSP16_L183F/N_A220V/Spike_A222V)	hCoV-19/Italy/ABR-IZSGC-367193/2020	EPI_ISL_833259
2021.TE.14917.1.19	TERAMO	GIULIANOVA	B.1.177	GV	(N_Q229H/NSP6_A54S/NSP12_P323L/Spike_D614G/Spike_Q675H/NS8_P30L/N_A220V/Spike_A222V)	hCoV-19/Italy/ABR-IZSGC-367161/2020	EPI_ISL_833260
2021.TE.14917.1.20	L'AQUILA	L'AQUILA	B.1.177	GV	(NSP6_A54S/N_H145Y/NSP4_T204I/Spike_M731I/NSP12_P323L/Spike_D614G/Spike_Q675H/NS8_P30L/N_A220V/Spike_A222V)	hCoV-19/Italy/ABR-IZSGC-367163/2020	EPI_ISL_833261
2021.TE.14917.1.21	CHIETI	GUARDIAGRELE	B.1.1.7	GRY	(Spike_H69del/NS8_Q27stop/NSP3_T183I/Spike_T716I/NSP6_S106del/N_R203K/Spike_A570D/NSP8_Q24R/NSP13_K460R/Spike_N501Y/NSP3_D1774G/NSP3_I1412T/NS8_R52I/Spike_P681H/Spike_Y144del/NSP3_T749A/NSP6_G107del/NSP3_A890D/Spike_D1118H/NSP6_F108del/NS8_Y73C/N_G204R/Spike_V70del/NSP12_P323L/Spike_D614G/N_D3L/Spike_S982A/N_S235F)	hCoV-19/Italy/ABR-IZSGC-367499/2020	EPI_ISL_833262
2021.TE.14917.1.22	CHIETI	GUARDIAGRELE	B.1.1.7	GRY	(Spike_H69del/NS8_Q27stop/NSP3_T183I/Spike_T716I/NSP6_S106del/N_R203K/Spike_A570D/NSP8_Q24R/NSP13_K460R/Spike_N501Y/NSP3_I1412T/NS8_R52I/Spike_P681H/Spike_Y144del/NSP3_T749A/NSP6_G107del/NSP3_A890D/Spike_D1118H/NSP6_F108del/NS8_Y73C/N_G204R/Spike_V70del/NSP12_P323L/Spike_D614G/N_D3L/Spike_S982A/N_S235F)	hCoV-19/Italy/ABR-IZSGC-367504/2020	EPI_ISL_833263
2021.TE.14917.1.23	CHIETI	GUARDIAGRELE	B.1.1.7	GRY	(Spike_H69del/NS8_Q27stop/NSP3_T183I/Spike_T716I/NSP6_S106del/N_R203K/Spike_A570D/NSP8_Q24R/NSP13_K460R/Spike_N501Y/NSP3_D1774G/NSP3_I1412T/NS8_R52I/Spike_P681H/Spike_Y144del/NSP3_T749A/NSP6_G107del/NSP3_A890D/Spike_D1118H/NSP6_F108del/NS8_Y73C/N_G204R/Spike_V70del/NSP12_P323L/Spike_D614G/N_D3L/Spike_S982A/N_S235F)	hCoV-19/Italy/ABR-IZSGC-367508/2020	EPI_ISL_833264
2021.TE.14917.1.24	CHIETI	GUARDIAGRELE	B.1.1.7	GRY	(Spike_H69del/NS8_Q27stop/NSP3_T183I/Spike_T716I/NSP6_S106del/N_R203K/Spike_A570D/NSP8_Q24R/NSP13_K460R/Spike_N501Y/NSP3_I1412T/NS8_R52I/Spike_P681H/Spike_Y144del/NSP3_T749A/NSP6_G107del/NSP3_A890D/Spike_D1118H/NSP6_F108del/NS8_Y73C/N_G204R/Spike_V70del/NSP12_P323L/Spike_D614G/N_D3L/Spike_S982A/N_S235F)	hCoV-19/Italy/ABR-IZSGC-367558/2020	EPI_ISL_833265
2021.TE.14917.1.25	CHIETI	GUARDIAGRELE	B.1.1.7	GRY	(Spike_H69del/NS8_Q27stop/NSP3_T183I/Spike_T716I/NSP6_S106del/N_R203K/Spike_A570D/NSP8_Q24R/NSP13_K460R/Spike_N501Y/NSP3_I1412T/NS8_R52I/Spike_P681H/Spike_Y144del/NSP3_T749A/NSP6_G107del/NSP3_A890D/Spike_D1118H/NSP6_F108del/NS8_Y73C/N_G204R/Spike_V70del/NSP12_P323L/Spike_D614G/N_D3L/Spike_S982A/N_S235F)	hCoV-19/Italy/ABR-IZSGC-367560/2020	EPI_ISL_833266
2021.TE.14917.1.26	CHIETI	GUARDIAGRELE	B.1.1.7	GRY	(Spike_H69del/NS8_Q27stop/NSP3_T183I/Spike_T716I/NSP6_S106del/N_R203K/Spike_A570D/NSP8_Q24R/NSP13_K460R/Spike_N501Y/NSP3_I1412T/NS8_R52I/Spike_P681H/Spike_Y144del/NSP3_T749A/NSP6_G107del/NSP3_A890D/Spike_D1118H/NSP6_F108del/NS8_Y73C/N_G204R/Spike_V70del/NSP12_P323L/Spike_D614G/N_D3L/Spike_S982A/N_S235F)	hCoV-19/Italy/ABR-IZSGC-367562/2020	EPI_ISL_833267
2021.TE.14917.1.27	L'AQUILA	AVEZZANO	B.1.1.7	GRY	(Spike_H69del/NS8_Q27stop/NSP3_T183I/Spike_T716I/NSP6_S106del/N_R203K/Spike_A570D/NSP8_Q24R/NSP13_K460R/Spike_N501Y/NSP3_I1412T/NS8_R52I/Spike_P681H/Spike_Y144del/NSP3_T749A/NSP6_G107del/NSP3_A890D/Spike_D1118H/NSP6_F108del/NS8_Y73C/N_G204R/Spike_V70del/NSP12_P323L/Spike_D614G/N_D3L/Spike_S982A/N_S235F)	hCoV-19/Italy/ABR-IZSGC-357566/2020	EPI_ISL_833268
2021.TE.14917.1.28	CHIETI	GUARDIAGRELE	B.1.1.7	GRY	(Spike_H69del/NS8_Q27stop/NSP3_T183I/Spike_T716I/NSP6_S106del/N_R203K/Spike_A570D/NSP8_Q24R/NSP13_K460R/Spike_N501Y/NSP3_I1412T/NS8_R52I/Spike_P681H/Spike_Y144del/NSP3_T749A/NSP6_G107del/NSP3_A890D/Spike_D1118H/NSP6_F108del/NS8_Y73C/N_G204R/Spike_V70del/Spike_A706V/NSP12_P323L/Spike_D614G/N_D3L/Spike_S982A/N_S235F)	hCoV-19/Italy/ABR-IZSGC-367570/2020	EPI_ISL_833269
2021.TE.14917.1.29	CHIETI	ORTONA	B.1.177	GV	(Spike_P272L/NSP12_P323L/Spike_A262S/Spike_D614G/N_A220V/Spike_A222V)	hCoV-19/Italy/ABR-IZSGC-367587/2020	EPI_ISL_833270
2021.TE.14917.1.2	CHIETI	SAN SALVO	B.1.177.8	GV	(NSP3_K1077N/NSP14_A274S/NSP12_P323L/Spike_D614G/N_A220V/Spike_A222V)	hCoV-19/Italy/ABR-IZSGC-362261/2020	EPI_ISL_833271
2021.GSCAM.837440.0118.1	NAPOLI	NAPOLI	B.1.160	GH	(N_M234I/Spike_S477N/NSP4_M324I/NSP12_A185S/NSP3_P1101L/NS3_Q57H/NSP1_P80S/NSP12_T248I/NSP13_E261D/NS7b_L4P/NSP3_L1266F/NSP14_R212T/NSP12_P323L/Spike_D614G/N_A376T/NSP12_V776L/NSP13_K218R/NSP16_T140I)	hCoV-19/Italy/CAM-TIGEM-1301/2020	EPI_ISL_837440
2021.GSCAM.837441.0118.1	NAPOLI	NAPOLI	B.1.177.83	GV	(NSP14_F233L/NSP3_T619I/NSP15_P205L/NSP14_G17W/Spike_P272L/NSP12_K478N/NSP12_P323L/Spike_A262S/Spike_D614G/N_A220V/NSP3_T1063I/NSP3_P791L/Spike_A222V)	hCoV-19/Italy/CAM-TIGEM-1171/2020	EPI_ISL_837441
2021.GSCAM.837442.0118.1	NAPOLI	NAPOLI	B.1.160	GH	(Spike_S1003N/N_M234I/Spike_S477N/NSP4_M324I/NSP12_A185S/NSP3_R586C/NS3_Q57H/NSP1_P80S/NSP12_T248I/NSP13_E261D/NSP12_P323L/Spike_D614G/NS6_I60T/N_A376T/NSP12_V776L/NSP13_K218R/NSP16_T140I)	hCoV-19/Italy/CAM-TIGEM-1298/2020	EPI_ISL_837442
2021.GSCAM.837443.0118.1	NAPOLI	NAPOLI	B.1.177	GV	(NSP2_P191S/NSP12_P873S/Spike_P272L/NSP12_P323L/Spike_A262S/Spike_D614G/N_A220V/Spike_C1247F/Spike_A222V)	hCoV-19/Italy/CAM-TIGEM-1168/2020	EPI_ISL_837443
2021.GSCAM.837444.0118.1	NAPOLI	NAPOLI	B.1.177.83	GV	(NSP14_F233L/NSP14_G17W/NSP12_G823C/Spike_P272L/NSP12_P323L/Spike_A262S/Spike_D614G/N_A220V/Spike_A222V)	hCoV-19/Italy/CAM-TIGEM-1278/2020	EPI_ISL_837444
2021.GSCAM.837445.0118.1	NAPOLI	NAPOLI	B.1.177.75	GV	(NSP10_T39I/NSP12_P323L/Spike_D614G/N_A220V/Spike_A222V)	hCoV-19/Italy/CAM-TIGEM-1265/2020	EPI_ISL_837445
2021.GSCAM.837446.0118.1	NAPOLI	NAPOLI	B.1.177	GV	(Spike_S71F/Spike_P272L/NSP12_P323L/Spike_A262S/Spike_D614G/N_A220V/NSP3_Q594stop/Spike_C1247F/Spike_A222V)	hCoV-19/Italy/CAM-TIGEM-1328/2020	EPI_ISL_837446
2021.GSCAM.837447.0118.1	NAPOLI	NAPOLI	B.1.177.75	GV	(N_R195I/NSP1_F143del/NS7a_H47N/NSP1_K141del/NSP14_T113I/NSP1_S142del/NSP10_L112F/NS8_V62M/NSP12_P323L/Spike_D614G/Spike_V1104L/NS7b_M1I/N_A220V/Spike_A222V)	hCoV-19/Italy/CAM-TIGEM-1160/2020	EPI_ISL_837447
2021.GSCAM.837448.0118.1	NAPOLI	NAPOLI	B.1.177.53	GV	(NSP3_A85V/NSP1_M85del/NSP16_A188S/N_T141I/NS3_L106F/NSP12_P323L/Spike_D614G/N_A220V/NSP3_A876V/Spike_A222V)	hCoV-19/Italy/CAM-TIGEM-1313/2020	EPI_ISL_837448
2021.GSCAM.837449.0118.1	NAPOLI	NAPOLI	B.1.258.14	G	(NSP13_H290Y/N_A119S/NSP3_I1683T/N_S194L/Spike_N439K/NSP12_A526V/NSP14_M49I/NSP12_P323L/Spike_D614G)	hCoV-19/Italy/CAM-TIGEM-1279/2020	EPI_ISL_837449
2021.GSCAM.837450.0118.1	NAPOLI	NAPOLI	B.1.177.33	GV	(N_P365S/NSP3_T1456I/NSP3_A1796V/Spike_G639S/NSP3_S1285F/NSP12_P323L/Spike_D614G/N_A220V/Spike_A222V)	hCoV-19/Italy/CAM-TIGEM-1271/2020	EPI_ISL_837450
2021.GSCAM.837451.0118.1	NAPOLI	NAPOLI	B.1.177	GV	(Spike_N717H/NSP8_M70I/Spike_P272L/NSP14_A274S/NSP3_L1035F/NSP12_P323L/Spike_A262S/Spike_D614G/N_A220V/Spike_A222V)	hCoV-19/Italy/CAM-TIGEM-1283/2020	EPI_ISL_837451
2021.GSCAM.837452.0118.1	NAPOLI	NAPOLI	C.18	GR	(NSP16_S166A/NSP5_G15S/N_R203K/NSP3_T428I/N_G204R/NSP12_P323L/NSP2_R218C/Spike_D614G/NSP2_S348L)	hCoV-19/Italy/CAM-TIGEM-1273/2020	EPI_ISL_837452
2021.GSCAM.837453.0118.1	NAPOLI	NAPOLI	B.1.177	GV	(M_W75L/NSP5_I78S/Spike_P272L/NSP12_P323L/Spike_A262S/Spike_D614G/N_A220V/Spike_A222V)	hCoV-19/Italy/CAM-TIGEM-1284/2020	EPI_ISL_837453
2021.GSCAM.837454.0118.1	NAPOLI	NAPOLI	B.1.177	GV	(NSP3_S650F/Spike_P272L/NSP12_P323L/Spike_A262S/Spike_D614G/N_A220V/Spike_A222V)	hCoV-19/Italy/CAM-TIGEM-1272/2020	EPI_ISL_837454
2021.GSCAM.837455.0118.1	NAPOLI	NAPOLI	B.1.177.75	GV	(N_D144Y/NS3_A110S/NSP12_P323L/Spike_D614G/N_Q289H/N_A220V/Spike_A222V)	hCoV-19/Italy/CAM-TIGEM-1280/2020	EPI_ISL_837455
2021.GSCAM.837456.0118.1	NAPOLI	NAPOLI	B.1.177.83	GV	(NSP14_F233L/NSP14_G17W/NSP12_G823C/Spike_P272L/NSP12_P323L/Spike_A262S/Spike_D614G/N_A220V/Spike_A222V)	hCoV-19/Italy/CAM-TIGEM-1270/2020	EPI_ISL_837456
2021.GSCAM.837457.0118.1	NAPOLI	NAPOLI	B.1.177	GV	(NSP2_P191S/NSP12_P873S/Spike_P272L/NSP12_P323L/Spike_A262S/Spike_D614G/N_A220V/Spike_C1247F/Spike_A222V)	hCoV-19/Italy/CAM-TIGEM-1182/2020	EPI_ISL_837457
2021.GSCAM.837458.0118.1	NAPOLI	NAPOLI	B.1.177.33	GV	(N_P365S/NSP2_P91S/NSP3_T1456I/NSP8_T145I/Spike_G639S/NSP12_P323L/Spike_D614G/N_A220V/NSP4_T492I/Spike_A222V)	hCoV-19/Italy/CAM-TIGEM-1170/2020	EPI_ISL_837458
2021.GSCAM.837459.0118.1	NAPOLI	NAPOLI	B.1.367	GH	(N_D377Y/NSP7_M3I/N_S186Y/NSP3_T749I/NSP7_L56F/NSP4_A231V/NSP5_Q83K/NSP12_P264T/NS3_Q57H/NSP3_T127I/NSP2_T85I/NSP3_C1392F/NS7a_R80I/NSP12_P323L/Spike_D614G/NSP5_V212F/Spike_D80Y)	hCoV-19/Italy/CAM-TIGEM-1186/2020	EPI_ISL_837459
2021.GSCAM.837460.0118.1	NAPOLI	NAPOLI	C.18	GR	(NSP2_V379M/NSP16_S166A/Spike_R1014T/NSP3_T1004I/NSP5_G15S/N_R203K/NSP3_T428I/N_G204R/NSP14_V236I/NSP12_P323L/Spike_D614G)	hCoV-19/Italy/CAM-TIGEM-1169/2020	EPI_ISL_837460
2021.GSCAM.837461.0118.1	NAPOLI	NAPOLI	B.1.177	GV	(NS3_Y145C/Spike_P272L/NSP12_P323L/Spike_A262S/Spike_D614G/NSP16_R216L/N_A220V/Spike_A222V)	hCoV-19/Italy/CAM-TIGEM-1183/2020	EPI_ISL_837461
2021.GSCAM.837462.0118.1	NAPOLI	NAPOLI	B.1.367	GH	(N_D377Y/NSP7_M3I/N_S186Y/NSP3_T749I/NSP7_L56F/NSP4_A231V/NSP5_Q83K/NSP12_P264T/NS3_Q57H/NSP3_T127I/NSP2_T85I/NSP3_C1392F/NS7a_R80I/NSP12_P323L/N_G178V/Spike_D614G/NSP5_V212F/Spike_D80Y)	hCoV-19/Italy/CAM-TIGEM-1185/2020	EPI_ISL_837462
2021.GSCAM.837463.0118.1	NAPOLI	NAPOLI	B.1.177	GV	(NSP2_P624L/NSP12_P323L/Spike_D614G/N_A220V/Spike_A222V)	hCoV-19/Italy/CAM-TIGEM-1167/2020	EPI_ISL_837463
2021.GSCAM.837464.0118.1	NAPOLI	NAPOLI	B.1.177	GV	(NS3_K21N/NSP12_P323L/Spike_D614G/NSP6_L37F/N_A220V/Spike_A222V)	hCoV-19/Italy/CAM-TIGEM-1166/2020	EPI_ISL_837464
2021.GSCAM.837465.0118.1	NAPOLI	NAPOLI	B.1.177	GV	(NS3_K21N/NSP12_P323L/Spike_D614G/NSP6_L37F/N_A220V/Spike_A222V)	hCoV-19/Italy/CAM-TIGEM-1165/2020	EPI_ISL_837465
2021.GSCAM.837466.0118.1	NAPOLI	NAPOLI	B.1.177.75	GV	(Spike_S494P/N_K237R/NSP12_P323L/Spike_D614G/N_A220V/Spike_A222V)	hCoV-19/Italy/CAM-TIGEM-1179/2020	EPI_ISL_837466
2021.GSCAM.837467.0118.1	NAPOLI	NAPOLI	C.18	GR	(N_T265I/NSP16_S166A/NSP5_G15S/N_R203K/NSP3_T428I/NSP3_D91G/N_G204R/NSP3_K384N/NSP12_P323L/Spike_D614G/NSP3_G1643S)	hCoV-19/Italy/CAM-TIGEM-1176/2020	EPI_ISL_837467
2021.GSCAM.837468.0118.1	NAPOLI	NAPOLI	C.18	GR	(N_T265I/NSP16_S166A/NSP5_G15S/N_R203K/NSP3_T428I/NSP3_D91G/N_G204R/NSP3_K384N/NSP12_P323L/Spike_D614G/NSP3_G1643S)	hCoV-19/Italy/CAM-TIGEM-1177/2020	EPI_ISL_837468
2021.GSCAM.837469.0118.1	NAPOLI	NAPOLI	C.18	GR	(NSP16_S166A/NSP3_T1004I/N_R203K/NSP3_T428I/NSP12_P873S/N_G204R/NSP3_S1682F/NSP14_V236I/NSP12_P323L/Spike_D614G)	hCoV-19/Italy/CAM-TIGEM-1164/2020	EPI_ISL_837469
2021.GSCAM.837470.0118.1	NAPOLI	NAPOLI	B.1.177	GV	(NS3_K21N/NSP12_P323L/Spike_D614G/NSP6_L37F/N_A220V/Spike_A222V)	hCoV-19/Italy/CAM-TIGEM-1175/2020	EPI_ISL_837470
2021.GSCAM.837471.0118.1	NAPOLI	NAPOLI	B.1.177	GV	(N_H145Y/Spike_P272L/NSP12_P323L/Spike_A262S/Spike_D614G/Spike_V1104L/N_A220V/NSP13_T127I/Spike_A222V)	hCoV-19/Italy/CAM-TIGEM-1163/2020	EPI_ISL_837471
2021.GSCAM.837472.0118.1	NAPOLI	NAPOLI	B.1.177.83	GV	(NSP14_F233L/NSP14_G17W/Spike_P272L/NSP12_P323L/Spike_A262S/Spike_D614G/N_A220V/Spike_A222V)	hCoV-19/Italy/CAM-TIGEM-1172/2020	EPI_ISL_837472
2021.GSCAM.837473.0118.1	NAPOLI	NAPOLI	C.18	GR	(NSP16_S166A/NSP5_G15S/N_R203K/NSP3_T428I/N_G204R/NSP3_K384N/NSP12_P323L/Spike_D614G/Spike_H245N)	hCoV-19/Italy/CAM-TIGEM-1297/2020	EPI_ISL_837473
2021.GSCAM.837474.0118.1	NAPOLI	NAPOLI	B.1.177.33	GV	(N_P365S/NS3_R134C/NSP2_P91S/NSP3_T1456I/NSP8_T145I/NSP2_T388I/Spike_G639S/NSP12_P323L/Spike_D614G/N_A220V/NSP4_T492I/NSP4_T295I/Spike_A222V)	hCoV-19/Italy/CAM-TIGEM-1299/2020	EPI_ISL_837474
2021.GSCAM.837475.0118.1	NAPOLI	NAPOLI	B.1.177.33	GV	(N_P365S/NS3_R134C/NSP2_P91S/NSP3_T1456I/NSP8_T145I/NSP2_T388I/Spike_G639S/NSP12_P323L/Spike_D614G/N_A220V/NSP4_T492I/NSP4_T295I/Spike_A222V)	hCoV-19/Italy/CAM-TIGEM-1304/2020	EPI_ISL_837475
2021.GSCAM.837476.0118.1	NAPOLI	NAPOLI	B.1.177.33	GV	(N_P365S/NS3_R134C/NSP2_P91S/NSP3_T1456I/NSP8_T145I/NSP2_T388I/Spike_G639S/NSP12_P323L/Spike_D614G/N_A220V/NSP4_T492I/NSP4_T295I/Spike_A222V)	hCoV-19/Italy/CAM-TIGEM-1302/2020	EPI_ISL_837476
2021.GSCAM.837477.0118.1	NAPOLI	NAPOLI	B.1.160	GH	(N_M234I/Spike_S477N/NSP4_M324I/NSP12_A185S/NS3_Q57H/NSP1_P80S/NSP13_E261D/NSP12_P323L/M_A2T/Spike_D614G/N_A376T/NSP12_V776L/NSP13_K218R/NSP16_T140I)	hCoV-19/Italy/CAM-TIGEM-1289/2020	EPI_ISL_837477
2021.GSCAM.837478.0118.1	NAPOLI	NAPOLI	B.1.160	GH	(N_M234I/Spike_S477N/NSP4_M324I/NSP12_A185S/NS3_Q57H/NSP1_P80S/NSP13_E261D/NSP12_P323L/M_A2T/Spike_D614G/N_A376T/NSP12_V776L/NSP13_K218R/NSP16_T140I)	hCoV-19/Italy/CAM-TIGEM-1288/2020	EPI_ISL_837478
2021.GSCAM.837479.0118.1	NAPOLI	NAPOLI	B.1.177	GV	(NS3_Y145C/Spike_P272L/NSP12_P323L/Spike_A262S/Spike_D614G/NSP16_R216L/N_A220V/Spike_A222V)	hCoV-19/Italy/CAM-TIGEM-1184/2020	EPI_ISL_837479
2021.GSCAM.837480.0118.1	NAPOLI	NAPOLI	B.1.177	GV	(NS3_Y145C/Spike_P272L/NSP12_P323L/Spike_A262S/Spike_D614G/NSP16_R216L/N_A220V/Spike_A222V)	hCoV-19/Italy/CAM-TIGEM-1189/2020	EPI_ISL_837480
2021.GSCAM.837481.0118.1	NAPOLI	NAPOLI	B.1.177.75	GV	(NSP3_S1675I/NSP12_P323L/Spike_D614G/N_A220V/Spike_A222V)	hCoV-19/Italy/CAM-TIGEM-1260/2020	EPI_ISL_837481
2021.GSCAM.837482.0118.1	NAPOLI	NAPOLI	B.1.177.75	GV	(NSP3_S1675I/NSP12_P323L/Spike_D614G/N_A220V/Spike_A222V)	hCoV-19/Italy/CAM-TIGEM-1262/2020	EPI_ISL_837482
2021.GSCAM.837483.0118.1	NAPOLI	NAPOLI	B.1.177	GV	(NSP12_P323L/Spike_D614G/N_A220V/NSP4_T295I/Spike_A222V)	hCoV-19/Italy/CAM-TIGEM-1314/2020	EPI_ISL_837483
2021.GSCAM.837484.0118.1	NAPOLI	NAPOLI	B.1.160	GH	(N_M234I/Spike_S477N/NSP4_M324I/NSP12_A185S/NS3_Q57H/NSP3_S1813P/NSP13_E261D/NSP3_S1204P/NSP12_P323L/Spike_D614G/Spike_S1021F/N_A376T/NSP12_V776L/NSP13_K218R)	hCoV-19/Italy/CAM-TIGEM-1318/2020	EPI_ISL_837484
2021.GSCAM.837485.0118.1	NAPOLI	NAPOLI	B.1.160	GH	(N_M234I/Spike_S477N/NSP4_M324I/NSP12_A185S/NS3_Q57H/NSP3_S1813P/NSP13_E261D/NSP3_S1204P/NSP12_P323L/Spike_D614G/Spike_S1021F/N_A376T/NSP12_V776L/NSP13_K218R)	hCoV-19/Italy/CAM-TIGEM-1339/2020	EPI_ISL_837485
2021.GSCAM.837486.0118.1	NAPOLI	NAPOLI	B.1.177.75	GV	(NSP10_T39I/NSP12_P323L/Spike_D614G/N_A220V/Spike_A222V)	hCoV-19/Italy/CAM-TIGEM-1264/2020	EPI_ISL_837486
2021.GSCAM.837487.0118.1	NAPOLI	NAPOLI	B.1.367	GH	(N_D377Y/NSP4_N4D/NSP7_M3I/N_S186Y/NSP3_T749I/NSP4_A231V/NSP5_Q83K/NSP12_P264T/NS3_Q57H/NSP3_T127I/NSP2_T85I/NSP3_C1392F/NS7a_R80I/NSP12_P323L/Spike_D614G/NSP15_Q201H/NSP5_V212F/Spike_D80Y/NSP13_T214I)	hCoV-19/Italy/CAM-TIGEM-1277/2020	EPI_ISL_837487
2021.GSCAM.837488.0118.1	NAPOLI	NAPOLI	C.18	GR	(NSP16_S166A/NSP5_G15S/N_R203K/NSP3_T428I/N_G204R/NSP12_P323L/Spike_D614G/NSP3_S1843F)	hCoV-19/Italy/CAM-TIGEM-1266/2020	EPI_ISL_837488
2021.GSCAM.837489.0118.1	NAPOLI	NAPOLI	B.1.177	GV	(NS7b_L25F/Spike_P272L/NSP12_P323L/Spike_A262S/Spike_D614G/N_A220V/Spike_C1247F/Spike_A222V)	hCoV-19/Italy/CAM-TIGEM-1335/2020	EPI_ISL_837489
2021.GSCAM.837490.0118.1	NAPOLI	NAPOLI	B.1.177	GV	(NS7b_L25F/Spike_P272L/NSP12_P323L/Spike_A262S/Spike_D614G/N_A220V/Spike_C1247F/Spike_A222V)	hCoV-19/Italy/CAM-TIGEM-1330/2020	EPI_ISL_837490
2021.GSCAM.837491.0118.1	NAPOLI	NAPOLI	B.1.177	GV	(NS7b_L25F/Spike_P272L/NSP12_P323L/Spike_A262S/Spike_D614G/N_A220V/Spike_C1247F/Spike_A222V)	hCoV-19/Italy/CAM-TIGEM-1326/2020	EPI_ISL_837491
2021.GSCAM.837492.0118.1	NAPOLI	NAPOLI	B.1.177	GV	(NS7b_L25F/Spike_P272L/NSP12_P323L/Spike_A262S/Spike_D614G/N_A220V/Spike_C1247F/Spike_A222V)	hCoV-19/Italy/CAM-TIGEM-1334/2020	EPI_ISL_837492
2021.GSCAM.837493.0118.1	NAPOLI	NAPOLI	B.1.177	GV	(Spike_P272L/NSP12_P323L/Spike_A262S/Spike_D614G/NSP13_T599I/N_A220V/Spike_A222V)	hCoV-19/Italy/CAM-TIGEM-1311/2020	EPI_ISL_837493
2021.GSCAM.837494.0118.1	NAPOLI	NAPOLI	B.1.177	GV	(Spike_P272L/NSP12_P323L/Spike_A262S/Spike_D614G/N_T271I/N_A220V/Spike_A222V)	hCoV-19/Italy/CAM-TIGEM-1321/2020	EPI_ISL_837494
2021.GSCAM.837495.0118.1	NAPOLI	NAPOLI	B.1.177	GV	(Spike_P272L/NSP12_P323L/Spike_A262S/Spike_D614G/N_A220V/Spike_A222V)	hCoV-19/Italy/CAM-TIGEM-1329/2020	EPI_ISL_837495
2021.GSCAM.837496.0118.1	NAPOLI	NAPOLI	B.1.177	GV	(NSP3_A1431V/Spike_E484K/NSP14_D449G/Spike_P272L/Spike_T572I/NSP15_P270S/Spike_L1063F/NSP12_P323L/Spike_A262S/Spike_D614G/N_A220V/Spike_A222V)	hCoV-19/Italy/CAM-TIGEM-1344/2020	EPI_ISL_837496
2021.GSCAM.837497.0118.1	NAPOLI	NAPOLI	B.1.177	GV	(Spike_P272L/NSP3_E95D/M_C64Y/NSP12_P323L/Spike_A262S/Spike_D614G/N_A220V/Spike_A222V)	hCoV-19/Italy/CAM-TIGEM-1312/2020	EPI_ISL_837497
2021.GSCAM.837498.0118.1	NAPOLI	NAPOLI	B.1.177	GV	(NS7b_L25F/Spike_P272L/NSP12_P323L/Spike_A262S/Spike_D614G/N_A220V/Spike_C1247F/Spike_A222V)	hCoV-19/Italy/CAM-TIGEM-1341/2020	EPI_ISL_837498
2021.GSCAM.837499.0118.1	NAPOLI	NAPOLI	B.1.177.75	GV	(NSP9_P80L/Spike_P1112Q/NSP14_L157F/NSP3_S1682F/NSP12_P323L/Spike_D614G/N_A220V/Spike_A222V)	hCoV-19/Italy/CAM-TIGEM-1337/2020	EPI_ISL_837499
2021.GSCAM.837500.0118.1	NAPOLI	NAPOLI	B.1.258.14	G	(NSP13_H290Y/NSP3_I1683T/NSP12_H613Y/N_S194L/Spike_N439K/NSP14_M49I/NSP5_A260V/NSP12_P323L/Spike_D614G/NSP2_P181L)	hCoV-19/Italy/CAM-TIGEM-1316/2020	EPI_ISL_837500
2021.GSCAM.837501.0118.1	NAPOLI	NAPOLI	B.1.177	GV	(Spike_P272L/NSP12_P323L/Spike_A262S/Spike_D614G/N_A220V/Spike_C1247F/Spike_A222V)	hCoV-19/Italy/CAM-TIGEM-1323/2020	EPI_ISL_837501
2021.GSCAM.837502.0118.1	NAPOLI	NAPOLI	B.1.177	GV	(Spike_P272L/NSP12_P323L/Spike_A262S/Spike_D614G/N_A220V/Spike_C1247F/Spike_A222V)	hCoV-19/Italy/CAM-TIGEM-1336/2020	EPI_ISL_837502
2021.GSCAM.837503.0118.1	NAPOLI	NAPOLI	B.1.177	GV	(Spike_P272L/NSP12_P323L/Spike_A262S/Spike_D614G/N_A220V/Spike_C1247F/Spike_A222V)	hCoV-19/Italy/CAM-TIGEM-1332/2020	EPI_ISL_837503
2021.GSCAM.837504.0118.1	NAPOLI	NAPOLI	B.1.177	GV	(Spike_P272L/NSP12_P323L/Spike_A262S/Spike_D614G/N_A220V/Spike_C1247F/Spike_A222V)	hCoV-19/Italy/CAM-TIGEM-1324/2020	EPI_ISL_837504
2021.GSCAM.847825.0119.1	NAPOLI	NAPOLI	B.1.1.229	GR	(N_D377Y/NS3_C153R/N_R203K/NS8_Y105D/NS3_W131C/NSP3_M1441I/N_G204R/NSP3_I414V/NSP12_P323L/Spike_D614G/NSP3_P340S/NSP15_K12N)	hCoV-19/Italy/CAM-COTUGNO-18415/2021	EPI_ISL_847825
2021.TE.18602.1.37	CHIETI	GUARDIAGRELE	B.1.1.7	GRY	(Spike_H69del/NS8_Q27stop/NSP3_T183I/Spike_T716I/NSP6_S106del/N_R203K/Spike_A570D/Spike_T286I/NSP8_Q24R/NSP13_K460R/Spike_N501Y/NSP3_I1412T/NS8_R52I/Spike_P681H/Spike_Y144del/NSP3_T749A/NSP6_G107del/NSP3_A890D/Spike_D1118H/NSP6_F108del/NS8_Y73C/N_G204R/Spike_V70del/NSP12_P323L/Spike_D614G/N_D3L/Spike_S982A/N_S235F)	hCoV-19/Italy/ABR-IZSGC-373341/2020	EPI_ISL_849634
2021.TE.18602.1.36	L'AQUILA	MAGLIANO DE' MARSI	B.1.1.7	GRY	(Spike_H69del/NS8_Q27stop/NSP3_T183I/Spike_T716I/NSP6_S106del/N_R203K/Spike_A570D/Spike_N501Y/NSP9_T109I/NSP3_I1412T/NS8_R52I/Spike_P681H/Spike_Y144del/NSP6_G107del/NSP3_A890D/Spike_D1118H/NSP6_F108del/NS8_Y73C/NSP2_G154S/N_G204R/Spike_V70del/NSP12_P323L/Spike_D614G/N_D3L/Spike_S982A/N_S235F)	hCoV-19/Italy/ABR-IZSGC-374142/2020	EPI_ISL_849635
2021.TE.18602.1.35	L'AQUILA	MAGLIANO DE' MARSI	B.1.1.7	GRY	(Spike_H69del/NS8_Q27stop/NSP3_T183I/Spike_T716I/NSP6_S106del/N_R203K/Spike_A570D/Spike_N501Y/NSP9_T109I/NSP3_I1412T/NS8_R52I/Spike_P681H/Spike_Y144del/NSP6_G107del/NSP3_A890D/Spike_D1118H/NSP6_F108del/NS8_Y73C/NSP2_G154S/N_G204R/Spike_V70del/NSP12_P323L/Spike_D614G/N_D3L/Spike_S982A/N_S235F)	hCoV-19/Italy/ABR-IZSGC-374148/2020	EPI_ISL_849636
2021.TE.18602.1.27	CHIETI	GUARDIAGRELE	B.1.1.7	GRY	(Spike_H69del/NS8_Q27stop/NSP3_T183I/Spike_T716I/NSP6_S106del/N_R203K/Spike_A570D/NSP8_Q24R/NSP13_K460R/Spike_N501Y/NSP3_I1412T/NS8_R52I/Spike_P681H/Spike_Y144del/NSP3_T749A/NSP6_G107del/NSP3_A890D/Spike_D1118H/NSP6_F108del/NS8_Y73C/N_G204R/Spike_V70del/NSP12_P323L/Spike_D614G/N_D3L/Spike_S982A/N_S235F)	hCoV-19/Italy/ABR-IZSGC-374377/2020	EPI_ISL_849637
2021.TE.18602.1.26	CHIETI	GUARDIAGRELE	B.1.1.7	GRY	(Spike_H69del/NS8_Q27stop/NSP3_T183I/Spike_T716I/NSP6_S106del/N_R203K/Spike_A570D/NSP8_Q24R/NSP13_K460R/Spike_N501Y/NSP3_I1412T/NS8_R52I/Spike_P681H/Spike_Y144del/NSP3_T749A/NSP6_G107del/NSP3_A890D/Spike_D1118H/NSP6_F108del/NS8_Y73C/N_G204R/Spike_V70del/NSP12_P323L/Spike_D614G/N_D3L/Spike_S982A/N_S235F)	hCoV-19/Italy/ABR-IZSGC-374382/2020	EPI_ISL_849638
2021.TE.18602.1.25	CHIETI	GUARDIAGRELE	B.1.1.7	GRY	(Spike_H69del/NS8_Q27stop/NSP3_T183I/Spike_T716I/NSP6_S106del/N_R203K/Spike_A570D/NSP8_Q24R/NSP13_K460R/Spike_N501Y/NSP3_I1412T/NS8_R52I/Spike_P681H/Spike_Y144del/NSP3_T749A/NSP6_G107del/NSP3_A890D/Spike_D1118H/NSP6_F108del/NS8_Y73C/N_G204R/Spike_V70del/NSP12_P323L/Spike_D614G/N_D3L/Spike_S982A/N_S235F)	hCoV-19/Italy/ABR-IZSGC-374426/2020	EPI_ISL_849639
2021.TE.18602.1.34	CHIETI	CHIETI	B.1.1.7	GRY	(Spike_H69del/NS8_Q27stop/NSP3_T183I/Spike_T716I/NSP6_S106del/N_R203K/Spike_A570D/NSP8_Q24R/NSP13_K460R/Spike_N501Y/NSP3_I1412T/NS8_R52I/Spike_P681H/Spike_Y144del/NSP3_T749A/NSP6_G107del/NSP3_A890D/Spike_D1118H/NSP6_F108del/NS8_Y73C/N_G204R/Spike_V70del/NSP12_P323L/Spike_D614G/N_D3L/Spike_S982A/N_S235F)	hCoV-19/Italy/ABR-IZSGC-374660/2020	EPI_ISL_849640
2021.TE.18602.1.33	CHIETI	CASALINCONTRADA	B.1.1.7	GRY	(Spike_H69del/NS8_Q27stop/NSP3_T183I/Spike_T716I/NSP6_S106del/N_R203K/Spike_A570D/NSP8_Q24R/NSP13_K460R/Spike_N501Y/NSP3_I1412T/NS8_R52I/Spike_P681H/Spike_Y144del/NSP3_T749A/NSP6_G107del/NSP3_A890D/Spike_D1118H/NSP6_F108del/NS8_Y73C/N_G204R/Spike_V70del/Spike_A706V/NSP12_P323L/Spike_D614G/N_D3L/Spike_S982A/N_S235F)	hCoV-19/Italy/ABR-IZSGC-374665/2020	EPI_ISL_849641
2021.TE.18602.1.32	CHIETI	GUARDIAGRELE	B.1.1.7	GRY	(Spike_H69del/NS8_Q27stop/NSP3_T183I/Spike_T716I/NSP6_S106del/N_R203K/Spike_A570D/NSP8_Q24R/NSP13_K460R/Spike_N501Y/NSP3_I1412T/NS8_R52I/Spike_P681H/Spike_Y144del/NSP3_T749A/NSP6_G107del/NSP3_A890D/Spike_D1118H/NSP6_F108del/NS8_Y73C/N_G204R/Spike_V70del/NSP12_P323L/Spike_D614G/N_D3L/Spike_S982A/N_S235F)	hCoV-19/Italy/ABR-IZSGC-374699/2020	EPI_ISL_849642
2021.TE.18602.1.31	CHIETI	LAMA DEI PELIGNI	B.1.1.7	GRY	(Spike_H69del/NS8_Q27stop/N_K373N/NSP3_T183I/Spike_T716I/NSP6_S106del/N_R203K/Spike_A570D/NSP8_Q24R/NSP13_K460R/Spike_N501Y/NSP3_I1412T/NS8_R52I/Spike_P681H/Spike_Y144del/NSP3_T749A/NSP6_G107del/NSP3_A890D/Spike_D1118H/NSP6_F108del/NS8_Y73C/N_G204R/Spike_V70del/Spike_A706V/NSP12_P323L/Spike_D614G/N_D3L/Spike_S982A/N_S235F)	hCoV-19/Italy/ABR-IZSGC-374781/2020	EPI_ISL_849643
2021.TE.18602.1.29	PESCARA	MONTESILVANO	B.1.1.7	GRY	(Spike_H69del/NS8_Q27stop/NSP3_T183I/Spike_T716I/NSP6_S106del/N_R203K/Spike_A570D/NSP8_Q24R/NSP13_K460R/Spike_N501Y/NSP3_I1412T/NS8_R52I/Spike_P681H/Spike_Y144del/NSP3_T749A/NSP6_G107del/NSP3_A890D/Spike_D1118H/NSP6_F108del/NS8_Y73C/N_G204R/Spike_V70del/NSP12_P323L/Spike_D614G/N_D3L/Spike_S982A/N_S235F)	hCoV-19/Italy/ABR-IZSGC-374784/2020	EPI_ISL_849644
2021.TE.18602.1.30	CHIETI	GUARDIAGRELE	B.1.1.7	GRY	(Spike_H69del/NS8_Q27stop/NSP3_T183I/Spike_T716I/NSP6_S106del/N_R203K/Spike_A570D/NSP8_Q24R/NSP13_K460R/Spike_N501Y/NSP3_I1412T/NS8_R52I/Spike_P681H/Spike_Y144del/NSP3_T749A/NSP6_G107del/NSP3_A890D/Spike_D1118H/NSP6_F108del/NS8_Y73C/N_G204R/Spike_V70del/Spike_A706V/NSP12_P323L/Spike_D614G/N_D3L/Spike_S982A/N_S235F)	hCoV-19/Italy/ABR-IZSGC-374800/2020	EPI_ISL_849645
2021.TE.18602.1.28	CHIETI	GIULIANO TEATINO	B.1.1.7	GRY	(Spike_H69del/NS8_Q27stop/NSP3_T183I/Spike_T716I/NSP6_S106del/N_R203K/Spike_A570D/NSP8_Q24R/NSP13_K460R/Spike_N501Y/NSP3_I1412T/NS8_R52I/Spike_P681H/Spike_Y144del/NSP3_T749A/NSP6_G107del/NSP3_A890D/Spike_D1118H/NSP6_F108del/NS8_Y73C/N_G204R/Spike_V70del/Spike_A706V/NSP12_P323L/Spike_D614G/N_D3L/Spike_S982A/N_S235F)	hCoV-19/Italy/ABR-IZSGC-374806/2020	EPI_ISL_849646
2021.TE.18602.1.38	CHIETI	CHIETI	B.1.1.7	GRY	(Spike_H69del/NS8_Q27stop/NSP3_T183I/Spike_T716I/NSP6_S106del/NSP12_A185S/N_R203K/Spike_A570D/NSP8_Q24R/NSP13_K460R/Spike_N501Y/NSP3_I1412T/NS8_R52I/Spike_P681H/Spike_Y144del/NSP3_T749A/NSP6_G107del/NSP3_A890D/Spike_D1118H/NSP6_F108del/NS8_Y73C/N_G204R/Spike_V70del/NSP12_P323L/Spike_D614G/N_D3L/Spike_S982A/N_S235F)	hCoV-19/Italy/ABR-IZSGC-376239/2020	EPI_ISL_849647
2021.TE.18602.1.39	CHIETI	CHIETI	B.1.1.7	GRY	(Spike_H69del/NS8_Q27stop/NSP3_T183I/Spike_T716I/NSP6_S106del/N_R203K/Spike_A570D/NSP8_Q24R/NSP13_K460R/Spike_N501Y/NSP3_I1412T/NS8_R52I/Spike_P681H/Spike_Y144del/NSP3_T749A/NSP6_G107del/NSP3_A890D/Spike_D1118H/NSP6_F108del/NS8_Y73C/N_G204R/Spike_V70del/NSP12_P323L/Spike_D614G/N_D3L/Spike_S982A/N_S235F)	hCoV-19/Italy/ABR-IZSGC-376324/2020	EPI_ISL_849648
2021.TE.18602.1.40	CHIETI	CHIETI	B.1.1.7	GRY	(Spike_H69del/NS8_Q27stop/NSP3_T183I/Spike_T716I/NSP6_S106del/N_R203K/Spike_A570D/NSP8_Q24R/NSP13_K460R/Spike_N501Y/NSP3_I1412T/NS8_R52I/Spike_P681H/Spike_Y144del/NSP3_T749A/NSP6_G107del/NSP3_A890D/Spike_D1118H/NSP6_F108del/NS8_Y73C/N_G204R/Spike_V70del/NSP12_P323L/Spike_D614G/N_D3L/Spike_S982A/N_S235F)	hCoV-19/Italy/ABR-IZSGC-376328/2020	EPI_ISL_849649
2020.TE.106552.1.15	CHIETI	FRANCAVILLA AL MARE	B.1.1.44	GR	(NSP1_T78A/N_R203K/N_G204R/NSP12_P323L/Spike_D614G/NSP3_V1298L)	hCoV-19/Italy/ABR-IZSGC-TE98435/2020	EPI_ISL_849650
2020.TE.108217.1.2	CHIETI	FRANCAVILLA AL MARE	B.1.1.44	GR	(NSP1_T78A/N_R203K/N_G204R/NSP12_P323L/Spike_D614G/NSP3_V1298L)	hCoV-19/Italy/ABR-IZSGC-TE98435/2020	EPI_ISL_849650
2020.TE.106552.1.13	CHIETI	FRANCAVILLA AL MARE	B.1.1.44	GR	(NSP1_T78A/N_R203K/NSP2_P568L/NSP14_Y420S/N_G204R/NSP12_P323L/Spike_D614G/NSP3_V1298L)	hCoV-19/Italy/ABR-IZSGC-TE98436/2020	EPI_ISL_849651
2020.TE.108217.1.3	CHIETI	FRANCAVILLA AL MARE	B.1.1.44	GR	(NSP1_T78A/N_R203K/NSP2_P568L/NSP14_Y420S/N_G204R/NSP12_P323L/Spike_D614G/NSP3_V1298L)	hCoV-19/Italy/ABR-IZSGC-TE98436/2020	EPI_ISL_849651
2020.TE.106552.1.14	CHIETI	FRANCAVILLA AL MARE	B.1.1.44	GR	(NSP1_T78A/N_R203K/N_G204R/NSP12_P323L/Spike_D614G/NSP3_V1298L)	hCoV-19/Italy/ABR-IZSGC-TE98437/2020	EPI_ISL_849652
2020.TE.108217.1.4	CHIETI	FRANCAVILLA AL MARE	B.1.1.44	GR	(NSP1_T78A/N_R203K/N_G204R/NSP12_P323L/Spike_D614G/NSP3_V1298L)	hCoV-19/Italy/ABR-IZSGC-TE98437/2020	EPI_ISL_849652
2020.TE.108217.1.5	TERAMO	PINETO	B.1.1	GR	(N_R203K/NSP6_T181I/N_G204R/NSP12_P323L/Spike_D614G)	hCoV-19/Italy/ABR-IZSGC-TE85604/2020	EPI_ISL_849653
2020.TE.108217.1.6	L'AQUILA	L'AQUILA	B.1.1	GR	(NSP6_A51V/N_R203K/N_G204R/NSP15_V66L/NSP12_P323L/Spike_D614G)	hCoV-19/Italy/ABR-IZSGC-TE92536/2020	EPI_ISL_849654
2020.TE.108217.1.7	TERAMO	MARTINSICURO	B.1.1	GR	(N_R203K/N_Q260L/N_G204R/N_R209I/NSP12_P323L/Spike_D614G/NSP3_L761I/NSP8_L184F)	hCoV-19/Italy/ABR-IZSGC-TE100212/2020	EPI_ISL_849655
2020.TE.108217.1.8	L'AQUILA	PETTORANO SUL GIZIO	B.1	GH	(NSP12_S913L/NSP16_S276I/NS3_Q57H/NSP5_L89F/NS8_D75N/NSP12_P323L/NSP3_Q1884H/Spike_D614G)	hCoV-19/Italy/ABR-IZSGC-TE101570/2020	EPI_ISL_849656
2020.TE.108217.1.9	L'AQUILA	PETTORANO SUL GIZIO	B.1	GH	(NSP12_S913L/NSP16_S276I/NSP4_M458I/NS3_Q57H/NSP5_L89F/NS8_D75N/NSP2_C475F/NSP12_P323L/NSP3_Q1884H/Spike_D614G)	hCoV-19/Italy/ABR-IZSGC-TE101571/2020	EPI_ISL_849657
2020.TE.108217.1.10	L'AQUILA	PETTORANO SUL GIZIO	B.1	GH	(NSP12_S913L/NSP16_S276I/NS3_Q57H/NS8_D75N/NSP3_D1079V/NSP12_P323L/NSP3_Q1884H/Spike_D614G)	hCoV-19/Italy/ABR-IZSGC-TE101572/2020	EPI_ISL_849658
2020.TE.108217.1.11	L'AQUILA	PETTORANO SUL GIZIO	B.1	GH	(NSP12_S913L/NSP16_S276I/NSP4_M458I/NS3_Q57H/NSP5_L89F/NS8_D75N/NSP12_P323L/NSP3_Q1884H/Spike_D614G)	hCoV-19/Italy/ABR-IZSGC-TE101574/2020	EPI_ISL_849659
2020.TE.108217.1.12	L'AQUILA	PETTORANO SUL GIZIO	B.1	GH	(NSP12_S913L/NSP16_S276I/NSP4_M458I/NS3_Q57H/NSP2_P568L/NSP5_L89F/NS8_D75N/NSP3_D1079V/NSP12_P323L/NSP3_Q1884H/Spike_D614G)	hCoV-19/Italy/ABR-IZSGC-TE101575/2020	EPI_ISL_849660
2020.TE.108217.1.13	L'AQUILA	PETTORANO SUL GIZIO	B.1	GH	(NSP12_S913L/NSP16_S276I/NS3_Q57H/NSP5_L89F/NS8_D75N/NSP12_P323L/NSP3_Q1884H/Spike_D614G)	hCoV-19/Italy/ABR-IZSGC-TE101576/2020	EPI_ISL_849661
2020.TE.108217.1.14	CHIETI	VILLAMAGNA	B.1.1.1	GR	(NSP5_G15S/NSP15_V38F/NSP3_K1077N/N_R203K/NSP3_T428I/N_G204R/NSP12_P323L/Spike_D614G)	hCoV-19/Italy/ABR-IZSGC-TE101729/2020	EPI_ISL_849662
2020.TE.106552.1.16	CHIETI	CHIETI	B.1.1.44	GR	(NSP1_T78A/N_R203K/N_G204R/NSP12_P323L/Spike_D614G/NSP3_V1298L/NSP9_L42F)	hCoV-19/Italy/ABR-IZSGC-TE100258/2020	EPI_ISL_849663
2020.TE.108217.1.28	CHIETI	CHIETI	B.1.1.44	GR	(NSP1_T78A/N_R203K/N_G204R/NSP12_P323L/Spike_D614G/NSP3_V1298L/NSP9_L42F)	hCoV-19/Italy/ABR-IZSGC-TE100258/2020	EPI_ISL_849663
2021.GSCAM.837255.0118.1	NAPOLI	NAPOLI	C.18	GR	(NSP1_M85del/NSP16_S166A/NSP5_G15S/N_R203K/NSP3_T428I/N_G204R/NSP12_P323L/Spike_D614G/Spike_V705F)	hCoV-19/Italy/CAM-TIGEM-1005/2020	EPI_ISL_837255
2021.GSCAM.837256.0118.1	NAPOLI	NAPOLI	B.1.177.51	GV	(NSP3_T619A/NSP2_H194Y/NSP12_P323L/Spike_D614G/N_A220V/Spike_A222V)	hCoV-19/Italy/CAM-TIGEM-1080/2020	EPI_ISL_837256
2021.GSCAM.837257.0118.1	NAPOLI	NAPOLI	B.1.160	GH	(N_M234I/Spike_S477N/NSP4_M324I/NSP12_A185S/NS3_Q57H/NSP1_P80S/NSP13_E261D/N_S412N/NSP12_P323L/Spike_D614G/N_A376T/NSP12_V776L/NSP13_K218R/NSP16_T140I)	hCoV-19/Italy/CAM-TIGEM-1083/2020	EPI_ISL_837257
2021.GSCAM.837258.0118.1	NAPOLI	NAPOLI	B.1.160	GH	(N_M234I/Spike_S477N/NSP4_M324I/NSP12_A185S/NS3_Q57H/NSP1_P80S/NSP13_E261D/N_S412N/NSP12_P323L/Spike_D614G/N_A376T/NSP12_V776L/NSP13_K218R/NSP16_T140I)	hCoV-19/Italy/CAM-TIGEM-1082/2020	EPI_ISL_837258
2021.GSCAM.837259.0118.1	NAPOLI	NAPOLI	C.18	GR	(NSP2_V186F/NSP16_S166A/NSP5_G15S/N_R203K/NSP3_T428I/N_G204R/NSP12_P323L/Spike_D614G)	hCoV-19/Italy/CAM-TIGEM-1086/2020	EPI_ISL_837259
2021.GSCAM.837260.0118.1	NAPOLI	NAPOLI	C.18	GR	(NSP2_V186F/NSP16_S166A/NSP5_G15S/N_R203K/NSP3_T428I/N_G204R/NSP12_P323L/Spike_D614G)	hCoV-19/Italy/CAM-TIGEM-1085/2020	EPI_ISL_837260
2021.GSCAM.837261.0118.1	NAPOLI	NAPOLI	B.1.177	GV	(NSP1_N126S/NSP13_A598V/Spike_P272L/NSP12_P323L/Spike_A262S/Spike_D614G/N_A220V/Spike_C1247F/Spike_A222V)	hCoV-19/Italy/CAM-TIGEM-1071/2020	EPI_ISL_837261
2021.GSCAM.837262.0118.1	NAPOLI	NAPOLI	B.1.177	GV	(NSP15_T114M/NSP3_K462N/Spike_P272L/NSP12_P323L/Spike_A262S/Spike_D614G/N_A220V/Spike_A222V)	hCoV-19/Italy/CAM-TIGEM-1074/2020	EPI_ISL_837262
2021.GSCAM.837263.0118.1	NAPOLI	NAPOLI	C.18	GR	(NSP3_A85V/NSP16_S166A/NSP3_T1004I/NSP5_G15S/N_R203K/NSP3_T428I/N_G204R/NSP14_V236I/NSP12_P323L/Spike_D614G)	hCoV-19/Italy/CAM-TIGEM-1076/2020	EPI_ISL_837263
2021.GSCAM.837264.0118.1	NAPOLI	NAPOLI	B.1.160	GH	(NSP12_T806I/N_M234I/Spike_S477N/NSP8_T145I/NSP4_M324I/NSP12_A185S/NS3_Q57H/NSP1_P80S/NSP13_E261D/NSP12_P323L/NSP3_G145S/Spike_D614G/N_A376T/NSP12_V776L/NSP13_K218R/Spike_A653V)	hCoV-19/Italy/CAM-TIGEM-1067/2020	EPI_ISL_837264
2021.GSCAM.837265.0118.1	NAPOLI	NAPOLI	B.1.177	GV	(NSP2_P191S/NSP12_P873S/NSP6_V182I/Spike_P272L/NSP12_P323L/Spike_A262S/Spike_D614G/N_A220V/Spike_C1247F/Spike_A222V)	hCoV-19/Italy/CAM-TIGEM-1066/2020	EPI_ISL_837265
2021.GSCAM.837266.0118.1	NAPOLI	NAPOLI	B.1.177	GV	(NSP5_I78S/NSP1_D33N/Spike_P272L/NSP12_P323L/N_Q9H/Spike_A262S/Spike_D614G/N_A220V/NSP3_P395L/Spike_A222V)	hCoV-19/Italy/CAM-TIGEM-1060/2020	EPI_ISL_837266
2021.GSCAM.837267.0118.1	NAPOLI	NAPOLI	B.1.177	GV	(Spike_P272L/NSP3_E95D/NSP12_P323L/Spike_A262S/Spike_D614G/N_A220V/NSP2_E558G/Spike_A222V)	hCoV-19/Italy/CAM-TIGEM-1063/2020	EPI_ISL_837267
2021.GSCAM.837268.0118.1	NAPOLI	NAPOLI	B.1.177	GV	(Spike_P272L/NSP3_E95D/NSP12_P323L/Spike_A262S/Spike_D614G/N_A220V/NSP2_E558G/Spike_A222V)	hCoV-19/Italy/CAM-TIGEM-1064/2020	EPI_ISL_837268
2021.GSCAM.837269.0118.1	NAPOLI	NAPOLI	B.1.177.83	GV	(Spike_Q613R/Spike_A706S/NSP6_A46V/Spike_P272L/NSP12_P323L/Spike_A262S/Spike_D614G/NSP2_P191L/N_A220V/Spike_A222V)	hCoV-19/Italy/CAM-TIGEM-1014/2020	EPI_ISL_837269
2021.GSCAM.837270.0118.1	NAPOLI	NAPOLI	B.1.367	GH	(N_D377Y/NSP7_M3I/N_S186Y/NSP3_T749I/NSP4_A231V/NSP5_Q83K/NSP12_P264T/NS3_Q57H/NSP3_T127I/NSP2_T85I/NS7a_R80I/NSP12_P323L/Spike_D614G/NSP5_V212F/Spike_D80Y)	hCoV-19/Italy/CAM-TIGEM-1030/2020	EPI_ISL_837270
2021.GSCAM.837271.0118.1	NAPOLI	NAPOLI	B.1.177	GV	(Spike_P272L/NSP12_P323L/Spike_A262S/Spike_D614G/N_A220V/Spike_A222V)	hCoV-19/Italy/CAM-TIGEM-1012/2020	EPI_ISL_837271
2021.GSCAM.837272.0118.1	NAPOLI	NAPOLI	C.18	GR	(NSP16_S166A/NSP5_G15S/N_R203K/NSP3_T428I/N_G204R/NSP12_P323L/Spike_D614G)	hCoV-19/Italy/CAM-TIGEM-1031/2020	EPI_ISL_837272
2021.GSCAM.837273.0118.1	NAPOLI	NAPOLI	B.1.177.33	GV	(N_P365S/NSP3_T1456I/Spike_G639S/NSP12_P323L/Spike_D614G/N_A220V/Spike_A222V)	hCoV-19/Italy/CAM-TIGEM-1017/2020	EPI_ISL_837273
2021.GSCAM.837274.0118.1	NAPOLI	NAPOLI	B.1.1	GR	(N_R203K/E_V24M/N_G204R/NSP3_P1228L/NSP12_P323L/Spike_D614G/E_F26S)	hCoV-19/Italy/CAM-TIGEM-1032/2020	EPI_ISL_837274
2021.GSCAM.837275.0118.1	NAPOLI	NAPOLI	B.1.1	GR	(N_R203K/E_V24M/N_G204R/NSP12_P323L/Spike_D614G/E_F26S)	hCoV-19/Italy/CAM-TIGEM-1033/2020	EPI_ISL_837275
2021.GSCAM.837276.0118.1	NAPOLI	NAPOLI	B.1.1	GR	(N_R203K/E_V24M/N_G204R/NSP12_P323L/Spike_D614G/E_F26S)	hCoV-19/Italy/CAM-TIGEM-1015/2020	EPI_ISL_837276
2021.GSCAM.837277.0118.1	NAPOLI	NAPOLI	C.18	GR	(NSP16_S166A/NSP5_G15S/N_R203K/NSP3_T428I/N_G204R/NSP12_P323L/Spike_D614G)	hCoV-19/Italy/CAM-TIGEM-1022/2020	EPI_ISL_837277
2021.GSCAM.837278.0118.1	NAPOLI	NAPOLI	B.1.177.33	GV	(N_P365S/NSP3_T1456I/NSP3_A1796V/Spike_G639S/NSP12_P323L/Spike_D614G/N_A220V/Spike_A222V)	hCoV-19/Italy/CAM-TIGEM-1013/2020	EPI_ISL_837278
2021.GSCAM.837279.0118.1	NAPOLI	NAPOLI	C.18	GR	(NSP16_S166A/NSP5_G15S/NSP14_V162L/N_R203K/NSP3_T428I/N_G204R/NSP12_P323L/Spike_D614G)	hCoV-19/Italy/CAM-TIGEM-1027/2020	EPI_ISL_837279
2021.GSCAM.837280.0118.1	NAPOLI	NAPOLI	B.1.177.75	GV	(N_R195I/NSP12_P323L/Spike_D614G/N_A220V/NSP2_G212C/Spike_A222V)	hCoV-19/Italy/CAM-TIGEM-998/2020	EPI_ISL_837280
2021.GSCAM.837281.0118.1	NAPOLI	NAPOLI	B.1.177.33	GV	(N_P365S/NSP3_T1456I/NSP8_P133S/NSP3_A1796V/Spike_G639S/NSP13_A296T/NSP12_P323L/Spike_D614G/N_A220V/Spike_A222V)	hCoV-19/Italy/CAM-TIGEM-1023/2020	EPI_ISL_837281
2021.GSCAM.837282.0118.1	NAPOLI	NAPOLI	B.1.177.33	GV	(N_P365S/NSP3_T1456I/Spike_G639S/NSP12_L514F/NSP12_P323L/Spike_D614G/N_A220V/NSP4_T492I/Spike_A222V)	hCoV-19/Italy/CAM-TIGEM-1028/2020	EPI_ISL_837282
2021.GSCAM.837283.0118.1	NAPOLI	NAPOLI	C.30	GR	(NSP5_G15S/Spike_K1073N/N_R203K/NSP3_T428I/NSP3_T724I/N_G204R/NSP3_E95D/NSP15_K60N/NSP12_P323L/Spike_D614G/Spike_S255F)	hCoV-19/Italy/CAM-TIGEM-1026/2020	EPI_ISL_837283
2021.GSCAM.837284.0118.1	NAPOLI	NAPOLI	B.1.177	GV	(NSP3_G307C/Spike_P272L/NSP12_P323L/Spike_A262S/Spike_D614G/N_A220V/Spike_A222V)	hCoV-19/Italy/CAM-TIGEM-999/2020	EPI_ISL_837284
2021.GSCAM.837285.0118.1	NAPOLI	NAPOLI	B.1	G	(NSP3_N506K/NSP1_T170N/Spike_C15F/NS3_T223I/NSP3_T820N/NSP4_G309C/NSP12_P323L/Spike_D614G/NSP10_P84L)	hCoV-19/Italy/CAM-TIGEM-978/2020	EPI_ISL_837285
2021.GSCAM.837286.0118.1	NAPOLI	NAPOLI	C.18	GR	(NSP16_S166A/NSP5_G15S/N_R203K/NSP3_T428I/N_G204R/NSP12_P323L/NSP3_H1274Y/Spike_D614G/Spike_S12F)	hCoV-19/Italy/CAM-TIGEM-977/2020	EPI_ISL_837286
2021.GSCAM.837287.0118.1	NAPOLI	NAPOLI	B.1.1.198	GR	(N_L139F/NSP3_T181I/NSP3_A1279V/N_R203K/N_G204R/NSP12_P323L/NSP3_P992L/Spike_D614G/NSP3_G1716V/Spike_D80Y)	hCoV-19/Italy/CAM-TIGEM-982/2020	EPI_ISL_837287
2021.GSCAM.837288.0118.1	NAPOLI	NAPOLI	B.1.177.75	GV	(N_R195I/NSP12_P323L/Spike_D614G/N_A220V/Spike_A222V)	hCoV-19/Italy/CAM-TIGEM-993/2020	EPI_ISL_837288
2021.GSCAM.837289.0118.1	NAPOLI	NAPOLI	B.1.177.33	GV	(N_P365S/NSP3_T1456I/N_G18V/Spike_G639S/NSP12_P323L/Spike_D614G/N_A220V/Spike_A222V)	hCoV-19/Italy/CAM-TIGEM-1009/2020	EPI_ISL_837289
2021.GSCAM.837290.0118.1	NAPOLI	NAPOLI	B.1.177.33	GV	(N_P365S/NSP3_T1456I/Spike_G639S/NSP12_P323L/Spike_D614G/N_A220V/Spike_A222V)	hCoV-19/Italy/CAM-TIGEM-971/2020	EPI_ISL_837290
2021.GSCAM.837291.0118.1	NAPOLI	NAPOLI	B.1.177.33	GV	(N_P365S/NSP3_T1456I/Spike_G639S/NSP12_P323L/Spike_D614G/N_A220V/Spike_A222V)	hCoV-19/Italy/CAM-TIGEM-1003/2020	EPI_ISL_837291
2021.GSCAM.837292.0118.1	NAPOLI	NAPOLI	C.18	GR	(NSP3_R1908Q/NSP14_M57V/NSP16_S166A/NSP5_G15S/N_R203K/NSP3_T428I/N_G204R/NSP12_P323L/Spike_D614G/Spike_Q613H)	hCoV-19/Italy/CAM-TIGEM-969/2020	EPI_ISL_837292
2021.GSCAM.837293.0118.1	NAPOLI	NAPOLI	C.18	GR	(NSP16_S166A/NSP5_G15S/N_R203K/NSP3_T428I/N_G204R/NSP12_P323L/Spike_D614G)	hCoV-19/Italy/CAM-TIGEM-989/2020	EPI_ISL_837293
2021.GSCAM.837294.0118.1	NAPOLI	NAPOLI	B.1.177.33	GV	(N_P365S/Spike_V1264L/NSP3_T1456I/Spike_G639S/NSP12_P323L/Spike_D614G/N_A220V/Spike_A222V)	hCoV-19/Italy/CAM-TIGEM-979/2020	EPI_ISL_837294
2021.GSCAM.837295.0118.1	NAPOLI	NAPOLI	C.18	GR	(NSP16_S166A/NSP5_G15S/N_R203K/NSP3_T428I/N_G204R/NSP12_P323L/Spike_D614G)	hCoV-19/Italy/CAM-TIGEM-986/2020	EPI_ISL_837295
2021.GSCAM.837296.0118.1	NAPOLI	NAPOLI	C.18	GR	(NSP16_S166A/NSP5_G15S/N_R203K/NSP3_T428I/N_G204R/NSP12_P323L/Spike_D614G)	hCoV-19/Italy/CAM-TIGEM-1002/2020	EPI_ISL_837296
2021.GSCAM.837297.0118.1	NAPOLI	NAPOLI	B.1.177	GV	(NSP2_G339S/NSP14_P203L/NSP3_N263K/NSP12_P323L/Spike_D614G/N_A220V/Spike_A222V)	hCoV-19/Italy/CAM-TIGEM-1006/2020	EPI_ISL_837297
2021.GSCAM.837298.0118.1	NAPOLI	NAPOLI	C.18	GR	(NSP16_S166A/NSP5_G15S/N_R203K/NSP3_T428I/N_G204R/NSP12_P323L/Spike_D614G)	hCoV-19/Italy/CAM-TIGEM-984/2020	EPI_ISL_837298
2021.GSCAM.837299.0118.1	NAPOLI	NAPOLI	B.1.177.75	GV	(N_R195I/NSP12_P323L/Spike_D614G/Spike_V1104L/N_A220V/Spike_A222V)	hCoV-19/Italy/CAM-TIGEM-988/2020	EPI_ISL_837299
2021.GSCAM.837300.0118.1	NAPOLI	NAPOLI	B.1.367	GH	(N_D377Y/NSP4_N4D/NSP7_M3I/N_S186Y/NSP3_T749I/NSP4_A231V/NSP5_Q83K/NSP12_P264T/NS3_Q57H/NSP3_T127I/NSP2_T85I/NSP3_C1392F/NS7a_R80I/NSP12_P323L/Spike_D614G/NSP5_V212F/Spike_D80Y)	hCoV-19/Italy/CAM-TIGEM-975/2020	EPI_ISL_837300
2021.GSCAM.837301.0118.1	NAPOLI	NAPOLI	B.1.160	GH	(N_R385K/N_M234I/Spike_S477N/NSP4_M324I/NSP12_A185S/NS3_Q57H/NSP13_E261D/NSP12_P323L/Spike_D614G/N_A376T/NSP12_V776L/NSP13_K218R)	hCoV-19/Italy/CAM-TIGEM-1007/2020	EPI_ISL_837301
2021.GSCAM.837302.0118.1	NAPOLI	NAPOLI	B.1.177.75	GV	(N_R195I/NSP12_P323L/Spike_D614G/N_A220V/Spike_A222V)	hCoV-19/Italy/CAM-TIGEM-994/2020	EPI_ISL_837302
2021.GSCAM.837303.0118.1	NAPOLI	NAPOLI	B.1.177.75	GV	(N_R195I/NSP12_P323L/Spike_D614G/N_A220V/Spike_A222V)	hCoV-19/Italy/CAM-TIGEM-990/2020	EPI_ISL_837303
2021.GSCAM.837304.0118.1	NAPOLI	NAPOLI	B.1.177.33	GV	(N_P365S/NSP3_T1456I/Spike_G639S/NSP12_P323L/Spike_D614G/N_A220V/Spike_A222V)	hCoV-19/Italy/CAM-TIGEM-1010/2020	EPI_ISL_837304
2021.GSCAM.837305.0118.1	NAPOLI	NAPOLI	B.1.177	GV	(NS3_K16N/N_A55S/Spike_P272L/NSP12_P323L/Spike_A262S/Spike_D614G/N_A220V/Spike_A222V)	hCoV-19/Italy/CAM-TIGEM-1001/2020	EPI_ISL_837305
2021.GSCAM.837306.0118.1	NAPOLI	NAPOLI	B.1.177	GV	(NS3_K16N/N_A55S/Spike_P272L/NSP12_P323L/Spike_A262S/Spike_D614G/N_A220V/Spike_A222V)	hCoV-19/Italy/CAM-TIGEM-987/2020	EPI_ISL_837306
2021.GSCAM.837307.0118.1	NAPOLI	NAPOLI	B.1.177	GV	(NSP3_E124D/NSP12_P323L/Spike_D614G/N_A220V/Spike_A222V)	hCoV-19/Italy/CAM-TIGEM-973/2020	EPI_ISL_837307
2021.GSCAM.837308.0118.1	NAPOLI	NAPOLI	B.1.177.33	GV	(N_P365S/NSP3_T1456I/Spike_G639S/Spike_L5F/NSP12_P323L/Spike_D614G/N_A220V/Spike_A222V)	hCoV-19/Italy/CAM-TIGEM-964/2020	EPI_ISL_837308
2021.GSCAM.837309.0118.1	NAPOLI	NAPOLI	B.1.177	GV	(NSP3_A1711V/NSP12_P323L/Spike_A262S/Spike_D614G/N_A220V/Spike_A222V)	hCoV-19/Italy/CAM-TIGEM-962/2020	EPI_ISL_837309
2021.GSCAM.837310.0118.1	NAPOLI	NAPOLI	B.1.177.33	GV	(N_P365S/NSP3_T1456I/Spike_G639S/NSP12_P323L/Spike_D614G/N_A220V/Spike_A222V)	hCoV-19/Italy/CAM-TIGEM-965/2020	EPI_ISL_837310
2021.GSCAM.837311.0118.1	NAPOLI	NAPOLI	B.1.177.75	GV	(NSP12_P323L/Spike_D614G/N_A220V/Spike_A222V)	hCoV-19/Italy/CAM-TIGEM-983/2020	EPI_ISL_837311
2021.GSCAM.837312.0118.1	NAPOLI	NAPOLI	C.18	GR	(NSP16_S166A/NSP5_G15S/N_R203K/NSP3_T428I/N_G204R/NSP12_P323L/Spike_D614G)	hCoV-19/Italy/CAM-TIGEM-1045/2020	EPI_ISL_837312
2021.GSCAM.837313.0118.1	NAPOLI	NAPOLI	C.18	GR	(NSP16_S166A/NSP5_G15S/N_R203K/NSP3_T428I/N_G204R/NSP12_P323L/Spike_D614G)	hCoV-19/Italy/CAM-TIGEM-968/2020	EPI_ISL_837313
2021.GSCAM.837314.0118.1	NAPOLI	NAPOLI	C.18	GR	(NSP16_S166A/NSP5_G15S/N_R203K/NSP3_T428I/N_G204R/NSP12_P323L/Spike_D614G)	hCoV-19/Italy/CAM-TIGEM-1044/2020	EPI_ISL_837314
2021.GSCAM.837315.0118.1	NAPOLI	NAPOLI	B.1.1	GR	(NSP15_T285I/NS3_S165F/NSP12_T739I/N_R203K/N_G204R/NS3_T175I/Spike_G1219C/NSP12_P323L/NSP3_N1785D/Spike_D614G/NSP13_M274I)	hCoV-19/Italy/CAM-TIGEM-1042/2020	EPI_ISL_837315
2021.GSCAM.837316.0118.1	NAPOLI	NAPOLI	B.1.1	GR	(N_D377Y/NSP5_P108S/NSP3_D218E/N_R203K/N_G204R/NSP12_P323L/Spike_D614G)	hCoV-19/Italy/CAM-TIGEM-1047/2020	EPI_ISL_837316
2021.GSCAM.837317.0118.1	NAPOLI	NAPOLI	C.18	GR	(NSP16_S166A/NSP5_G15S/N_R203K/NSP3_T428I/N_G204R/NSP12_P323L/Spike_D614G)	hCoV-19/Italy/CAM-TIGEM-1048/2020	EPI_ISL_837317
2021.GSCAM.837318.0118.1	NAPOLI	NAPOLI	B.1.177	GV	(NSP5_I78S/NSP1_D33N/NSP3_P67L/NS6_W27R/Spike_P272L/NSP3_A889V/NSP12_P323L/N_Q9H/NSP3_N1785D/Spike_A262S/Spike_D614G/N_A220V/NSP3_P395L/Spike_A222V)	hCoV-19/Italy/CAM-TIGEM-1056/2020	EPI_ISL_837318
2021.GSCAM.837319.0118.1	NAPOLI	NAPOLI	B.1.177.75	GV	(M_G6C/NSP3_I1320M/NSP12_P323L/Spike_D614G/N_A220V/Spike_A222V)	hCoV-19/Italy/CAM-TIGEM-1034/2020	EPI_ISL_837319
2021.GSCAM.837320.0118.1	NAPOLI	NAPOLI	B.1.258.14	G	(NSP13_H290Y/NSP3_I1683T/N_S194L/Spike_N439K/NS3_S74F/NSP14_M49I/NSP12_P323L/Spike_D614G)	hCoV-19/Italy/CAM-TIGEM-1039/2020	EPI_ISL_837320
2021.GSCAM.837321.0118.1	NAPOLI	NAPOLI	B.1.160	GH	(NS7b_L32F/N_M234I/NSP2_L550H/Spike_S477N/NSP4_M324I/NSP12_A185S/NS3_Q57H/NSP13_E261D/NSP12_P323L/Spike_D614G/N_A376T/NSP12_V776L/NSP13_K218R/NSP4_K12N)	hCoV-19/Italy/CAM-TIGEM-1038/2020	EPI_ISL_837321
2021.GSCAM.837322.0118.1	NAPOLI	NAPOLI	B.1.177	GV	(Spike_P272L/NSP12_P323L/Spike_A262S/Spike_D614G/N_A220V/Spike_C1247F/Spike_A222V)	hCoV-19/Italy/CAM-TIGEM-1037/2020	EPI_ISL_837322
2021.GSCAM.837323.0118.1	NAPOLI	NAPOLI	B.1.160	GH	(N_M234I/Spike_S477N/NSP4_M324I/NSP12_A185S/NSP3_K1382N/NSP14_T250I/NS3_S74F/NS3_Q57H/NSP1_P80S/NSP13_E261D/NSP12_P323L/Spike_D614G/N_A376T/NSP12_V776L/NSP13_K218R)	hCoV-19/Italy/CAM-TIGEM-1036/2020	EPI_ISL_837323
2021.GSCAM.837324.0118.1	NAPOLI	NAPOLI	B.1.177	GV	(NSP8_M70I/Spike_P272L/NSP12_P323L/Spike_A262S/Spike_D614G/N_A220V/Spike_A222V)	hCoV-19/Italy/CAM-TIGEM-1051/2020	EPI_ISL_837324
2021.GSCAM.837325.0118.1	NAPOLI	NAPOLI	B.1.177.75	GV	(N_R195I/M_A38S/NSP12_P323L/Spike_D614G/Spike_V1104L/N_A220V/Spike_A222V)	hCoV-19/Italy/CAM-TIGEM-1040/2020	EPI_ISL_837325
2021.GSCAM.837326.0118.1	NAPOLI	NAPOLI	B.1.177.75	GV	(N_R195I/NS3_D210Y/NSP12_P323L/Spike_D614G/Spike_V1104L/N_A220V/N_P142L/NSP13_A18V/Spike_A222V)	hCoV-19/Italy/CAM-TIGEM-1055/2020	EPI_ISL_837326
2021.GSCAM.837327.0118.1	NAPOLI	NAPOLI	B.1.177.75	GV	(N_R195I/E_L73F/NSP9_T109I/NSP12_P323L/Spike_D614G/Spike_V1104L/N_A220V/NSP6_V149F/Spike_A222V)	hCoV-19/Italy/CAM-TIGEM-1049/2020	EPI_ISL_837327
2021.GSCAM.837328.0118.1	NAPOLI	NAPOLI	B.1.177	GV	(NSP3_T504I/Spike_P272L/N_G328V/NSP3_T820I/NSP3_E95D/NSP4_P166L/NSP12_P323L/Spike_A262S/Spike_D614G/N_A220V/Spike_A222V)	hCoV-19/Italy/CAM-TIGEM-1054/2020	EPI_ISL_837328
2021.GSCAM.837329.0118.1	NAPOLI	NAPOLI	B.1.177.75	GV	(N_R195I/NSP12_P323L/Spike_D614G/Spike_V1104L/N_A220V/Spike_A222V)	hCoV-19/Italy/CAM-TIGEM-1052/2020	EPI_ISL_837329
2021.GSCAM.837330.0118.1	NAPOLI	NAPOLI	B.1.1.229	GR	(N_D377Y/NS3_C153R/NS8_Y105D/N_R203K/NS3_W131C/NSP3_M1441I/N_G204R/NSP3_I414V/NSP12_P323L/Spike_D614G/NSP3_P340S/NSP15_K12N)	hCoV-19/Italy/CAM-TIGEM-1050/2020	EPI_ISL_837330
2021.GSCAM.837433.0118.1	NAPOLI	NAPOLI	B.1.177	GV	(Spike_P272L/NSP3_Q547L/NSP12_P323L/Spike_A262S/Spike_D614G/N_A220V/Spike_A222V)	hCoV-19/Italy/CAM-TIGEM-1322/2020	EPI_ISL_837433
2021.GSCAM.837434.0118.1	NAPOLI	NAPOLI	B.1.177	GV	(NSP2_P191S/NSP12_P873S/Spike_P272L/NSP12_P323L/Spike_A262S/Spike_D614G/N_A220V/Spike_C1247F/Spike_A222V)	hCoV-19/Italy/CAM-TIGEM-1178/2020	EPI_ISL_837434
2021.GSCAM.837435.0118.1	NAPOLI	NAPOLI	B.1.177	GV	(NSP4_T14I/NSP3_H637Y/NSP3_R1930K/NSP13_P514S/Spike_P272L/NSP3_V910F/NSP12_P243S/NSP3_S1285F/NSP12_P323L/Spike_A262S/Spike_D614G/N_A220V/Spike_A222V)	hCoV-19/Italy/CAM-TIGEM-1340/2020	EPI_ISL_837435
2021.GSCAM.837436.0118.1	NAPOLI	NAPOLI	B.1.177	GV	(NSP12_A43del/NSP12_P21M/NSP12_L19V/NSP12_G23Y/NSP12_S15A/NSP12_V14A/NSP12_Y32I/NSP12_A16Q/NSP12_D29S/NSP12_V11F/NSP12_V31M/Spike_A262S/NSP12_F35L/N_A220V/NSP12_C12A/NSP13_T127I/NSP12_R33K/Spike_A222V/NSP12_V30T/NSP12_ins12VstopVQPVLH/NSP12_D40del/NSP12_Y38del/NSP12_I37del/NSP3_V351F/NSP12_N39del/NSP12_G44del/N_H145Y/NSP12_C22S/Spike_P272L/NSP12_G13R/NSP12_R18L/NSP12_T26L/NSP12_S27L/NSP12_A34stop/NSP12_D36del/NSP12_P323L/NSP12_V42del/Spike_D614G/Spike_V1104L/NSP12_R10G/NSP12_K41del/NSP3_F1568del/NSP12_T20L)	hCoV-19/Italy/CAM-TIGEM-1174/2020	EPI_ISL_837436
2021.GSCAM.837437.0118.1	NAPOLI	NAPOLI	B.1.177.83	GV	(NSP14_F233L/NSP3_L327F/NSP14_G17W/NSP12_F920S/Spike_P272L/NSP3_L632F/NSP12_P323L/Spike_A262S/Spike_D614G/N_A220V/NSP15_S103F/NSP3_A564S/NSP14_L27F/Spike_A222V)	hCoV-19/Italy/CAM-TIGEM-1187/2020	EPI_ISL_837437
2021.GSCAM.837438.0118.1	NAPOLI	NAPOLI	B.1.160	GH	(N_M234I/Spike_S477N/NSP4_M324I/NSP12_A185S/NS3_Q57H/NSP1_P80S/NSP12_T248I/NSP13_E261D/NSP12_P323L/Spike_D614G/N_A376T/NSP12_V776L/NSP13_K218R/NSP16_T140I)	hCoV-19/Italy/CAM-TIGEM-1292/2020	EPI_ISL_837438
2021.GSCAM.837439.0118.1	NAPOLI	NAPOLI	B.1.177.53	GV	(NSP3_A85V/NSP2_I281T/N_T141I/NSP12_P873S/NSP3_P236S/NS3_T175I/NS3_L106F/NSP12_P323L/Spike_D614G/N_A220V/Spike_A222V)	hCoV-19/Italy/CAM-TIGEM-1331/2020	EPI_ISL_837439
2021.GSAPU.872011.0125.1	BARI	BARI	B.1.1.229	GR	(N_D377Y/N_R203K/NS3_W131C/NS3_T12I/NS3_T32I/NS7a_Q76H/N_G204R/NSP3_I414V/NSP12_P323L/Spike_D614G/NSP3_P340S/NSP6_L37F)	hCoV-19/Italy/APU-PODV-15948458/2020	EPI_ISL_872011
2021.GSAPU.872012.0125.1	BARI	BARI	B.1.177	GV	(Spike_P272L/NSP12_P323L/Spike_A262S/Spike_D614G/N_A220V/Spike_A222V)	hCoV-19/Italy/APU-PODV-15948132/2020	EPI_ISL_872012
2021.GSAPU.872013.0125.1	BARI	BARI	B.1.1.229	GR	(N_D377Y/N_R203K/NS3_W131C/NS7a_Q76H/N_G204R/NSP3_I414V/NSP12_P323L/Spike_D614G/NSP3_P340S)	hCoV-19/Italy/APU-PODV-15948450/2020	EPI_ISL_872013
2021.GSAPU.872014.0125.1	BARI	BARI	B.1.1.229	GR	(N_D377Y/N_G243C/N_R203K/NS3_W131C/N_G204R/N_V270L/NSP3_I414V/NSP12_P323L/Spike_D614G/NSP3_P340S)	hCoV-19/Italy/APU-PODV-15940873/2020	EPI_ISL_872014
2021.GSAPU.872015.0125.1	BARI	BARI	B.1.1.229	GR	(N_D377Y/NSP13_A505V/N_R203K/NS3_W131C/N_G204R/NSP3_I414V/NSP12_P323L/Spike_D614G/NSP3_P340S)	hCoV-19/Italy/APU-PODV-15939816/2020	EPI_ISL_872015
2021.GSAPU.872016.0125.1	BARI	BARI	B.1.1.229	GR	(N_D377Y/NSP13_A505V/N_R203K/NS3_W131C/N_G204R/NSP3_I414V/NSP12_P323L/Spike_D614G/NSP3_P340S)	hCoV-19/Italy/APU-PODV-15940390/2020	EPI_ISL_872016
2021.GSAPU.872017.0125.1	BARI	BARI	B.1.1.229	GR	(N_D377Y/N_R203K/NS3_W131C/NS7a_Q76H/N_G204R/NSP3_I414V/NSP12_P323L/Spike_D614G/NSP3_P340S)	hCoV-19/Italy/APU-PODV-15940401/2020	EPI_ISL_872017
2021.GSAPU.872018.0125.1	BARI	BARI	B.1.1.277	GR	(NSP12_D738Y/N_R203K/NSP3_K1211N/N_G204R/Spike_A626S/NSP12_P323L/Spike_D614G)	hCoV-19/Italy/APU-PODV-15935787/2020	EPI_ISL_872018
2021.GSAPU.872019.0125.1	BARI	BARI	B.1.1.277	GR	(NSP12_D738Y/N_R203K/NSP3_K1211N/N_G204R/Spike_A626S/NSP12_P323L/Spike_D614G)	hCoV-19/Italy/APU-PODV-15935795/2020	EPI_ISL_872019
2021.GSAPU.872020.0125.1	BARI	BARI	B.1.258	G	(NSP2_G220D/NSP13_H290Y/NS3_A54S/NSP16_P134S/NSP3_I1683T/NSP3_T1306I/Spike_N439K/NSP12_P323L/Spike_D614G)	hCoV-19/Italy/APU-PODV-15935090/2020	EPI_ISL_872020
2021.GSAPU.872021.0125.1	BARI	BARI	B.1.367	GH	(N_D377Y/NSP7_M3I/N_S186Y/NSP3_T749I/NSP4_A231V/NSP5_Q83K/NSP12_P264T/NS3_Q57H/NSP3_T127I/NSP2_T85I/NS7a_R80I/NSP12_P323L/Spike_D614G/NSP5_V212F/Spike_D80Y)	hCoV-19/Italy/APU-PODV-15934636/2020	EPI_ISL_872021
2021.GSAPU.872022.0125.1	BARI	BARI	B.1.1.229	GR	(N_D377Y/N_R203K/NS3_W131C/N_G204R/NSP3_I414V/NSP12_P323L/Spike_D614G/NSP3_P340S)	hCoV-19/Italy/APU-PODV-15934660/2020	EPI_ISL_872022
2021.GSAPU.872023.0125.1	BARI	BARI	B.1.1.229	GR	(N_D377Y/N_R203K/NS3_W131C/NS7a_Q76H/N_G204R/NSP3_I414V/NSP12_P323L/Spike_D614G/NSP3_P340S)	hCoV-19/Italy/APU-PODV-15934670/2020	EPI_ISL_872023
2021.GSAPU.872024.0125.1	BARI	BARI	B.1.1.229	GR	(N_D377Y/N_R203K/NS3_W131C/NSP12_Y163C/NS7a_Q76H/N_G204R/NSP3_I414V/NSP12_P323L/Spike_D614G/NSP3_P340S)	hCoV-19/Italy/APU-PODV-15934690/2020	EPI_ISL_872024
2021.GSAPU.872025.0125.1	BARI	BARI	B.1.1.229	GR	(N_D377Y/N_R203K/NS3_W131C/N_G204R/NSP3_I414V/N_G30V/NSP12_P323L/Spike_D614G/NSP3_P340S)	hCoV-19/Italy/APU-PODV-15935136/2020	EPI_ISL_872025
2021.GSAPU.872026.0125.1	BARI	BARI	B.1.1.229	GR	(N_D377Y/N_R203K/NS3_W131C/NS7a_Q76H/N_G204R/NSP3_I414V/NSP12_P323L/Spike_D614G/NSP3_P340S)	hCoV-19/Italy/APU-PODV-15933239/2020	EPI_ISL_872026
2021.GSAPU.872027.0125.1	BARI	BARI	B.1.1	GR	(NSP7_M3I/N_R203K/N_G204R/NSP12_P323L/Spike_D614G/Spike_Q677H)	hCoV-19/Italy/APU-PODV-15714509/2020	EPI_ISL_872027
2021.GSAPU.872028.0125.1	BARI	BARI	B.1	G	(NSP3_T1004I/NSP12_P323L/Spike_D614G)	hCoV-19/Italy/APU-PODV-15711201/2020	EPI_ISL_872028
2021.GSAPU.872029.0125.1	BARI	BARI	B.1.1	GR	(N_R203K/N_G204R/NSP12_P323L/Spike_D614G)	hCoV-19/Italy/APU-PODV-15711175/2020	EPI_ISL_872029
2021.GSAPU.872030.0125.1	BARI	BARI	B.1.1	GR	(M_C86F/N_R203K/NSP2_P129L/N_G204R/NSP12_P323L/Spike_D614G)	hCoV-19/Italy/APU-PODV-15705641/2020	EPI_ISL_872030
2021.GSAPU.872031.0125.1	BARI	BARI	B.1	G	(NSP3_T1004I/NSP12_P323L/Spike_D614G)	hCoV-19/Italy/APU-PODV-15705199/2020	EPI_ISL_872031
2021.GSAPU.872032.0125.1	BARI	BARI	B.1.1	GR	(N_R203K/N_G204R/NSP12_P323L/Spike_D614G)	hCoV-19/Italy/APU-PODV-15705365/2020	EPI_ISL_872032
2021.GSAPU.872033.0125.1	BARI	BARI	B.1	G	(NSP3_T1004I/NSP12_P323L/Spike_D614G)	hCoV-19/Italy/APU-PODV-15699471/2020	EPI_ISL_872033
2021.GSAPU.872034.0125.1	BARI	BARI	B.1.1	GR	(Spike_S221L/N_R203K/N_G204R/NSP12_P323L/Spike_D614G)	hCoV-19/Italy/APU-PODV-15698547/2020	EPI_ISL_872034
2021.GSAPU.872035.0125.1	BARI	BARI	B.1	G	(NSP3_T1004I/NSP12_P323L/Spike_D614G)	hCoV-19/Italy/APU-PODV-15698470/2020	EPI_ISL_872035
2021.GSAPU.872036.0125.1	BARI	BARI	B.1.1	GR	(N_R203K/N_G204R/NSP12_P323L/Spike_D614G/NSP12_P227L)	hCoV-19/Italy/APU-PODV-15696765/2020	EPI_ISL_872036
2021.GSVEN.875551.0126.1	VENEZIA	VENEZIA	B.1.1.7	GRY	(Spike_H69del/NS8_Q27stop/NSP3_T183I/Spike_T716I/NSP6_S106del/N_R203K/Spike_A570D/NSP13_K460R/NSP2_K219R/Spike_N501Y/NSP3_I1412T/NS8_R52I/Spike_P681H/Spike_Y144del/NSP6_G107del/NSP3_A890D/Spike_D1118H/NSP6_F108del/NS8_Y73C/N_G204R/NS7a_K119N/E_T9I/Spike_V70del/NSP12_P323L/Spike_D614G/N_D3L/Spike_S982A/N_S235F)	hCoV-19/Italy/VEN-IZSVe-21RS21-1_BL/2020	EPI_ISL_875551
2021.GSVEN.875551.0126.1	VENEZIA	VENEZIA	B.1.1.7	GRY	(Spike_H69del/NS8_Q27stop/NSP3_T183I/Spike_T716I/NSP6_S106del/N_R203K/Spike_A570D/NSP13_K460R/NSP2_K219R/Spike_N501Y/NSP3_I1412T/NS8_R52I/Spike_P681H/Spike_Y144del/NSP6_G107del/NSP3_A890D/Spike_D1118H/NSP6_F108del/NS8_Y73C/N_G204R/NS7a_K119N/E_T9I/Spike_V70del/NSP12_P323L/Spike_D614G/N_D3L/Spike_S982A/N_S235F)	hCoV-19/Italy/VEN-IZSVe-21RS21-1_BL/2020	EPI_ISL_875551
2021.GSVEN.875552.0126.1	VENEZIA	VENEZIA	A.21	S	(Spike_D614N/NS3_A99S/NSP13_Y224C/NSP14_P412S/NSP3_E122G/NSP3_M1556L/NSP13_A446S/Spike_V622F/NSP1_T50N/NS8_A55T/N_S202N/NSP3_N1313D/NS8_L84S/NSP3_K1804N/NSP12_V473F/NSP6_V149F/NSP13_T214I/NS8_V117F/NSP16_D26Y)	hCoV-19/Italy/VEN-IZSVe-21RS22-3_TV/2020	EPI_ISL_875552
2021.GSVEN.875552.0126.1	VENEZIA	VENEZIA	A.21	S	(Spike_D614N/NS3_A99S/NSP13_Y224C/NSP14_P412S/NSP3_E122G/NSP3_M1556L/NSP13_A446S/Spike_V622F/NSP1_T50N/NS8_A55T/N_S202N/NSP3_N1313D/NS8_L84S/NSP3_K1804N/NSP12_V473F/NSP6_V149F/NSP13_T214I/NS8_V117F/NSP16_D26Y)	hCoV-19/Italy/VEN-IZSVe-21RS22-3_TV/2020	EPI_ISL_875552
2021.GSVEN.875553.0126.1	VENEZIA	VENEZIA	A.21	S	(Spike_D614N/NS3_A99S/NSP13_Y224C/NSP14_P412S/NSP3_E122G/NSP3_M1556L/NSP13_A446S/NSP3_P1326S/Spike_V622F/NSP1_T50N/NS8_A55T/N_S202N/NSP3_N1313D/NS8_L84S/NSP3_K1804N/NSP12_V473F/NSP6_V149F/NSP13_T214I/NS8_V117F/NSP16_D26Y)	hCoV-19/Italy/VEN-IZSVe-21RS22-6_TV/2020	EPI_ISL_875553
2021.GSVEN.875553.0126.1	VENEZIA	VENEZIA	A.21	S	(Spike_D614N/NS3_A99S/NSP13_Y224C/NSP14_P412S/NSP3_E122G/NSP3_M1556L/NSP13_A446S/NSP3_P1326S/Spike_V622F/NSP1_T50N/NS8_A55T/N_S202N/NSP3_N1313D/NS8_L84S/NSP3_K1804N/NSP12_V473F/NSP6_V149F/NSP13_T214I/NS8_V117F/NSP16_D26Y)	hCoV-19/Italy/VEN-IZSVe-21RS22-6_TV/2020	EPI_ISL_875553
2021.GSVEN.875554.0126.1	VENEZIA	VENEZIA	A.21	S	(Spike_D614N/NS3_A99S/NSP13_Y224C/NSP14_P412S/NSP3_E122G/NSP2_T632I/NSP3_M1556L/NSP13_A446S/Spike_V622F/NSP1_T50N/NS8_A55T/N_S202N/NSP3_D1318N/NSP3_N1313D/NS8_L84S/NSP3_K1804N/NSP12_V473F/NSP6_V149F/NSP13_T214I/NS8_V117F/NSP16_D26Y)	hCoV-19/Italy/VEN-IZSVe-21RS22-7_TV/2020	EPI_ISL_875554
2021.GSVEN.875554.0126.1	VENEZIA	VENEZIA	A.21	S	(Spike_D614N/NS3_A99S/NSP13_Y224C/NSP14_P412S/NSP3_E122G/NSP2_T632I/NSP3_M1556L/NSP13_A446S/Spike_V622F/NSP1_T50N/NS8_A55T/N_S202N/NSP3_D1318N/NSP3_N1313D/NS8_L84S/NSP3_K1804N/NSP12_V473F/NSP6_V149F/NSP13_T214I/NS8_V117F/NSP16_D26Y)	hCoV-19/Italy/VEN-IZSVe-21RS22-7_TV/2020	EPI_ISL_875554
2021.GSVEN.875555.0126.1	VENEZIA	VENEZIA	A.21	S	(Spike_D614N/NS3_A99S/NSP13_Y224C/NSP14_P412S/NSP3_E122G/NSP3_M1556L/NSP13_A446S/NSP14_A504S/Spike_V622F/NSP1_T50N/NS8_A55T/N_S202N/NSP3_N1313D/NS8_L84S/NSP3_K1804N/NSP12_V473F/NSP3_P875S/NSP6_V149F/NSP13_T214I/NS8_V117F/NSP16_D26Y)	hCoV-19/Italy/VEN-IZSVe-21RS22-9_TV/2020	EPI_ISL_875555
2021.GSVEN.875555.0126.1	VENEZIA	VENEZIA	A.21	S	(Spike_D614N/NS3_A99S/NSP13_Y224C/NSP14_P412S/NSP3_E122G/NSP3_M1556L/NSP13_A446S/NSP14_A504S/Spike_V622F/NSP1_T50N/NS8_A55T/N_S202N/NSP3_N1313D/NS8_L84S/NSP3_K1804N/NSP12_V473F/NSP3_P875S/NSP6_V149F/NSP13_T214I/NS8_V117F/NSP16_D26Y)	hCoV-19/Italy/VEN-IZSVe-21RS22-9_TV/2020	EPI_ISL_875555
2021.GSVEN.875556.0126.1	VENEZIA	VENEZIA	A.21	S	(Spike_D614N/NS3_A99S/NSP13_Y224C/NSP14_P412S/NSP3_E122G/NSP3_M1556L/NSP13_A446S/NSP14_A504S/Spike_V622F/NSP1_T50N/NS8_A55T/N_S202N/NSP3_N1313D/NS8_L84S/NSP3_K1804N/NSP12_V473F/NSP3_P875S/NSP6_V149F/NSP13_T214I/NS8_V117F/NSP16_D26Y)	hCoV-19/Italy/VEN-IZSVe-21RS22-10_TV/2020	EPI_ISL_875556
2021.GSVEN.875556.0126.1	VENEZIA	VENEZIA	A.21	S	(Spike_D614N/NS3_A99S/NSP13_Y224C/NSP14_P412S/NSP3_E122G/NSP3_M1556L/NSP13_A446S/NSP14_A504S/Spike_V622F/NSP1_T50N/NS8_A55T/N_S202N/NSP3_N1313D/NS8_L84S/NSP3_K1804N/NSP12_V473F/NSP3_P875S/NSP6_V149F/NSP13_T214I/NS8_V117F/NSP16_D26Y)	hCoV-19/Italy/VEN-IZSVe-21RS22-10_TV/2020	EPI_ISL_875556
2021.GSVEN.875557.0126.1	VENEZIA	VENEZIA	A.21	S	(Spike_D614N/NSP13_Y224C/NSP14_P412S/NSP3_E122G/NSP3_M1556L/NSP13_A446S/Spike_V622F/NSP1_T50N/NS8_A55T/N_S202N/NS3_A99F/NSP3_N1313D/NS8_L84S/NSP3_K1804N/NSP12_V473F/NSP6_V149F/NSP13_T214I/NS8_V117F/NSP16_D26Y)	hCoV-19/Italy/VEN-IZSVe-21RS22-11_TV/2021	EPI_ISL_875557
2021.GSVEN.875557.0126.1	VENEZIA	VENEZIA	A.21	S	(Spike_D614N/NSP13_Y224C/NSP14_P412S/NSP3_E122G/NSP3_M1556L/NSP13_A446S/Spike_V622F/NSP1_T50N/NS8_A55T/N_S202N/NS3_A99F/NSP3_N1313D/NS8_L84S/NSP3_K1804N/NSP12_V473F/NSP6_V149F/NSP13_T214I/NS8_V117F/NSP16_D26Y)	hCoV-19/Italy/VEN-IZSVe-21RS22-11_TV/2021	EPI_ISL_875557
2021.GSVEN.875558.0126.1	VENEZIA	VENEZIA	B.1.1.7	GRY	(Spike_H69del/NS8_Q27stop/NSP3_T183I/Spike_T716I/NSP6_S106del/N_R203K/Spike_A570D/NSP2_S196L/Spike_N501Y/NSP3_I1412T/NS8_R52I/Spike_P681H/Spike_Y144del/NSP6_G107del/NSP3_A890D/Spike_D1118H/NSP6_F108del/NS8_Y73C/N_G204R/Spike_V70del/NSP12_P323L/Spike_D614G/N_D3L/Spike_S982A/N_S235F)	hCoV-19/Italy/VEN-IZSVe-21RS23_PD/2021	EPI_ISL_875558
2021.GSVEN.875558.0126.1	VENEZIA	VENEZIA	B.1.1.7	GRY	(Spike_H69del/NS8_Q27stop/NSP3_T183I/Spike_T716I/NSP6_S106del/N_R203K/Spike_A570D/NSP2_S196L/Spike_N501Y/NSP3_I1412T/NS8_R52I/Spike_P681H/Spike_Y144del/NSP6_G107del/NSP3_A890D/Spike_D1118H/NSP6_F108del/NS8_Y73C/N_G204R/Spike_V70del/NSP12_P323L/Spike_D614G/N_D3L/Spike_S982A/N_S235F)	hCoV-19/Italy/VEN-IZSVe-21RS23_PD/2021	EPI_ISL_875558
2021.TE.39828.1.2	L'AQUILA	POGGIO PICENZE	P.1	GR	(Spike_R190S/NSP3_T133I/NSP6_S106del/Spike_H655Y/Spike_E484K/N_R203K/Spike_T1027I/Spike_K417T/Spike_D138Y/Spike_N501Y/NS3_S253P/Spike_L18F/N_P80R/Spike_T20N/NSP3_K977Q/NSP6_G107del/NSP6_F108del/NSP3_S370L/N_G204R/NS8_E92K/Spike_P26S/NSP12_P323L/Spike_D614G/Spike_V1176F/NSP13_E341D)	hCoV-19/Italy/ABR-IZSGC-TE30939/2021	EPI_ISL_875566
2021.TE.39828.1.3	L'AQUILA	POGGIO PICENZE	P.1	GR	(Spike_R190S/NSP3_T133I/NSP6_S106del/Spike_H655Y/Spike_E484K/N_R203K/Spike_T1027I/Spike_K417T/Spike_D138Y/Spike_N501Y/NS3_S253P/Spike_L18F/N_P80R/Spike_T20N/NSP3_K977Q/NSP6_G107del/NSP6_F108del/NSP3_S370L/N_G204R/NS8_E92K/Spike_P26S/NSP12_P323L/Spike_D614G/Spike_V1176F/NSP13_E341D)	hCoV-19/Italy/ABR-IZSGC-TE30964/2021	EPI_ISL_875567
2021.TE.39828.1.4	L'AQUILA	POGGIO PICENZE	P.1	GR	(Spike_R190S/NSP3_T133I/NSP6_S106del/Spike_H655Y/Spike_E484K/N_R203K/Spike_T1027I/Spike_K417T/Spike_D138Y/Spike_N501Y/NS3_S253P/Spike_L18F/N_P80R/Spike_T20N/NSP3_K977Q/NSP6_G107del/NSP6_F108del/NSP3_S370L/N_G204R/NS8_E92K/Spike_P26S/NSP12_P323L/Spike_D614G/Spike_V1176F/NSP13_E341D)	hCoV-19/Italy/ABR-IZSGC-TE30968/2021	EPI_ISL_875568
2021.GSCAM.875674.0126.1	NAPOLI	NAPOLI	B.1.1	GR	(N_R203K/N_G204R/NSP12_P323L/Spike_D614G)	hCoV-19/Italy/CAM-CRGS-1/2020	EPI_ISL_875674
2021.GSFVG.875687.0126.1	TRIESTE	TRIESTE	P.2	GR	(N_M234I/N_A119S/Spike_E484K/N_R203K/NSP5_L205V/N_G204R/E_T9I/NSP7_L71F/NSP12_P323L/Spike_D614G/NSP10_E60D/Spike_V1176F/NS3_G44R)	hCoV-19/Italy/FVG-ISS-6540/2020	EPI_ISL_875687
2021.GSCAM.876042.0126.1	NAPOLI	NAPOLI	B.1	G	(NSP12_P323L/Spike_D614G)	hCoV-19/Italy/CAM_CRGS_2/2020	EPI_ISL_876042
2021.GSCAM.876043.0126.1	NAPOLI	NAPOLI	B.1	G	(NSP12_P323L/Spike_D614G)	hCoV-19/Italy/CAM_CRGS_3/2020	EPI_ISL_876043
2021.GSAPU.876738.0126.1	BARI	BARI	B.1.177.75	GV	(NSP14_R404I/NSP3_I1413F/NSP12_H725Y/NSP10_T51A/NSP6_K109stop/Spike_P272L/NSP3_H1702Y/NSP12_P323L/NS3_G172C/Spike_A262S/Spike_D614G/NSP2_S305N/Spike_Q675H/N_A220V/NSP14_I80T/Spike_A222V)	hCoV-19/Italy/APU-IZSPB-421PT/2020	EPI_ISL_876738
2021.GSAPU.876739.0126.1	BARI	BARI	B.1.1	GR	(NSP2_E574K/NSP2_S378F/NSP3_K306I/NSP3_L1277V/N_R203K/NSP12_Y884stop/NSP3_E230D/NSP2_C487stop/Spike_L1200F/NSP3_E1294K/M_L67P/Spike_P174H/NSP3_T970P/Spike_Y38N/NSP10_I81K/NSP12_K281N/NS3_D250N/N_N27I/NSP1_Q15K/NSP3_H1581L/NSP1_V26A/NSP3_A1461T/NS6_R20K/N_G204R/NSP12_G678D/Spike_E1202K/NSP12_P323L/Spike_D614G/NSP6_V286E/NS3_V168A/NSP4_D459E)	hCoV-19/Italy/APU-IZSPB-67PT/2020	EPI_ISL_876739
2021.GSAPU.876740.0126.1	BARI	BARI	B.1.416	G	(Spike_V382L/NS8_Q27stop/NSP2_L274F/NSP3_Q168K/N_S187L/NSP12_P323L/Spike_D614G/NSP6_L37F/NSP14_D41Y)	hCoV-19/Italy/APU-IZSPB-539PT/2020	EPI_ISL_876740
2021.GSAPU.876741.0126.1	BARI	BARI	B.1.177.75	GV	(NSP2_T412I/NS6_D6Y/NSP12_P323L/Spike_D614G/N_A220V/NSP14_G114C/Spike_A222V)	hCoV-19/Italy/APU-IZSPB-568PT/2021	EPI_ISL_876741
2021.GSAPU.876742.0126.1	BARI	BARI	B.1.177	GV	(Spike_P272L/NSP2_D155G/NS8_E106K/NSP12_P323L/Spike_A262S/Spike_D614G/N_A220V/Spike_A222V)	hCoV-19/Italy/APU-IZSPB-491PT/2020	EPI_ISL_876742
2021.GSAPU.876743.0126.1	BARI	BARI	B.1.160	GH	(N_M234I/Spike_S477N/NSP3_T424A/NSP4_M324I/NSP12_A185S/NSP14_P412L/NS8_T26I/NS3_Q57H/NSP13_E261D/NSP12_P323L/Spike_D614G/N_A376T/NSP12_V776L/NSP16_A34V/NSP13_K218R)	hCoV-19/Italy/APU-IZSPB-498PT/2020	EPI_ISL_876743
2021.GSAPU.876744.0126.1	BARI	BARI	B.1.177.83	GV	(NSP3_T734A/N_S21L/Spike_P272L/Spike_L1224F/NSP12_P323L/Spike_A262S/Spike_D614G/N_A220V/Spike_A222V)	hCoV-19/Italy/APU-IZSPB-500PT/2020	EPI_ISL_876744
2021.GSAPU.876745.0126.1	BARI	BARI	B.1.177.83	GV	(NSP3_T734A/NSP8_T187I/NSP2_V447I/Spike_P272L/Spike_L1224F/E_S68F/NSP1_G49D/NSP13_P53L/NSP12_P323L/Spike_A262S/Spike_D614G/N_A220V/NSP6_K109R/N_T16M/Spike_A222V)	hCoV-19/Italy/APU-IZSPB-501PT/2020	EPI_ISL_876745
2021.GSAPU.876746.0126.1	BARI	BARI	B.1.177	GV	(NSP5_I78S/NSP1_D33N/Spike_P272L/NSP12_P323L/N_Q9H/Spike_A262S/Spike_D614G/N_A220V/NSP3_P395L/Spike_A222V)	hCoV-19/Italy/APU-IZSPB-502PT/2020	EPI_ISL_876746
2021.GSAPU.876747.0126.1	BARI	BARI	B.1.177	GV	(NSP6_A54S/NS8_S24P/NSP12_P323L/Spike_D614G/NS8_P30L/N_A220V/Spike_A222V)	hCoV-19/Italy/APU-IZSPB-503PT/2020	EPI_ISL_876747
2021.GSAPU.876748.0126.1	BARI	BARI	B.1.177	GV	(NSP5_I78S/NSP3_S315R/NSP1_D33N/NSP3_D117E/Spike_P272L/NSP15_H14Y/NSP12_P323L/N_Q9H/Spike_A262S/Spike_D614G/N_A220V/NS7a_V93F/NSP3_P395L/Spike_A222V)	hCoV-19/Italy/APU-IZSPB-525PT/2020	EPI_ISL_876748
2021.GSAPU.876749.0126.1	BARI	BARI	B.1.177.75	GV	(NSP12_P323L/Spike_D614G/NSP8_Q24H/N_A220V/NSP12_K59N/Spike_A222V)	hCoV-19/Italy/APU-IZSPB-526PT/2020	EPI_ISL_876749
2021.GSAPU.876750.0126.1	BARI	BARI	B.1.177.75	GV	(N_Q240R/NSP12_M756I/NSP2_D144G/NSP12_P323L/Spike_D614G/N_A220V/Spike_A222V)	hCoV-19/Italy/APU-IZSPB-528PT/2020	EPI_ISL_876750
2021.GSAPU.876751.0126.1	BARI	BARI	B.1.177.81	GV	(NS3_S166L/NSP3_T740A/N_G30R/NSP8_P10S/NS8_G77S/NSP12_P323L/Spike_D614G/N_A220V/Spike_A222V)	hCoV-19/Italy/APU-IZSPB-527PT/2020	EPI_ISL_876751
2021.GSAPU.876752.0126.1	BARI	BARI	B.1.177	GV	(NSP13_R442Q/NSP2_T85I/NSP3_E523D/Spike_P272L/NSP12_P323L/Spike_A262S/Spike_D614G/N_A220V/Spike_A222V)	hCoV-19/Italy/APU-IZSPB-535PT/2020	EPI_ISL_876752
2021.GSAPU.876753.0126.1	BARI	BARI	B.1.177.75	GV	(NSP5_P99L/NSP12_P323L/Spike_D614G/N_A220V/Spike_A222V)	hCoV-19/Italy/APU-IZSPB-538PT/2020	EPI_ISL_876753
2021.GSAPU.876754.0126.1	BARI	BARI	B.1.177.75	GV	(NSP12_P323L/Spike_D614G/N_A220V/Spike_A222V)	hCoV-19/Italy/APU-IZSPB-541PT/2020	EPI_ISL_876754
2021.GSAPU.876755.0126.1	BARI	BARI	B.1.177	GV	(NSP6_A54S/NS3_T89I/NSP12_P323L/Spike_D614G/Spike_Q675H/NS8_P30L/N_A220V/Spike_A222V)	hCoV-19/Italy/APU-IZSPB-543PT/2020	EPI_ISL_876755
2021.GSAPU.876756.0126.1	BARI	BARI	B.1.177	GV	(N_D377Y/NS7b_L11F/Spike_S494L/NSP6_A54S/NS3_T89I/NSP4_E207G/NSP12_P323L/Spike_D614G/Spike_Q675H/NS8_P30L/N_A220V/Spike_A222V)	hCoV-19/Italy/APU-IZSPB-544PT/2020	EPI_ISL_876756
2021.GSAPU.876757.0126.1	BARI	BARI	B.1.177	GV	(NSP3_M951I/NSP6_A54S/NSP12_P323L/Spike_D614G/NS8_P30L/N_A220V/Spike_A222V)	hCoV-19/Italy/APU-IZSPB-550PT/2020	EPI_ISL_876757
2021.GSAPU.876758.0126.1	BARI	BARI	B.1.177.75	GV	(NSP8_T187I/NSP1_G49D/NSP13_P53L/NSP12_P323L/Spike_D614G/N_A220V/N_T16M/Spike_A222V)	hCoV-19/Italy/APU-IZSPB-557PT/2020	EPI_ISL_876758
2021.GSAPU.876759.0126.1	BARI	BARI	B.1.177.83	GV	(NSP3_S688L/NSP3_T734A/NSP2_V447I/Spike_P272L/Spike_L1224F/E_S68F/NSP12_P323L/Spike_A262S/Spike_D614G/N_A220V/Spike_A222V)	hCoV-19/Italy/APU-IZSPB-559PT/2020	EPI_ISL_876759
2021.GSAPU.876760.0126.1	BARI	BARI	B.1.177	GV	(NSP5_I78S/NSP3_S315R/NSP1_D33N/Spike_P272L/NSP15_H14Y/NSP12_P323L/N_Q9H/Spike_A262S/Spike_D614G/N_A220V/NSP3_P395L/Spike_A222V)	hCoV-19/Italy/APU-IZSPB-534PT/2020	EPI_ISL_876760
2021.GSAPU.876761.0126.1	BARI	BARI	B.1.177	GV	(NSP5_I78S/NSP1_D33N/Spike_P272L/NSP12_P323L/N_Q9H/Spike_A262S/Spike_D614G/N_A220V/NSP3_P395L/Spike_A222V)	hCoV-19/Italy/APU-IZSPB-536PT/2020	EPI_ISL_876761
2021.GSAPU.876762.0126.1	BARI	BARI	B.1.177.75	GV	(NSP15_P65S/NSP2_A488V/NSP8_T187I/NSP1_G49D/NSP12_P323L/Spike_D614G/N_T271I/N_A220V/NSP14_T16I/NSP4_T237S/Spike_A222V)	hCoV-19/Italy/APU-IZSPB-537PT/2020	EPI_ISL_876762
2021.GSAPU.876763.0126.1	BARI	BARI	B.1.177	GV	(NSP5_I78S/NSP1_D33N/Spike_P272L/NSP12_P323L/N_Q9H/Spike_A262S/Spike_D614G/N_A220V/NSP3_P395L/Spike_A222V)	hCoV-19/Italy/APU-IZSPB-540PT/2020	EPI_ISL_876763
2021.GSAPU.876764.0126.1	BARI	BARI	B.1.177.75	GV	(NSP12_P323L/Spike_D614G/N_A220V/Spike_A222V)	hCoV-19/Italy/APU-IZSPB-542PT/2020	EPI_ISL_876764
2021.GSAPU.876765.0126.1	BARI	BARI	B.1.177	GV	(NS7a_N52K/NSP3_M951I/NSP6_A54S/NSP12_P323L/Spike_D614G/NS8_P30L/N_A220V/Spike_A222V)	hCoV-19/Italy/APU-IZSPB-545PT/2020	EPI_ISL_876765
2021.GSAPU.876766.0126.1	BARI	BARI	B.1.177.75	GV	(NSP2_A488V/NSP8_T187I/NSP1_G49D/NSP12_P323L/Spike_D614G/N_T271I/N_A220V/NSP14_T16I/NSP4_T237S/Spike_A222V)	hCoV-19/Italy/APU-IZSPB-546PT/2020	EPI_ISL_876766
2021.GSAPU.876767.0126.1	BARI	BARI	B.1.177.75	GV	(NSP12_P323L/NS3_G172C/Spike_D614G/Spike_V1176F/N_A220V/N_D402G/Spike_A222V)	hCoV-19/Italy/APU-IZSPB-547PT/2020	EPI_ISL_876767
2021.GSAPU.876768.0126.1	BARI	BARI	B.1.177.75	GV	(NSP12_P323L/Spike_D614G/N_A220V/Spike_A222V)	hCoV-19/Italy/APU-IZSPB-548PT/2020	EPI_ISL_876768
2021.GSAPU.876769.0126.1	BARI	BARI	B.1.177	GV	(NSP1_V86F/NS7a_N52K/NSP3_M951I/NSP6_A54S/NSP12_P323L/Spike_D614G/NS8_P30L/N_A220V/Spike_A222V)	hCoV-19/Italy/APU-IZSPB-549PT/2020	EPI_ISL_876769
2021.GSAPU.876770.0126.1	BARI	BARI	B.1.177.83	GV	(NSP3_T734A/NSP2_V447I/NS7a_N52K/NSP3_M951I/NSP6_A54S/Spike_P272L/Spike_L1224F/E_S68F/NSP12_P323L/Spike_A262S/Spike_D614G/NS8_P30L/N_A220V/Spike_A222V)	hCoV-19/Italy/APU-IZSPB-551PT/2020	EPI_ISL_876770
2021.GSAPU.876771.0126.1	BARI	BARI	B.1.177	GV	(NS7a_N52K/NSP3_M951I/NSP6_A54S/NSP12_P323L/Spike_D614G/NS8_P30L/N_A220V/Spike_A222V)	hCoV-19/Italy/APU-IZSPB-552PT/2020	EPI_ISL_876771
2021.GSAPU.876772.0126.1	BARI	BARI	B.1.177	GV	(NSP5_I78S/NSP1_D33N/Spike_P272L/NSP12_P323L/N_Q9H/Spike_A262S/Spike_D614G/N_A220V/NSP3_P395L/Spike_A222V)	hCoV-19/Italy/APU-IZSPB-553PT/2020	EPI_ISL_876772
2021.GSAPU.876773.0126.1	BARI	BARI	B.1.177	GV	(NSP12_M666I/N_H145Y/NSP3_K1155R/Spike_P272L/NSP12_P323L/Spike_A262S/Spike_D614G/N_A220V/Spike_A222V)	hCoV-19/Italy/APU-IZSPB-554PT/2020	EPI_ISL_876773
2021.GSAPU.876774.0126.1	BARI	BARI	B.1.177.75	GV	(NSP14_M72I/NSP4_S336L/Spike_L5F/NSP12_P323L/Spike_D614G/N_A220V/Spike_A222V)	hCoV-19/Italy/APU-IZSPB-555PT/2020	EPI_ISL_876774
2021.GSAPU.876775.0126.1	BARI	BARI	B.1.177	GV	(NSP5_I78S/NSP1_D33N/Spike_P272L/NSP12_P323L/N_Q9H/Spike_A262S/Spike_D614G/N_A220V/NSP3_P395L/Spike_A222V)	hCoV-19/Italy/APU-IZSPB-558PT/2020	EPI_ISL_876775
2021.GSAPU.876776.0126.1	BARI	BARI	B.1.177	GV	(NSP6_A54S/Spike_M731I/NSP12_P323L/Spike_D614G/Spike_Q675H/NS8_P30L/N_A220V/Spike_A222V)	hCoV-19/Italy/APU-IZSPB-516PT/2020	EPI_ISL_876776
2021.GSAPU.876777.0126.1	BARI	BARI	B.1.177.83	GV	(NSP3_T734A/N_S21L/Spike_P272L/Spike_L1224F/NSP12_P323L/Spike_Q1201K/Spike_A262S/Spike_D614G/N_A220V/Spike_A222V)	hCoV-19/Italy/APU-IZSPB-518PT/2020	EPI_ISL_876777
2021.GSAPU.876778.0126.1	BARI	BARI	B.1.177.75	GV	(NSP8_T187I/NSP1_G49D/NSP13_P53L/NSP12_P323L/Spike_D614G/N_A220V/Spike_S254F/N_T16M/Spike_Q613H/Spike_A222V)	hCoV-19/Italy/APU-IZSPB-517PT/2020	EPI_ISL_876778
2021.GSAPU.876779.0126.1	BARI	BARI	B.1.177	GV	(N_D377Y/NSP6_A54S/NS3_T89I/NSP12_P323L/Spike_D614G/Spike_Q675H/NS8_P30L/N_A220V/Spike_A222V)	hCoV-19/Italy/APU-IZSPB-529PT/2020	EPI_ISL_876779
2021.GSAPU.876780.0126.1	BARI	BARI	B.1.177	GV	(NSP6_A54S/NS3_T89I/NSP12_P323L/Spike_D614G/Spike_Q675H/NS8_P30L/N_A220V/Spike_A222V)	hCoV-19/Italy/APU-IZSPB-530PT/2020	EPI_ISL_876780
2021.GSAPU.876781.0126.1	BARI	BARI	B.1.177	GV	(NSP3_M951I/NSP6_A54S/NSP8_Q24R/NSP6_V190G/NSP12_P323L/Spike_D614G/NS8_P30L/N_A220V/Spike_A222V)	hCoV-19/Italy/APU-IZSPB-531PT/2020	EPI_ISL_876781
2021.GSAPU.876782.0126.1	BARI	BARI	B.1.177.75	GV	(NSP15_K109N/NSP12_P323L/Spike_D614G/Spike_V1176F/N_A220V/Spike_A222V)	hCoV-19/Italy/APU-IZSPB-532PT/2020	EPI_ISL_876782
2021.GSAPU.876783.0126.1	BARI	BARI	B.1.177.75	GV	(NSP12_P323L/Spike_D614G/N_A220V/Spike_A222V)	hCoV-19/Italy/APU-IZSPB-533PT/2020	EPI_ISL_876783
2021.GSAPU.876784.0126.1	BARI	BARI	B.1.177	GV	(M_V70L/NSP12_T248I/NSP12_P323L/Spike_D614G/NSP3_L1791F/N_A220V/Spike_A222V)	hCoV-19/Italy/APU-IZSPB-521PT/2020	EPI_ISL_876784
2021.GSAPU.876785.0126.1	BARI	BARI	B.1.177.75	GV	(NSP14_M72I/Spike_L5F/NSP12_P323L/Spike_D614G/N_A220V/Spike_A222V)	hCoV-19/Italy/APU-IZSPB-522PT/2020	EPI_ISL_876785
2021.GSAPU.876786.0126.1	BARI	BARI	B.1.177	GV	(NS7a_N52K/NSP3_M951I/NSP6_A54S/NSP12_P323L/Spike_D614G/NS8_P30L/N_A220V/Spike_A222V)	hCoV-19/Italy/APU-IZSPB-524PT/2020	EPI_ISL_876786
2021.GSAPU.876787.0126.1	BARI	BARI	B.1.177	GV	(NSP6_A54S/NS3_T89I/NSP12_P323L/Spike_D614G/Spike_Q675H/NS8_P30L/N_A220V/Spike_A222V)	hCoV-19/Italy/APU-IZSPB-504PT/2020	EPI_ISL_876787
2021.GSAPU.876788.0126.1	BARI	BARI	B.1.177	GV	(NSP6_A54S/NS3_T89I/NSP12_P323L/Spike_D614G/Spike_Q675H/NS8_P30L/N_A220V/Spike_A222V)	hCoV-19/Italy/APU-IZSPB-505PT/2020	EPI_ISL_876788
2021.GSAPU.876789.0126.1	BARI	BARI	B.1.416	G	(NSP2_L274F/NS3_S165F/Spike_S359R/NSP12_H725Y/NSP7_S26F/N_S194P/NS7a_A8V/NSP3_H1274Q/N_S187L/NSP4_T439M/NSP5_A260V/NSP12_P323L/Spike_D614G/N_A90V)	hCoV-19/Italy/APU-IZSPB-507PT/2020	EPI_ISL_876789
2021.GSAPU.876790.0126.1	BARI	BARI	B.1.416	G	(NSP2_L274F/NSP4_T73I/NS3_S165F/N_S187L/NSP5_A260V/NSP12_P323L/Spike_D614G)	hCoV-19/Italy/APU-IZSPB-509PT/2020	EPI_ISL_876790
2021.GSAPU.876791.0126.1	BARI	BARI	B.1.177	GV	(NSP6_A54S/NSP12_P323L/Spike_D614G/Spike_Q675H/NS8_P30L/N_A220V/Spike_A222V/NS3_I47V)	hCoV-19/Italy/APU-IZSPB-511PT/2020	EPI_ISL_876791
2021.GSAPU.876792.0126.1	BARI	BARI	B.1.177	GV	(NS3_A99S/NSP5_I78S/NSP3_S315R/NSP1_D33N/Spike_P272L/NSP15_H14Y/NSP12_P323L/N_Q9H/Spike_A262S/Spike_D614G/N_A220V/NSP3_P395L/Spike_A222V)	hCoV-19/Italy/APU-IZSPB-514PT/2020	EPI_ISL_876792
2021.GSAPU.876793.0126.1	BARI	BARI	B.1.177.83	GV	(NSP3_T734A/N_S21L/Spike_P272L/Spike_L1224F/NSP12_P323L/Spike_A262S/Spike_D614G/N_A220V/Spike_A222V)	hCoV-19/Italy/APU-IZSPB-515PT/2020	EPI_ISL_876793
2021.GSAPU.876794.0126.1	BARI	BARI	B.1.177	GV	(NSP3_T936I/Spike_P272L/NSP12_S607I/NSP12_P323L/Spike_A262S/Spike_D614G/N_A220V/Spike_P521S/Spike_A222V)	hCoV-19/Italy/APU-IZSPB-523PT/2020	EPI_ISL_876794
2021.GSAPU.876795.0126.1	BARI	BARI	B.1.177	GV	(NSP6_A54S/NS8_S24P/NSP12_P323L/Spike_D614G/NS8_P30L/N_A220V/Spike_A222V)	hCoV-19/Italy/APU-IZSPB-506PT/2020	EPI_ISL_876795
2021.GSAPU.876796.0126.1	BARI	BARI	B.1.221	G	(N_T135I/NS3_Q38R/NSP3_T186K/NS3_G172R/NSP3_H295Y/NSP12_E744D/NSP14_T250I/NSP16_M20I/NSP3_E134A/NS3_V202L/NSP12_P323L/Spike_D614G/N_P199L/Spike_S98F)	hCoV-19/Italy/APU-IZSPB-508PT/2020	EPI_ISL_876796
2021.GSAPU.876797.0126.1	BARI	BARI	B.1.416	G	(NSP2_L274F/NS3_S165F/NSP3_L1523I/NSP12_H725Y/NSP7_S26F/NSP3_H1274Q/NS8_C102F/N_S187L/NSP4_T439M/NSP5_A260V/NSP12_P323L/Spike_D614G/NSP6_K4R/N_A90V)	hCoV-19/Italy/APU-IZSPB-510PT/2020	EPI_ISL_876797
2021.GSAPU.876798.0126.1	BARI	BARI	B.1.177.75	GV	(NSP3_A1798T/NSP12_P323L/Spike_D614G/NSP8_Q24H/N_A220V/Spike_A222V)	hCoV-19/Italy/APU-IZSPB-512PT/2020	EPI_ISL_876798
2021.GSAPU.876799.0126.1	BARI	BARI	B.1.177	GV	(N_P168T/NSP15_R206S/Spike_E180K/Spike_T547I/NSP3_L620F/NSP12_P323L/NS3_Q185H/Spike_D614G/N_A220V/Spike_A222V)	hCoV-19/Italy/APU-IZSPB-513PT/2020	EPI_ISL_876799
2021.GSAPU.876800.0126.1	BARI	BARI	B.1.177.83	GV	(NSP3_T734A/Spike_P272L/Spike_L1224F/NSP12_P323L/Spike_A262S/Spike_D614G/N_A220V/Spike_A222V)	hCoV-19/Italy/APU-IZSPB-427PT/2020	EPI_ISL_876800
2021.GSAPU.876801.0126.1	BARI	BARI	B.1.177.83	GV	(NSP3_T734A/Spike_P272L/Spike_L1224F/NSP12_P323L/Spike_A262S/Spike_D614G/N_A220V/Spike_A222V)	hCoV-19/Italy/APU-IZSPB-428PT/2020	EPI_ISL_876801
2021.GSAPU.876802.0126.1	BARI	BARI	B.1.177	GV	(NSP6_A54S/NSP12_P323L/Spike_D614G/NS8_P30L/N_A220V/Spike_A222V)	hCoV-19/Italy/APU-IZSPB-429PT/2020	EPI_ISL_876802
2021.GSAPU.876803.0126.1	BARI	BARI	B.1.177	GV	(NSP6_A54S/NS3_T89I/NSP12_P323L/Spike_D614G/Spike_Q675H/NS8_P30L/N_A220V/Spike_A222V)	hCoV-19/Italy/APU-IZSPB-430PT/2020	EPI_ISL_876803
2021.GSAPU.876804.0126.1	BARI	BARI	B.1.177	GV	(NSP6_A54S/NSP12_P323L/Spike_D614G/Spike_Q675H/NS8_P30L/N_A220V/Spike_A222V/NS3_I47V)	hCoV-19/Italy/APU-IZSPB-439PT/2020	EPI_ISL_876804
2021.GSAPU.876805.0126.1	BARI	BARI	B.1.177	GV	(NSP6_A54S/NS3_T89I/NSP12_P323L/Spike_D614G/Spike_Q675H/NS8_P30L/N_A220V/Spike_A222V)	hCoV-19/Italy/APU-IZSPB-440PT/2020	EPI_ISL_876805
2021.GSAPU.876806.0126.1	BARI	BARI	B.1.177	GV	(Spike_P272L/NSP3_L1035F/NSP12_P323L/Spike_A262S/Spike_D614G/NSP16_L183F/N_A220V/Spike_A222V)	hCoV-19/Italy/APU-IZSPB-441PT/2020	EPI_ISL_876806
2021.GSAPU.876807.0126.1	BARI	BARI	B.1.177.75	GV	(NSP8_T187I/NSP1_G49D/NSP12_P323L/Spike_D614G/N_A220V/N_S33I/Spike_A222V)	hCoV-19/Italy/APU-IZSPB-442PT/2020	EPI_ISL_876807
2021.GSAPU.876808.0126.1	BARI	BARI	B.1.177.75	GV	(NSP2_L274F/NSP3_Q995H/NSP12_P323L/Spike_D614G/N_A220V/Spike_A222V)	hCoV-19/Italy/APU-IZSPB-519PT/2020	EPI_ISL_876808
2021.GSAPU.876809.0126.1	BARI	BARI	B.1.177.83	GV	(NSP3_T734A/Spike_P272L/Spike_L1224F/NSP12_P323L/Spike_A262S/Spike_D614G/N_A220V/Spike_A222V)	hCoV-19/Italy/APU-IZSPB-520PT/2020	EPI_ISL_876809
2021.GSAPU.876810.0126.1	BARI	BARI	B.1.1.229	GR	(N_D377Y/Spike_S256P/NSP13_A505V/N_R203K/NS3_W131C/N_G204R/NSP3_I414V/NSP2_H202L/NSP12_P323L/Spike_D614G/NSP3_P340S)	hCoV-19/Italy/APU-IZSPB-567PT/2020	EPI_ISL_876810
2021.GSAPU.876811.0126.1	BARI	BARI	B.1.1	GR	(Spike_E224Q/NSP7_M3I/NSP12_G671S/N_R203K/N_G204R/NSP13_A117V/NSP12_P323L/Spike_D614G/NSP6_V60F)	hCoV-19/Italy/APU-IZSPB-59PT/2020	EPI_ISL_876811
2021.GSAPU.876812.0126.1	BARI	BARI	B.1.1	GR	(NSP3_K1373E/NSP7_M3I/E_L39M/N_R203K/NSP3_E378G/N_G204R/NSP1_L16P/NSP3_F53S/NSP12_P323L/Spike_D614G/NSP3_E52A)	hCoV-19/Italy/APU-IZSPB-60PT/2020	EPI_ISL_876812
2021.GSAPU.876813.0126.1	BARI	BARI	B.1.1	GR	(NSP3_K1373E/NSP3_F53C/N_R203K/NSP3_I1372T/N_G204R/NSP12_P323L/N_G284R/Spike_D614G/N_T282N/NSP6_G177D)	hCoV-19/Italy/APU-IZSPB-74PT/2020	EPI_ISL_876813
2021.GSCAM.876969.0126.1	NAPOLI	NAPOLI	B.1	G	(NSP12_P323L/Spike_D614G/Spike_ins1042CGKstopVQSLFstopXXXXXXXXXXXXXXXXXXXXXXXXXXXXXXXXXXSKRVDF)	hCoV-19/Italy/CAM-CRGS-117/2020	EPI_ISL_876969
2021.GSCAM.876970.0126.1	NAPOLI	NAPOLI	B.1	G	(NSP12_P323L/Spike_D614G)	hCoV-19/Italy/CAM-CRGS-89/2020	EPI_ISL_876970
2021.GSCAM.876971.0126.1	NAPOLI	NAPOLI	B.1	G	(NSP12_P323L/Spike_D614G/NSP1_R124C)	hCoV-19/Italy/CAM-CRGS-110/2020	EPI_ISL_876971
2021.GSCAM.876972.0126.1	NAPOLI	NAPOLI	B.1.1	GR	(N_R203K/Spike_L5F/N_G204R/NSP12_P323L/Spike_D614G)	hCoV-19/Italy/CAM-CRGS-73/2020	EPI_ISL_876972
2021.GSCAM.876973.0126.1	NAPOLI	NAPOLI	B.1	G	(NSP12_P323L/Spike_D614G)	hCoV-19/Italy/CAM-CRGS-106/2020	EPI_ISL_876973
2021.GSCAM.876974.0126.1	NAPOLI	NAPOLI	B.1	G	(M_D3G/NSP12_P323L/Spike_D614G)	hCoV-19/Italy/CAM-CRGS-39/2020	EPI_ISL_876974
2021.GSCAM.876975.0126.1	NAPOLI	NAPOLI	B.1	G	(NSP12_P323L/Spike_D614G)	hCoV-19/Italy/CAM-CRGS-25/2020	EPI_ISL_876975
2021.GSCAM.876976.0126.1	NAPOLI	NAPOLI	B.1	G	(Spike_ins611YQXXXXXXXXXXXXXXXXXXXXXXXXXXXXXXXXXXNQVAVL/NSP12_P323L/Spike_D614G)	hCoV-19/Italy/CAM-CRGS-11/2020	EPI_ISL_876976
2021.GSCAM.876977.0126.1	NAPOLI	NAPOLI	B.1	G	(NSP12_P323L/Spike_D614G)	hCoV-19/Italy/CAM-CRGS-36/2020	EPI_ISL_876977
2021.GSCAM.876978.0126.1	NAPOLI	NAPOLI	B.1	G	(NSP12_P323L/Spike_D614G)	hCoV-19/Italy/CAM-CRGS-12/2020	EPI_ISL_876978
2021.GSCAM.876979.0126.1	NAPOLI	NAPOLI	B.1	G	(NSP12_P378del/NSP12_D377del/NSP12_H381L/NSP12_S384A/NSP12_A383Q/NSP12_A382V/NSP12_A376del/NSP12_Y374H/NSP12_M380F/NSP12_P323L/Spike_D614G/NSP12_A375del/NSP12_A379N)	hCoV-19/Italy/CAM-CRGS-8/2020	EPI_ISL_876979
2021.GSCAM.876980.0126.1	NAPOLI	NAPOLI	B.1	G	(NSP12_P323L/Spike_D614G)	hCoV-19/Italy/CAM-CRGS-4/2020	EPI_ISL_876980
2021.GSCAM.876981.0126.1	NAPOLI	NAPOLI	B.1	G	(NSP12_P323L/Spike_D614G)	hCoV-19/Italy/CAM-CRGS-5/2020	EPI_ISL_876981
2021.GSCAM.876982.0126.1	NAPOLI	NAPOLI	B.1	G	(NSP12_P323L/Spike_D614G)	hCoV-19/Italy/CAM-CRGS-6/2020	EPI_ISL_876982
2021.GSCAM.876983.0126.1	NAPOLI	NAPOLI	B.1	G	(NSP12_P323L/Spike_D614G)	hCoV-19/Italy/CAM-CRGS-9/2020	EPI_ISL_876983
2021.GSCAM.876984.0126.1	NAPOLI	NAPOLI	B.1	G	(NSP12_P323L/Spike_D614G)	hCoV-19/Italy/CAM-CRGS-18/2020	EPI_ISL_876984
2021.GSCAM.876985.0126.1	NAPOLI	NAPOLI	B.1	G	(M_D3G/NSP12_P323L/Spike_D614G)	hCoV-19/Italy/CAM-CRGS-90/2020	EPI_ISL_876985
2021.GSCAM.876986.0126.1	NAPOLI	NAPOLI	B.1	G	(NSP12_P323L/Spike_D614G)	hCoV-19/Italy/CAM-CRGS-20/2020	EPI_ISL_876986
2021.GSCAM.876987.0126.1	NAPOLI	NAPOLI	B.1	G	(NSP12_P323L/Spike_D614G/NS7a_T120I)	hCoV-19/Italy/CAM-CRGS-22/2020	EPI_ISL_876987
2021.GSCAM.876988.0126.1	NAPOLI	NAPOLI	B.1	G	(NSP12_P323L/Spike_D614G)	hCoV-19/Italy/CAM-CRGS-23/2020	EPI_ISL_876988
2021.GSCAM.876989.0126.1	NAPOLI	NAPOLI	B.1	G	(NSP12_P323L/Spike_D614G)	hCoV-19/Italy/CAM-CRGS-24/2020	EPI_ISL_876989
2021.GSCAM.876990.0126.1	NAPOLI	NAPOLI	B.1	G	(NSP12_P323L/Spike_D614G)	hCoV-19/Italy/CAM-CRGS-26/2020	EPI_ISL_876990
2021.GSCAM.876991.0126.1	NAPOLI	NAPOLI	B.1	G	(Spike_D614G)	hCoV-19/Italy/CAM-CRGS-27/2020	EPI_ISL_876991
2021.GSCAM.876992.0126.1	NAPOLI	NAPOLI	B.1	G	(NSP12_P323L/Spike_D614G)	hCoV-19/Italy/CAM-CRGS-28/2020	EPI_ISL_876992
2021.GSCAM.876993.0126.1	NAPOLI	NAPOLI	B.1	G	(NSP12_P323L/Spike_D614G/NS3_I63T)	hCoV-19/Italy/CAM-CRGS-29/2020	EPI_ISL_876993
2021.GSCAM.876994.0126.1	NAPOLI	NAPOLI	B.1	G	(NSP12_P323L/Spike_D614G)	hCoV-19/Italy/CAM-CRGS-91/2020	EPI_ISL_876994
2021.GSCAM.876995.0126.1	NAPOLI	NAPOLI	B.1	G	(NSP12_P323L/Spike_D614G)	hCoV-19/Italy/CAM-CRGS-92/2020	EPI_ISL_876995
2021.GSCAM.876996.0126.1	NAPOLI	NAPOLI	B.1.1	GR	(N_R203K/N_G204R/NSP12_P323L/Spike_D614G)	hCoV-19/Italy/CAM-CRGS-94/2020	EPI_ISL_876996
2021.GSSIC.849763.0119.1	PALERMO	PALERMO	B.1.1.7	GRY	(Spike_H69del/NS3_L15F/NS8_Q27stop/NSP3_T183I/Spike_T716I/NSP6_S106del/N_R203K/Spike_A570D/NSP13_K460R/NSP4_F17L/Spike_N501Y/NSP3_I1412T/NS8_R52I/Spike_P681H/NSP6_G107del/NSP3_A890D/Spike_D1118H/NSP6_F108del/NS8_Y73C/N_G204R/Spike_V70del/NSP12_P323L/Spike_D614G/N_D3L/Spike_S982A/N_S235F)	hCoV-19/Italy/SIC-IZS-2274/2021	EPI_ISL_849763
2021.GSCAM.852619.0120.1	NAPOLI	NAPOLI	B.1.258.14	G	(NSP13_H290Y/NSP14_R289C/NSP3_I1683T/NSP12_H613Y/N_S194L/Spike_N439K/NSP14_M49I/E_S68F/NSP5_A260V/NSP12_P323L/Spike_D614G)	hCoV-19/Italy/CAM-COTUGNO-18182/2020	EPI_ISL_852619
2021.GSCAM.852622.0120.1	NAPOLI	NAPOLI	B.1.177	GV	(NSP6_P44S/NSP5_I78S/NSP1_D33N/Spike_P272L/NSP10_P84S/NSP12_P323L/N_Q9H/Spike_A262S/Spike_D614G/N_A220V/NSP4_R186H/NSP3_P395L/Spike_A222V)	hCoV-19/Italy/CAM-COTUGNO-17737/2020	EPI_ISL_852622
2021.GSCAM.852628.0120.1	NAPOLI	NAPOLI	B.1.177	GV	(NSP1_R24C/NSP2_T434I/Spike_P272L/NSP12_P323L/Spike_A262S/Spike_D614G/N_A220V/Spike_A222V)	hCoV-19/Italy/CAM-COTUGNO-18199/2020	EPI_ISL_852628
2021.GSCAM.852629.0120.1	NAPOLI	NAPOLI	B.1.177	GV	(NSP3_T504I/Spike_P272L/NSP3_T820I/NSP3_E95D/NSP4_P166L/NSP12_P323L/Spike_A262S/Spike_D614G/N_A220V/Spike_A222V)	hCoV-19/Italy/CAM-COTUGNO-27/2021	EPI_ISL_852629
2021.GSCAM.852630.0120.1	NAPOLI	NAPOLI	B.1.177	GV	(NS3_D22Y/Spike_P272L/NSP12_P323L/Spike_A262S/Spike_D614G/N_A220V/Spike_A222V)	hCoV-19/Italy/CAM-COTUGNO-18279/2021	EPI_ISL_852630
2021.GSCAM.852631.0120.1	NAPOLI	NAPOLI	B.1.177	GV	(NS3_S40L/NSP6_A54S/NSP9_T21I/NSP12_P323L/Spike_D614G/Spike_H146Q/Spike_Q675H/NS8_P30L/N_A220V/Spike_A222V)	hCoV-19/Italy/CAM-COTUGNO-65/2021	EPI_ISL_852631
2021.GSCAM.852632.0120.1	NAPOLI	NAPOLI	B.1.258.14	G	(NSP2_L289H/NSP13_H290Y/NSP3_I1683T/N_S194L/NSP3_K1077N/Spike_N439K/NS3_Y107H/NSP3_L373S/NSP9_T35I/NSP12_P323L/Spike_D614G/NSP13_E341D)	hCoV-19/Italy/CAM-COTUGNO-133/2021	EPI_ISL_852632
2021.GSCAM.852813.0120.1	NAPOLI	NAPOLI	B.1.177	GV	(NSP3_K1077N/NSP3_I1192M/N_H145Y/NS3_T268M/Spike_P272L/NS3_Y184H/NSP12_P323L/Spike_A262S/Spike_D614G/Spike_Q675H/N_A220V/Spike_A222V)	hCoV-19/Italy/CAM-COTUGNO-71/2021	EPI_ISL_852813
2021.GSCAM.852819.0120.1	NAPOLI	NAPOLI	B.1.177	GV	(NSP6_A54S/NSP12_P323L/Spike_D614G/Spike_Q675H/NS8_P30L/N_A220V/Spike_A222V)	hCoV-19/Italy/CAM-COTUGNO-81/2021	EPI_ISL_852819
2021.GSCAM.852823.0120.1	NAPOLI	NAPOLI	B.1.177	GV	(NSP3_T504I/Spike_P272L/NSP3_T820I/NSP3_E95D/NSP4_P166L/NSP12_P323L/Spike_A262S/Spike_D614G/N_L331F/N_A220V/Spike_A222V)	hCoV-19/Italy/CAM-COTUGNO-18428/2021	EPI_ISL_852823
2021.GSCAM.852825.0120.1	NAPOLI	NAPOLI	B.1.160	GH	(Spike_G832S/N_M234I/Spike_S477N/NSP4_M324I/NSP6_A117V/NSP12_A185S/NS3_Q57H/NS3_G224C/NSP13_E261D/NSP3_A859T/NSP12_P323L/Spike_D614G/N_A376T/NSP12_V776L/NSP13_K218R)	hCoV-19/Italy/CAM-COTUGNO-18469/2021	EPI_ISL_852825
2021.GSCAM.852828.0120.1	NAPOLI	NAPOLI	B.1.258.14	G	(Spike_L18F/NSP13_H290Y/NSP15_A81V/NSP3_I1683T/NSP14_D345Y/N_S194L/Spike_N439K/NSP14_M49I/NSP12_P323L/Spike_D614G)	hCoV-19/Italy/CAM-COTUGNO-18765/2021	EPI_ISL_852828
2021.GSCAM.852821.0120.1	NAPOLI	NAPOLI	B.1.160	GH	(N_M234I/NSP3_D411A/Spike_S477N/NS7b_T40I/NSP4_M324I/NS3_I179T/NSP12_A185S/NS7a_S37Y/NS3_Q57H/NSP13_E261D/NSP12_P323L/NSP14_L157P/Spike_D614G/NSP3_V1795F/N_A376T/NSP12_V776L/NSP13_K218R)	hCoV-19/Italy/CAM-COTUGNO-168/2021	EPI_ISL_852821
2021.GSCAM.855556.0121.1	NAPOLI	NAPOLI	B.1.258.14	G	(NSP13_H290Y/NSP14_R289C/NSP3_I1683T/NSP12_H613Y/N_S194L/Spike_N439K/NSP14_M49I/NSP5_A260V/NSP12_P323L/Spike_D614G)	hCoV-19/Italy/CAM-COTUGNO-18181/2020	EPI_ISL_855556
2021.GSLOM.855553.0121.1	MILANO	MILANO	B.1	G	(N_R185H/NSP4_A457V/NSP12_P323L/Spike_D614G)	hCoV-19/Italy/LOM-ISS-4534/2020	EPI_ISL_855553
2021.GSMAR.855552.0121.1	ANCONA	ANCONA	B.1	G	(NSP12_P323L/Spike_D614G)	hCoV-19/Italy/MAR-ISS-2330/2020	EPI_ISL_855552
2021.GSLOM.855555.0121.1	MILANO	MILANO	B.1.1	GR	(N_R203K/N_G204R/NSP4_V357I/NSP12_P323L/Spike_D614G/N_K370R)	hCoV-19/Italy/LOM-ISS-3353/2020	EPI_ISL_855555
2021.GSLOM.855554.0121.1	MILANO	MILANO	B.1.1	GR	(N_R203K/N_G204R/NSP12_S363R/NSP12_P323L/Spike_D614G)	hCoV-19/Italy/LOM-ISS-3337/2020	EPI_ISL_855554
2021.GSLOM.855550.0121.1	MILANO	MILANO	B.1	G	(NSP12_P323L/Spike_D614G)	hCoV-19/Italy/LOM-ISS-4544/2020	EPI_ISL_855550
2021.GSCAM.855612.0121.1	NAPOLI	NAPOLI	B.1.177	GV	(Spike_P272L/NSP12_P323L/Spike_A262S/Spike_D614G/N_A220V/Spike_C1247F/Spike_A222V)	hCoV-19/Italy/CAM-COTUGNO-11265/2020	EPI_ISL_855612
2021.GSCAM.855611.0121.1	NAPOLI	NAPOLI	B.1.160	GH	(N_M234I/Spike_S477N/NSP4_M324I/NSP12_A185S/NSP3_K1382N/NSP14_T250I/NS3_S74F/NS3_Q57H/NSP1_P80S/NSP13_E261D/NSP12_P323L/Spike_D614G/N_A376T/NSP12_V776L/NSP13_K218R)	hCoV-19/Italy/CAM-COTUGNO-11700/2020	EPI_ISL_855611
2021.GSCAM.855613.0121.1	NAPOLI	NAPOLI	B.1.160	GH	(NS7b_L32F/N_M234I/Spike_S477N/NSP2_L550H/NSP4_M324I/NSP12_A185S/NS3_Q57H/NSP13_E261D/NSP12_P323L/Spike_D614G/N_A376T/NSP12_V776L/NSP13_K218R/NSP4_K12N)	hCoV-19/Italy/CAM-COTUGNO-11259/2020	EPI_ISL_855613
2021.GSCAM.855610.0121.1	NAPOLI	NAPOLI	B.1.258	G	(Spike_H69del/NSP3_S126L/NSP13_H290Y/N_M234I/NSP1_I114T/NSP3_I1683T/Spike_N439K/Spike_V70del/Spike_N331T/NSP12_P323L/Spike_D614G)	hCoV-19/Italy/CAM-COTUGNO-11178/2020	EPI_ISL_855610
2021.GSCAM.855573.0121.1	NAPOLI	NAPOLI	B.1.177.75	GV	(M_G6C/NSP3_I1320M/NSP12_P323L/Spike_D614G/N_A220V/Spike_A222V)	hCoV-19/Italy/CAM-COTUGNO-11204/2020	EPI_ISL_855573
2021.GSCAM.855614.0121.1	NAPOLI	NAPOLI	B.1.177.75	GV	(N_R195I/M_A38S/NSP12_P323L/Spike_D614G/Spike_V1104L/N_A220V/Spike_A222V)	hCoV-19/Italy/CAM-COTUGNO-11798/2020	EPI_ISL_855614
2021.GSCAM.856679.0121.1	NAPOLI	NAPOLI	B.1.177	GV	(NSP1_R24C/NSP2_T434I/Spike_N439K/Spike_P272L/NSP12_P323L/Spike_D614G/N_A220V/Spike_A222V)	hCoV-19/Italy/CAM-COTUGNO-53904/2020	EPI_ISL_856679
2021.GSCAM.856698.0121.1	NAPOLI	NAPOLI	B.1.177	GV	(N_H145Y/NS3_R126S/Spike_P272L/NSP12_L638F/Spike_R357S/N_A55V/Spike_L984F/N_Q229P/Spike_A262S/Spike_D614G/N_A220V/Spike_A222V/Spike_E191Q)	hCoV-19/Italy/CAM-COTUGNO-53805/2020	EPI_ISL_856698
2021.GSCAM.856694.0121.1	NAPOLI	NAPOLI	C.18	GR	(NSP16_S166A/NSP5_G15S/N_R203K/NSP3_T428I/N_G204R/NSP12_P323L/Spike_D614G)	hCoV-19/Italy/CAM-COTUGNO-54438/2020	EPI_ISL_856694
2021.GSCAM.856682.0121.1	NAPOLI	NAPOLI	C.18	GR	(NSP16_S166A/NSP5_G15S/N_R203K/NSP3_T428I/N_G204R/NSP12_P323L/Spike_D614G)	hCoV-19/Italy/CAM-COTUGNO-54453/2020	EPI_ISL_856682
2021.GSVEN.856713.0121.1	VENEZIA	VENEZIA	B.1	G	(NS7a_G70C/NS7a_Y18D/NSP3_N1188S/NSP12_P323L/Spike_D614G/NSP16_S291P)	hCoV-19/Italy/VEN-PD02/2020	EPI_ISL_856713
2021.GSVEN.856713.0121.1	VENEZIA	VENEZIA	B.1	G	(NS7a_G70C/NS7a_Y18D/NSP3_N1188S/NSP12_P323L/Spike_D614G/NSP16_S291P)	hCoV-19/Italy/VEN-PD02/2020	EPI_ISL_856713
2021.GSVEN.856714.0121.1	VENEZIA	VENEZIA	B.1	G	(NSP5_T93A/M_D3G/NSP12_P323L)	hCoV-19/Italy/VEN-PD03/2020	EPI_ISL_856714
2021.GSVEN.856714.0121.1	VENEZIA	VENEZIA	B.1	G	(NSP5_T93A/M_D3G/NSP12_P323L)	hCoV-19/Italy/VEN-PD03/2020	EPI_ISL_856714
2021.GSVEN.856712.0121.1	VENEZIA	VENEZIA	B.1	G	(NSP12_P323L/Spike_D614G/NSP12_V495I)	hCoV-19/Italy/VEN-PD01/2020	EPI_ISL_856712
2021.GSVEN.856712.0121.1	VENEZIA	VENEZIA	B.1	G	(NSP12_P323L/Spike_D614G/NSP12_V495I)	hCoV-19/Italy/VEN-PD01/2020	EPI_ISL_856712
2021.GSVEN.856720.0121.1	VENEZIA	VENEZIA	B.1.177	G	(NSP9_R10V/M_D3G/NSP12_A423V/NSP12_P323L)	hCoV-19/Italy/VEN-PD09/2020	EPI_ISL_856720
2021.GSVEN.856720.0121.1	VENEZIA	VENEZIA	B.1.177	G	(NSP9_R10V/M_D3G/NSP12_A423V/NSP12_P323L)	hCoV-19/Italy/VEN-PD09/2020	EPI_ISL_856720
2021.GSVEN.856721.0121.1	VENEZIA	VENEZIA	B	O	(Spike_L425S/Spike_D586G/NSP5_S147R/NSP9_V76A/NSP12_V905I/NS3_G251V/NSP15_Q187R/NSP2_K534R/NSP3_T1063S/Spike_D614G/Spike_L865P/Spike_K835E/Spike_L959V)	hCoV-19/Italy/VEN-PD10/2020	EPI_ISL_856721
2021.GSVEN.856721.0121.1	VENEZIA	VENEZIA	B	O	(Spike_L425S/Spike_D586G/NSP5_S147R/NSP9_V76A/NSP12_V905I/NS3_G251V/NSP15_Q187R/NSP2_K534R/NSP3_T1063S/Spike_D614G/Spike_L865P/Spike_K835E/Spike_L959V)	hCoV-19/Italy/VEN-PD10/2020	EPI_ISL_856721
2021.GSVEN.856719.0121.1	VENEZIA	VENEZIA	B.1	G	(NSP2_T434S/NSP7_R21K/NSP4_S336L/NSP14_N63K/NSP2_I387T/NSP14_C94G/NSP14_V91G/NSP12_P323L/Spike_D614G)	hCoV-19/Italy/VEN-PD08/2020	EPI_ISL_856719
2021.GSVEN.856719.0121.1	VENEZIA	VENEZIA	B.1	G	(NSP2_T434S/NSP7_R21K/NSP4_S336L/NSP14_N63K/NSP2_I387T/NSP14_C94G/NSP14_V91G/NSP12_P323L/Spike_D614G)	hCoV-19/Italy/VEN-PD08/2020	EPI_ISL_856719
2021.GSVEN.856717.0121.1	VENEZIA	VENEZIA	B.1	G	(NSP13_S166L/NSP2_I559M/M_D3G/NSP12_P323L/Spike_D614G)	hCoV-19/Italy/VEN-PD06/2020	EPI_ISL_856717
2021.GSVEN.856717.0121.1	VENEZIA	VENEZIA	B.1	G	(NSP13_S166L/NSP2_I559M/M_D3G/NSP12_P323L/Spike_D614G)	hCoV-19/Italy/VEN-PD06/2020	EPI_ISL_856717
2021.GSVEN.856718.0121.1	VENEZIA	VENEZIA	B.1	G	(NSP12_P323L/Spike_D614G)	hCoV-19/Italy/VEN-PD07/2020	EPI_ISL_856718
2021.GSVEN.856718.0121.1	VENEZIA	VENEZIA	B.1	G	(NSP12_P323L/Spike_D614G)	hCoV-19/Italy/VEN-PD07/2020	EPI_ISL_856718
2021.GSVEN.856715.0121.1	VENEZIA	VENEZIA	B.1.91	G	(NSP16_A188T/NS3_A99V/NSP8_R111G/NSP12_P323L)	hCoV-19/Italy/VEN-PD04/2020	EPI_ISL_856715
2021.GSVEN.856715.0121.1	VENEZIA	VENEZIA	B.1.91	G	(NSP16_A188T/NS3_A99V/NSP8_R111G/NSP12_P323L)	hCoV-19/Italy/VEN-PD04/2020	EPI_ISL_856715
2021.GSVEN.856716.0121.1	VENEZIA	VENEZIA	B.1.1	GR	(N_R203K/N_G204R/NSP12_P323L/Spike_D614G)	hCoV-19/Italy/VEN-PD05/2020	EPI_ISL_856716
2021.GSVEN.856716.0121.1	VENEZIA	VENEZIA	B.1.1	GR	(N_R203K/N_G204R/NSP12_P323L/Spike_D614G)	hCoV-19/Italy/VEN-PD05/2020	EPI_ISL_856716
2021.GSCAM.856869.0121.1	NAPOLI	NAPOLI	B.1.1	GR	(NSP3_D218E/N_R203K/N_G204R/NSP12_P323L/Spike_D614G)	hCoV-19/Italy/CAM-AMC-13-5287/2020	EPI_ISL_856869
2021.GSCAM.856870.0121.1	NAPOLI	NAPOLI	B.1	G	(M_D3G/NSP12_P323L/Spike_D614G)	hCoV-19/Italy/CAM-AMC-14-5289/2020	EPI_ISL_856870
2021.GSCAM.856871.0121.1	NAPOLI	NAPOLI	B.1	G	(NSP12_P323L/Spike_D614G/N_L331F/M_G6V)	hCoV-19/Italy/CAM-ISS-2369/2020	EPI_ISL_856871
2021.GSFVG.856872.0121.1	TRIESTE	TRIESTE	B.1.1	GR	(NSP15_A81V/NS3_L41F/N_R203K/NSP16_Q218R/N_G204R/NSP12_P323L/Spike_D614G/NS3_H182R)	hCoV-19/Italy/FVG-AMC-15-5339/2020	EPI_ISL_856872
2021.GSLAZ.856873.0121.1	ROMA	ROMA	B.1.1	GR	(NSP2_P191S/N_R203K/N_G204R/Spike_P681S/NSP14_T31I/NSP12_P323L/NSP3_N1785D/Spike_D614G)	hCoV-19/Italy/LAZ-AMC-10-3627/2020	EPI_ISL_856873
2021.GSLAZ.856874.0121.1	ROMA	ROMA	B.1	G	(M_D3G/NSP12_P323L/Spike_D614G)	hCoV-19/Italy/LAZ-AMC-4-1254/2020	EPI_ISL_856874
2021.GSLAZ.856875.0121.1	ROMA	ROMA	B.1	G	(M_D3G/NSP12_P323L/Spike_D614G)	hCoV-19/Italy/LAZ-AMC-5-1565/2020	EPI_ISL_856875
2021.GSLAZ.856876.0121.1	ROMA	ROMA	B.1	G	(NSP12_P323L/Spike_D614G)	hCoV-19/Italy/LAZ-AMC-6-1993/2020	EPI_ISL_856876
2021.GSLAZ.856877.0121.1	ROMA	ROMA	B.1.1	GR	(NSP3_D218E/N_R203K/N_G204R/NSP12_P323L/Spike_D614G)	hCoV-19/Italy/LAZ-AMC-7-2253/2020	EPI_ISL_856877
2021.GSLAZ.856878.0121.1	ROMA	ROMA	B.1	G	(NSP12_P323L/Spike_D614G)	hCoV-19/Italy/LAZ-AMC-9-3476/2020	EPI_ISL_856878
2021.GSLOM.856879.0121.1	MILANO	MILANO	B.1	G	(M_D3G/NSP12_P323L/Spike_D614G)	hCoV-19/Italy/LOM-AMC-8-2561/2020	EPI_ISL_856879
2021.GSMAR.856880.0121.1	ANCONA	ANCONA	B.1	G	(M_D3G/NSP12_P323L/Spike_D614G/NSP13_P529L)	hCoV-19/Italy/MAR-ISS-2302/2020	EPI_ISL_856880
2021.GSMOL.856881.0121.1	CAMPOBASSO	CAMPOBASSO	B.1.610	G	(NSP12_P323L/Spike_D614G)	hCoV-19/Italy/MOL-ISS-1408/2020	EPI_ISL_856881
2021.GSSAR.856882.0121.1	CAGLIARI	CAGLIARI	B.1.1	GR	(NSP2_A302V/N_R203K/N_G204R/N_A381V/NSP12_P323L/Spike_D614G)	hCoV-19/Italy/SAR-AMC-11-4608/2020	EPI_ISL_856882
2021.GSSAR.856883.0121.1	CAGLIARI	CAGLIARI	B.1.1	GR	(NSP2_A302V/N_R203K/N_G204R/NSP12_P323L/Spike_D614G)	hCoV-19/Italy/SAR-AMC-12-4618/2020	EPI_ISL_856883
2021.GSTAA.856884.0121.1	TRENTO	TRENTO	B.1	G	(NSP9_P80S/NSP12_P323L/Spike_D614G/NSP6_L37F)	hCoV-19/Italy/TAA-ISS-219/2020	EPI_ISL_856884
2021.GSTUS.856885.0121.1	FIRENZE	FIRENZE	B.1.1	GR	(NSP15_A81V/NS3_L41F/N_R203K/NSP16_Q218R/N_G204R/NSP12_P323L/Spike_D614G/NS3_H182R)	hCoV-19/Italy/TUS-AMC-16-5342/2020	EPI_ISL_856885
2021.GSAPU.856887.0121.1	BARI	BARI	B.1	G	(NSP12_R285H/NSP12_P323L/Spike_D614G)	hCoV-19/Italy/APU-ISS-3187/2020	EPI_ISL_856887
2021.GSBAS.856888.0121.1	POTENZA	POTENZA	B.1.1	GR	(N_R203K/N_G204R/N_D22Y/NSP12_P323L/Spike_D614G)	hCoV-19/Italy/BAS-ISS-5042/2020	EPI_ISL_856888
2021.GSCAL.856889.0121.1	CATANZARO	CATANZARO	B.1.1.61	GR	(N_R203K/NSP3_T237I/N_G204R/NSP14_V287F/NSP12_P323L/Spike_D614G)	hCoV-19/Italy/CAL-ISS-4676/2020	EPI_ISL_856889
2021.GSCAL.856890.0121.1	CATANZARO	CATANZARO	B.1.1	GR	(N_R203K/N_G204R/NSP12_P323L/Spike_D614G)	hCoV-19/Italy/CAL-ISS-5126/2020	EPI_ISL_856890
2021.GSCAM.856891.0121.1	NAPOLI	NAPOLI	B.1	G	(NSP12_P323L/Spike_D614G)	hCoV-19/Italy/CAM-ISS-3905/2020	EPI_ISL_856891
2021.GSCAM.856892.0121.1	NAPOLI	NAPOLI	B.1.1	GR	(N_R203K/N_G204R/NSP12_P323L/Spike_D614G)	hCoV-19/Italy/CAM-ISS-780/2020	EPI_ISL_856892
2021.GSFVG.856893.0121.1	TRIESTE	TRIESTE	B	V	(NS3_G251V/NSP6_L37F)	hCoV-19/Italy/FVG-ISS-2249/2020	EPI_ISL_856893
2021.GSFVG.856894.0121.1	TRIESTE	TRIESTE	B.1	G	(N_V246I/NSP12_P323L/Spike_D614G)	hCoV-19/Italy/FVG-ISS-4234/2020	EPI_ISL_856894
2021.GSMAR.856895.0121.1	ANCONA	ANCONA	B.1	G	(M_D3G/NSP12_P323L/Spike_D614G/NSP6_L37F)	hCoV-19/Italy/MAR-ISS-2591/2020	EPI_ISL_856895
2021.GSMAR.856896.0121.1	ANCONA	ANCONA	B.1	G	(NSP12_P323L/Spike_D614G/NSP16_K160R)	hCoV-19/Italy/MAR-ISS-2596/2020	EPI_ISL_856896
2021.GSMOL.856897.0121.1	CAMPOBASSO	CAMPOBASSO	B.1	G	(Spike_L5F/NSP12_P323L/Spike_D614G)	hCoV-19/Italy/MOL-ISS-4926/2020	EPI_ISL_856897
2021.GSPIE.856898.0121.1	TORINO	TORINO	B.1	G	(NSP12_P323L/Spike_D614G/Spike_A222S/NSP3_A534V)	hCoV-19/Italy/PIE-ISS-1177/2020	EPI_ISL_856898
2021.GSPIE.856899.0121.1	TORINO	TORINO	B.1.610	G	(NSP12_P323L/Spike_D614G)	hCoV-19/Italy/PIE-ISS-1461/2020	EPI_ISL_856899
2021.GSSIC.856900.0121.1	PALERMO	PALERMO	B.1	G	(N_V246I/NSP12_P323L/Spike_D614G)	hCoV-19/Italy/SIC-ISS-3779/2020	EPI_ISL_856900
2021.GSSIC.856901.0121.1	PALERMO	PALERMO	B.1	G	(N_V246I/NSP12_P323L/Spike_D614G)	hCoV-19/Italy/SIC-ISS-3784/2020	EPI_ISL_856901
2021.GSTAA.856902.0121.1	TRENTO	TRENTO	B.1.1	GR	(N_R203K/N_G204R/M_T175M/NSP12_P323L/Spike_D614G)	hCoV-19/Italy/TAA-ISS-3201/2020	EPI_ISL_856902
2021.GSTAA.856903.0121.1	TRENTO	TRENTO	B.1.36.10	GH	(NS3_Q57H/NSP12_P323L/Spike_D614G)	hCoV-19/Italy/TAA-ISS-3192/2020	EPI_ISL_856903
2021.GSTUS.856904.0121.1	FIRENZE	FIRENZE	B.1	G	(NSP12_P323L/Spike_D614G/NSP3_A496V)	hCoV-19/Italy/TUS-ISS-4096/2020	EPI_ISL_856904
2021.GSUMB.856905.0121.1	PERUGIA	PERUGIA	B.1	G	(NSP13_S74A/M_D3G/NSP12_P323L/Spike_D614G)	hCoV-19/Italy/UMB-ISS-3857/2020	EPI_ISL_856905
2021.GSUMB.856906.0121.1	PERUGIA	PERUGIA	B.1.1.70	GR	(N_R203K/N_G204R/NSP12_P323L/Spike_D614G/NSP5_G71S)	hCoV-19/Italy/UMB-ISS-3867/2020	EPI_ISL_856906
2021.GSVALL.856907.0121.1	AOSTA	AOSTA	B.1.1	GR	(N_R203K/N_G204R/NSP12_P323L/Spike_D614G)	hCoV-19/Italy/VALL-ISS-4862/2020	EPI_ISL_856907
2021.GSVEN.856908.0121.1	VENEZIA	VENEZIA	B.1.1.323	GR	(N_R203K/N_G204R/N_T24N/M_T175M/NSP12_P323L/Spike_D614G)	hCoV-19/Italy/VEN-ISS-4113/2020	EPI_ISL_856908
2021.GSVEN.856908.0121.1	VENEZIA	VENEZIA	B.1.1.323	GR	(N_R203K/N_G204R/N_T24N/M_T175M/NSP12_P323L/Spike_D614G)	hCoV-19/Italy/VEN-ISS-4113/2020	EPI_ISL_856908
2021.GSVEN.856909.0121.1	VENEZIA	VENEZIA	B.1	G	(Spike_L5F/NS7b_W29R/NSP12_P323L/Spike_D614G)	hCoV-19/Italy/VEN-ISS-4200/2020	EPI_ISL_856909
2021.GSVEN.856909.0121.1	VENEZIA	VENEZIA	B.1	G	(Spike_L5F/NS7b_W29R/NSP12_P323L/Spike_D614G)	hCoV-19/Italy/VEN-ISS-4200/2020	EPI_ISL_856909
2021.GSCAM.856700.0121.1	NAPOLI	NAPOLI	B.1.1	GR	(N_D377Y/NSP5_P108S/NSP6_T203I/NSP3_D218E/N_R203K/N_G204R/NSP12_P323L/Spike_D614G)	hCoV-19/Italy/CAM-COTUGNO-54469/2020	EPI_ISL_856700
2021.GSCAM.860095.0122.1	NAPOLI	NAPOLI	C.18	GR	(NSP16_S166A/NSP5_G15S/N_R203K/NSP3_T428I/N_G204R/NSP12_P323L/Spike_D614G)	hCoV-19/Italy/CAM-COTUGNO-54471/2020	EPI_ISL_860095
2021.GSCAM.860203.0122.1	NAPOLI	NAPOLI	B.1.1.229	GR	(N_D377Y/NS3_C153R/N_R203K/NS8_Y105D/NS3_W131C/NSP3_M1441I/N_G204R/NSP3_I414V/NSP12_P323L/Spike_D614G/NSP3_P340S/NSP15_K12N)	hCoV-19/Italy/CAM-COTUGNO-16021/2020	EPI_ISL_860203
2021.GSCAM.860257.0122.1	NAPOLI	NAPOLI	B.1.177.75	GV	(N_R195I/NS3_D210Y/NSP12_P323L/Spike_D614G/Spike_V1104L/N_A220V/N_P142L/NSP13_A18V/Spike_A222V)	hCoV-19/Italy/CAM-COTUGNO-14528/2020	EPI_ISL_860257
2021.GSCAM.860205.0122.1	NAPOLI	NAPOLI	B.1.258	G	(Spike_H69del/NSP3_S126L/NSP13_H290Y/N_M234I/NSP1_I114T/NSP3_I1683T/Spike_N439K/Spike_V70del/Spike_N331T/NSP12_P323L/Spike_D614G)	hCoV-19/Italy/CAM-COTUGNO-15902/2020	EPI_ISL_860205
2021.GSCAM.860204.0122.1	NAPOLI	NAPOLI	B.1.177.75	GV	(N_R195I/NSP12_P323L/Spike_D614G/Spike_V1104L/N_A220V/Spike_A222V)	hCoV-19/Italy/CAM-COTUGNO-15919/2020	EPI_ISL_860204
2021.GSCAM.860297.0122.1	NAPOLI	NAPOLI	B.1.177	GV	(NS3_S60F/NSP12_P323L/Spike_D614G/N_A220V/Spike_A222V/NS8_N89S)	hCoV-19/Italy/CAM-COTUGNO-11258/2020	EPI_ISL_860297
2021.GSCAM.860290.0122.1	NAPOLI	NAPOLI	B.1.177.83	GV	(NSP14_F233L/Spike_S1242I/NSP14_G17W/Spike_P272L/NSP3_S1204P/NSP12_P323L/Spike_A262S/Spike_D614G/N_A220V/Spike_A222V)	hCoV-19/Italy/CAM-COTUGNO-11614/2020	EPI_ISL_860290
2021.GSCAM.860794.0122.1	NAPOLI	NAPOLI	B.1.177	GV	(NSP1_R24C/NSP2_T434I/Spike_N439K/Spike_P272L/NSP12_P323L/Spike_D614G/N_A220V/Spike_A222V)	hCoV-19/Italy/CAM-COTUGNO-54400/2020	EPI_ISL_860794
2021.GSAPU.872003.0125.1	BARI	BARI	B.1.1.220	GR	(N_D377Y/N_R203K/NS3_W131C/N_G204R/NSP3_I414V/NSP12_P323L/Spike_D614G/NSP3_P340S)	hCoV-19/Italy/APU-PODV-15972661/2020	EPI_ISL_872003
2021.GSAPU.872004.0125.1	BARI	BARI	B.1.1.229	GR	(N_D377Y/N_I351T/N_R203K/NS3_W131C/NS7a_Q76H/N_G204R/NSP3_I414V/NSP12_P323L/Spike_D614G/NSP3_P340S/NS3_T229I)	hCoV-19/Italy/APU-PODV-15967861/2020	EPI_ISL_872004
2021.GSAPU.872005.0125.1	BARI	BARI	B.1.1.277	GR	(NSP12_D738Y/N_R203K/NSP3_K1211N/N_G204R/Spike_A626S/NSP12_P323L/Spike_D614G)	hCoV-19/Italy/APU-PODV-15965382/2020	EPI_ISL_872005
2021.GSAPU.872006.0125.1	BARI	BARI	B.1.177.60	GV	(NSP16_G113C/NSP4_T439M/NS3_L94F/NSP12_P323L/Spike_D614G/N_A220V/Spike_A222V)	hCoV-19/Italy/APU-PODV-15965800/2020	EPI_ISL_872006
2021.GSAPU.872007.0125.1	BARI	BARI	B.1.1.229	GR	(N_D377Y/N_R203K/NS3_W131C/N_G204R/NSP3_I414V/NSP12_P323L/Spike_D614G/NSP3_P340S)	hCoV-19/Italy/APU-PODV-15962405/2020	EPI_ISL_872007
2021.GSAPU.872008.0125.1	BARI	BARI	B.1.1.229	GR	(N_D377Y/NSP13_A505V/N_R203K/NSP4_A231V/NS3_W131C/N_G204R/NSP3_I414V/NSP12_P323L/Spike_D614G/NSP3_P340S)	hCoV-19/Italy/APU-PODV-15957592/2020	EPI_ISL_872008
2021.GSAPU.872009.0125.1	BARI	BARI	B.1.1.229	GR	(N_D377Y/N_R203K/NS3_W131C/N_G204R/NSP3_I414V/NSP12_P323L/Spike_D614G/NSP3_P340S)	hCoV-19/Italy/APU-PODV-15949198/2020	EPI_ISL_872009
2021.GSAPU.872010.0125.1	BARI	BARI	B.1.1.229	GR	(N_D377Y/N_R203K/NS3_W131C/NS7a_Q76H/N_G204R/NSP3_I414V/NSP12_P323L/Spike_D614G/NSP3_P340S)	hCoV-19/Italy/APU-PODV-15949170/2020	EPI_ISL_872010
2021.GSCAM.882728.0127.1	NAPOLI	NAPOLI	B.1.177.33	GV	(N_P365S/NSP3_T1456I/NSP14_D222V/NSP5_V35L/NSP3_A1796V/Spike_G639S/NSP2_S366P/NSP12_P323L/Spike_D614G/N_A220V/NSP12_K160N/Spike_A222V)	hCoV-19/Italy/CAM-CRGS-206/2020	EPI_ISL_882728
2021.GSCAM.882729.0127.1	NAPOLI	NAPOLI	B.1.177.33	GV	(N_P365S/NSP3_T1456I/Spike_G639S/NSP2_Q427H/NSP12_P323L/Spike_D614G/N_A220V/NSP4_T492I/Spike_A222V)	hCoV-19/Italy/CAM-CRGS-207/2020	EPI_ISL_882729
2021.GSCAM.882730.0127.1	NAPOLI	NAPOLI	B.1.177.83	GV	(NSP14_F233L/NSP14_G17W/Spike_P272L/NSP12_P323L/Spike_A262S/Spike_D614G/N_A220V/Spike_A222V)	hCoV-19/Italy/CAM-CRGS-208/2020	EPI_ISL_882730
2021.GSCAM.882731.0127.1	NAPOLI	NAPOLI	B.1.177	GV	(Spike_P272L/NSP12_P323L/Spike_A262S/Spike_D614G/N_A220V/Spike_C1247F/Spike_A222V)	hCoV-19/Italy/CAM-CRGS-210/2020	EPI_ISL_882731
2021.GSCAM.882732.0127.1	NAPOLI	NAPOLI	B.1.177.75	GR	(NSP14_I15T/N_R203K/N_G204R/NSP12_P323L/Spike_D614G/Spike_V1104L/N_A220V/Spike_A222V)	hCoV-19/Italy/CAM-CRGS-211/2020	EPI_ISL_882732
2021.GSCAM.882733.0127.1	NAPOLI	NAPOLI	B.1.177	GV	(NSP5_I78S/Spike_P272L/NSP12_P323L/NS7a_T115I/Spike_A262S/Spike_D614G/N_A220V/Spike_A222V)	hCoV-19/Italy/CAM-CRGS-213/2020	EPI_ISL_882733
2021.GSCAM.882734.0127.1	NAPOLI	NAPOLI	B.1.177	GV	(NSP3_I1192M/NSP2_D464Y/N_H145Y/Spike_P272L/NS7a_P45L/NSP14_A23S/NSP12_P323L/Spike_A262S/Spike_D614G/N_A220V/Spike_A222V)	hCoV-19/Italy/CAM-CRGS-215/2020	EPI_ISL_882734
2021.GSCAM.882735.0127.1	NAPOLI	NAPOLI	B.1	G	(NSP12_P323L/Spike_D614G)	hCoV-19/Italy/CAM-CRGS-216/2020	EPI_ISL_882735
2021.GSCAM.882736.0127.1	NAPOLI	NAPOLI	B.1.177	GV	(Spike_P272L/NSP12_P323L/Spike_A262S/Spike_D614G/N_A220V/Spike_G1267V/Spike_A222V)	hCoV-19/Italy/CAM-CRGS-217/2020	EPI_ISL_882736
2021.GSCAM.882737.0127.1	NAPOLI	NAPOLI	B.1.367	GH	(N_D377Y/NSP4_N4D/NSP7_M3I/N_S186Y/NSP3_T749I/NSP4_A231V/NSP5_Q83K/NSP12_P264T/NS3_Q57H/NSP3_T127I/NSP2_T85I/NSP3_C1392F/NS7a_R80I/NSP12_P323L/Spike_D614G/NSP15_Q201H/NSP5_V212F/Spike_D80Y)	hCoV-19/Italy/CAM-CRGS-221/2020	EPI_ISL_882737
2021.GSCAM.882738.0127.1	NAPOLI	NAPOLI	B.1.177	GV	(NSP3_K429N/NSP6_A54S/NSP3_A488D/NS6_R20S/NSP1_P6S/NSP3_V929I/NSP12_P323L/Spike_D614G/N_A220V/Spike_A222V)	hCoV-19/Italy/CAM-CRGS-223/2020	EPI_ISL_882738
2021.GSCAM.882739.0127.1	NAPOLI	NAPOLI	B.1.177.83	GV	(NSP14_F233L/NSP14_G17W/Spike_P272L/NSP12_P323L/Spike_A262S/Spike_D614G/N_A220V/Spike_A222V)	hCoV-19/Italy/CAM-CRGS-227/2020	EPI_ISL_882739
2021.GSCAM.882740.0127.1	NAPOLI	NAPOLI	B.1.177	G	(Spike_P272L/NSP12_P323L/Spike_A262S/Spike_D614G/NSP3_D1085N/N_A220V/Spike_A222V)	hCoV-19/Italy/CAM-CRGS-228/2020	EPI_ISL_882740
2021.GSCAM.882741.0127.1	NAPOLI	NAPOLI	B.1.177.53	GV	(NSP3_A85V/NS7b_T40I/N_T141I/NSP12_P323L/Spike_D614G/N_A220V/Spike_A222V)	hCoV-19/Italy/CAM-CRGS-229/2020	EPI_ISL_882741
2021.GSCAM.882742.0127.1	NAPOLI	NAPOLI	B.1.527	G	(NSP4_Q200R/NSP14_L409F/NSP3_S1699T/N_G215S/N_R209I/NSP3_S1212L/NSP3_T64I/NSP12_P323L/NSP8_R51C/Spike_D614G/NSP2_P96S)	hCoV-19/Italy/CAM-CRGS-230/2020	EPI_ISL_882742
2021.GSCAM.882743.0127.1	NAPOLI	NAPOLI	B.1.177.83	GV	(NSP14_F233L/NSP14_G17W/Spike_P272L/NSP12_P323L/Spike_A262S/Spike_D614G/N_A220V/Spike_A222V)	hCoV-19/Italy/CAM-CRGS-235/2020	EPI_ISL_882743
2021.GSCAM.882744.0127.1	NAPOLI	NAPOLI	C.18	GR	(NSP16_S166A/NSP2_S325F/NSP5_G15S/N_R203K/NSP3_T428I/N_G204R/NSP12_P323L/Spike_D614G/NSP3_A274S)	hCoV-19/Italy/CAM-CRGS-238/2020	EPI_ISL_882744
2021.GSCAM.882745.0127.1	NAPOLI	NAPOLI	B.1.177	GV	(NSP13_T481M/N_H145Y/Spike_P272L/NS3_V112F/NSP9_T35I/NSP12_P323L/Spike_A262S/Spike_D614G/N_A220V/Spike_A222V)	hCoV-19/Italy/CAM-CRGS-239/2020	EPI_ISL_882745
2021.GSCAM.882746.0127.1	NAPOLI	NAPOLI	B.1.177	GV	(N_H145Y/Spike_P272L/NSP12_P323L/Spike_A262S/Spike_D614G/N_A220V/Spike_A222V)	hCoV-19/Italy/CAM-CRGS-240/2020	EPI_ISL_882746
2021.GSCAM.882747.0127.1	NAPOLI	NAPOLI	B.1.258.14	G	(NSP13_H290Y/NSP3_I1683T/N_S194L/Spike_N439K/NSP14_M49I/NSP12_P323L/Spike_D614G)	hCoV-19/Italy/CAM-CRGS-241/2020	EPI_ISL_882747
2021.GSCAM.882748.0127.1	NAPOLI	NAPOLI	B.1.177.33	GV	(N_P365S/NSP3_T1456I/Spike_G639S/NSP12_P323L/Spike_D614G/N_A220V/NSP4_T492I/Spike_A222V)	hCoV-19/Italy/CAM-CRGS-242/2020	EPI_ISL_882748
2021.GSCAM.882749.0127.1	NAPOLI	NAPOLI	B.1.177.83	GV	(NSP14_F233L/NSP14_G17W/Spike_P272L/NSP12_P323L/Spike_A262S/Spike_D614G/N_A220V/Spike_A222V)	hCoV-19/Italy/CAM-CRGS-244/2020	EPI_ISL_882749
2021.GSCAM.882750.0127.1	NAPOLI	NAPOLI	B.1.177.83	GV	(NSP14_F233L/NSP14_G17W/Spike_P272L/NSP12_P323L/Spike_A262S/Spike_D614G/N_A220V/Spike_A222V)	hCoV-19/Italy/CAM-CRGS-245/2020	EPI_ISL_882750
2021.GSCAM.882751.0127.1	NAPOLI	NAPOLI	B.1.177.33	GV	(N_P365S/NSP3_T1456I/NSP8_P133S/NSP3_A1796V/Spike_G639S/NSP13_A296T/NSP12_P323L/Spike_D614G/N_A220V/Spike_A222V)	hCoV-19/Italy/CAM-CRGS-246/2020	EPI_ISL_882751
2021.GSCAM.882752.0127.1	NAPOLI	NAPOLI	B.1.177.33	GV	(N_P365S/NSP3_T1456I/NSP8_M174I/Spike_G639S/NSP9_T109I/NSP12_P323L/Spike_D614G/N_A220V/Spike_A222V)	hCoV-19/Italy/CAM-CRGS-247/2020	EPI_ISL_882752
2021.GSCAM.882753.0127.1	NAPOLI	NAPOLI	B.1.258.14	G	(NSP13_H290Y/NSP3_I1683T/N_S194L/Spike_N439K/NSP14_M49I/NSP2_C11Y/NSP13_G203C/NSP12_P323L/Spike_D614G)	hCoV-19/Italy/CAM-CRGS-253/2020	EPI_ISL_882753
2021.GSCAM.882754.0127.1	NAPOLI	NAPOLI	B.1.177.33	GV	(N_P365S/NSP3_T1456I/NSP8_P133S/NSP3_A1796V/Spike_G639S/NSP12_P323L/Spike_D614G/N_A220V/Spike_A222V)	hCoV-19/Italy/CAM-CRGS-255/2020	EPI_ISL_882754
2021.GSCAM.882755.0127.1	NAPOLI	NAPOLI	C.18	GR	(NSP16_S166A/NSP5_G15S/NSP2_N267I/N_R203K/NSP3_T428I/N_G204R/NSP12_P323L/Spike_D614G/NSP2_E359D)	hCoV-19/Italy/CAM-CRGS-263/2020	EPI_ISL_882755
2021.GSCAM.882756.0127.1	NAPOLI	NAPOLI	C.18	GR	(NSP16_S166A/NSP5_G15S/NSP2_N267I/N_R203K/NSP3_T428I/N_G204R/NSP12_P323L/Spike_D614G/NSP2_E359D)	hCoV-19/Italy/CAM-CRGS-264/2020	EPI_ISL_882756
2021.GSCAM.882757.0127.1	NAPOLI	NAPOLI	C.18	GR	(NSP16_S166A/NSP5_G15S/N_R203K/NSP3_T428I/N_G204R/M_D3Y/NSP2_S494N/NSP12_P323L/Spike_D614G)	hCoV-19/Italy/CAM-CRGS-265/2020	EPI_ISL_882757
2021.GSCAM.882758.0127.1	NAPOLI	NAPOLI	B.1.160	GH	(N_M234I/Spike_S477N/NSP4_M324I/NSP12_A185S/NS3_Q57H/NSP13_E261D/NSP12_P323L/Spike_D614G/N_A376T/NSP12_V776L/NSP13_K218R)	hCoV-19/Italy/CAM-CRGS-266/2020	EPI_ISL_882758
2021.GSCAM.882759.0127.1	NAPOLI	NAPOLI	B.1.177	GV	(NSP3_I1192M/N_H145Y/Spike_P272L/NSP3_S1375F/NSP12_P323L/Spike_A262S/Spike_D614G/N_A220V/Spike_A222V)	hCoV-19/Italy/CAM-CRGS-267/2020	EPI_ISL_882759
2021.GSCAM.882760.0127.1	NAPOLI	NAPOLI	B.1.177.33	GV	(N_P365S/NSP15_P23S/NSP3_T1456I/Spike_G639S/NSP12_P323L/Spike_D614G/N_A220V/NSP4_T492I/Spike_A222V)	hCoV-19/Italy/CAM-CRGS-268/2020	EPI_ISL_882760
2021.GSCAM.882761.0127.1	NAPOLI	NAPOLI	C.18	GR	(NSP16_S166A/NSP5_G15S/N_R203K/NSP3_T428I/N_G204R/NS3_T151I/NSP2_S494N/NSP12_P323L/Spike_D614G)	hCoV-19/Italy/CAM-CRGS-269/2020	EPI_ISL_882761
2021.GSCAM.882762.0127.1	NAPOLI	NAPOLI	C.18	GR	(NSP16_S166A/NSP5_G15S/N_R203K/NSP3_T428I/N_G204R/NSP12_P323L/Spike_D614G/Spike_P479S)	hCoV-19/Italy/CAM-CRGS-270/2020	EPI_ISL_882762
2021.GSCAM.882763.0127.1	NAPOLI	NAPOLI	B.1.177	GV	(NSP2_L372I/NSP12_P323L/Spike_D614G/N_A220V/Spike_A222V)	hCoV-19/Italy/CAM-CRGS-274/2020	EPI_ISL_882763
2021.GSCAM.882764.0127.1	NAPOLI	NAPOLI	B.1.177	GV	(NSP14_H26Y/N_H145Y/Spike_P272L/NSP12_D879Y/NSP12_P323L/Spike_A262S/Spike_D614G/N_A220V/NSP13_V479I/Spike_A222V)	hCoV-19/Italy/CAM-CRGS-275/2020	EPI_ISL_882764
2021.GSCAM.882765.0127.1	NAPOLI	NAPOLI	B.1.177	GV	(Spike_P272L/NSP3_E95D/NSP13_A296V/NSP12_P323L/Spike_A262S/Spike_D614G/N_A220V/Spike_A222V)	hCoV-19/Italy/CAM-CRGS-280/2020	EPI_ISL_882765
2021.GSCAM.882766.0127.1	NAPOLI	NAPOLI	B.1.177	GV	(Spike_P272L/NSP3_E95D/NSP12_P323L/Spike_A262S/Spike_D614G/N_A220V/Spike_A222V)	hCoV-19/Italy/CAM-CRGS-281/2020	EPI_ISL_882766
2021.GSCAM.882767.0127.1	NAPOLI	NAPOLI	B.1.416	G	(NS7a_L96P/NSP2_L274F/NS3_S165F/NSP12_H725Y/NSP3_A1872V/N_S187L/NSP5_A260V/NSP12_P323L/Spike_D614G/N_A90V)	hCoV-19/Italy/CAM-CRGS-284/2020	EPI_ISL_882767
2021.GSCAM.882768.0127.1	NAPOLI	NAPOLI	B.1.177	GV	(NS7b_L25F/Spike_P272L/NSP12_P323L/Spike_A262S/Spike_D614G/N_A220V/Spike_A222V)	hCoV-19/Italy/CAM-CRGS-288/2020	EPI_ISL_882768
2021.GSPIE.882654.0127.1	TORINO	TORINO	B.1.177.75	GV	(Spike_S494P/NSP12_P323L/Spike_D614G/N_A220V/NSP3_G1016T/Spike_A222V)	hCoV-19/Italy/PIE-328/2021	EPI_ISL_882654
2021.GSPIE.882652.0127.1	TORINO	TORINO	B.1.1.7	GRY	(Spike_H69del/NS8_Q27stop/NSP3_T183I/NS3_P104L/Spike_T716I/NS8_K68stop/NSP6_S106del/N_R203K/Spike_A570D/Spike_N501Y/NSP3_I1412T/NS8_R52I/Spike_P681H/Spike_Y144del/NSP6_G107del/NSP3_A890D/Spike_D1118H/NSP6_F108del/NS8_Y73C/N_G204R/Spike_V70del/NSP12_P323L/Spike_D614G/N_D3L/Spike_S982A/N_S235F)	hCoV-19/Italy/PIE-331/2021	EPI_ISL_882652
2021.GSLAZ.882918.0127.1	ROMA	ROMA	B.1.177.75	GV	(NSP15_I252M/NSP12_P323L/Spike_D614G/NSP12_D740A/NSP3_L431H/N_A220V/Spike_A222V)	hCoV-19/Italy/LAZ-INMI-165/2021	EPI_ISL_882918
2021.GSLAZ.882919.0127.1	ROMA	ROMA	B.1.1.7	GRY	(Spike_H69del/NS8_Q27stop/NSP3_T183I/Spike_T716I/NSP6_S106del/N_R203K/Spike_A570D/Spike_N501Y/NSP3_I1412T/NS8_R52I/NSP2_K489E/Spike_P681H/Spike_Y144del/NSP6_G107del/NSP3_A890D/Spike_D1118H/NSP6_F108del/NS8_Y73C/N_G204R/Spike_V70del/NSP12_P323L/Spike_D614G/N_D3L/Spike_S982A/N_S235F)	hCoV-19/Italy/LAZ-INMI-153/2021	EPI_ISL_882919
2021.GSLAZ.882920.0127.1	ROMA	ROMA	B.1.1.7	GRY	(Spike_H69del/NS8_Q27stop/NSP3_T183I/Spike_T716I/NS8_K68stop/NSP6_S106del/N_R203K/Spike_A570D/Spike_N501Y/NSP3_I1412T/NS8_R52I/Spike_P681H/Spike_Y144del/NSP9_L42F/NSP12_P227L/Spike_T20I/NSP6_G107del/NSP3_A890D/Spike_D1118H/NSP6_F108del/NS8_Y73C/N_G204R/Spike_V70del/NSP3_V418F/NSP12_P323L/Spike_D614G/N_D3L/Spike_S982A/N_S235F)	hCoV-19/Italy/LAZ-INMI-147/2021	EPI_ISL_882920
2021.GSLAZ.882921.0127.1	ROMA	ROMA	B.1.258.17	G	(Spike_H69del/NSP13_H290Y/N_M234I/NSP8_T123I/NSP3_I1683T/NSP15_S161I/Spike_L189F/Spike_N439K/Spike_V772I/NSP13_A598S/Spike_T1117I/NSP14_P46L/NSP9_M101I/NSP12_V720I/Spike_V70del/NS8_E64stop/NSP13_P53L/NSP12_P323L/Spike_Q1201K/NS3_Q185H/NSP14_E453D/Spike_D614G)	hCoV-19/Italy/LAZ-INMI-144/2020	EPI_ISL_882921
2021.GSLAZ.882922.0127.1	ROMA	ROMA	B.1.258.17	G	(Spike_H69del/NSP13_H290Y/NSP8_T123I/NSP3_I1683T/Spike_V772I/NSP4_A65V/NSP14_P46L/NS8_E64stop/Spike_Q1201K/NS3_Q185H/N_M234I/NSP15_S161I/Spike_L189F/Spike_N439K/NSP13_A598S/Spike_T1117I/NSP9_M101I/NSP12_V720I/Spike_V70del/NSP13_P53L/NSP12_P323L/NSP14_E453D/Spike_D614G)	hCoV-19/Italy/LAZ-INMI-157/2021	EPI_ISL_882922
2021.GSCAM.882923.0127.1	NAPOLI	NAPOLI	B.1.1.7	GRY	(NS8_Q27stop/NSP3_T183I/NSP3_A890D/NSP6_G107del/Spike_T716I/NSP6_S106del/Spike_A570D/Spike_D1118H/NSP6_F108del/NSP3_P153L/NSP3_I1412T/NS8_R52I/NSP12_P323L/Spike_P681H/Spike_D614G/N_D3L/Spike_S982A)	hCoV-19/Italy/CAM-INMI-143/2020	EPI_ISL_882923
2021.GSLAZ.882924.0127.1	ROMA	ROMA	B.1.177.83	GV	(N_D144Y/Spike_P272L/Spike_L1224F/NSP3_T485I/NSP12_P323L/Spike_A262S/Spike_D614G/N_A220V/NSP3_V1458I/Spike_A222V)	hCoV-19/Italy/LAZ-INMI-141/2020	EPI_ISL_882924
2021.GSLAZ.882925.0127.1	ROMA	ROMA	B.1.177	GV	(NSP6_T103I/NSP3_N1398S/Spike_P272L/NSP12_P323L/Spike_A262S/Spike_D614G/N_A220V/NSP2_C33R/Spike_A222V)	hCoV-19/Italy/LAZ-INMI-142/2020	EPI_ISL_882925
2021.GSLAZ.882926.0127.1	ROMA	ROMA	B.1.177.75	GV	(NS3_T34M/N_D399Y/NSP12_P323L/Spike_D614G/NSP12_D740A/N_A220V/Spike_A222V)	hCoV-19/Italy/LAZ-INMI-145/2021	EPI_ISL_882926
2021.GSLAZ.882927.0127.1	ROMA	ROMA	B.1.177	GV	(NSP3_Q1530R/NSP6_A54S/NSP6_L185F/NSP14_A138V/NSP12_P323L/Spike_D614G/Spike_Q675H/NS8_P30L/N_A220V/Spike_A222V)	hCoV-19/Italy/LAZ-INMI-146/2021	EPI_ISL_882927
2021.GSLAZ.882928.0127.1	ROMA	ROMA	B.1.177	GV	(Spike_L18F/NSP2_A318V/Spike_P1069S/NSP3_M1441I/NSP12_P323L/NSP15_K12R/Spike_D614G/N_A220V/NSP16_T140I/Spike_A222V)	hCoV-19/Italy/LAZ-INMI-148/2021	EPI_ISL_882928
2021.GSLAZ.882929.0127.1	ROMA	ROMA	B.1.177	GV	(NSP3_S126L/NSP4_S163F/NSP14_V167L/NS3_L108F/NSP12_P323L/Spike_D614G/N_A220V/Spike_A222V)	hCoV-19/Italy/LAZ-INMI-149/2021	EPI_ISL_882929
2021.GSLAZ.882930.0127.1	ROMA	ROMA	B.1.177.75	GV	(NS3_T34M/N_D399Y/NSP12_P323L/Spike_D614G/NSP12_D740A/N_A220V/Spike_A222V)	hCoV-19/Italy/LAZ-INMI-150/2021	EPI_ISL_882930
2021.GSLAZ.882931.0127.1	ROMA	ROMA	B.1.177	GV	(NSP3_Q1530R/NSP6_A54S/Spike_T1027I/NSP5_A70T/NSP12_P323L/Spike_D614G/Spike_Q675H/NS8_P30L/N_A220V/Spike_A222V)	hCoV-19/Italy/LAZ-INMI-151/2021	EPI_ISL_882931
2021.GSLAZ.882932.0127.1	ROMA	ROMA	B.1.177.81	GV	(NS3_S166L/NSP8_P10S/NSP12_P323L/N_Q386H/Spike_D614G/N_A220V/NSP15_S328L/NSP16_T140I/Spike_A222V)	hCoV-19/Italy/LAZ-INMI-152/2021	EPI_ISL_882932
2021.GSLAZ.882933.0127.1	ROMA	ROMA	B.1.177	GV	(NSP3_Q1530R/NSP6_A54S/Spike_T1027I/Spike_F2L/NSP5_A70T/NSP12_P323L/Spike_D614G/Spike_Q675H/NS8_P30L/N_A220V/Spike_A222V)	hCoV-19/Italy/LAZ-INMI-154/2021	EPI_ISL_882933
2021.GSLAZ.882934.0127.1	ROMA	ROMA	B.1.177.83	GV	(Spike_P272L/NSP14_M49I/NSP14_T97I/NSP3_T1830I/NSP12_P323L/Spike_A262S/Spike_D614G/NSP2_P191L/N_A220V/Spike_A222V)	hCoV-19/Italy/LAZ-INMI-155/2021	EPI_ISL_882934
2021.GSLAZ.882935.0127.1	ROMA	ROMA	B.1.177	GV	(NS3_R68I/NSP1_H110Y/Spike_P272L/NSP12_P323L/Spike_A262S/Spike_D614G/N_A220V/NSP8_T141M/Spike_A222V)	hCoV-19/Italy/LAZ-INMI-156/2021	EPI_ISL_882935
2021.GSLAZ.882936.0127.1	ROMA	ROMA	B.1.177	GV	(NSP1_H110Y/Spike_P272L/NSP12_P323L/Spike_A262S/Spike_D614G/N_A220V/NSP8_T141M/Spike_A222V)	hCoV-19/Italy/LAZ-INMI-158/2021	EPI_ISL_882936
2021.GSLAZ.882937.0127.1	ROMA	ROMA	B.1.160	GH	(N_M234I/Spike_S477N/NSP4_M324I/NSP12_A185S/NS3_Y107H/NS3_Q57H/NSP13_E261D/NSP12_P323L/Spike_D614G/N_A376T/NSP12_V776L/NSP13_K218R)	hCoV-19/Italy/LAZ-INMI-159/2021	EPI_ISL_882937
2021.GSLAZ.882938.0127.1	ROMA	ROMA	B.1.258	G	(NSP3_K1330E/NSP3_P968L/Spike_W64L/NSP13_H290Y/NSP3_I1683T/N_S180I/NSP1_D139G/Spike_N439K/NS8_Q23H/NSP2_P129S/NSP1_V111L/NSP12_P323L/Spike_D614G)	hCoV-19/Italy/LAZ-INMI-160/2021	EPI_ISL_882938
2021.GSLAZ.882939.0127.1	ROMA	ROMA	B.1.160	GH	(N_M234I/Spike_S477N/NSP4_M324I/NSP12_A185S/NS3_Y107H/NS3_Q57H/NSP13_E261D/NSP12_P323L/Spike_D614G/N_A376T/NSP12_V776L/NSP13_K218R)	hCoV-19/Italy/LAZ-INMI-161/2021	EPI_ISL_882939
2021.GSLAZ.882940.0127.1	ROMA	ROMA	B.1.160	GH	(N_M234I/Spike_S477N/NSP4_M324I/NSP12_A185S/NS3_Q57H/NSP3_S1813P/NSP13_E261D/NSP3_S1204P/NSP12_P323L/Spike_D614G/N_A376T/NSP12_V776L/NSP13_K218R)	hCoV-19/Italy/LAZ-INMI-162/2021	EPI_ISL_882940
2021.GSLAZ.882941.0127.1	ROMA	ROMA	B.1.177	GV	(NSP3_D1095G/Spike_P272L/NSP12_P323L/Spike_D614G/NS3_G18V/N_A220V/Spike_A222V)	hCoV-19/Italy/LAZ-INMI-163/2021	EPI_ISL_882941
2021.GSLAZ.882942.0127.1	ROMA	ROMA	B.1.160	GH	(N_M234I/Spike_S477N/NSP8_T145I/NSP4_M324I/NSP12_A185S/NS3_Q57H/NSP1_P80S/NSP5_Q127H/NSP13_E261D/NSP12_P323L/Spike_D614G/N_A376T/NSP12_V776L/NSP13_K218R)	hCoV-19/Italy/LAZ-INMI-164/2021	EPI_ISL_882942
2021.TE.29921.1.2	CHIETI	GUARDIAGRELE	B.1.1.7	GRY	(Spike_H69del/NS8_Q27stop/NSP3_T183I/Spike_T716I/NSP6_S106del/N_R203K/Spike_A570D/NSP8_Q24R/NSP13_K460R/Spike_N501Y/NSP3_I1412T/NS8_R52I/Spike_P681H/Spike_Y144del/NSP3_T749A/NSP6_G107del/NSP3_A890D/Spike_D1118H/NSP6_F108del/NS8_Y73C/N_G204R/Spike_V70del/NSP12_P323L/Spike_D614G/N_D3L/Spike_S982A/N_S235F)	hCoV-19/Italy/ABR-IZSGC-TE1876/2021	EPI_ISL_883286
2021.TE.29921.1.3	CHIETI	GUARDIAGRELE	B.1.1.7	GRY	(Spike_H69del/NS8_Q27stop/NSP3_T183I/Spike_T716I/NSP6_S106del/N_R203K/Spike_A570D/NSP8_Q24R/NSP13_K460R/Spike_N501Y/NSP3_I1412T/NS8_R52I/Spike_P681H/Spike_Y144del/NSP3_T749A/NSP6_G107del/NSP3_A890D/Spike_D1118H/NSP6_F108del/NS8_Y73C/N_G204R/Spike_V70del/NSP12_P323L/Spike_D614G/N_D3L/Spike_S982A/N_S235F)	hCoV-19/Italy/ABR-IZSGC-TE1878/2021	EPI_ISL_883287
2021.TE.29921.1.5	CHIETI	GUARDIAGRELE	B.1.1.7	GRY	(Spike_H69del/NS8_Q27stop/NSP3_T183I/Spike_T716I/NSP6_S106del/N_R203K/Spike_A570D/NSP8_Q24R/NSP13_K460R/Spike_N501Y/NSP3_I1412T/NS8_R52I/Spike_P681H/Spike_Y144del/NSP3_T749A/NSP6_G107del/NSP3_A890D/Spike_D1118H/NSP6_F108del/NS8_Y73C/N_G204R/Spike_V70del/NSP12_P323L/Spike_D614G/N_D3L/Spike_S982A/N_S235F)	hCoV-19/Italy/ABR-IZSGC-TE1875/2021	EPI_ISL_883288
2021.TE.29921.1.6	CHIETI	GUARDIAGRELE	B.1.1.7	GRY	(Spike_H69del/NS8_Q27stop/NSP3_T183I/Spike_T716I/NSP6_S106del/N_R203K/Spike_A570D/NSP8_Q24R/NSP13_K460R/Spike_N501Y/NSP3_I1412T/NS8_R52I/Spike_P681H/Spike_Y144del/NSP3_T749A/NSP6_G107del/NSP3_A890D/Spike_D1118H/NSP6_F108del/NS8_Y73C/N_G204R/Spike_V70del/NSP12_P323L/Spike_D614G/N_D3L/Spike_S982A/N_S235F)	hCoV-19/Italy/ABR-IZSGC-TE1901/2021	EPI_ISL_883289
2021.TE.29921.1.7	CHIETI	GUARDIAGRELE	B.1.1.7	GRY	(Spike_H69del/NS8_Q27stop/NSP3_T183I/Spike_T716I/NSP6_S106del/N_R203K/Spike_A570D/NSP8_Q24R/NSP13_K460R/Spike_N501Y/NSP3_I1412T/NS8_R52I/Spike_P681H/Spike_Y144del/NSP3_T749A/NSP6_G107del/NSP3_A890D/Spike_D1118H/NSP6_F108del/NS8_Y73C/N_G204R/Spike_V70del/NSP12_P323L/Spike_D614G/N_D3L/Spike_S982A/N_S235F)	hCoV-19/Italy/ABR-IZSGC-TE2694/2021	EPI_ISL_883290
2021.TE.29921.1.8	CHIETI	LANCIANO	B.1.1.7	GRY	(Spike_H69del/NS8_Q27stop/NSP3_T183I/Spike_T716I/NSP6_S106del/N_R203K/Spike_A570D/NSP8_Q24R/NSP13_K460R/Spike_N501Y/NSP3_I1412T/NS8_R52I/Spike_P681H/Spike_Y144del/NSP3_T749A/NSP6_G107del/NSP3_A890D/Spike_D1118H/NSP6_F108del/NS8_Y73C/N_G204R/Spike_V70del/Spike_A706V/NSP12_P323L/Spike_D614G/N_D3L/Spike_S982A/N_S235F)	hCoV-19/Italy/ABR-IZSGC-TE3211/2021	EPI_ISL_883291
2021.TE.29921.1.13	CHIETI	GUARDIAGRELE	B.1.1.7	GRY	(Spike_H69del/NS8_Q27stop/NSP3_T183I/Spike_T716I/NSP6_S106del/N_R203K/Spike_A570D/NSP8_Q24R/NSP13_K460R/Spike_N501Y/NSP3_I1412T/NS8_R52I/Spike_P681H/Spike_Y144del/NSP3_T749A/NSP6_G107del/NSP3_A890D/Spike_D1118H/NSP6_F108del/NS8_Y73C/N_G204R/Spike_V70del/NSP12_P323L/Spike_D614G/N_D3L/Spike_S982A/N_S235F)	hCoV-19/Italy/ABR-IZSGC-TE4006/2021	EPI_ISL_883292
2021.TE.29921.1.14	CHIETI	LAMA DEI PELIGNI	B.1.1.7	GRY	(Spike_H69del/NS8_Q27stop/N_K373N/NSP3_T183I/Spike_T716I/NSP6_S106del/N_R203K/Spike_A570D/NSP8_Q24R/NSP13_K460R/Spike_N501Y/NSP3_I1412T/NS8_R52I/Spike_P681H/Spike_Y144del/NSP3_T749A/NSP6_G107del/NSP3_A890D/Spike_D1118H/NSP6_F108del/NS8_Y73C/N_G204R/Spike_V70del/Spike_A706V/NSP12_P323L/Spike_D614G/N_D3L/Spike_S982A/N_S235F)	hCoV-19/Italy/ABR-IZSGC-TE5959/2021	EPI_ISL_883293
2021.TE.29921.1.15	CHIETI	GUARDIAGRELE	B.1.1.7	GRY	(Spike_H69del/NS8_Q27stop/NSP3_T183I/Spike_T716I/NSP6_S106del/N_R203K/Spike_A570D/NSP8_Q24R/NSP13_K460R/NS6_Y31C/Spike_N501Y/NSP3_I1412T/NS8_R52I/Spike_P681H/Spike_Y144del/NSP3_T749A/NSP6_G107del/NSP3_A890D/Spike_D1118H/NSP6_F108del/NS8_Y73C/N_G204R/Spike_V70del/Spike_A706V/NSP12_P323L/Spike_D614G/NSP6_L37F/N_D3L/Spike_S982A/N_S235F)	hCoV-19/Italy/ABR-IZSGC-TE5830/2021	EPI_ISL_883294
2021.TE.29921.1.16	CHIETI	FARA FILIORUM PETRI	B.1.1.7	GRY	(Spike_H69del/NS8_Q27stop/NSP3_T183I/Spike_T716I/NSP6_S106del/N_R203K/Spike_A570D/NSP8_Q24R/NSP13_K460R/Spike_N501Y/NSP3_I1412T/NS8_R52I/Spike_P681H/Spike_Y144del/NSP3_T749A/NSP6_G107del/NSP3_A890D/Spike_D1118H/NSP6_F108del/NS8_Y73C/N_G204R/Spike_V70del/Spike_A706V/NSP12_P323L/Spike_D614G/N_D3L/Spike_S982A/N_S235F)	hCoV-19/Italy/ABR-IZSGC-TE5838/2021	EPI_ISL_883295
2021.TE.29921.1.4	CHIETI	GUARDIAGRELE	B.1.1.7	GRY	(Spike_H69del/NS8_Q27stop/NSP3_T183I/Spike_T716I/NSP6_S106del/N_R203K/Spike_A570D/NSP8_Q24R/NSP13_K460R/Spike_N501Y/NSP3_I1412T/NS8_R52I/Spike_P681H/Spike_Y144del/NSP3_T749A/NSP6_G107del/NSP3_A890D/Spike_D1118H/NSP6_F108del/NS8_Y73C/N_G204R/Spike_V70del/NSP12_P323L/Spike_D614G/N_D3L/Spike_S982A/N_S235F)	hCoV-19/Italy/ABR-IZSGC-TE1873/2021	EPI_ISL_883296
2021.TE.29921.1.9	CHIETI	FILETTO	B.1.1.7	GRY	(Spike_H69del/NS8_Q27stop/NSP3_T183I/Spike_T716I/NSP6_S106del/N_R203K/Spike_A570D/NSP8_Q24R/NSP13_K460R/Spike_N501Y/NSP3_I1412T/NS8_R52I/Spike_P681H/Spike_Y144del/NSP3_T749A/NSP16_C154F/NSP6_G107del/NSP3_A890D/Spike_D1118H/NSP6_F108del/NS8_Y73C/N_G204R/Spike_V70del/Spike_A706V/NSP12_P323L/Spike_D614G/N_D3L/Spike_S982A/N_S235F)	hCoV-19/Italy/ABR-IZSGC-TE3214/2021	EPI_ISL_883297
2021.TE.29921.1.10	CHIETI	GUARDIAGRELE	B.1.1.7	GRY	(Spike_H69del/NS8_Q27stop/NSP3_T183I/Spike_T716I/NSP6_S106del/N_R203K/Spike_A570D/NSP8_Q24R/NSP13_K460R/Spike_N501Y/NSP3_I1412T/NS8_R52I/Spike_P681H/Spike_Y144del/NSP3_T749A/NSP6_G107del/NSP3_A890D/Spike_D1118H/NSP6_F108del/NS8_Y73C/N_G204R/Spike_V70del/NSP12_P323L/Spike_D614G/N_D3L/Spike_S982A/N_S235F)	hCoV-19/Italy/ABR-IZSGC-TE3148/2021	EPI_ISL_883298
2021.TE.29921.1.11	CHIETI	GUARDIAGRELE	B.1.1.7	GRY	(Spike_H69del/NS8_Q27stop/NSP3_T183I/Spike_T716I/NSP6_S106del/N_R203K/Spike_A570D/NSP8_Q24R/NSP13_K460R/Spike_N501Y/NSP3_I1412T/NS8_R52I/Spike_P681H/Spike_Y144del/NSP3_T749A/NSP6_G107del/NSP3_A890D/Spike_D1118H/NSP6_F108del/NS8_Y73C/N_G204R/Spike_V70del/NSP12_P323L/Spike_D614G/N_D3L/Spike_S982A/N_S235F)	hCoV-19/Italy/ABR-IZSGC-TE3150/2021	EPI_ISL_883299
2021.TE.29921.1.12	CHIETI	SAN GIOVANNI TEATINO	B.1.1.7	GRY	(Spike_H69del/NS8_Q27stop/NSP3_T183I/Spike_T716I/NSP6_S106del/N_R203K/Spike_A570D/NSP8_Q24R/NSP13_K460R/Spike_N501Y/NSP3_I1412T/NS8_R52I/Spike_P681H/Spike_Y144del/NSP3_T749A/NSP6_G107del/NSP3_A890D/Spike_D1118H/NSP6_F108del/NS8_Y73C/N_G204R/Spike_V70del/NSP12_P323L/Spike_D614G/N_D3L/Spike_S982A/N_S235F)	hCoV-19/Italy/ABR-IZSGC-TE5119/2021	EPI_ISL_883300
2021.TE.29921.1.17	CHIETI	GUARDIAGRELE	B.1.1.7	GRY	(Spike_H69del/NS8_Q27stop/NSP3_T183I/Spike_T716I/NSP6_S106del/N_R203K/Spike_A570D/NSP8_Q24R/NSP13_K460R/Spike_N501Y/NSP3_I1412T/NS8_R52I/Spike_P681H/Spike_Y144del/NSP3_T749A/NSP16_C154F/NSP6_G107del/NSP3_A890D/Spike_D1118H/NSP6_F108del/NS8_Y73C/N_G204R/Spike_V70del/Spike_A706V/NSP12_P323L/Spike_D614G/N_D3L/Spike_S982A/N_S235F)	hCoV-19/Italy/ABR-IZSGC-TE5841/2021	EPI_ISL_883301
2021.TE.29921.1.18	CHIETI	GUARDIAGRELE	B.1.1.7	GRY	(Spike_H69del/NS8_Q27stop/NSP3_T183I/Spike_T716I/NSP6_S106del/N_R203K/Spike_A570D/NSP8_Q24R/NSP13_K460R/Spike_N501Y/NSP3_I1412T/NS8_R52I/Spike_P681H/Spike_Y144del/NSP3_T749A/NSP6_G107del/NSP3_A890D/Spike_D1118H/NSP6_F108del/NS8_Y73C/N_G204R/Spike_V70del/Spike_A706V/NSP12_P323L/Spike_D614G/N_D3L/Spike_S982A/N_S235F)	hCoV-19/Italy/ABR-IZSGC-TE5844/2021	EPI_ISL_883302
2021.TE.29921.1.19	CHIETI	GUARDIAGRELE	B.1.1.7	GRY	(Spike_H69del/NS8_Q27stop/NSP3_T183I/Spike_T716I/NSP6_S106del/N_R203K/Spike_A570D/NSP8_Q24R/NSP13_K460R/Spike_N501Y/NSP3_I1412T/NS8_R52I/Spike_P681H/Spike_Y144del/NSP3_T749A/NSP6_G107del/NSP3_A890D/Spike_D1118H/NSP6_F108del/NS8_Y73C/N_G204R/Spike_V70del/NSP12_P323L/Spike_D614G/N_D3L/Spike_S982A/N_S235F)	hCoV-19/Italy/ABR-IZSGC-TE5708/2021	EPI_ISL_883303
2021.TE.29921.1.20	CHIETI	CASACANDITELLA	B.1.1.7	GRY	(Spike_H69del/NS8_Q27stop/NSP3_T183I/Spike_T716I/NSP6_S106del/N_R203K/Spike_A570D/NSP8_Q24R/NSP13_K460R/Spike_N501Y/NSP3_I1412T/NS8_R52I/Spike_P681H/Spike_Y144del/NSP3_T749A/NSP6_G107del/NSP3_A890D/Spike_D1118H/NSP6_F108del/NS8_Y73C/N_G204R/Spike_V70del/NSP12_P323L/Spike_D614G/N_D3L/Spike_S982A/N_S235F)	hCoV-19/Italy/ABR-IZSGC-TE5729/2021	EPI_ISL_883304
2021.TE.29921.1.21	CHIETI	CASACANDITELLA	B.1.1.7	GRY	(Spike_H69del/NS8_Q27stop/NSP3_T183I/Spike_T716I/NSP6_S106del/N_R203K/Spike_A570D/NSP8_Q24R/NSP13_K460R/Spike_N501Y/NSP3_I1412T/NS8_R52I/Spike_P681H/Spike_Y144del/NSP3_T749A/NSP6_G107del/NSP3_A890D/Spike_D1118H/NSP6_F108del/NS8_Y73C/N_G204R/Spike_V70del/NSP12_P323L/Spike_D614G/N_D3L/Spike_S982A/N_S235F)	hCoV-19/Italy/ABR-IZSGC-TE5787/2021	EPI_ISL_883305
2021.GSCAM.883499.0127.1	NAPOLI	NAPOLI	B.1	G	(N_T205I/NSP12_P323L/NSP5_K90R/Spike_D614G)	hCoV-19/Italy/CAM-CRGS-103/2020	EPI_ISL_883499
2021.GSCAM.883500.0127.1	NAPOLI	NAPOLI	B.1	G	(M_D3G/Spike_D614G)	hCoV-19/Italy/CAM-CRGS-100/2020	EPI_ISL_883500
2021.GSLOM.882896.0127.1	MILANO	MILANO	B.1	G	(NSP3_D1047A/NSP13_Q404K/NSP3_D117V/NSP12_P323L/Spike_D614G/NSP3_Y634H/NSP2_S305R)	hCoV-19/Italy/LOM-CR03/2020	EPI_ISL_882896
2021.GSLOM.882882.0127.1	MILANO	MILANO	B.1	G	(NSP2_C487W/N_D3G/NSP2_K489E/NSP12_P323L/Spike_D614G)	hCoV-19/Italy/LOM-CR01/2020	EPI_ISL_882882
2021.GSLOM.882883.0127.1	MILANO	MILANO	B.1	G	(NSP12_P323L/Spike_D614G)	hCoV-19/Italy/LOM-CR02/2020	EPI_ISL_882883
2021.GSCAM.876997.0126.1	NAPOLI	NAPOLI	B.1	G	(NSP8_M55I/NSP12_P323L/Spike_D614G)	hCoV-19/Italy/CAM-CRGS-31/2020	EPI_ISL_876997
2021.GSCAM.876998.0126.1	NAPOLI	NAPOLI	B.1	G	(NSP2_K142E/NSP12_P323L/Spike_D614G/N_G30A)	hCoV-19/Italy/CAM-CRGS-32/2020	EPI_ISL_876998
2021.GSCAM.876999.0126.1	NAPOLI	NAPOLI	B.1	G	(NSP12_P323L/Spike_D614G)	hCoV-19/Italy/CAM-CRGS-37/2020	EPI_ISL_876999
2021.GSCAM.877000.0126.1	NAPOLI	NAPOLI	B.1	G	(NSP12_P323L/Spike_D614G/NSP3_G1389S)	hCoV-19/Italy/CAM-CRGS-38/2020	EPI_ISL_877000
2021.GSCAM.877001.0126.1	NAPOLI	NAPOLI	B.1.1	GR	(N_R203K/N_G204R/NSP12_P323L/Spike_D614G)	hCoV-19/Italy/CAM-CRGS-95/2020	EPI_ISL_877001
2021.GSCAM.877002.0126.1	NAPOLI	NAPOLI	B.1.1	GR	(N_R203K/N_G204R/NSP12_P323L/Spike_D614G)	hCoV-19/Italy/CAM-CRGS-96/2020	EPI_ISL_877002
2021.GSCAM.877003.0126.1	NAPOLI	NAPOLI	B.1	G	(M_D3G/NSP12_P323L/Spike_D614G)	hCoV-19/Italy/CAM-CRGS-97/2020	EPI_ISL_877003
2021.GSCAM.877004.0126.1	NAPOLI	NAPOLI	B.1	G	(N_D340Y/M_D3G/NSP12_P323L/Spike_D614G)	hCoV-19/Italy/CAM-CRGS-99/2020	EPI_ISL_877004
2021.GSCAM.877005.0126.1	NAPOLI	NAPOLI	B.1	G	(NSP3_T763M/NSP12_P323L/NSP5_K90R/Spike_D614G/NS8_P38S)	hCoV-19/Italy/CAM-CRGS-101/2020	EPI_ISL_877005
2021.GSCAM.877006.0126.1	NAPOLI	NAPOLI	B.1	G	(NSP2_A336V/NSP12_P323L/NSP5_K90R/Spike_D614G/NSP3_P985S)	hCoV-19/Italy/CAM-CRGS-102/2020	EPI_ISL_877006
2021.GSCAM.877007.0126.1	NAPOLI	NAPOLI	B.1	G	(N_S2F/NSP12_P323L/Spike_D614G)	hCoV-19/Italy/CAM-CRGS-43/2020	EPI_ISL_877007
2021.GSCAM.877008.0126.1	NAPOLI	NAPOLI	B.1	G	(NS3_P274S/NSP12_P323L/Spike_D614G/NSP3_N758S)	hCoV-19/Italy/CAM-CRGS-44/2020	EPI_ISL_877008
2021.GSCAM.877009.0126.1	NAPOLI	NAPOLI	B.1	G	(NSP15_V127F/NSP12_P323L/Spike_D614G)	hCoV-19/Italy/CAM-CRGS-45/2020	EPI_ISL_877009
2021.GSCAM.877010.0126.1	NAPOLI	NAPOLI	B.1	G	(Spike_K558N/NSP12_P323L/Spike_D614G)	hCoV-19/Italy/CAM-CRGS-46/2020	EPI_ISL_877010
2021.GSCAM.877011.0126.1	NAPOLI	NAPOLI	B.1	G	(M_D3G/NSP12_P323L/Spike_D614G)	hCoV-19/Italy/CAM-CRGS-57/2020	EPI_ISL_877011
2021.GSCAM.877012.0126.1	NAPOLI	NAPOLI	B.1	G	(N_V246I/NSP12_P323L/Spike_D614G)	hCoV-19/Italy/CAM-CRGS-104/2020	EPI_ISL_877012
2021.GSCAM.877013.0126.1	NAPOLI	NAPOLI	B.1.1	GR	(N_R203K/N_G204R/NSP12_P323L/Spike_D614G/N_G34E/NSP12_L205M)	hCoV-19/Italy/CAM-CRGS-47/2020	EPI_ISL_877013
2021.GSCAM.877014.0126.1	NAPOLI	NAPOLI	B.1.1	GR	(N_R203K/NSP2_T256I/N_G204R/M_T175M/NSP12_P323L/Spike_D614G)	hCoV-19/Italy/CAM-CRGS-81/2020	EPI_ISL_877014
2021.GSCAM.877015.0126.1	NAPOLI	NAPOLI	B.1	G	(NSP12_P323L/Spike_D614G)	hCoV-19/Italy/CAM-CRGS-69/2020	EPI_ISL_877015
2021.GSCAM.877016.0126.1	NAPOLI	NAPOLI	B.1.1.372	GR	(NSP2_A184S/NSP5_G15S/N_R203K/N_G204R/NSP12_P323L/Spike_D614G)	hCoV-19/Italy/CAM-CRGS-49/2020	EPI_ISL_877016
2021.GSCAM.877017.0126.1	NAPOLI	NAPOLI	B.1	G	(NSP12_P323L/Spike_D614G)	hCoV-19/Italy/CAM-CRGS-50/2020	EPI_ISL_877017
2021.GSCAM.877018.0126.1	NAPOLI	NAPOLI	B.1.1	GR	(N_R203K/NS3_V77F/N_G204R/NSP12_P323L/Spike_D614G)	hCoV-19/Italy/CAM-CRGS-66/2020	EPI_ISL_877018
2021.GSCAM.877019.0126.1	NAPOLI	NAPOLI	B.1.1	GR	(N_R203K/N_G204R/NSP12_P323L/Spike_D614G)	hCoV-19/Italy/CAM-CRGS-72/2020	EPI_ISL_877019
2021.GSCAM.877020.0126.1	NAPOLI	NAPOLI	B.1.69	G	(NSP12_P323L/Spike_D614G)	hCoV-19/Italy/CAM-CRGS-75/2020	EPI_ISL_877020
2021.GSCAM.877021.0126.1	NAPOLI	NAPOLI	B.1	G	(NSP6_P44S/NSP12_P323L/Spike_D614G)	hCoV-19/Italy/CAM-CRGS-107/2020	EPI_ISL_877021
2021.GSCAM.877022.0126.1	NAPOLI	NAPOLI	B.1.610	G	(NSP12_P323L/Spike_D614G)	hCoV-19/Italy/CAM-CRGS-108/2020	EPI_ISL_877022
2021.GSCAM.877023.0126.1	NAPOLI	NAPOLI	B.1	G	(Spike_I233V/Spike_D614G)	hCoV-19/Italy/CAM-CRGS-52/2020	EPI_ISL_877023
2021.GSCAM.877024.0126.1	NAPOLI	NAPOLI	B.1.610	G	(N_D399Y/NS3_D155Y/NSP12_P323L/Spike_D614G)	hCoV-19/Italy/CAM-CRGS-83/2020	EPI_ISL_877024
2021.GSCAM.877025.0126.1	NAPOLI	NAPOLI	B.1	G	(NSP12_P323L/Spike_D614G)	hCoV-19/Italy/CAM-CRGS-84/2020	EPI_ISL_877025
2021.GSCAM.877026.0126.1	NAPOLI	NAPOLI	B.1	G	(NSP12_P323L/Spike_D614G)	hCoV-19/Italy/CAM-CRGS-112/2020	EPI_ISL_877026
2021.GSCAM.877027.0126.1	NAPOLI	NAPOLI	B.1	G	(NSP12_P323L/Spike_D614G)	hCoV-19/Italy/CAM-CRGS-113/2020	EPI_ISL_877027
2021.GSCAM.877028.0126.1	NAPOLI	NAPOLI	B.1.1.372	GR	(NSP2_A184S/NSP5_G15S/N_R203K/N_G204R/NSP12_P323L/Spike_D614G)	hCoV-19/Italy/CAM-CRGS-53/2020	EPI_ISL_877028
2021.GSCAM.877029.0126.1	NAPOLI	NAPOLI	B.1	G	(NSP12_A97V/NS3_A33T/NSP2_P129L/M_D3G/NSP12_K103R/NSP12_P323L/Spike_D614G)	hCoV-19/Italy/CAM-CRGS-59/2020	EPI_ISL_877029
2021.GSCAM.877030.0126.1	NAPOLI	NAPOLI	B.1	G	(NSP12_P323L/Spike_D614G)	hCoV-19/Italy/CAM-CRGS-115/2020	EPI_ISL_877030
2021.GSCAM.877031.0126.1	NAPOLI	NAPOLI	B.1	G	(NSP12_P323L/Spike_D614G)	hCoV-19/Italy/CAM-CRGS-87/2020	EPI_ISL_877031
2021.GSCAM.877032.0126.1	NAPOLI	NAPOLI	B.1	G	(NSP4_C384F/NSP12_P323L/Spike_D614G)	hCoV-19/Italy/CAM-CRGS-116/2020	EPI_ISL_877032
2021.GSCAM.877033.0126.1	NAPOLI	NAPOLI	B.1	G	(NSP4_K86E/NSP12_P323L/Spike_D614G)	hCoV-19/Italy/CAM-CRGS-88/2020	EPI_ISL_877033
2021.GSCAM.877034.0126.1	NAPOLI	NAPOLI	B.1	G	(NSP12_P323L/Spike_D614G)	hCoV-19/Italy/CAM-CRGS-54/2020	EPI_ISL_877034
2021.GSCAM.877036.0126.1	NAPOLI	NAPOLI	B.1	G	(NSP12_P323L/Spike_D614G)	hCoV-19/Italy/CAM-CRGS-10/2020	EPI_ISL_877036
2021.GSFVG.882635.0127.1	TRIESTE	TRIESTE	B.1.177	GV	(NSP6_A54S/Spike_D614G/Spike_Q675H/NS8_P30L/Spike_A222V)	hCoV-19/Italy/FVG-ASUGI-156878/2020	EPI_ISL_882635
2021.GSFVG.882636.0127.1	TRIESTE	TRIESTE	B.1.177	GV	(N_P151S/N_M322I/NSP3_D785V/NSP15_K12R/Spike_D614G/Spike_A222V)	hCoV-19/Italy/FVG-ASUGI-156875/2020	EPI_ISL_882636
2021.GSFVG.877765.0127.1	TRIESTE	TRIESTE	B.1.1.28	GR	(N_M234I/Spike_E484K/N_R203K/NSP5_L205V/N_G204R/E_T9I/NSP7_L71F/Spike_D614G/NSP10_E60D/Spike_V1176F/NS3_G44R)	hCoV-19/Italy/FVG-ISS-6540_Res/2020	EPI_ISL_877765
2021.GSCAM.882674.0127.1	NAPOLI	NAPOLI	B.1.177	GV	(NSP12_ins347FRELGVVHNQDVNLHSSRLS/NSP12_F368I/NSP3_T936I/NSP12_P873S/NSP12_G352del/NSP12_R365N/Spike_A262S/N_P326S/N_A220V/NSP12_R349K/NSP12_V353L/NSP12_V359P/Spike_A222V/NSP12_Y374V/NSP12_S364G/NSP2_P191S/NSP12_E370N/NSP12_H355Y/NSP12_ins374HRVVCTAVATstopIIQILKDFVTstopRstopVCTNTYNLCstopstopPCXXXXXXXXXXXXXXXXXXXXXXXXXXXX/NSP12_L371P/NSP12_L361M/NSP14_Y224C/Spike_P272L/NSP12_Q357A/NSP12_ins362AA/NSP12_P323L/Spike_D614G/NSP12_N356A/NSP12_S367W/Spike_C1247F/NSP12_N360A)	hCoV-19/Italy/CAM-CRGS-277/2020	EPI_ISL_882674
2021.GSCAM.882675.0127.1	NAPOLI	NAPOLI	B.1.160	GH	(NSP3_P968L/NSP13_P504L/N_M234I/Spike_S477N/NSP4_M324I/NSP12_A185S/NS3_Q57H/NSP13_E261D/NS8_E64stop/NSP12_P323L/Spike_D614G/N_A376T/NSP12_V776L)	hCoV-19/Italy/CAM-CRGS-179/2020	EPI_ISL_882675
2021.GSCAM.882676.0127.1	NAPOLI	NAPOLI	B.1.221	G	(NS3_Q38R/NSP12_D454E/NS3_G172R/NSP3_E391D/M_C33F/NS8_E110stop/NSP12_M463I/NS3_V202L/NSP12_P323L/Spike_D614G/N_P199L/Spike_S98F)	hCoV-19/Italy/CAM-CRGS-182/2020	EPI_ISL_882676
2021.GSCAM.882677.0127.1	NAPOLI	NAPOLI	B.1.221	G	(NS3_Q38R/NSP12_D454E/NSP3_E391D/NS8_E110stop/NS3_V202L/NSP12_P323L/Spike_D614G/N_P199L)	hCoV-19/Italy/CAM-CRGS-164/2020	EPI_ISL_882677
2021.GSCAM.882678.0127.1	NAPOLI	NAPOLI	B.1.221	G	(NS3_Q38R/NSP12_D454E/NS3_G172R/NSP3_E391D/NS8_E110stop/NS3_V202L/NSP12_P323L/Spike_D614G/N_P199L/Spike_S98F)	hCoV-19/Italy/CAM-CRGS-165/2020	EPI_ISL_882678
2021.GSCAM.882679.0127.1	NAPOLI	NAPOLI	B.1.177	GV	(NS3_H182Y/N_P13T/NSP5_ins123XXXXXXXXXXXXXXXXXXXXXXXXL/Spike_P272L/NSP3_E95D/NSP12_P323L/Spike_A262S/Spike_D614G/N_A220V/Spike_A222V)	hCoV-19/Italy/CAM-CRGS-287/2020	EPI_ISL_882679
2021.GSCAM.882680.0127.1	NAPOLI	NAPOLI	C.18	GR	(NSP9_A30V/NSP16_S166A/NSP5_G15S/N_R203K/NSP3_T428I/N_G204R/NSP12_P323L/Spike_D614G)	hCoV-19/Italy/CAM-CRGS-234/2020	EPI_ISL_882680
2021.GSCAM.882681.0127.1	NAPOLI	NAPOLI	B.1.177	GV	(N_H145Y/Spike_P272L/NSP12_P323L/Spike_A262S/Spike_D614G/N_A220V/Spike_A222V)	hCoV-19/Italy/CAM-CRGS-189/2020	EPI_ISL_882681
2021.GSCAM.882682.0127.1	NAPOLI	NAPOLI	B.1.177	GV	(NSP3_K429N/NSP6_A54S/NSP3_A488D/NSP3_V929I/NSP12_P323L/Spike_D614G/N_A220V/Spike_A222V)	hCoV-19/Italy/CAM-CRGS-195/2020	EPI_ISL_882682
2021.GSCAM.882683.0127.1	NAPOLI	NAPOLI	B.1.177	GV	(NSP3_Q474R/Spike_P272L/NSP12_P323L/Spike_A262S/Spike_D614G/N_A220V/Spike_C1247F/Spike_A222V)	hCoV-19/Italy/CAM-CRGS-169/2020	EPI_ISL_882683
2021.GSCAM.882684.0127.1	NAPOLI	NAPOLI	B.1.177.33	GV	(N_P365S/NSP3_T1456I/Spike_G639S/NSP12_P323L/Spike_D614G/N_A220V/Spike_A222V)	hCoV-19/Italy/CAM-CRGS-233/2020	EPI_ISL_882684
2021.GSCAM.882685.0127.1	NAPOLI	NAPOLI	C.18	GR	(NSP16_S166A/NSP5_G15S/N_R203K/NSP3_T428I/N_G204R/NSP3_K384N/NSP12_P323L/Spike_D614G)	hCoV-19/Italy/CAM-CRGS-188/2020	EPI_ISL_882685
2021.GSCAM.882686.0127.1	NAPOLI	NAPOLI	C.18	GR	(NSP16_S166A/NSP3_ins830ALNHTKKWKYPQVNGXXXXXXXXXXXXXXXXXXXXXXXXXXXXXXXXXXCRYMS/NSP5_G15S/N_R203K/NSP3_T428I/N_G204R/NSP12_P323L/Spike_D614G)	hCoV-19/Italy/CAM-CRGS-232/2020	EPI_ISL_882686
2021.GSCAM.882687.0127.1	NAPOLI	NAPOLI	B.1.177	GV	(NSP3_ins1160FKKGXXXXXXXXXXXXXXXXXXXXXXXXXXXXXXXXXXDVVAIDYKHYTPS/Spike_P272L/NSP12_P323L/NSP14_F183L/Spike_A262S/Spike_D614G/N_A220V/Spike_A222V)	hCoV-19/Italy/CAM-CRGS-262/2020	EPI_ISL_882687
2021.GSCAM.882688.0127.1	NAPOLI	NAPOLI	B.1.177	GV	(NSP12_P378del/NSP12_D377del/NSP3_K429N/NSP14_F436L/NSP6_A54S/NSP12_F340I/NSP15_I71V/NSP3_A488D/NSP12_M380del/NSP14_ins436QVTYKATMICIVKSMVXXXXXXXXXXXXXXXXXXXXXXXXXXXXXXXXX/NSP12_A376del/NSP12_A379del/NSP3_V929I/NSP12_P323L/Spike_D614G/N_A220V/NSP12_A375del/Spike_A222V)	hCoV-19/Italy/CAM-CRGS-142/2020	EPI_ISL_882688
2021.GSCAM.882689.0127.1	NAPOLI	NAPOLI	C.18	GR	(NSP2_V186F/NSP16_S166A/NSP5_G15S/N_R203K/NSP3_T428I/N_G204R/NSP12_P323L/Spike_D614G)	hCoV-19/Italy/CAM-CRGS-157/2020	EPI_ISL_882689
2021.GSCAM.882690.0127.1	NAPOLI	NAPOLI	B.1.177	GV	(NSP3_S126L/NSP4_S163F/NSP14_V167L/NSP12_P323L/Spike_D614G/N_A220V/Spike_A222V)	hCoV-19/Italy/CAM-CRGS-254/2020	EPI_ISL_882690
2021.GSCAM.882691.0127.1	NAPOLI	NAPOLI	B.1.258.14	G	(NSP1_F143del/NSP13_H290Y/NSP1_K141del/NSP3_I1683T/N_S194L/Spike_N439K/NSP1_S142del/NSP14_M49I/NSP12_P323L/Spike_D614G)	hCoV-19/Italy/CAM-CRGS-256/2020	EPI_ISL_882691
2021.GSCAM.882692.0127.1	NAPOLI	NAPOLI	B.1.177.83	GV	(NSP13_A509V/NSP5_S121L/N_D144Y/NSP13_T351I/Spike_P272L/NSP14_M49I/NSP12_P323L/Spike_A262S/Spike_D614G/Spike_Y144del/NSP2_P191L/N_A220V/Spike_A222V)	hCoV-19/Italy/CAM-CRGS-219/2020	EPI_ISL_882692
2021.GSCAM.882693.0127.1	NAPOLI	NAPOLI	B.1.177.33	GV	(N_P365S/NSP3_T1456I/Spike_G639S/Spike_L5F/NSP12_P323L/Spike_D614G/N_A220V/NSP4_T492I/NSP5_I200M/Spike_A222V)	hCoV-19/Italy/CAM-CRGS-153/2020	EPI_ISL_882693
2021.GSCAM.882694.0127.1	NAPOLI	NAPOLI	B.1.177.83	GV	(NSP14_F233L/NSP14_G17W/Spike_P272L/NSP12_P323L/Spike_A262S/Spike_D614G/N_A220V/Spike_A222V)	hCoV-19/Italy/CAM-CRGS-271/2020	EPI_ISL_882694
2021.GSCAM.882695.0127.1	NAPOLI	NAPOLI	B.1.177.83	GV	(NSP14_F233L/NSP14_G17W/Spike_P272L/NSP12_P323L/Spike_A262S/Spike_D614G/N_A220V/Spike_A222V)	hCoV-19/Italy/CAM-CRGS-272/2020	EPI_ISL_882695
2021.GSCAM.882696.0127.1	NAPOLI	NAPOLI	B.1.221	G	(NSP4_G116S/NS3_Q38R/NS3_G172R/NSP3_H295Y/NSP3_H1684Q/Spike_T1006I/NSP2_N631T/N_D22Y/NS3_V202L/NSP3_P236L/NSP12_P323L/NSP13_G527R/Spike_D614G/N_P199L/Spike_S98F/Spike_S373A)	hCoV-19/Italy/CAM-CRGS-257/2020	EPI_ISL_882696
2021.GSCAM.882697.0127.1	NAPOLI	NAPOLI	B.1.177.75	GV	(N_A359V/NSP12_D608N/NSP2_T429I/NSP12_P323L/Spike_D614G/N_A220V/Spike_G142V/Spike_A222V)	hCoV-19/Italy/CAM-CRGS-121/2020	EPI_ISL_882697
2021.GSCAM.882698.0127.1	NAPOLI	NAPOLI	B.1.367	GH	(N_D377Y/N_R14C/NSP3_S1807F/NSP7_M3I/N_S186Y/NSP3_T749I/NSP4_A231V/NSP12_P264T/NS3_Q57H/NSP3_T127I/NSP2_T85I/NS7a_R80I/NSP12_P323L/Spike_D614G/NSP5_V212F/Spike_D80Y)	hCoV-19/Italy/CAM-CRGS-124/2020	EPI_ISL_882698
2021.GSCAM.882699.0127.1	NAPOLI	NAPOLI	B.1.177	GV	(Spike_P272L/NSP12_P323L/Spike_A262S/Spike_D614G/N_A220V/Spike_A222V)	hCoV-19/Italy/CAM-CRGS-125/2020	EPI_ISL_882699
2021.GSCAM.882700.0127.1	NAPOLI	NAPOLI	B.1.177	GV	(NS3_K16N/N_A55S/Spike_P272L/NSP4_T461A/NSP12_P323L/Spike_A262S/Spike_D614G/N_A220V/N_Q389H/Spike_A222V)	hCoV-19/Italy/CAM-CRGS-126/2020	EPI_ISL_882700
2021.GSCAM.882701.0127.1	NAPOLI	NAPOLI	B.1.177	GV	(NSP10_N3K/Spike_P272L/NSP3_E95D/NSP12_P323L/Spike_A262S/Spike_D614G/N_A220V/Spike_A222V)	hCoV-19/Italy/CAM-CRGS-127/2020	EPI_ISL_882701
2021.GSCAM.882702.0127.1	NAPOLI	NAPOLI	B.1.177.33	GV	(N_P365S/NSP2_P91S/NSP3_T1456I/NSP8_T145I/Spike_G639S/NSP12_P323L/Spike_D614G/N_A220V/NSP4_T492I/Spike_A222V)	hCoV-19/Italy/CAM-CRGS-130/2020	EPI_ISL_882702
2021.GSCAM.882703.0127.1	NAPOLI	NAPOLI	B.1.177.75	GV	(NSP12_P323L/Spike_D614G/N_A220V/Spike_A222V)	hCoV-19/Italy/CAM-CRGS-136/2020	EPI_ISL_882703
2021.GSCAM.882704.0127.1	NAPOLI	NAPOLI	B.1.177	GV	(NSP3_A1711V/NSP12_P323L/Spike_A262S/Spike_D614G/N_A220V/Spike_A222V)	hCoV-19/Italy/CAM-CRGS-138/2020	EPI_ISL_882704
2021.GSCAM.882705.0127.1	NAPOLI	NAPOLI	B.1.177.75	GV	(NSP12_P323L/Spike_D614G/N_A220V/Spike_A222V)	hCoV-19/Italy/CAM-CRGS-140/2020	EPI_ISL_882705
2021.GSCAM.882706.0127.1	NAPOLI	NAPOLI	B.1.177	GV	(NSP12_P323L/Spike_D614G/N_A220V/Spike_A222V)	hCoV-19/Italy/CAM-CRGS-141/2020	EPI_ISL_882706
2021.GSCAM.882707.0127.1	NAPOLI	NAPOLI	B.1.177.53	GV	(NSP3_A85V/NS7b_T40I/N_T141I/NSP15_V172I/NSP12_P323L/Spike_D614G/N_A220V/NSP16_A34V/Spike_A222V)	hCoV-19/Italy/CAM-CRGS-143/2020	EPI_ISL_882707
2021.GSCAM.882708.0127.1	NAPOLI	NAPOLI	B.1.177	GV	(N_Q229H/NSP3_A1105V/NSP15_V155I/Spike_P272L/Spike_D1257Y/NSP12_P323L/Spike_S1261A/Spike_A262S/Spike_D614G/N_A220V/Spike_N501S/Spike_A222V)	hCoV-19/Italy/CAM-CRGS-144/2020	EPI_ISL_882708
2021.GSCAM.882709.0127.1	NAPOLI	NAPOLI	B.1.177.75	GV	(N_T334I/NSP3_A1215T/NS3_A110S/NSP12_P323L/Spike_D614G/N_Q289H/N_A220V/Spike_A222V)	hCoV-19/Italy/CAM-CRGS-150/2020	EPI_ISL_882709
2021.GSCAM.882710.0127.1	NAPOLI	NAPOLI	B.1.367	GH	(N_D377Y/NSP7_M3I/N_S186Y/NSP3_T749I/NSP4_A231V/NSP5_Q83K/NSP12_P264T/NS3_Q57H/NSP3_T127I/NSP2_T85I/NS7a_R80I/NSP12_P323L/Spike_D614G/NSP5_V212F/Spike_D80Y)	hCoV-19/Italy/CAM-CRGS-152/2020	EPI_ISL_882710
2021.GSCAM.882711.0127.1	NAPOLI	NAPOLI	B.1.177.53	GV	(NSP3_A85V/N_T141I/NSP8_T148I/NSP12_P323L/Spike_D614G/N_A220V/Spike_A222V)	hCoV-19/Italy/CAM-CRGS-156/2020	EPI_ISL_882711
2021.GSCAM.882712.0127.1	NAPOLI	NAPOLI	B.1.1	GR	(NS3_D173G/NSP3_V1229F/NS7a_I88V/N_R203K/N_G204L/NSP12_P323L/Spike_P681H/Spike_D614G)	hCoV-19/Italy/CAM-CRGS-160/2020	EPI_ISL_882712
2021.GSCAM.882713.0127.1	NAPOLI	NAPOLI	B.1.367	GH	(N_D377Y/NSP7_M3I/N_S186Y/NSP3_T749I/NSP7_L56F/NSP4_A231V/NSP5_Q83K/NSP12_P264T/NS3_Q57H/NSP3_T127I/NSP2_T85I/NS8_D119Y/NSP3_C1392F/NS7a_R80I/NSP12_P323L/Spike_D614G/N_D103N/NSP5_V212F/Spike_D80Y)	hCoV-19/Italy/CAM-CRGS-161/2020	EPI_ISL_882713
2021.GSCAM.882714.0127.1	NAPOLI	NAPOLI	C.18	GR	(NSP16_S166A/NSP5_G15S/N_R203K/NSP3_T428I/N_G204R/NSP12_P323L/Spike_D614G)	hCoV-19/Italy/CAM-CRGS-166/2020	EPI_ISL_882714
2021.GSCAM.882715.0127.1	NAPOLI	NAPOLI	C.18	GR	(NSP16_S166A/NSP5_G15S/N_R203K/NSP3_T428I/N_G204R/NSP3_K384N/NSP12_P323L/Spike_D614G)	hCoV-19/Italy/CAM-CRGS-167/2020	EPI_ISL_882715
2021.GSCAM.882716.0127.1	NAPOLI	NAPOLI	B.1.177	GV	(Spike_P272L/NSP2_L608F/NSP12_P323L/Spike_A262S/Spike_D614G/N_A220V/Spike_A892S/Spike_C1247F/Spike_A222V)	hCoV-19/Italy/CAM-CRGS-170/2020	EPI_ISL_882716
2021.GSCAM.882717.0127.1	NAPOLI	NAPOLI	B.1.177.83	GV	(NSP14_F233L/NSP14_G17W/Spike_P272L/NSP12_P323L/Spike_A262S/Spike_D614G/N_A220V/Spike_A222V)	hCoV-19/Italy/CAM-CRGS-171/2020	EPI_ISL_882717
2021.GSCAM.882718.0127.1	NAPOLI	NAPOLI	B.1.177	GV	(NSP13_L297F/N_H145Y/Spike_P272L/NSP12_P323L/Spike_A262S/Spike_D614G/N_A220V/Spike_A222V)	hCoV-19/Italy/CAM-CRGS-173/2020	EPI_ISL_882718
2021.GSCAM.882719.0127.1	NAPOLI	NAPOLI	C.18	GR	(N_R203K/NSP3_T428I/N_G204R/NSP3_K384N/NSP12_P323L/Spike_D614G)	hCoV-19/Italy/CAM-CRGS-175/2020	EPI_ISL_882719
2021.GSCAM.882720.0127.1	NAPOLI	NAPOLI	B.1.177.33	GV	(N_P365S/NSP3_M914I/NSP3_T1456I/NSP14_T113I/Spike_G639S/NSP12_P323L/Spike_D614G/NSP2_V126F/N_A220V/NSP4_T492I/Spike_A222V)	hCoV-19/Italy/CAM-CRGS-178/2020	EPI_ISL_882720
2021.GSCAM.882721.0127.1	NAPOLI	NAPOLI	B.1.177.33	GV	(N_P365S/NSP3_T1456I/Spike_G639S/NSP12_P323L/Spike_D614G/N_A220V/NSP14_S221L/Spike_A222V)	hCoV-19/Italy/CAM-CRGS-181/2020	EPI_ISL_882721
2021.GSCAM.882722.0127.1	NAPOLI	NAPOLI	C.18	GR	(NSP16_S166A/NSP5_G15S/N_R203K/NSP3_T428I/N_G204R/NSP3_K384N/NSP12_P323L/Spike_D614G)	hCoV-19/Italy/CAM-CRGS-183/2020	EPI_ISL_882722
2021.GSCAM.882723.0127.1	NAPOLI	NAPOLI	B.1.177	GV	(Spike_P272L/NSP12_P323L/Spike_A262S/Spike_D614G/N_A220V/Spike_A222V)	hCoV-19/Italy/CAM-CRGS-185/2020	EPI_ISL_882723
2021.GSCAM.882724.0127.1	NAPOLI	NAPOLI	C.18	GR	(NSP16_S166A/NSP5_G15S/N_R203K/NSP3_T428I/N_G204R/NSP12_P323L/Spike_D614G)	hCoV-19/Italy/CAM-CRGS-187/2020	EPI_ISL_882724
2021.GSCAM.882725.0127.1	NAPOLI	NAPOLI	B.1.177	GV	(Spike_P272L/NSP12_P323L/Spike_A262S/Spike_D614G/N_A220V/Spike_A222V)	hCoV-19/Italy/CAM-CRGS-194/2020	EPI_ISL_882725
2021.GSCAM.882726.0127.1	NAPOLI	NAPOLI	B.1.527	G	(NSP3_Q1125H/NSP14_D324Y/NSP4_M458I/NSP3_V207L/NSP2_G482R/NS3_Y184H/NSP13_T250I/NSP12_P323L/Spike_D614G)	hCoV-19/Italy/CAM-CRGS-200/2020	EPI_ISL_882726
2021.GSCAM.882727.0127.1	NAPOLI	NAPOLI	B.1.177	GV	(Spike_P272L/NSP12_P323L/Spike_A262S/Spike_D614G/N_A220V/NS3_G174C/Spike_A222V)	hCoV-19/Italy/CAM-CRGS-203/2020	EPI_ISL_882727
2021.GSCAM.900638.0129.1	NAPOLI	NAPOLI	B.1.177.33	GV	(N_P365S/NSP3_N1012D/NSP3_T1456I/Spike_G639S/N_K249R/NSP4_T387I/NSP12_P323L/Spike_D614G/NSP5_H246Y/N_A220V/Spike_A222V)	hCoV-19/Italy/CAM-TIGEM-1374/2020	EPI_ISL_900638
2021.GSCAM.900639.0129.1	NAPOLI	NAPOLI	B.1.177.75	GV	(NSP9_P80L/Spike_P1112Q/NSP14_L157F/NSP3_S1682F/NSP12_P323L/Spike_D614G/N_A220V/Spike_A222V)	hCoV-19/Italy/CAM-TIGEM-1389/2020	EPI_ISL_900639
2021.GSCAM.900640.0129.1	NAPOLI	NAPOLI	B.1.177	GV	(Spike_P272L/NSP12_P323L/Spike_A262S/Spike_D614G/N_A220V/Spike_C1247F/Spike_A222V)	hCoV-19/Italy/CAM-TIGEM-1381/2020	EPI_ISL_900640
2021.GSCAM.900641.0129.1	NAPOLI	NAPOLI	B.1.177	GV	(NSP3_S126L/Spike_P272L/NSP12_P323L/Spike_A262S/Spike_D614G/N_A220V/Spike_C1247F/Spike_A222V)	hCoV-19/Italy/CAM-TIGEM-1357/2020	EPI_ISL_900641
2021.GSCAM.900642.0129.1	NAPOLI	NAPOLI	B.1.177	GV	(Spike_P272L/NSP12_P323L/Spike_A262S/Spike_D614G/N_A220V/Spike_C1247F/Spike_A222V)	hCoV-19/Italy/CAM-TIGEM-1369/2020	EPI_ISL_900642
2021.GSCAM.900643.0129.1	NAPOLI	NAPOLI	B.1.177	GV	(NS7b_L25F/Spike_P272L/NSP12_P323L/Spike_A262S/Spike_D614G/N_A220V/Spike_C1247F/Spike_A222V)	hCoV-19/Italy/CAM-TIGEM-1358/2020	EPI_ISL_900643
2021.GSCAM.900644.0129.1	NAPOLI	NAPOLI	B.1.177	GV	(Spike_P272L/NSP12_P323L/Spike_A262S/Spike_D614G/N_A220V/Spike_C1247F/Spike_A222V)	hCoV-19/Italy/CAM-TIGEM-1380/2020	EPI_ISL_900644
2021.GSCAM.900645.0129.1	NAPOLI	NAPOLI	B.1.177	GV	(Spike_P272L/NSP12_P323L/Spike_A262S/Spike_D614G/Spike_V1228L/N_A220V/Spike_C1247F/Spike_A222V)	hCoV-19/Italy/CAM-TIGEM-1371/2020	EPI_ISL_900645
2021.GSCAM.900646.0129.1	NAPOLI	NAPOLI	B.1.177.53	GV	(NSP3_A85V/N_T141I/NS3_L106F/NSP12_P323L/Spike_D614G/N_A220V/Spike_A222V)	hCoV-19/Italy/CAM-TIGEM-1354/2020	EPI_ISL_900646
2021.GSCAM.900647.0129.1	NAPOLI	NAPOLI	B.1.258.14	G	(NSP13_H290Y/NSP3_I1683T/NSP12_H613Y/N_S194L/Spike_N439K/NSP14_M49I/NSP5_A260V/NSP12_P323L/Spike_D614G/NSP2_P181L)	hCoV-19/Italy/CAM-TIGEM-1370/2020	EPI_ISL_900647
2021.GSCAM.900648.0129.1	NAPOLI	NAPOLI	B.1.177	GV	(NS7b_L25F/Spike_P272L/NSP12_P323L/Spike_A262S/Spike_D614G/NSP4_T83I/N_A220V/Spike_C1247F/Spike_A222V)	hCoV-19/Italy/CAM-TIGEM-1385/2020	EPI_ISL_900648
2021.GSCAM.900649.0129.1	NAPOLI	NAPOLI	B.1.177	GV	(NSP3_K429N/Spike_D1139N/NSP6_A54S/NSP3_A488D/NSP3_V929I/NSP12_P323L/NSP12_N150Y/Spike_D614G/M_A2V/N_A220V/NSP6_V149F/NS7b_F19S/Spike_A222V)	hCoV-19/Italy/CAM-TIGEM-1378/2020	EPI_ISL_900649
2021.GSCAM.900650.0129.1	NAPOLI	NAPOLI	B.1.177.53	GV	(NSP3_A85V/NSP16_A188S/N_T141I/NS3_L106F/NSP12_P323L/Spike_D614G/N_A220V/Spike_A222V)	hCoV-19/Italy/CAM-TIGEM-1359/2020	EPI_ISL_900650
2021.GSCAM.900651.0129.1	NAPOLI	NAPOLI	C.18	GR	(NSP16_S166A/NSP5_G15S/N_R203K/NSP3_T428I/NS7a_P84S/N_G204R/NSP1_E41G/NSP12_P323L/Spike_D614G)	hCoV-19/Italy/CAM-TIGEM-1366/2020	EPI_ISL_900651
2021.GSCAM.900652.0129.1	NAPOLI	NAPOLI	B.1.177.75	GV	(NS3_S40L/Spike_S494P/NSP13_T250I/NSP12_P323L/NSP3_N722T/Spike_D614G/NSP6_V114F/N_A220V/Spike_A222V)	hCoV-19/Italy/CAM-TIGEM-1355/2020	EPI_ISL_900652
2021.GSCAM.900653.0129.1	NAPOLI	NAPOLI	B.1.221	G	(Spike_D1260E/NS3_Q38R/NSP12_D454E/NS3_G172R/NSP3_E391D/NS3_V202L/NSP12_P323L/Spike_D614G/NSP2_N183T/N_P199L/Spike_S98F/NSP4_T492I)	hCoV-19/Italy/CAM-TIGEM-1517/2020	EPI_ISL_900653
2021.GSCAM.900654.0129.1	NAPOLI	NAPOLI	B.1.177.83	GV	(NSP14_F233L/NSP14_G17W/Spike_P272L/NSP12_P323L/Spike_A262S/Spike_D614G/N_A220V/Spike_A222V/Spike_A653V/NS3_T229I)	hCoV-19/Italy/CAM-TIGEM-1453/2020	EPI_ISL_900654
2021.GSCAM.900655.0129.1	NAPOLI	NAPOLI	B.1.221	G	(NSP2_S305G/NSP2_L451F/NS3_Q38R/NSP12_D454E/NS3_G172R/NSP3_E391D/NS3_V202L/NSP12_P323L/Spike_D614G/NSP2_N183T/N_P199L/NSP3_A1927V/Spike_S98F)	hCoV-19/Italy/CAM-TIGEM-1450/2020	EPI_ISL_900655
2021.GSCAM.900656.0129.1	NAPOLI	NAPOLI	B.1.221	G	(NSP2_S305G/NSP2_L451F/NS3_Q38R/NSP12_D454E/NS3_G172R/NSP3_E391D/Spike_V642G/NS3_V202L/NSP12_P323L/Spike_D614G/NSP2_N183T/N_P199L/NSP3_A1927V/Spike_S98F)	hCoV-19/Italy/CAM-TIGEM-1498/2020	EPI_ISL_900656
2021.GSCAM.900657.0129.1	NAPOLI	NAPOLI	B.1.221	G	(NS3_Q38R/NS3_G172R/N_S194L/NSP3_H295Y/NSP13_A598V/NS3_V202L/NSP12_P323L/Spike_D614G/N_P199L/Spike_S98F)	hCoV-19/Italy/CAM-TIGEM-1460/2020	EPI_ISL_900657
2021.GSCAM.900658.0129.1	NAPOLI	NAPOLI	B.1.221	G	(NS3_Q38R/NS3_G172R/N_S194L/NSP3_H295Y/Spike_L858F/NSP13_A598V/NS3_V202L/NSP12_P323L/Spike_D614G/N_P199L/Spike_S98F)	hCoV-19/Italy/CAM-TIGEM-1462/2020	EPI_ISL_900658
2021.GSCAM.900659.0129.1	NAPOLI	NAPOLI	B.1.221	G	(Spike_D1260E/NS3_Q38R/NSP12_D454E/Spike_D198Y/NS3_G172R/NSP3_E391D/NS3_V202L/NSP12_P323L/Spike_D614G/N_P199L/NSP2_N183T/Spike_S98F/NSP4_T492I)	hCoV-19/Italy/CAM-TIGEM-1452/2020	EPI_ISL_900659
2021.GSCAM.900660.0129.1	NAPOLI	NAPOLI	B.1.221	G	(Spike_D1260E/NS3_Q38R/NSP12_D454E/Spike_D198Y/NS3_G172R/NSP3_E391D/NS3_V202L/NSP12_P323L/Spike_D614G/NSP2_N183T/N_P199L/Spike_S98F/NSP4_T492I)	hCoV-19/Italy/CAM-TIGEM-1459/2020	EPI_ISL_900660
2021.GSCAM.900661.0129.1	NAPOLI	NAPOLI	B.1.1.229	GR	(N_D377Y/N_R203K/NS8_Y105D/NS3_W131C/N_G204R/NSP3_I414V/NSP12_P323L/Spike_D614G/NSP3_P340S)	hCoV-19/Italy/CAM-TIGEM-1531/2020	EPI_ISL_900661
2021.GSCAM.900662.0129.1	NAPOLI	NAPOLI	B.1.177.33	GV	(N_P365S/NSP15_V148F/NSP3_T1456I/NSP3_A1796V/NSP3_E121D/Spike_G639S/N_Q384H/NSP12_P323L/NSP4_L264F/Spike_D614G/N_A220V/Spike_A222V)	hCoV-19/Italy/CAM-TIGEM-1534/2020	EPI_ISL_900662
2021.GSCAM.900663.0129.1	NAPOLI	NAPOLI	B.1.177.55	GV	(M_D209Y/NSP15_P65S/NSP2_A247S/NSP16_E147D/NSP3_G307C/NSP5_R60C/NSP12_P323L/Spike_D614G/N_A220V/NSP3_A655V/Spike_A222V)	hCoV-19/Italy/CAM-TIGEM-1497/2020	EPI_ISL_900663
2021.GSCAM.900664.0129.1	NAPOLI	NAPOLI	B.1.177	GV	(NSP1_H110Y/Spike_P272L/NSP12_P323L/Spike_A262S/Spike_D614G/N_A220V/NS3_G174C/Spike_A222V)	hCoV-19/Italy/CAM-TIGEM-1475/2020	EPI_ISL_900664
2021.GSCAM.900665.0129.1	NAPOLI	NAPOLI	C.18	GR	(NSP16_S166A/NSP5_G15S/N_R203K/NSP3_T428I/N_G204R/NSP12_P323L/Spike_D614G)	hCoV-19/Italy/CAM-TIGEM-1523/2020	EPI_ISL_900665
2021.GSCAM.900666.0129.1	NAPOLI	NAPOLI	B.1.177	GV	(Spike_P272L/NSP2_A192V/NSP12_P323L/Spike_A262S/Spike_D614G/N_A220V/Spike_A222V)	hCoV-19/Italy/CAM-TIGEM-1490/2020	EPI_ISL_900666
2021.GSCAM.900667.0129.1	NAPOLI	NAPOLI	B.1.177	GV	(NSP5_I78S/Spike_P272L/NSP12_P323L/Spike_A262S/Spike_D614G/N_A220V/Spike_A222V)	hCoV-19/Italy/CAM-TIGEM-1492/2020	EPI_ISL_900667
2021.GSCAM.900668.0129.1	NAPOLI	NAPOLI	B.1.160	GH	(NSP16_M184I/N_M234I/Spike_S477N/NSP4_M324I/NSP12_A185S/NSP15_T114M/NS3_Q57H/NSP1_P80S/NSP13_E261D/NSP12_P323L/Spike_D614G/N_A376T/NSP12_V776L/NSP13_K218R/NSP16_T140I)	hCoV-19/Italy/CAM-TIGEM-1473/2020	EPI_ISL_900668
2021.GSCAM.900669.0129.1	NAPOLI	NAPOLI	B.1.160	GH	(NSP16_M184I/N_M234I/Spike_S477N/NSP4_M324I/NSP12_A185S/NSP15_T114M/NS3_Q57H/NSP1_P80S/NSP13_E261D/NSP12_P323L/Spike_D614G/N_A376T/NSP12_V776L/NSP13_K218R/NSP16_T140I)	hCoV-19/Italy/CAM-TIGEM-1454/2020	EPI_ISL_900669
2021.GSCAM.900670.0129.1	NAPOLI	NAPOLI	B.1.177.83	GV	(NS3_R30H/NSP14_F233L/NSP14_G17W/Spike_P272L/NSP12_P323L/Spike_A262S/Spike_D614G/N_A220V/Spike_A222V)	hCoV-19/Italy/CAM-TIGEM-1469/2020	EPI_ISL_900670
2021.GSCAM.900671.0129.1	NAPOLI	NAPOLI	B.1.1.229	GR	(N_D377Y/N_R203K/NS8_Y105D/NS3_W131C/N_G204R/NSP3_I414V/NSP12_P323L/Spike_D614G/NSP3_P340S)	hCoV-19/Italy/CAM-TIGEM-1394/2020	EPI_ISL_900671
2021.GSCAM.900672.0129.1	NAPOLI	NAPOLI	B.1.177	GV	(NSP14_D345Y/Spike_P272L/NSP12_P323L/NSP12_D879G/NSP15_M218I/Spike_A262S/Spike_D614G/N_A220V/Spike_A222V)	hCoV-19/Italy/CAM-TIGEM-1440/2020	EPI_ISL_900672
2021.GSCAM.900673.0129.1	NAPOLI	NAPOLI	B.1.177	GV	(Spike_M1237I/NSP15_A171V/N_A55S/Spike_P272L/NSP13_P172S/NSP12_P323L/Spike_A262S/Spike_D614G/Spike_T732S/N_A220V/NS3_G174C/Spike_A222V)	hCoV-19/Italy/CAM-TIGEM-1422/2020	EPI_ISL_900673
2021.GSCAM.900674.0129.1	NAPOLI	NAPOLI	B.1.177	GV	(NSP1_H110Y/Spike_P272L/NSP12_P323L/Spike_A262S/Spike_D614G/N_A220V/NS3_G174C/Spike_A222V)	hCoV-19/Italy/CAM-TIGEM-1426/2020	EPI_ISL_900674
2021.GSCAM.900675.0129.1	NAPOLI	NAPOLI	B.1.416	G	(NS7a_L96P/NSP2_L274F/NSP6_R93H/NS3_S165F/NSP12_H725Y/N_S187L/NSP5_A260V/NSP12_P323L/Spike_D614G/N_A90V)	hCoV-19/Italy/CAM-TIGEM-1431/2020	EPI_ISL_900675
2021.GSCAM.900676.0129.1	NAPOLI	NAPOLI	B.1.177.33	GV	(N_P365S/NSP3_N1012D/NSP3_T1456I/Spike_G639S/NSP3_M1856I/NSP12_P323L/Spike_D614G/N_A220V/Spike_A222V)	hCoV-19/Italy/CAM-TIGEM-1433/2020	EPI_ISL_900676
2021.GSCAM.900677.0129.1	NAPOLI	NAPOLI	B.1.258.14	G	(Spike_R78M/NSP13_H290Y/NSP3_I1683T/NSP14_D345Y/N_S194L/Spike_N439K/NSP14_M49I/NSP12_P323L/Spike_D614G)	hCoV-19/Italy/CAM-TIGEM-1442/2020	EPI_ISL_900677
2021.GSCAM.900678.0129.1	NAPOLI	NAPOLI	B.1.1.229	GR	(N_D377Y/NS8_Y105D/N_R203K/NS3_W131C/N_G204R/NSP3_I414V/NSP12_P323L/Spike_D614G/NSP3_P340S)	hCoV-19/Italy/CAM-TIGEM-1447/2020	EPI_ISL_900678
2021.GSCAM.900679.0129.1	NAPOLI	NAPOLI	B.1.1.229	GR	(N_D377Y/NS8_Y105D/N_R203K/NS3_W131C/N_G204R/NSP3_I414V/NSP12_P323L/Spike_D614G/NSP3_P340S)	hCoV-19/Italy/CAM-TIGEM-1404/2020	EPI_ISL_900679
2021.GSCAM.900680.0129.1	NAPOLI	NAPOLI	B.1.221	G	(NS3_Q38R/NS3_G172R/NSP3_E391D/NSP6_L167F/NS3_V202L/NSP2_T547I/NSP12_P323L/Spike_D614G/NSP2_N183T/N_P199L/Spike_S98F)	hCoV-19/Italy/CAM-TIGEM-1421/2020	EPI_ISL_900680
2021.GSCAM.900681.0129.1	NAPOLI	NAPOLI	B.1.1.229	GR	(N_D377Y/N_R203K/NS8_Y105D/NS3_W131C/N_G204R/NSP3_I414V/NSP12_P323L/Spike_D614G/NSP3_P340S)	hCoV-19/Italy/CAM-TIGEM-1424/2020	EPI_ISL_900681
2021.GSCAM.900682.0129.1	NAPOLI	NAPOLI	B.1.177	GV	(NSP14_D345Y/Spike_P272L/NSP12_P323L/NSP12_D879G/NSP15_M218I/Spike_A262S/Spike_D614G/N_A220V/Spike_A222V)	hCoV-19/Italy/CAM-TIGEM-1407/2020	EPI_ISL_900682
2021.GSCAM.900683.0129.1	NAPOLI	NAPOLI	B.1.258.14	G	(NSP2_L289H/NSP13_H290Y/NSP3_I1683T/NSP3_A1431V/N_S194L/Spike_N439K/NSP12_P323L/Spike_D614G/NSP12_V42I)	hCoV-19/Italy/CAM-TIGEM-1401/2020	EPI_ISL_900683
2021.GSCAM.900684.0129.1	NAPOLI	NAPOLI	B.1.177	GV	(Spike_P272L/NSP12_P323L/Spike_A262S/Spike_D614G/N_T271I/N_A220V/Spike_C1247F/Spike_A222V)	hCoV-19/Italy/CAM-TIGEM-1417/2020	EPI_ISL_900684
2021.GSCAM.900685.0129.1	NAPOLI	NAPOLI	B.1.160	GH	(N_M234I/Spike_S477N/NSP4_M324I/NSP12_A185S/NS3_Q57H/NSP3_S1813P/NSP13_E261D/NSP3_S1204P/NSP12_P323L/Spike_D614G/Spike_S1021F/N_A376T/NSP12_V776L/NSP13_K218R)	hCoV-19/Italy/CAM-TIGEM-1375/2020	EPI_ISL_900685
2021.GSCAM.900686.0129.1	NAPOLI	NAPOLI	B.1.160	GH	(N_M234I/Spike_S477N/NSP4_M324I/NSP12_A185S/Spike_T1027I/NS3_Q57H/NSP3_S1813P/NSP13_E261D/NSP3_S1204P/NSP12_P323L/Spike_D614G/Spike_S1021F/N_A376T/NSP12_V776L/NSP13_K218R)	hCoV-19/Italy/CAM-TIGEM-1368/2020	EPI_ISL_900686
2021.GSCAM.900687.0129.1	NAPOLI	NAPOLI	B.1.177.75	GV	(NSP9_P80L/NSP3_T1336I/Spike_P1112Q/NSP14_L157F/NSP3_S1682F/NSP2_P17S/NSP12_P323L/Spike_D614G/N_A220V/Spike_A222V)	hCoV-19/Italy/CAM-TIGEM-1363/2020	EPI_ISL_900687
2021.GSCAM.900688.0129.1	NAPOLI	NAPOLI	B.1.177	GV	(Spike_P272L/NSP12_P323L/Spike_A262S/Spike_D614G/N_A220V/Spike_C1247F/Spike_A222V)	hCoV-19/Italy/CAM-TIGEM-1360/2020	EPI_ISL_900688
2021.GSCAM.900689.0129.1	NAPOLI	NAPOLI	B.1.177	GV	(NS7b_L25F/Spike_P272L/NSP12_P323L/Spike_A262S/Spike_D614G/NSP4_T83I/N_A220V/Spike_C1247F/Spike_A222V)	hCoV-19/Italy/CAM-TIGEM-1386/2020	EPI_ISL_900689
2021.GSCAM.900690.0129.1	NAPOLI	NAPOLI	B.1.177	GV	(NS7b_L25F/Spike_P272L/NSP12_P323L/Spike_A262S/Spike_D614G/NSP4_T83I/N_A220V/Spike_C1247F/Spike_A222V)	hCoV-19/Italy/CAM-TIGEM-1387/2020	EPI_ISL_900690
2021.GSLAZ.902750.0130.1	ROMA	ROMA	B.1.177	GV	(NSP3_P985L/NSP3_T1456I/N_Q406R/NSP3_E156K/NSP3_H1841Y/NSP12_P323L/Spike_D614G/N_A220V/NS3_I236L/Spike_A222V)	hCoV-19/Italy/LAZ-INMI-166/2021	EPI_ISL_902750
2021.GSLAZ.902751.0130.1	ROMA	ROMA	B.1.177.83	GV	(Spike_P272L/NSP14_M49I/NSP12_P323L/Spike_A262S/Spike_D614G/NSP2_N209D/NSP2_P191L/NSP6_L37F/N_A220V/Spike_A222V)	hCoV-19/Italy/LAZ-INMI-167/2021	EPI_ISL_902751
2021.GSLAZ.902752.0130.1	ROMA	ROMA	B.1.177	GV	(Spike_P272L/Spike_S939F/NSP12_P323L/Spike_A262S/Spike_D614G/N_A220V/Spike_A222V)	hCoV-19/Italy/LAZ-INMI-168/2021	EPI_ISL_902752
2021.GSLAZ.902753.0130.1	ROMA	ROMA	B.1.1.7	GRY	(Spike_H69del/NS8_Q27stop/NSP3_T183I/Spike_T716I/NSP6_S106del/N_R203K/Spike_A570D/NSP8_Q24R/NSP13_K460R/Spike_P681R/Spike_N501Y/NSP3_I1412T/NS8_R52I/Spike_Y144del/NSP3_T749A/NSP6_G107del/NSP3_A890D/Spike_D1118H/NSP6_F108del/NS8_Y73C/N_G204R/Spike_V70del/NSP12_P323L/Spike_D614G/N_D3L/Spike_S982A/N_S235F)	hCoV-19/Italy/LAZ-INMI-169/2021	EPI_ISL_902753
2021.GSLAZ.902754.0130.1	ROMA	ROMA	B.1.1.7	GRY	(Spike_H69del/NS8_Q27stop/NSP3_T183I/Spike_T716I/NSP6_S106del/N_R203K/Spike_A570D/NSP8_Q24R/NSP13_K460R/Spike_N501Y/NSP3_I1412T/NS8_R52I/Spike_P681H/Spike_Y144del/NSP3_T749A/NSP6_G107del/NSP3_A890D/Spike_D1118H/NSP6_F108del/NS8_Y73C/Spike_T323I/N_G204R/Spike_V70del/Spike_D614G/N_D3L/Spike_S982A/N_S235F)	hCoV-19/Italy/LAZ-INMI-172/2021	EPI_ISL_902754
2021.GSLAZ.902755.0130.1	ROMA	ROMA	B.1.258.17	G	(Spike_H69del/NSP13_H290Y/N_M234I/NSP8_T123I/NSP3_I1683T/Spike_L189F/Spike_N439K/Spike_V772I/NSP13_A598S/Spike_T1117I/NSP14_P46L/NSP9_M101I/NSP12_V720I/Spike_V70del/NS8_E64stop/NSP13_P53L/NSP12_P323L/Spike_Q1201K/NS3_Q185H/NSP14_E453D/Spike_D614G)	hCoV-19/Italy/LAZ-INMI-173/2021	EPI_ISL_902755
2021.GSLAZ.902756.0130.1	ROMA	ROMA	B.1.1.7	GRY	(Spike_H69del/NS8_Q27stop/NSP3_T183I/Spike_T716I/NSP6_S106del/N_R203K/Spike_A570D/NSP8_Q24R/NSP13_K460R/NS8_S69L/Spike_N501Y/NSP3_I1412T/NS8_R52I/Spike_P681H/Spike_Y144del/NSP6_G107del/NSP3_A890D/Spike_D1118H/NSP6_F108del/NS8_Y73C/N_G204R/Spike_V70del/NSP12_P323L/Spike_D614G/N_D3L/Spike_S982A/N_S235F)	hCoV-19/Italy/LAZ-INMI-174/2021	EPI_ISL_902756
2021.GSLAZ.902757.0130.1	ROMA	ROMA	B.1.1.7	GRY	(NS3_L15F/NS8_Q27stop/NSP3_T183I/Spike_T716I/NSP6_S106del/N_R203K/Spike_A570D/NSP4_F17L/Spike_N501Y/NS8_R52I/Spike_P681H/NSP8_T89I/NSP6_G107del/NSP3_A890D/Spike_D1118H/NSP6_F108del/NS8_Y73C/N_G204R/NSP12_P323L/Spike_D614G/N_D3L/Spike_S982A/N_S235F)	hCoV-19/Italy/LAZ-INMI-175/2021	EPI_ISL_902757
2021.GSFVG.902926.0130.1	TRIESTE	TRIESTE	B.1.1.7	GRY	(NS3_L15F/NS8_Q27stop/NSP3_T183I/NSP3_A890D/Spike_T716I/N_R203K/Spike_A570D/Spike_D1118H/NS8_Y73C/NSP13_K460R/N_G204R/NSP3_I1412T/Spike_P681H/Spike_D614G/N_D3L/Spike_S982A/N_S235F/N_N126S)	hCoV-19/Italy/FVG-ASUGI-5196/2021	EPI_ISL_902926
2021.GSSIC.910331.0201.1	PALERMO	PALERMO	B.1.177.75	GV	(Spike_Y144F/NSP12_P323L/Spike_D614G/N_A220V/Spike_P26L/Spike_A222V)	hCoV-19/Italy/SIC-ISS-6509/2020	EPI_ISL_910331
2021.GSSIC.910332.0201.1	PALERMO	PALERMO	B.1.177.75	GV	(NSP3_T133I/Spike_Y144F/NSP12_P323L/Spike_D614G/N_A220V/Spike_A222V)	hCoV-19/Italy/SIC-ISS-6527/2020	EPI_ISL_910332
2021.GSTUS.911524.0201.1	FIRENZE	FIRENZE	B.1.1.7	GRY	(Spike_H69del/NS3_L15F/NS8_Q27stop/NSP3_T183I/Spike_T716I/NSP6_S106del/N_R203K/Spike_A570D/NSP13_K460R/NSP4_F17L/Spike_N501Y/NSP3_I1412T/NS8_R52I/Spike_P681H/Spike_Y144del/NSP6_G107del/NSP3_A890D/Spike_D1118H/NSP6_F108del/NS8_Y73C/N_G204R/Spike_V70del/NSP12_P323L/Spike_D614G/N_D3L/Spike_S982A/N_S235F)	hCoV-19/Italy/TUS-AOUC-3/2020	EPI_ISL_911524
2021.GSTUS.911525.0201.1	FIRENZE	FIRENZE	B.1.1.7	GRY	(Spike_H69del/NS8_Q27stop/NSP3_T183I/Spike_T716I/NSP6_S106del/N_R203K/Spike_A570D/Spike_N501Y/NSP3_I1412T/NS8_R52I/Spike_P681H/Spike_Y144del/NSP6_G107del/NSP3_A890D/Spike_D1118H/NS8_T26I/NSP6_F108del/NS8_Y73C/N_G204R/Spike_V70del/NSP12_P323L/Spike_D614G/N_D3L/Spike_S982A/NSP3_L1287P/N_S235F)	hCoV-19/Italy/TUS-AOUC-4/2021	EPI_ISL_911525
2021.GSTUS.911526.0201.1	FIRENZE	FIRENZE	B.1.258	G	(NSP15_D128Y/NSP1_F143del/Spike_H69del/NSP13_H290Y/NSP1_K141del/NSP3_I1683T/Spike_N439K/NSP1_S142del/NSP13_A446S/NSP2_L400F/NSP13_A598S/NSP9_M101I/NSP12_V720I/Spike_V70del/NSP12_P323L/Spike_D614G/N_P326R)	hCoV-19/Italy/TUS-AOUC-5/2021	EPI_ISL_911526
2021.GSTUS.911527.0201.1	FIRENZE	FIRENZE	B.1.258	G	(NSP15_D128Y/NSP1_F143del/Spike_H69del/NSP13_H290Y/NSP1_K141del/NSP3_I1683T/Spike_N439K/NSP1_S142del/NSP13_A446S/NSP2_L400F/NSP13_A598S/NSP9_M101I/NSP12_V720I/Spike_V70del/NSP12_P323L/Spike_D614G/N_P326R)	hCoV-19/Italy/TUS-AOUC-6/2021	EPI_ISL_911527
2021.GSLAZ.913446.0202.1	ROMA	ROMA	B.1.258.17	G	(Spike_H69del/NSP13_H290Y/N_M234I/NSP8_T123I/NSP3_I1683T/Spike_L189F/Spike_N439K/Spike_V772I/NSP13_A598S/Spike_T1117I/Spike_S680P/NSP14_P46L/NSP9_M101I/NSP12_V720I/Spike_V70del/NS8_E64stop/NSP13_P53L/NSP12_P323L/Spike_Q1201K/NS3_Q185H/NSP14_E453D/Spike_D614G)	hCoV-19/Italy/LAZ-INMI-170/2021	EPI_ISL_913446
2021.GSLAZ.913447.0202.1	ROMA	ROMA	B.1.177.75	GV	(Spike_G769V/NS8_F120V/NSP3_V238L/NS8_I121L/NSP3_K945T/NSP12_P323L/Spike_D614G/NSP5_V247F/N_A220V/Spike_G142V/N_L222M/Spike_A222V)	hCoV-19/Italy/LAZ-INMI-171/2021	EPI_ISL_913447
2021.GSLAZ.913448.0202.1	ROMA	ROMA	B.1.258.7	G	(Spike_H69del/NSP13_H290Y/NSP3_I1683T/Spike_N439K/NSP13_A598S/NSP9_M101I/NSP12_V720I/Spike_V70del/N_A182S/NSP12_P323L/Spike_D614G)	hCoV-19/Italy/LAZ-INMI-115isl/2020	EPI_ISL_913448
2021.GSCAM.913449.0202.1	NAPOLI	NAPOLI	B.1.1.7	GRY	(Spike_H69del/NS8_Q27stop/NSP3_T183I/Spike_T716I/NSP3_T1306I/NSP6_S106del/N_R203K/Spike_A570D/NSP6_A161V/Spike_N501Y/NSP3_I1412T/NS8_R52I/Spike_P681H/Spike_Y144del/NSP6_G107del/NSP3_A890D/Spike_D1118H/NSP2_Y316C/NSP6_F108del/NS8_Y73C/N_G204R/Spike_V70del/NSP15_V320L/NSP12_P323L/Spike_D614G/N_D3L/Spike_S982A/N_S235F)	hCoV-19/Italy/CAM-INMI-118isl/2020	EPI_ISL_913449
2021.GSCAM.918128.0203.1	NAPOLI	NAPOLI	B.1	G	(NSP12_P323L/Spike_D614G)	hCoV-19/Italy/CAM-CRGS-40/2020	EPI_ISL_918128
2021.TE.29921.1.43	CHIETI	CHIETI	B.1.1.7	GRY	(Spike_H69del/NS8_Q27stop/NSP3_T183I/Spike_T716I/NSP6_S106del/NSP12_A185S/N_R203K/Spike_A570D/NSP8_Q24R/NSP13_K460R/Spike_N501Y/NSP3_I1412T/NS8_R52I/Spike_P681H/Spike_Y144del/NSP3_T749A/NSP6_G107del/NSP3_A890D/Spike_D1118H/NSP6_F108del/NS8_Y73C/N_G204R/Spike_V70del/NSP12_P323L/Spike_D614G/N_D3L/Spike_S982A/N_S235F)	hCoV-19/Italy/ABR-IZSGC-TE9968/2021	EPI_ISL_918263
2021.TE.29921.1.72	CHIETI	CHIETI	B.1.1.7	GRY	(Spike_H69del/NS8_Q27stop/NSP3_T183I/Spike_T716I/NSP6_S106del/NSP12_A185S/N_R203K/Spike_A570D/NSP8_Q24R/NSP13_K460R/Spike_N501Y/NSP3_I1412T/NS8_R52I/Spike_P681H/Spike_Y144del/NSP3_T749A/NSP6_G107del/NSP3_A890D/Spike_D1118H/NSP6_F108del/NS8_Y73C/N_G204R/Spike_V70del/NSP12_P323L/Spike_D614G/N_D3L/Spike_S982A/N_S235F)	hCoV-19/Italy/ABR-IZSGC-TE14103/2021	EPI_ISL_918264
2021.TE.29921.1.71	TERAMO	SILVI	B.1.1.7	GRY	(Spike_H69del/NS8_Q27stop/NSP3_T183I/Spike_T716I/NSP6_S106del/N_R203K/Spike_A570D/NSP8_Q24R/NSP13_K460R/Spike_N501Y/NSP3_I1412T/NS8_R52I/Spike_P681H/Spike_Y144del/NSP3_T749A/NSP6_G107del/NSP3_A890D/Spike_D1118H/NSP6_F108del/NS8_Y73C/N_G204R/Spike_V70del/NSP12_P323L/Spike_D614G/N_D3L/Spike_S982A/N_S235F)	hCoV-19/Italy/ABR-IZSGC-TE14246/2021	EPI_ISL_918265
2021.TE.29921.1.44	CHIETI	FRISA	B.1.258	G	(Spike_H69del/NSP13_H290Y/NSP3_I1683T/Spike_N439K/NSP13_A446S/Spike_E583D/NS3_P159S/NSP13_A598S/NSP9_M101I/NSP12_V720I/Spike_V70del/NSP12_P323L/Spike_D614G)	hCoV-19/Italy/ABR-IZSGC-TE9872/2021	EPI_ISL_918266
2021.TE.29921.1.38	CHIETI	CHIETI	B.1.1.7	GRY	(Spike_H69del/NS8_Q27stop/NSP3_T183I/Spike_T716I/NSP6_S106del/NSP12_A185S/N_R203K/Spike_A570D/NSP8_Q24R/NSP13_K460R/Spike_N501Y/NSP3_I1412T/NS8_R52I/Spike_P681H/Spike_Y144del/NSP3_T749A/NSP6_G107del/NSP3_A890D/Spike_D1118H/NSP6_F108del/NS8_Y73C/N_G204R/Spike_V70del/NSP12_P323L/Spike_D614G/N_D3L/Spike_S982A/N_S235F)	hCoV-19/Italy/ABR-IZSGC-TE8040/2021	EPI_ISL_918267
2021.TE.29921.1.41	CHIETI	ORTONA	B.1.258	G	(NSP13_R129G/Spike_H69del/NSP13_H290Y/NSP3_I1683T/Spike_N439K/NSP13_A446S/Spike_E583D/NSP13_A598S/NSP9_M101I/NSP12_V720I/Spike_V70del/NSP12_P323L/Spike_D614G/NS8_A65G)	hCoV-19/Italy/ABR-IZSGC-TE10134/2021	EPI_ISL_918268
2021.TE.51287.1.2	TERAMO	TERAMO	B.1.177	GV	(Spike_S71F/NS3_S166L/N_P13T/N_G30R/NSP8_P10S/NSP1_L92F/NSP12_A529V/NS8_G77S/NSP12_P323L/Spike_D614G/N_A220V/Spike_A222V)	hCoV-19/Italy/ABR-IZSGC-TE44214/2021	EPI_ISL_918269
2021.TE.51339.1.2	TERAMO	TERAMO	B.1.177	GV	(Spike_S71F/NS3_S166L/N_P13T/N_G30R/NSP8_P10S/NSP1_L92F/NSP12_A529V/NS8_G77S/NSP12_P323L/Spike_D614G/N_A220V/Spike_A222V)	hCoV-19/Italy/ABR-IZSGC-TE44214/2021	EPI_ISL_918269
2021.TE.29921.1.46	CHIETI	LAMA DEI PELIGNI	B.1.1.7	GRY	(Spike_H69del/NS8_Q27stop/N_K373N/NSP3_T183I/Spike_T716I/NSP6_S106del/N_R203K/Spike_A570D/NSP8_Q24R/NSP13_K460R/Spike_N501Y/NSP3_I1412T/NS8_R52I/Spike_P681H/Spike_Y144del/NSP3_T749A/NSP6_G107del/NSP3_A890D/Spike_D1118H/NSP6_F108del/NS8_Y73C/N_G204R/Spike_V70del/Spike_A706V/NSP12_P323L/Spike_D614G/N_D3L/Spike_S982A/N_S235F)	hCoV-19/Italy/ABR-IZSGC-TE10913/2021	EPI_ISL_918270
2021.TE.29921.1.42	CHIETI	GUARDIAGRELE	B.1.1.7	GRY	(Spike_H69del/NS8_Q27stop/NSP3_T183I/NSP15_E68D/Spike_T716I/NSP6_S106del/N_R203K/Spike_A570D/NSP8_Q24R/NSP5_C38G/NSP13_K460R/Spike_N501Y/NSP3_I1412T/NS8_R52I/Spike_P681H/Spike_Y144del/NSP3_T749A/NSP6_G107del/NSP3_A890D/Spike_D1118H/NSP6_F108del/NS8_Y73C/N_G204R/Spike_V70del/NSP12_P323L/Spike_D614G/N_D3L/Spike_S982A/N_S235F)	hCoV-19/Italy/ABR-IZSGC-TE9976/2021	EPI_ISL_918271
2021.GSAPU.918408.0203.1	BARI	BARI	B.1.1.7	GRY	(Spike_H69del/NS8_Q27stop/NSP3_T183I/NSP2_K142N/Spike_T716I/NSP6_S106del/N_R203K/Spike_A570D/NSP13_K460R/Spike_N501Y/NSP3_I1412T/NS8_R52I/Spike_P681H/Spike_Y144del/NSP6_G107del/NSP3_A890D/Spike_D1118H/NSP6_F108del/NS8_Y73C/N_G204R/Spike_V70del/NSP12_T26I/NSP12_P323L/Spike_D614G/N_D3L/Spike_S982A/N_S235F)	hCoV-19/Italy/APU-IZSPB_492PT/2020	EPI_ISL_918408
2021.GSAPU.918409.0203.1	BARI	BARI	B.1.1.7	GRY	(Spike_H69del/NS8_Q27stop/NSP3_T183I/Spike_T716I/NSP6_S106del/N_R203K/Spike_A570D/Spike_N501Y/NSP3_I1412T/NS8_R52I/Spike_P681H/M_A2S/Spike_Y144del/NSP6_G107del/NSP3_A890D/Spike_D1118H/NSP6_F108del/NS8_Y73C/N_G204R/Spike_V70del/NSP12_P323L/Spike_D614G/N_D3L/Spike_S982A/N_S235F)	hCoV-19/Italy/APU-IZSPB_493PT/2020	EPI_ISL_918409
2021.GSAPU.918410.0203.1	BARI	BARI	B.1.1.7	GRY	(Spike_H69del/NS8_Q27stop/NSP3_T183I/Spike_T716I/NSP6_S106del/N_R203K/Spike_A570D/NSP2_T429I/NSP13_K460R/NS7a_H73Y/NSP13_P78S/Spike_N501Y/NSP3_I1412T/NS8_R52I/Spike_P681H/Spike_Y144del/NSP6_G107del/NSP3_A890D/Spike_D1118H/NSP6_F108del/NS8_Y73C/N_G204R/Spike_V70del/NSP12_P323L/Spike_D614G/N_D3L/Spike_S982A/N_S235F)	hCoV-19/Italy/APU-IZSPB_572PT/2021	EPI_ISL_918410
2021.GSCAM.918412.0203.1	NAPOLI	NAPOLI	B.1	G	(NSP12_P378del/NSP12_D377del/Spike_H1101Y/NSP12_H381L/N_K248N/NSP12_S384A/NSP12_A383Q/NSP12_A382V/Spike_A27S/NSP12_A376del/NSP12_Y374H/NSP12_M380F/NSP12_P323L/Spike_D614G/NSP12_A375del/NSP12_A379N)	hCoV-19/Italy/CAM-CRGS-42/2020	EPI_ISL_918412
2021.GSCAM.918413.0203.1	NAPOLI	NAPOLI	B.1	G	(NSP12_P323L/Spike_D614G)	hCoV-19/Italy/CAM-CRGS-55/2020	EPI_ISL_918413
2021.GSCAM.918414.0203.1	NAPOLI	NAPOLI	B.1	G	(NSP2_P129L/M_D3G/NSP12_K103R/NSP12_P323L/Spike_D614G)	hCoV-19/Italy/CAM-CRGS-60/2020	EPI_ISL_918414
2021.GSCAM.918415.0203.1	NAPOLI	NAPOLI	B.1	G	(NSP12_P323L/Spike_D614G)	hCoV-19/Italy/CAM-CRGS-62/2020	EPI_ISL_918415
2021.GSCAM.918416.0203.1	NAPOLI	NAPOLI	B.1	G	(NSP12_P323L/Spike_D614G)	hCoV-19/Italy/CAM-CRGS-63/2020	EPI_ISL_918416
2021.GSCAM.918417.0203.1	NAPOLI	NAPOLI	B.1.1	GR	(N_R203K/Spike_L5F/N_G204R/NSP12_P323L/Spike_D614G)	hCoV-19/Italy/CAM-CRGS-64/2020	EPI_ISL_918417
2021.GSCAM.918418.0203.1	NAPOLI	NAPOLI	B.1.1	GR	(NSP12_S343del/NSP12_F340del/NSP12_Y346S/N_R203K/NS3_V77F/N_G204R/NSP12_V342del/NSP12_V341del/NSP12_P323L/NSP12_T344del/Spike_D614G/NSP12_G345R)	hCoV-19/Italy/CAM-CRGS-67/2020	EPI_ISL_918418
2021.GSCAM.918419.0203.1	NAPOLI	NAPOLI	B.1	G	(NSP2_E565K/NSP3_D464Y/NSP12_P323L/Spike_D614G)	hCoV-19/Italy/CAM-CRGS-7/2020	EPI_ISL_918419
2021.GSCAM.918420.0203.1	NAPOLI	NAPOLI	B.1	G	(N_V246I/NSP12_P323L/Spike_D614G)	hCoV-19/Italy/CAM-CRGS-70/2020	EPI_ISL_918420
2021.GSCAM.918421.0203.1	NAPOLI	NAPOLI	B.1.1	GR	(N_G238C/N_R203K/N_G204R/M_T175M/NSP12_P323L/Spike_D614G)	hCoV-19/Italy/CAM-CRGS-71/2020	EPI_ISL_918421
2021.GSCAM.918422.0203.1	NAPOLI	NAPOLI	B.1	G	(M_T175M/NSP12_P323L/Spike_D614G)	hCoV-19/Italy/CAM-CRGS-82/2020	EPI_ISL_918422
2021.GSCAM.918457.0203.1	NAPOLI	NAPOLI	B.1	G	(NSP3_T86K/Spike_D614G/NSP3_G94V)	hCoV-19/Italy/CAM-CRGS-13/2020	EPI_ISL_918457
2021.GSCAM.918458.0203.1	NAPOLI	NAPOLI	B.1	G	(Spike_D614G)	hCoV-19/Italy/CAM-CRGS-14/2020	EPI_ISL_918458
2021.GSCAM.918459.0203.1	NAPOLI	NAPOLI	B	O	(NSP6_L33M/N_P13T/NS3_G251V/NSP6_F34V/NSP6_W31Y/NSP6_Q30E/NSP6_ins35VL/NSP6_L37F/NSP6_T29P)	hCoV-19/Italy/CAM-CRGS-15/2020	EPI_ISL_918459
2021.GSCAM.918460.0203.1	NAPOLI	NAPOLI	B.1	G	(NSP3_M829T/Spike_D614G)	hCoV-19/Italy/CAM-CRGS-16/2020	EPI_ISL_918460
2021.GSCAM.918462.0203.1	NAPOLI	NAPOLI	B.1.1	GR	(NSP12_P378del/NSP12_D377del/N_R203K/NSP12_A375S/N_G204R/NSP12_M380del/NSP12_A376del/NSP12_A379del/NSP12_F340R/NSP12_P323L/Spike_D614G)	hCoV-19/Italy/CAM-CRGS-19/2020	EPI_ISL_918462
2021.GSCAM.918463.0203.1	NAPOLI	NAPOLI	B.1	G	(Spike_D614G)	hCoV-19/Italy/CAM-CRGS-21/2020	EPI_ISL_918463
2021.GSCAM.918464.0203.1	NAPOLI	NAPOLI	B	O	(NSP6_L33M/N_P13T/NS3_G251V/NSP6_F34V/NSP6_W31Y/NSP6_Q30E/NSP6_ins35VL/NSP6_L37F/NSP6_T29P)	hCoV-19/Italy/CAM-CRGS-33/2020	EPI_ISL_918464
2021.GSCAM.918465.0203.1	NAPOLI	NAPOLI	B	O	(NSP6_L33M/N_P13T/NS3_G251V/NSP6_F34V/NSP6_W31Y/NSP3_Y816V/NSP6_Q30E/NSP6_ins35VL/NSP6_L37F/NSP6_T29P/NSP3_E815stop)	hCoV-19/Italy/CAM-CRGS-34/2020	EPI_ISL_918465
2021.GSCAM.918466.0203.1	NAPOLI	NAPOLI	B	O	(NSP6_L33M/N_P13T/NS3_G251V/NSP6_F34V/NSP6_W31Y/NSP6_Q30E/NSP6_ins35VL/NSP6_L37F/NSP6_T29P)	hCoV-19/Italy/CAM-CRGS-35/2020	EPI_ISL_918466
2021.GSCAM.918467.0203.1	NAPOLI	NAPOLI	B.1	G	(NSP3_S403L/NSP12_P323L/Spike_D614G)	hCoV-19/Italy/CAM-CRGS-41/2020	EPI_ISL_918467
2021.GSCAM.918468.0203.1	NAPOLI	NAPOLI	B.1	G	(Spike_D614G)	hCoV-19/Italy/CAM-CRGS-48/2020	EPI_ISL_918468
2021.GSCAM.918469.0203.1	NAPOLI	NAPOLI	B.1.1	GR	(N_P151S/N_R203K/N_G204R/Spike_D614G)	hCoV-19/Italy/CAM-CRGS-51/2020	EPI_ISL_918469
2021.GSCAM.918470.0203.1	NAPOLI	NAPOLI	B.1	G	(Spike_D614G)	hCoV-19/Italy/CAM-CRGS-56/2020	EPI_ISL_918470
2021.GSCAM.918471.0203.1	NAPOLI	NAPOLI	B.1	G	(NS3_A33T/NSP2_P129L/M_D3G/Spike_D614G)	hCoV-19/Italy/CAM-CRGS-58/2020	EPI_ISL_918471
2021.GSCAM.918472.0203.1	NAPOLI	NAPOLI	B.1	G	(E_S50G/NSP13_A487V/Spike_A879S/NSP12_P323L/Spike_D614G)	hCoV-19/Italy/CAM-CRGS-61/2020	EPI_ISL_918472
2021.GSCAM.918473.0203.1	NAPOLI	NAPOLI	B.1	G	(NSP6_L33M/NSP6_F34V/NSP6_W31Y/NS8_S67F/NSP6_Q30E/Spike_D614G/NSP13_S74P/NSP6_ins35VL/NSP6_L37F/NSP6_T29P)	hCoV-19/Italy/CAM-CRGS-65/2020	EPI_ISL_918473
2021.GSCAM.918474.0203.1	NAPOLI	NAPOLI	B.1.1	GR	(NSP12_S343del/NSP12_F340del/N_R203K/NS3_V77F/NSP12_Y346R/N_G204R/NSP12_V342del/NSP12_V341del/NSP12_P323L/NSP12_T344del/Spike_D614G/NSP12_G345del)	hCoV-19/Italy/CAM-CRGS-68/2020	EPI_ISL_918474
2021.GSCAM.918475.0203.1	NAPOLI	NAPOLI	B.1.1.1	GR	(Spike_L368P/NSP12_S343del/NSP5_G15S/NSP12_F340del/NSP12_Y346S/N_R203K/NSP3_T428I/N_G204R/NSP12_V342del/NSP12_V341del/NSP3_T666K/NSP12_P323L/NSP12_T344del/Spike_D614G/NSP12_G345R/NSP13_E365D)	hCoV-19/Italy/CAM-CRGS-74/2020	EPI_ISL_918475
2021.GSCAM.918476.0203.1	NAPOLI	NAPOLI	B.1	G	(NSP2_S99F/Spike_D614G)	hCoV-19/Italy/CAM-CRGS-76/2020	EPI_ISL_918476
2021.GSCAM.918477.0203.1	NAPOLI	NAPOLI	B.1	G	(NSP5_K90R/Spike_D614G)	hCoV-19/Italy/CAM-CRGS-77/2020	EPI_ISL_918477
2021.GSCAM.918478.0203.1	NAPOLI	NAPOLI	B.1	G	(M_D3G/NSP12_D824G/Spike_D614G)	hCoV-19/Italy/CAM-CRGS-78/2020	EPI_ISL_918478
2021.GSCAM.918479.0203.1	NAPOLI	NAPOLI	B.1	G	(Spike_D614G)	hCoV-19/Italy/CAM-CRGS-79/2020	EPI_ISL_918479
2021.GSCAM.918480.0203.1	NAPOLI	NAPOLI	B.1	G	(NS7a_F101del/NS7a_I100del/NSP5_K90R/Spike_D614G/NS7a_P99del)	hCoV-19/Italy/CAM-CRGS-80/2020	EPI_ISL_918480
2021.GSCAM.918481.0203.1	NAPOLI	NAPOLI	B.1	G	(Spike_D614G)	hCoV-19/Italy/CAM-CRGS-85/2020	EPI_ISL_918481
2021.GSCAM.918482.0203.1	NAPOLI	NAPOLI	B.1	G	(Spike_D614G)	hCoV-19/Italy/CAM-CRGS-86/2020	EPI_ISL_918482
2021.GSCAM.887506.0128.1	NAPOLI	NAPOLI	B.1	G	(NSP12_P21S/M_D3G/NSP12_P323L/Spike_D614G)	hCoV-19/Italy/CAM-CRGS-105/2020	EPI_ISL_887506
2021.GSCAM.887507.0128.1	NAPOLI	NAPOLI	B.1	G	(NSP12_P323L/Spike_D614G)	hCoV-19/Italy/CAM-CRGS-111/2020	EPI_ISL_887507
2021.GSPIE.888596.0128.1	TORINO	TORINO	B.1.1.7	GRY	(NSP2_L550F/Spike_H69del/NSP3_S126L/NS8_Q27stop/NSP3_T183I/NSP3_A890D/Spike_T716I/N_R203K/Spike_A570D/Spike_D1118H/NS8_Y73C/N_G204R/Spike_V70del/Spike_N501Y/NS8_R52I/NSP12_P323L/Spike_P681H/Spike_D614G/Spike_Y144del/N_D3L/Spike_S982A/N_S235F)	hCoV-19/Italy/PIE-8062/2021	EPI_ISL_888596
2021.GSCAM.888679.0128.1	NAPOLI	NAPOLI	B.1	G	(Spike_D614G)	hCoV-19/Italy/CAM-CRGS-109/2020	EPI_ISL_888679
2021.GSCAM.888680.0128.1	NAPOLI	NAPOLI	B.1	G	(Spike_D614G/NSP3_S1699F)	hCoV-19/Italy/CAM-CRGS-114/2020	EPI_ISL_888680
2021.GSCAM.888681.0128.1	NAPOLI	NAPOLI	B.1	G	(NSP12_S384A/NSP3_A1179V/E_V24M/Spike_D614G/NSP13_S74P)	hCoV-19/Italy/CAM-CRGS-93/2020	EPI_ISL_888681
2021.GSCAM.888682.0128.1	NAPOLI	NAPOLI	B.1	G	(NSP12_E350del/NSP12_V354Q/NSP12_G352K/NSP12_D358K/NSP12_R349del/NSP12_S384A/NSP12_L361T/NSP12_A383Q/NSP12_A382V/NSP12_V359A/NSP12_N360S/NSP12_H347N/NSP12_ins381XXXXXXXXXXXXXHNFL/NSP12_V353E/NSP12_T344C/NSP12_P323L/Spike_D614G/NSP12_G345del/NSP12_N356C)	hCoV-19/Italy/CAM-CRGS-98/2020	EPI_ISL_888682
2021.GSCAM.894218.0129.1	NAPOLI	NAPOLI	B.1	G	(NSP12_P323L/Spike_D614G)	hCoV-19/Italy/CAM-CRGS-30/2020	EPI_ISL_894218
2021.GSCAM.900574.0129.1	NAPOLI	NAPOLI	B.1.160	GH	(N_M234I/Spike_S477N/NSP4_M324I/NSP12_A185S/NSP13_E261D/NSP12_P323L/Spike_D614G/N_A376T/NSP12_V776L/NSP13_K218R)	hCoV-19/Italy/CAM-TIGEM-1479/2020	EPI_ISL_900574
2021.GSCAM.900575.0129.1	NAPOLI	NAPOLI	B.1.177	GV	(Spike_P272L/NSP12_P323L/Spike_A262S/Spike_D614G/N_A220V/Spike_A222V)	hCoV-19/Italy/CAM-TIGEM-1347/2020	EPI_ISL_900575
2021.GSCAM.900576.0129.1	NAPOLI	NAPOLI	B.1.367	GH	(N_D377Y/NSP4_N4D/NSP7_M3I/N_S186Y/NSP3_T749I/NS7a_G38V/NSP4_A231V/NSP5_Q83K/NSP12_P264T/NS3_Q57H/NSP3_T127I/NSP2_T85I/NS7a_R80I/NSP12_P323L/Spike_D614G/NSP2_S122F/NSP15_Q201H/NSP5_V212F/Spike_D80Y/NSP4_V242L)	hCoV-19/Italy/CAM-TIGEM-1468/2020	EPI_ISL_900576
2021.GSCAM.900577.0129.1	NAPOLI	NAPOLI	B.1.177	GV	(NSP14_D345Y/Spike_P272L/NSP12_P323L/NSP15_M218I/Spike_A262S/Spike_D614G/N_A220V/Spike_A222V)	hCoV-19/Italy/CAM-TIGEM-1391/2020	EPI_ISL_900577
2021.GSCAM.900578.0129.1	NAPOLI	NAPOLI	B.1.258.14	G	(Spike_R78M/NSP13_H290Y/NSP3_I1683T/NSP14_D345Y/Spike_N439K/NSP14_M49I/NSP12_P323L/Spike_D614G)	hCoV-19/Italy/CAM-TIGEM-1415/2020	EPI_ISL_900578
2021.GSCAM.900579.0129.1	NAPOLI	NAPOLI	B.1.177.33	GV	(N_P365S/NSP3_N1012D/NSP3_T1456I/Spike_G639S/NSP3_M1856I/NSP12_P323L/Spike_D614G/N_A220V/Spike_A222V)	hCoV-19/Italy/CAM-TIGEM-1467/2020	EPI_ISL_900579
2021.GSCAM.900580.0129.1	NAPOLI	NAPOLI	B.1.177.33	GV	(NSP3_A85V/N_P365S/NSP3_T1456I/Spike_G639S/NSP2_R362C/N_S310N/NSP12_P323L/Spike_D614G/N_A220V/NSP4_T492I/Spike_A222V)	hCoV-19/Italy/CAM-TIGEM-1485/2020	EPI_ISL_900580
2021.GSCAM.900581.0129.1	NAPOLI	NAPOLI	B.1.160	GH	(N_M234I/Spike_S477N/NSP4_M324I/NSP12_A185S/NS3_Q57H/NSP1_P80S/NSP13_E261D/NSP12_P323L/Spike_D614G/N_A376T/NSP12_V776L/NSP13_K218R/NSP16_T140I)	hCoV-19/Italy/CAM-TIGEM-1429/2020	EPI_ISL_900581
2021.GSCAM.900582.0129.1	NAPOLI	NAPOLI	B.1.160	GH	(N_G238C/N_M234I/Spike_S477N/NSP4_M324I/NSP12_A185S/NS3_R134L/NS3_Q57H/NSP1_P80S/NSP13_E261D/NSP12_P323L/Spike_D614G/NSP3_L1791F/N_A376T/NSP12_V776L/NSP13_K218R)	hCoV-19/Italy/CAM-TIGEM-1416/2020	EPI_ISL_900582
2021.GSCAM.900583.0129.1	NAPOLI	NAPOLI	B.1.177	GV	(Spike_P272L/NSP12_P323L/Spike_A262S/Spike_D614G/N_A220V/Spike_C1247F/Spike_A222V)	hCoV-19/Italy/CAM-TIGEM-1382/2020	EPI_ISL_900583
2021.GSCAM.900584.0129.1	NAPOLI	NAPOLI	B.1.177	GV	(NSP16_A258V/NSP3_K429N/NSP6_A54S/N_D401Y/Spike_N540Y/NS8_R101H/NSP3_Q203H/NSP12_P323L/Spike_D614G/N_A220V/Spike_A222V)	hCoV-19/Italy/CAM-TIGEM-1393/2020	EPI_ISL_900584
2021.GSCAM.900585.0129.1	NAPOLI	NAPOLI	B.1.160	GH	(N_M234I/Spike_S477N/NSP4_M324I/NSP12_A185S/NS3_Q57H/NSP1_P80S/NSP13_E261D/NSP12_P323L/Spike_D614G/N_A376T/NSP12_V776L/NSP13_K218R/NSP16_T140I)	hCoV-19/Italy/CAM-TIGEM-1466/2020	EPI_ISL_900585
2021.GSCAM.900586.0129.1	NAPOLI	NAPOLI	B.1.1.229	GR	(N_D377Y/NSP13_A505V/N_R203K/NS3_W131C/N_G204R/NSP3_I414V/NSP12_P323L/Spike_D614G/NSP3_P340S/NSP6_L37F)	hCoV-19/Italy/CAM-TIGEM-1525/2020	EPI_ISL_900586
2021.GSCAM.900587.0129.1	NAPOLI	NAPOLI	B.1.1.7	GRY	(Spike_H69del/NS8_Q27stop/NSP3_T183I/Spike_T716I/N_R203K/Spike_A570D/NSP13_K460R/NSP4_F17L/NSP6_G107S/Spike_N501Y/NSP3_I1412T/NS8_R52I/Spike_P681H/Spike_Y144del/NSP16_E23S/NSP6_F108L/NSP3_A890D/Spike_D1118H/NS8_Y73C/N_G204R/Spike_V70del/NSP12_P323L/Spike_D614G/N_D3L/Spike_S982A/N_S235F)	hCoV-19/Italy/CAM-TIGEM-1352/2020	EPI_ISL_900587
2021.GSCAM.900588.0129.1	NAPOLI	NAPOLI	B.1.1.7	GRY	(Spike_H69del/NS8_Q27stop/NSP3_T183I/Spike_T716I/N_R203K/Spike_A570D/NSP6_G107S/Spike_N501Y/NSP3_I1412T/NS8_R52I/Spike_P681H/Spike_Y144del/NSP6_F108L/NSP3_A890D/Spike_D1118H/NS8_Y73C/N_G204R/Spike_V70del/NSP12_P323L/Spike_D614G/N_D3L/Spike_S982A/N_S235F)	hCoV-19/Italy/CAM-TIGEM-1353/2020	EPI_ISL_900588
2021.GSCAM.900589.0129.1	NAPOLI	NAPOLI	B.1.1.7	GRY	(Spike_H69del/NS8_Q27stop/NSP3_T183I/Spike_T716I/NSP3_T1306I/N_R203K/Spike_A570D/NSP6_G107S/Spike_N501Y/NSP3_I1412T/NS8_R52I/Spike_P681H/Spike_Y144del/NSP6_F108L/NSP3_A890D/NSP2_Y316C/Spike_D1118H/NS8_Y73C/N_G204R/Spike_V70del/NSP12_P323L/Spike_D614G/N_D3L/Spike_S982A/N_S235F)	hCoV-19/Italy/CAM-TIGEM-1350/2020	EPI_ISL_900589
2021.GSCAM.900590.0129.1	NAPOLI	NAPOLI	B.1.1.7	GRY	(Spike_H69del/NS8_Q27stop/NSP3_T183I/NSP3_A890D/Spike_T716I/NSP6_F108L/N_R203K/Spike_A570D/Spike_D1118H/NS8_Y73C/N_G204R/Spike_V70del/NSP6_G107S/Spike_N501Y/NSP3_I1412T/NS8_R52I/NSP12_P323L/Spike_P681H/Spike_D614G/Spike_Y144del/N_D3L/Spike_S982A/N_S235F)	hCoV-19/Italy/CAM-TIGEM-1349/2020	EPI_ISL_900590
2021.GSCAM.900591.0129.1	NAPOLI	NAPOLI	B.1.1.7	GRY	(Spike_H69del/NS8_Q27stop/NSP3_T183I/Spike_T716I/N_R203K/Spike_A570D/NSP6_G107S/Spike_N501Y/NSP3_I1412T/NS8_R52I/Spike_P681H/Spike_Y144del/NSP6_F108L/NSP3_A890D/Spike_D1118H/NS8_Y73C/N_G204R/Spike_V70del/NSP12_P323L/Spike_D614G/N_D3L/Spike_S982A/N_S235F)	hCoV-19/Italy/CAM-TIGEM-1351/2020	EPI_ISL_900591
2021.GSCAM.900592.0129.1	NAPOLI	NAPOLI	B.1.221	G	(NSP4_Q200R/Spike_D1260E/NS3_Q38R/NS3_G172R/NSP3_E391D/NS3_V202L/NSP3_V68A/NSP12_P323L/Spike_D614G/NS7a_A50V/Spike_S98F/NSP4_T492I/NSP15_I252V)	hCoV-19/Italy/CAM-TIGEM-1510/2020	EPI_ISL_900592
2021.GSCAM.900593.0129.1	NAPOLI	NAPOLI	B.1.160	GH	(NSP16_M184I/N_M234I/Spike_S477N/NSP4_M324I/NSP12_A185S/NSP15_T114M/NS3_ins124I/NS3_Q57H/NSP1_P80S/NSP13_E261D/NSP12_P323L/Spike_D614G/N_A376T/NSP12_V776L/NSP13_K218R/NSP16_T140I)	hCoV-19/Italy/CAM-TIGEM-1472/2020	EPI_ISL_900593
2021.GSCAM.900594.0129.1	NAPOLI	NAPOLI	B.1.160	GH	(N_M234I/Spike_S477N/NSP4_M324I/NSP12_A185S/NSP14_P43H/NSP13_E261D/NSP12_P323L/Spike_D614G/N_A376T/NSP12_V776L/NSP13_K218R)	hCoV-19/Italy/CAM-TIGEM-1397/2020	EPI_ISL_900594
2021.GSCAM.900595.0129.1	NAPOLI	NAPOLI	B.1.177.53	GV	(NSP3_D1688S/NSP3_V1722C/NSP3_A1711S/NSP3_I1720Y/NSP3_S1367R/NSP2_T223I/NSP3_Y1686L/NSP3_H1702del/NSP3_R1697del/NSP3_G1716R/NSP3_S1682H/NSP3_N1721stop/N_A220V/NSP3_N1708Q/NSP3_G1691L/NSP3_A85V/NSP3_R1710E/NSP3_S1717F/NSP3_L1718I/NSP3_N1705stop/NSP13_L500I/NSP3_Y1695F/NSP3_V1724S/NSP3_D1726stop/NSP3_D1707R/NSP3_G1727W/NSP3_A1690D/NSP3_K1715stop/NSP3_K1728stop/NSP3_V1704C/NSP3_L1709P/N_T141I/NSP3_F1687W/NSP3_N1680W/NSP3_T1714H/NSP3_H1684S/NSP3_Q1692stop/NSP3_G1681F/Spike_A222V/NSP3_N1712stop/NSP3_P1719A/NSP3_I1723Y/NSP3_ins1686stopstopS/NSP3_N1713stop/NSP3_E1696del/NSP3_I1683P/NSP12_P323L/Spike_D614G/NSP3_H1698del)	hCoV-19/Italy/CAM-TIGEM-1413/2020	EPI_ISL_900595
2021.GSCAM.900596.0129.1	NAPOLI	NAPOLI	B.1.177.83	GV	(NSP14_F233L/NSP3_G1681S/NSP12_D738Y/NSP14_G17W/Spike_P272L/NSP12_P323L/Spike_A262S/Spike_D614G/N_A220V/Spike_A222V/Spike_A653V)	hCoV-19/Italy/CAM-TIGEM-1508/2020	EPI_ISL_900596
2021.GSCAM.900597.0129.1	NAPOLI	NAPOLI	B.1.177.53	GV	(NSP3_A85V/N_T141I/NSP8_T148I/NSP12_P323L/Spike_D614G/NSP5_H246Y/N_A220V/Spike_A222V)	hCoV-19/Italy/CAM-TIGEM-1516/2020	EPI_ISL_900597
2021.GSCAM.900598.0129.1	NAPOLI	NAPOLI	B.1.177	GV	(NSP14_D345Y/Spike_P272L/NSP12_P323L/NSP15_M218I/Spike_A262S/Spike_D614G/N_A220V/Spike_A222V)	hCoV-19/Italy/CAM-TIGEM-1505/2020	EPI_ISL_900598
2021.GSCAM.900599.0129.1	NAPOLI	NAPOLI	B.1.177	GV	(NSP14_D345Y/Spike_P272L/NSP12_P323L/NSP15_M218I/Spike_A262S/Spike_D614G/N_A220V/NSP15_S288F/Spike_A222V)	hCoV-19/Italy/CAM-TIGEM-1506/2020	EPI_ISL_900599
2021.GSCAM.900600.0129.1	NAPOLI	NAPOLI	B.1.221	G	(Spike_D1260E/NS3_Q38R/NSP12_D454E/NS3_G172R/NSP3_E391D/NS3_V202L/NSP12_P323L/Spike_D614G/N_P199L/NSP2_N183T/Spike_S98F/NSP4_T492I)	hCoV-19/Italy/CAM-TIGEM-1518/2020	EPI_ISL_900600
2021.GSCAM.900601.0129.1	NAPOLI	NAPOLI	B.1.221	G	(NSP2_S305G/NSP2_L451F/NS3_Q38R/NSP12_D454E/NS3_G172R/NSP3_E391D/Spike_V642G/NS3_V202L/NSP12_P323L/Spike_D614G/NSP2_N183T/N_P199L/NSP3_A1927V/Spike_S98F)	hCoV-19/Italy/CAM-TIGEM-1493/2020	EPI_ISL_900601
2021.GSCAM.900602.0129.1	NAPOLI	NAPOLI	B.1.221	G	(NS3_Q38R/NS3_G172R/N_S194L/NSP3_H295Y/NSP13_A598V/NS3_V202L/NSP12_P323L/Spike_D614G/N_P199L/Spike_S98F)	hCoV-19/Italy/CAM-TIGEM-1484/2020	EPI_ISL_900602
2021.GSCAM.900603.0129.1	NAPOLI	NAPOLI	B.1.221	G	(Spike_D1260E/NS3_Q38R/NS3_G172R/NSP3_E391D/NS3_V202L/NSP12_P323L/Spike_D614G/NSP2_N183T/N_P199L/Spike_S98F/NSP4_T492I)	hCoV-19/Italy/CAM-TIGEM-1483/2020	EPI_ISL_900603
2021.GSCAM.900604.0129.1	NAPOLI	NAPOLI	A.19	S	(N_D128Y/NSP2_D511G/Spike_T719N/NSP3_E595D/NSP5_F223L/NS8_V99I/NSP10_T101I/NSP3_P1921L/N_S202N/NSP8_I156V/Spike_D614G/NS8_L84S)	hCoV-19/Italy/CAM-TIGEM-1455/2020	EPI_ISL_900604
2021.GSCAM.900605.0129.1	NAPOLI	NAPOLI	B.1.1.229	GR	(N_D377Y/N_R203K/NS8_Y105D/NS3_W131C/N_G204R/NSP3_I414V/NSP12_P323L/Spike_D614G/NSP3_P340S)	hCoV-19/Italy/CAM-TIGEM-1532/2020	EPI_ISL_900605
2021.GSCAM.900606.0129.1	NAPOLI	NAPOLI	B.1.160	GH	(N_M234I/Spike_S477N/NSP4_M324I/NSP12_A185S/NS3_Q57H/NSP1_P80S/NSP13_E261D/NSP12_P323L/Spike_D614G/N_A376T/NSP12_V776L/NSP13_K218R/NSP16_T140I)	hCoV-19/Italy/CAM-TIGEM-1458/2020	EPI_ISL_900606
2021.GSCAM.900607.0129.1	NAPOLI	NAPOLI	B.1.177	GV	(NSP3_T1482I/N_Q260L/Spike_P272F/NSP12_P323L/Spike_A262S/Spike_D614G/N_A220V/Spike_A222V)	hCoV-19/Italy/CAM-TIGEM-1457/2020	EPI_ISL_900607
2021.GSCAM.900608.0129.1	NAPOLI	NAPOLI	B.1.177	GV	(Spike_P272L/NSP12_P323L/Spike_A262S/Spike_D614G/N_A220V/Spike_C1247F/Spike_A222V)	hCoV-19/Italy/CAM-TIGEM-1463/2020	EPI_ISL_900608
2021.GSCAM.900609.0129.1	NAPOLI	NAPOLI	B.1.177	GV	(Spike_P272L/NSP12_P323L/Spike_A262S/Spike_D614G/N_A220V/Spike_C1247F/Spike_A222V)	hCoV-19/Italy/CAM-TIGEM-1486/2020	EPI_ISL_900609
2021.GSCAM.900610.0129.1	NAPOLI	NAPOLI	B.1.177	GV	(NSP3_A1711V/NSP12_P323L/Spike_A262S/Spike_D614G/NSP2_S122F/N_A220V/Spike_A222V)	hCoV-19/Italy/CAM-TIGEM-1477/2020	EPI_ISL_900610
2021.GSCAM.900611.0129.1	NAPOLI	NAPOLI	C.18	GR	(NSP16_S166A/NSP5_G15S/N_R203K/NSP3_T428I/N_G204R/NSP12_P323L/Spike_D614G)	hCoV-19/Italy/CAM-TIGEM-1474/2020	EPI_ISL_900611
2021.GSCAM.900612.0129.1	NAPOLI	NAPOLI	C.18	GR	(NSP16_S166A/NSP5_G15S/N_R203K/NSP3_T428I/N_G204R/NSP12_P323L/Spike_D614G)	hCoV-19/Italy/CAM-TIGEM-1524/2020	EPI_ISL_900612
2021.GSCAM.900613.0129.1	NAPOLI	NAPOLI	C.18	GR	(NSP16_S166A/NSP5_G15S/N_R203K/NSP3_T428I/N_G204R/NSP12_P323L/Spike_D614G)	hCoV-19/Italy/CAM-TIGEM-1489/2020	EPI_ISL_900613
2021.GSCAM.900614.0129.1	NAPOLI	NAPOLI	B.1.160	GH	(NSP16_M184I/N_M234I/Spike_S477N/NSP4_M324I/NSP12_A185S/NSP15_T114M/NS3_Q57H/NSP1_P80S/NSP13_E261D/NSP12_P323L/Spike_D614G/N_A376T/NSP12_V776L/NSP13_K218R/NSP16_T140I)	hCoV-19/Italy/CAM-TIGEM-1487/2020	EPI_ISL_900614
2021.GSCAM.900615.0129.1	NAPOLI	NAPOLI	B.1.160	GH	(NSP16_M184I/N_M234I/Spike_S477N/NSP4_M324I/NSP12_A185S/NSP15_T114M/NS3_Q57H/NSP1_P80S/NSP13_E261D/NSP12_P323L/Spike_D614G/N_A376T/NSP12_V776L/NSP13_K218R/NSP16_T140I)	hCoV-19/Italy/CAM-TIGEM-1480/2020	EPI_ISL_900615
2021.GSCAM.900616.0129.1	NAPOLI	NAPOLI	B.1.177	GV	(NSP13_L297F/N_H145Y/Spike_P272L/NSP12_P323L/Spike_A262S/Spike_D614G/N_A220V/Spike_A222V)	hCoV-19/Italy/CAM-TIGEM-1464/2020	EPI_ISL_900616
2021.GSCAM.900617.0129.1	NAPOLI	NAPOLI	B.1.1.229	GR	(N_D377Y/N_R203K/NS8_Y105D/NS3_W131C/N_G204R/NSP3_I414V/NSP12_P323L/Spike_D614G/NSP3_P340S)	hCoV-19/Italy/CAM-TIGEM-1398/2020	EPI_ISL_900617
2021.GSCAM.900618.0129.1	NAPOLI	NAPOLI	B.1.1.229	GR	(N_D377Y/N_R203K/NS8_Y105D/NS3_W131C/N_G204R/NSP3_I414V/NSP12_P323L/Spike_D614G/NSP3_P340S)	hCoV-19/Italy/CAM-TIGEM-1438/2020	EPI_ISL_900618
2021.GSCAM.900619.0129.1	NAPOLI	NAPOLI	B.1.177	GV	(Spike_P272L/NSP12_P323L/Spike_A262S/Spike_D614G/N_T271I/N_A220V/Spike_C1247F/Spike_A222V)	hCoV-19/Italy/CAM-TIGEM-1425/2020	EPI_ISL_900619
2021.GSCAM.900620.0129.1	NAPOLI	NAPOLI	B.1.177	GV	(Spike_M1237I/N_A55S/Spike_P272L/NSP13_P172S/NSP12_P323L/Spike_A262S/Spike_D614G/Spike_T732S/N_A220V/NS3_G174C/Spike_A222V)	hCoV-19/Italy/CAM-TIGEM-1435/2020	EPI_ISL_900620
2021.GSCAM.900621.0129.1	NAPOLI	NAPOLI	B.1.177	GV	(NSP1_H110Y/Spike_P272L/NSP12_P323L/Spike_A262S/Spike_D614G/N_A220V/NS3_G174C/Spike_A222V)	hCoV-19/Italy/CAM-TIGEM-1443/2020	EPI_ISL_900621
2021.GSCAM.900622.0129.1	NAPOLI	NAPOLI	B.1.177	GV	(Spike_M1237I/N_A55S/Spike_P272L/NSP13_P172S/NSP12_P323L/Spike_A262S/Spike_D614G/Spike_T732S/N_A220V/NS3_G174C/Spike_A222V)	hCoV-19/Italy/CAM-TIGEM-1427/2020	EPI_ISL_900622
2021.GSCAM.900623.0129.1	NAPOLI	NAPOLI	B.1.177.33	GV	(N_P365S/NSP3_N1012D/NSP3_T1456I/Spike_G639S/NSP3_M1856I/NSP12_P323L/Spike_D614G/N_A220V/Spike_A222V)	hCoV-19/Italy/CAM-TIGEM-1434/2020	EPI_ISL_900623
2021.GSCAM.900624.0129.1	NAPOLI	NAPOLI	B.1.416	G	(NS7a_L96P/NSP2_L274F/NSP6_R93H/NS3_S165F/NSP12_H725Y/N_S187L/NSP5_A260V/NSP12_P323L/Spike_D614G/N_A90V)	hCoV-19/Italy/CAM-TIGEM-1396/2020	EPI_ISL_900624
2021.GSCAM.900625.0129.1	NAPOLI	NAPOLI	B.1.177.33	GV	(N_P365S/NSP3_T1456I/Spike_S50L/NSP2_L448F/Spike_E132K/Spike_G639S/NSP5_V261F/NSP12_P323L/Spike_D614G/N_A220V/Spike_A222V)	hCoV-19/Italy/CAM-TIGEM-1446/2020	EPI_ISL_900625
2021.GSCAM.900626.0129.1	NAPOLI	NAPOLI	B.1.177	GV	(NSP14_D345Y/Spike_P272L/NSP12_P323L/NSP15_M218I/Spike_A262S/Spike_D614G/N_A220V/Spike_A222V)	hCoV-19/Italy/CAM-TIGEM-1439/2020	EPI_ISL_900626
2021.GSCAM.900627.0129.1	NAPOLI	NAPOLI	B.1.1.229	GR	(N_D377Y/NS8_Y105D/N_R203K/NS3_W131C/N_G204R/NSP3_I414V/NSP12_P323L/Spike_D614G/NSP3_P340S)	hCoV-19/Italy/CAM-TIGEM-1445/2020	EPI_ISL_900627
2021.GSCAM.900628.0129.1	NAPOLI	NAPOLI	B.1.177.83	GV	(NSP14_F233L/NSP14_G17W/Spike_P272L/NSP12_P323L/Spike_A262S/Spike_D614G/N_A220V/Spike_A222V)	hCoV-19/Italy/CAM-TIGEM-1400/2020	EPI_ISL_900628
2021.GSCAM.900629.0129.1	NAPOLI	NAPOLI	B.1.221	G	(NS3_Q38R/NSP12_D454E/NS3_G172R/NSP3_E391D/NSP6_L167F/NS3_V202L/NSP2_T547I/NSP12_P323L/Spike_D614G/NSP2_N183T/N_P199L/Spike_S98F)	hCoV-19/Italy/CAM-TIGEM-1406/2020	EPI_ISL_900629
2021.GSCAM.900630.0129.1	NAPOLI	NAPOLI	B.1.177	GV	(NSP3_T1482I/N_Q260L/Spike_P272L/NSP12_P323L/Spike_A262S/Spike_D614G/N_A220V/Spike_A222V)	hCoV-19/Italy/CAM-TIGEM-1412/2020	EPI_ISL_900630
2021.GSCAM.900631.0129.1	NAPOLI	NAPOLI	B.1.177	GV	(NSP14_D345Y/Spike_P272L/NSP12_P323L/NSP15_M218I/Spike_A262S/Spike_D614G/N_A220V/Spike_A222V)	hCoV-19/Italy/CAM-TIGEM-1533/2020	EPI_ISL_900631
2021.GSCAM.900632.0129.1	NAPOLI	NAPOLI	B.1.177	GV	(Spike_P272L/NSP12_P323L/Spike_A262S/Spike_D614G/N_T271I/N_A220V/Spike_C1247F/Spike_A222V)	hCoV-19/Italy/CAM-TIGEM-1432/2020	EPI_ISL_900632
2021.GSCAM.900633.0129.1	NAPOLI	NAPOLI	B.1.177	GV	(Spike_P272L/NSP12_P323L/Spike_A262S/Spike_D614G/N_A220V/Spike_A222V)	hCoV-19/Italy/CAM-TIGEM-1384/2020	EPI_ISL_900633
2021.GSCAM.900634.0129.1	NAPOLI	NAPOLI	B.1.177.33	GV	(N_P365S/NSP3_N1012D/NSP3_T1456I/Spike_G639S/N_K249R/NSP4_T387I/NSP12_P323L/Spike_D614G/NSP5_H246Y/N_A220V/NS8_I39T/Spike_A222V)	hCoV-19/Italy/CAM-TIGEM-1383/2020	EPI_ISL_900634
2021.GSCAM.900635.0129.1	NAPOLI	NAPOLI	B.1.177.53	GV	(NSP3_A85V/N_T141I/NSP2_N625K/NS3_L106F/NSP9_T67I/NSP12_P323L/Spike_D614G/N_A220V/Spike_A222V)	hCoV-19/Italy/CAM-TIGEM-1373/2020	EPI_ISL_900635
2021.GSCAM.900636.0129.1	NAPOLI	NAPOLI	B.1.177.75	GV	(N_R195I/NSP14_K311R/NSP12_P323L/Spike_D614G/Spike_V1104L/N_A220V/Spike_A222V)	hCoV-19/Italy/CAM-TIGEM-1388/2020	EPI_ISL_900636
2021.GSCAM.900637.0129.1	NAPOLI	NAPOLI	B.1.177.75	GV	(N_R195I/NSP14_K311R/NSP12_P323L/Spike_D614G/Spike_V1104L/N_A220V/Spike_A222V)	hCoV-19/Italy/CAM-TIGEM-1377/2020	EPI_ISL_900637
2021.GSCAM.935132.0204.1	NAPOLI	NAPOLI	B.1.177	GV	(NSP13_L297F/N_H145Y/Spike_P272L/Spike_A262S/Spike_D614G/N_A220V/Spike_A222V)	hCoV-19/Italy/CAM-CRGS-172/2020	EPI_ISL_935132
2021.GSCAM.935133.0204.1	NAPOLI	NAPOLI	C.18	GR	(NSP16_S166A/N_R203K/NSP3_T428I/N_G204R/Spike_R158K/NSP12_P323L/Spike_D614G)	hCoV-19/Italy/CAM-CRGS-174/2020	EPI_ISL_935133
2021.GSCAM.935134.0204.1	NAPOLI	NAPOLI	B.1.177.33	GV	(N_P365S/NSP3_M914I/NSP3_T1456I/NSP14_T113I/Spike_G639S/NSP12_P323L/Spike_D614G/NSP2_V126F/N_A220V/NSP4_T492I/Spike_A222V)	hCoV-19/Italy/CAM-CRGS-176/2020	EPI_ISL_935134
2021.GSCAM.935135.0204.1	NAPOLI	NAPOLI	C.18	GR	(NSP16_S166A/N_R203K/NSP3_T428I/N_G204R/Spike_R158K/NSP12_P323L/Spike_D614G)	hCoV-19/Italy/CAM-CRGS-177/2020	EPI_ISL_935135
2021.GSCAM.935136.0204.1	NAPOLI	NAPOLI	B.1.177.33	GV	(N_P365S/NSP3_T1456I/Spike_G639S/Spike_D614G/N_A220V/Spike_A222V)	hCoV-19/Italy/CAM-CRGS-180/2020	EPI_ISL_935136
2021.GSCAM.935137.0204.1	NAPOLI	NAPOLI	B.1.177	GV	(Spike_P272L/Spike_A262S/Spike_D614G/N_A220V/Spike_A222V)	hCoV-19/Italy/CAM-CRGS-184/2020	EPI_ISL_935137
2021.GSCAM.935138.0204.1	NAPOLI	NAPOLI	B.1.177	GV	(NSP13_L297F/N_H145Y/Spike_P272L/NSP12_P323L/Spike_A262S/Spike_D614G/N_A220V/Spike_A222V)	hCoV-19/Italy/CAM-CRGS-186/2020	EPI_ISL_935138
2021.GSCAM.935139.0204.1	NAPOLI	NAPOLI	B.1.177	GV	(NSP13_L297F/N_H145Y/Spike_P272L/Spike_A262S/Spike_D614G/N_A220V/Spike_A222V)	hCoV-19/Italy/CAM-CRGS-190/2020	EPI_ISL_935139
2021.GSCAM.935140.0204.1	NAPOLI	NAPOLI	B.1.177	GV	(NSP13_L297F/N_H145Y/Spike_P272L/Spike_A262S/Spike_D614G/N_A220V/Spike_A222V)	hCoV-19/Italy/CAM-CRGS-191/2020	EPI_ISL_935140
2021.GSCAM.935141.0204.1	NAPOLI	NAPOLI	B.1.177	GV	(Spike_P272L/NSP3_V325F/NSP3_S1370F/Spike_A262S/Spike_D614G/N_A220V/Spike_A222V)	hCoV-19/Italy/CAM-CRGS-192/2020	EPI_ISL_935141
2021.GSCAM.935142.0204.1	NAPOLI	NAPOLI	B.1.177	GV	(NSP12_S343del/NSP12_F340del/NSP12_V342del/Spike_P272L/NSP12_V341del/NSP3_V325F/NSP12_Y346stop/NSP12_P323L/NSP12_T344del/Spike_A262S/Spike_D614G/N_A220V/NSP12_G345R/Spike_A222V)	hCoV-19/Italy/CAM-CRGS-193/2020	EPI_ISL_935142
2021.GSCAM.935143.0204.1	NAPOLI	NAPOLI	B.1.177	GV	(Spike_D614G/N_A220V/Spike_A222V)	hCoV-19/Italy/CAM-CRGS-196/2020	EPI_ISL_935143
2021.GSCAM.935144.0204.1	NAPOLI	NAPOLI	B.1.177	GV	(N_A220V/NS3_G174C)	hCoV-19/Italy/CAM-CRGS-197/2020	EPI_ISL_935144
2021.GSCAM.935145.0204.1	NAPOLI	NAPOLI	B.1.177	GV	(Spike_P272L/Spike_A262S/Spike_D614G/N_A220V/Spike_L1265P/NS3_G174C/Spike_A222V)	hCoV-19/Italy/CAM-CRGS-198/2020	EPI_ISL_935145
2021.GSCAM.935146.0204.1	NAPOLI	NAPOLI	B.1.367	GH	(N_D377Y/NSP7_M3I/N_S186Y/NSP3_T749I/NSP5_Q83K/NS3_Q57H/NSP3_T127I/NSP2_T85I/NSP8_T84I/NS7a_R80I/Spike_D614G/NSP5_V212F/Spike_D80Y)	hCoV-19/Italy/CAM-CRGS-199/2020	EPI_ISL_935146
2021.GSCAM.935147.0204.1	NAPOLI	NAPOLI	B.1.160	GH	(NSP3_P968L/NSP13_P504L/N_M234I/Spike_S477N/NSP4_M324I/NSP12_A185S/NS3_Q57H/NSP13_E261D/NS8_E64stop/NSP12_P323L/Spike_D614G/N_A376T/NSP12_V776L/NSP13_K218R)	hCoV-19/Italy/CAM-CRGS-201/2020	EPI_ISL_935147
2021.GSCAM.935148.0204.1	NAPOLI	NAPOLI	B.1.177	GV	(NSP14_F445L/NSP14_Y446H/NSP14_S450N/NSP14_Y447D/NSP14_L442F/NSP14_D449G/Spike_P272L/NSP14_Q441K/NSP14_S448I/Spike_A262S/Spike_D614G/NSP14_F444V/NSP14_K440D/N_A220V/NS3_G174C/Spike_A222V)	hCoV-19/Italy/CAM-CRGS-202/2020	EPI_ISL_935148
2021.GSCAM.935149.0204.1	NAPOLI	NAPOLI	B.1.177	GV	(NSP12_S343del/NSP12_F340del/NSP12_Y346R/NSP12_V342del/Spike_P272L/NSP12_V341del/NSP12_P323L/NSP12_T344del/Spike_A262S/Spike_D614G/NSP12_G345del/N_A220V/NS3_G174C/Spike_A222V)	hCoV-19/Italy/CAM-CRGS-204/2020	EPI_ISL_935149
2021.GSCAM.935150.0204.1	NAPOLI	NAPOLI	B.1	G	(N_R203M/N_H145Y/E_V62F/NSP12_P323L/Spike_D614G)	hCoV-19/Italy/CAM-CRGS-205/2020	EPI_ISL_935150
2021.GSCAM.935151.0204.1	NAPOLI	NAPOLI	B.1.416	G	(NSP2_L274F/NSP6_L33M/NS3_S165F/NSP12_H725Y/NSP6_F34V/NSP6_W31Y/NSP13_E261D/N_S187L/NSP5_A260V/NSP6_Q30E/NSP12_P323L/Spike_D614G/NSP6_ins35VL/NSP6_L37F/NSP3_S1424F/NSP6_T29P/N_A90V)	hCoV-19/Italy/CAM-CRGS-209/2020	EPI_ISL_935151
2021.GSCAM.935152.0204.1	NAPOLI	NAPOLI	B.1.177.33	GV	(N_P365S/NSP3_T1456I/Spike_G639S/NSP2_Q427H/Spike_D614G/N_A220V/NSP4_T492I/Spike_A222V)	hCoV-19/Italy/CAM-CRGS-212/2020	EPI_ISL_935152
2021.GSCAM.935153.0204.1	NAPOLI	NAPOLI	C.18	GR	(NSP16_S166A/NSP5_G15S/N_R203K/NSP3_T428I/N_G204R/Spike_D614G/Spike_P479S)	hCoV-19/Italy/CAM-CRGS-214/2020	EPI_ISL_935153
2021.GSCAM.935154.0204.1	NAPOLI	NAPOLI	B.1.177.75	GV	(NS7a_T39I/NSP3_E1835V/Spike_D614G/N_A220V/Spike_A222V)	hCoV-19/Italy/CAM-CRGS-218/2020	EPI_ISL_935154
2021.TE.29921.1.50	CHIETI	GUARDIAGRELE	B.1.1.7	GRY	(Spike_H69del/NS8_Q27stop/NSP3_T183I/Spike_T716I/NSP6_S106del/N_R203K/Spike_A570D/Spike_T286I/NSP8_Q24R/NSP13_K460R/Spike_N501Y/NSP3_I1412T/NS8_R52I/Spike_P681H/Spike_Y144del/NSP3_T749A/NSP6_G107del/NSP3_A890D/Spike_D1118H/NSP6_F108del/NS8_Y73C/N_G204R/Spike_V70del/NSP12_P323L/Spike_D614G/N_D3L/Spike_S982A/N_S235F)	hCoV-19/Italy/ABR-IZSGC-TE11124/2021	EPI_ISL_935156
2021.TE.29921.1.37	CHIETI	FRANCAVILLA AL MARE	B.1.1.7	GRY	(Spike_H69del/NS8_Q27stop/NSP3_T183I/Spike_T716I/NSP6_S106del/N_R203K/Spike_A570D/NSP8_Q24R/NSP13_K460R/Spike_N501Y/NSP3_I1412T/NS8_R52I/Spike_P681H/Spike_Y144del/NSP3_T749A/NSP6_G107del/NSP3_A890D/Spike_D1118H/NSP6_F108del/NS8_Y73C/N_G204R/Spike_V70del/NSP12_P323L/Spike_D614G/N_D3L/Spike_S982A/N_S235F)	hCoV-19/Italy/ABR-IZSGC-TE6985/2021	EPI_ISL_935157
2021.TE.29921.1.22	CHIETI	CASACANDITELLA	B.1.1.7	GRY	(Spike_H69del/NS8_Q27stop/NSP3_T183I/Spike_T716I/NSP6_S106del/N_R203K/Spike_A570D/NSP8_Q24R/NSP5_C38G/NSP13_K460R/Spike_N501Y/NSP3_I1412T/NS8_R52I/Spike_P681H/Spike_Y144del/NSP3_T749A/NSP6_G107del/NSP3_A890D/Spike_D1118H/NSP6_F108del/NS8_Y73C/N_G204R/Spike_V70del/NSP12_P323L/Spike_D614G/N_D3L/Spike_S982A/N_S235F)	hCoV-19/Italy/ABR-IZSGC-TE5798/2021	EPI_ISL_935158
2021.TE.29921.1.55	CHIETI	GUARDIAGRELE	B.1.1.7	GRY	(Spike_H69del/NS8_Q27stop/NSP3_T183I/Spike_T716I/NSP6_S106del/N_R203K/Spike_A570D/NSP8_Q24R/NSP5_C38G/NSP13_K460R/Spike_N501Y/NSP3_I1412T/NS8_R52I/Spike_P681H/Spike_Y144del/NSP3_T749A/NSP6_G107del/NSP3_A890D/Spike_D1118H/NSP6_F108del/NS8_Y73C/N_G204R/Spike_V70del/NSP12_P323L/Spike_D614G/N_D3L/Spike_S982A/N_S235F)	hCoV-19/Italy/ABR-IZSGC-TE12607/2021	EPI_ISL_935159
2021.TE.29921.1.48	CHIETI	GUARDIAGRELE	B.1.1.7	GRY	(Spike_H69del/NS8_Q27stop/NSP3_T183I/Spike_T716I/NSP6_S106del/N_R203K/Spike_A570D/NSP8_Q24R/NSP13_K460R/Spike_N501Y/NSP3_I1412T/NS8_R52I/Spike_P681H/Spike_Y144del/NSP3_T749A/NSP15_G246C/Spike_D1260Y/NSP6_G107del/NSP3_A890D/Spike_D1118H/NSP6_F108del/NS8_Y73C/N_G204R/Spike_V70del/NSP12_P323L/Spike_D614G/N_D3L/Spike_S982A/N_S235F)	hCoV-19/Italy/ABR-IZSGC-TE10936/2021	EPI_ISL_935160
2021.TE.29921.1.57	CHIETI	GUARDIAGRELE	B.1.1.7	GRY	(Spike_H69del/NS8_Q27stop/NSP3_T183I/Spike_T716I/NSP6_S106del/N_R203K/Spike_A570D/NSP8_Q24R/NSP13_K460R/Spike_N501Y/NSP3_I1412T/NS8_R52I/Spike_P681H/Spike_Y144del/NSP3_T749A/NSP6_G107del/NSP3_A890D/Spike_D1118H/NSP6_F108del/NS8_Y73C/N_G204R/Spike_V70del/NSP12_P323L/Spike_D614G/N_D3L/Spike_S982A/N_S235F)	hCoV-19/Italy/ABR-IZSGC-TE12641/2021	EPI_ISL_935161
2021.TE.29921.1.56	CHIETI	GUARDIAGRELE	B.1.1.7	GRY	(Spike_H69del/NS8_Q27stop/NSP3_T183I/Spike_T716I/NSP6_S106del/N_R203K/Spike_A570D/NSP8_Q24R/NSP13_K460R/Spike_N501Y/NSP3_I1412T/NS8_R52I/Spike_P681H/Spike_Y144del/NSP3_T749A/NSP6_G107del/NSP3_A890D/Spike_D1118H/NSP6_F108del/NS8_Y73C/N_G204R/Spike_V70del/NSP12_P323L/Spike_D614G/N_D3L/Spike_S982A/N_S235F)	hCoV-19/Italy/ABR-IZSGC-TE12615/2021	EPI_ISL_935162
2021.TE.29921.1.47	CHIETI	GUARDIAGRELE	B.1.1.7	GRY	(Spike_H69del/NS8_Q27stop/NSP3_T183I/Spike_T716I/NSP6_S106del/N_R203K/Spike_A570D/NSP8_Q24R/NSP13_K460R/Spike_N501Y/NSP3_I1412T/NS8_R52I/Spike_P681H/Spike_Y144del/NSP3_T749A/NSP6_G107del/NSP3_A890D/Spike_D1118H/NSP6_F108del/NS8_Y73C/N_G204R/Spike_V70del/NSP12_P323L/Spike_D614G/N_D3L/Spike_S982A/N_S235F)	hCoV-19/Italy/ABR-IZSGC-TE10934/2021	EPI_ISL_935163
2021.TE.29921.1.49	CHIETI	GUARDIAGRELE	B.1.1.7	GRY	(Spike_H69del/NS8_Q27stop/NSP3_T183I/Spike_T716I/NSP6_S106del/N_R203K/Spike_A570D/NSP8_Q24R/NSP13_K460R/Spike_N501Y/NSP3_I1412T/NS8_R52I/Spike_P681H/Spike_Y144del/NSP3_T749A/NSP6_G107del/NSP3_A890D/Spike_D1118H/NSP6_F108del/NS8_Y73C/N_G204R/Spike_V70del/NSP12_P323L/Spike_D614G/N_D3L/Spike_S982A/N_S235F)	hCoV-19/Italy/ABR-IZSGC-TE10938/2021	EPI_ISL_935164
2021.TE.29921.1.60	CHIETI	GUARDIAGRELE	B.1.1.7	GRY	(Spike_H69del/NS8_Q27stop/NSP13_M429I/NSP3_T183I/Spike_T716I/NSP6_S106del/N_R203K/Spike_A570D/NSP8_Q24R/NSP13_K460R/Spike_N501Y/NSP3_I1412T/NS8_R52I/Spike_P681H/Spike_Y144del/NSP3_T749A/NSP6_G107del/NSP3_A890D/Spike_D1118H/NSP6_F108del/NS8_Y73C/N_G204R/Spike_V70del/NSP12_P323L/Spike_D614G/N_D3L/Spike_S982A/N_S235F)	hCoV-19/Italy/ABR-IZSGC-TE12678/2021	EPI_ISL_935165
2021.TE.29921.1.58	CHIETI	GUARDIAGRELE	B.1.1.7	GRY	(Spike_H69del/NS8_Q27stop/NSP3_T183I/Spike_T716I/NSP6_S106del/N_R203K/Spike_A570D/NSP8_Q24R/NSP13_K460R/Spike_N501Y/NSP3_I1412T/NS8_R52I/Spike_P681H/Spike_Y144del/NSP3_T749A/NSP6_G107del/NSP3_A890D/Spike_D1118H/NSP6_F108del/NS8_Y73C/N_G204R/Spike_V70del/NSP12_P323L/Spike_D614G/N_D3L/Spike_S982A/N_S235F)	hCoV-19/Italy/ABR-IZSGC-TE12671/2021	EPI_ISL_935166
2021.TE.29921.1.59	CHIETI	GUARDIAGRELE	B.1.1.7	GRY	(Spike_H69del/NS8_Q27stop/NSP3_T183I/Spike_T716I/NSP6_S106del/N_R203K/Spike_A570D/NSP8_Q24R/NSP13_K460R/Spike_N501Y/NSP3_I1412T/NS8_R52I/Spike_P681H/Spike_Y144del/NSP3_T749A/NSP6_G107del/NSP3_A890D/Spike_D1118H/NSP6_F108del/NS8_Y73C/N_G204R/Spike_V70del/NSP12_P323L/Spike_D614G/N_D3L/Spike_S982A/N_S235F)	hCoV-19/Italy/ABR-IZSGC-TE12675/2021	EPI_ISL_935167
2021.TE.29921.1.54	CHIETI	GUARDIAGRELE	B.1.1.7	GRY	(Spike_H69del/NS8_Q27stop/NSP3_T183I/Spike_T716I/NSP6_S106del/N_R203K/Spike_A570D/NSP8_Q24R/NSP13_K460R/Spike_N501Y/NSP3_I1412T/NS8_R52I/Spike_P681H/Spike_Y144del/NSP3_T749A/NSP6_G107del/NSP3_A890D/NSP13_F90S/Spike_D1118H/NSP6_F108del/NS8_Y73C/N_G204R/Spike_V70del/NSP12_P323L/Spike_D614G/N_D3L/Spike_S982A/N_S235F)	hCoV-19/Italy/ABR-IZSGC-TE11142/2021	EPI_ISL_935168
2021.TE.29921.1.51	CHIETI	GUARDIAGRELE	B.1.1.7	GRY	(Spike_H69del/NS8_Q27stop/NSP3_T183I/Spike_T716I/NSP6_S106del/N_R203K/Spike_A570D/Spike_T286I/NSP8_Q24R/Spike_C15R/NSP13_K460R/Spike_N501Y/NSP3_I1412T/NS8_R52I/Spike_P681H/Spike_Y144del/NSP3_T749A/NSP6_G107del/NSP3_A890D/Spike_D1118H/NSP6_F108del/NS8_Y73C/N_G204R/Spike_V70del/NSP12_P323L/Spike_D614G/N_D3L/Spike_S982A/N_S235F)	hCoV-19/Italy/ABR-IZSGC-TE11125/2021	EPI_ISL_935169
2021.TE.29921.1.53	CHIETI	GUARDIAGRELE	B.1.1.7	GRY	(Spike_H69del/NS8_Q27stop/NSP3_T183I/Spike_T716I/NSP6_S106del/N_R203K/NSP3_E399K/Spike_A570D/NSP8_Q24R/NSP13_K460R/Spike_P463S/Spike_N501Y/NSP3_I1412T/NS8_R52I/Spike_P681H/Spike_Y144del/NSP3_T749A/M_S99F/NSP6_G107del/NSP3_A890D/Spike_D1118H/NSP6_F108del/NS8_Y73C/N_G204R/Spike_Y351C/Spike_V70del/Spike_D614G/N_D3L/Spike_S982A/N_S235F)	hCoV-19/Italy/ABR-IZSGC-TE11129/2021	EPI_ISL_935971
2021.TE.29921.1.52	CHIETI	GUARDIAGRELE	B.1.1.7	GRY	(Spike_H69del/NS8_Q27stop/NSP3_T183I/Spike_T716I/NSP6_S106del/N_R203K/Spike_A570D/NSP8_Q24R/NSP13_K460R/Spike_L611F/Spike_N501Y/NSP3_I1412T/NS8_R52I/Spike_P681H/NS3_K136N/Spike_Y144del/NSP3_T749A/NSP6_G107del/NSP3_A890D/NSP5_D34B/Spike_D1118H/NSP6_F108del/NS8_Y73C/N_G204R/Spike_V826L/Spike_V70del/NSP3_V765A/NSP12_P323L/Spike_D614G/N_D3L/Spike_S982A/N_S235F)	hCoV-19/Italy/ABR-IZSGC-TE11128/2021	EPI_ISL_935972
2021.GSPIE.940607.0205.1	TORINO	TORINO	B.1.1.7	GRY	(Spike_H69del/NS8_Q27stop/NSP3_T183I/Spike_T716I/NS8_K68stop/NSP6_S106del/N_R203K/Spike_A570D/Spike_N501Y/NSP13_L256F/NSP3_I1412T/NS8_R52I/Spike_P681H/Spike_Y144del/NSP6_G107del/NSP3_A890D/Spike_D1118H/NSP6_F108del/NS8_Y73C/N_G204R/Spike_V70del/NSP12_P323L/Spike_D614G/N_D3L/Spike_S982A/N_S235F)	hCoV-19/Italy/PIE-8065/2021	EPI_ISL_940607
2021.GSAPU.940565.0205.1	BARI	BARI	B.1.1.7	GRY	(Spike_H69del/NS8_Q27stop/NSP3_T183I/Spike_T716I/NSP6_S106del/N_R203K/Spike_A570D/Spike_N501Y/NSP3_I1412T/NS8_R52I/Spike_P681H/Spike_Y144del/NSP6_G107del/NSP3_A890D/Spike_D1118H/NSP6_F108del/NS8_Y73C/N_G204R/Spike_V70del/NSP12_P323L/Spike_D614G/N_D3L/Spike_S982A/N_A156S/N_S235F)	hCoV-19/Italy/APU-POLBA11/2021	EPI_ISL_940565
2021.GSAPU.940631.0205.1	BARI	BARI	B.1.1.7	GRY	(Spike_H69del/NS8_Q27stop/NSP3_T183I/Spike_T716I/NSP6_S106del/N_R203K/Spike_A570D/Spike_N501Y/NSP3_I1412T/NS8_R52I/Spike_P681H/Spike_Y144del/NSP6_G107del/NSP3_A890D/Spike_D1118H/NSP6_F108del/NS8_Y73C/N_G204R/Spike_V70del/NSP12_P323L/Spike_D614G/N_D3L/Spike_S982A/N_A156S/N_S235F)	hCoV-19/Italy/APU-POLBA12/2021	EPI_ISL_940631
2021.GSAPU.940739.0205.1	BARI	BARI	B.1.1.7	GRY	(Spike_H69del/NS8_Q27stop/NSP3_T183I/Spike_T716I/NSP6_S106del/N_R203K/Spike_A570D/Spike_N501Y/NSP3_I1412T/NS8_R52I/Spike_P681H/Spike_Y144del/NSP6_G107del/NSP3_A890D/Spike_D1118H/NSP6_F108del/NS8_Y73C/N_G204R/Spike_V70del/NSP12_P323L/Spike_D614G/N_D3L/Spike_S982A/N_S235F)	hCoV-19/Italy/APU-POLBA16/2021	EPI_ISL_940739
2021.GSAPU.940749.0205.1	BARI	BARI	B.1.177	GV	(NSP14_A323G/NSP3_N1116S/NSP6_A54S/NSP3_T611I/NSP12_P323L/Spike_D614G/NS8_P30L/N_A220V/Spike_A222V)	hCoV-19/Italy/APU-POLBA20/2021	EPI_ISL_940749
2021.GSAPU.940753.0205.1	BARI	BARI	B.1.1	GR	(N_R203K/N_G204R/NSP12_P323L/Spike_D614G)	hCoV-19/Italy/APU-POLBA21/2020	EPI_ISL_940753
2021.GSAPU.940632.0205.1	BARI	BARI	B.1.1.7	GRY	(Spike_H69del/NS3_L15F/NS8_Q27stop/NSP3_T183I/Spike_T716I/NSP6_S106del/N_R203K/Spike_A570D/NSP16_T257A/NSP13_K460R/NSP4_F17L/Spike_N501Y/NSP3_I1412T/NS8_R52I/Spike_P681H/Spike_Y144del/N_P142S/NSP6_G107del/NSP3_A890D/Spike_D1118H/NSP6_F108del/NS8_Y73C/N_G204R/Spike_V70del/NSP12_P323L/Spike_D614G/N_D3L/Spike_S982A/N_S235F)	hCoV-19/Italy/APU-POLBA13/2021	EPI_ISL_940632
2021.GSLAZ.941336.0205.1	ROMA	ROMA	B.1.1.7	GRY	(Spike_H69del/NS3_L15F/NS8_Q27stop/NSP3_T183I/Spike_T716I/NSP6_S106del/N_R203K/Spike_A570D/NSP13_K460R/NSP4_F17L/Spike_N501Y/NSP3_I1412T/NS8_R52I/Spike_P681H/NSP8_T89I/Spike_Y144del/NSP6_G107del/NSP3_A890D/Spike_D1118H/NSP6_F108del/NS8_Y73C/N_G204R/Spike_V70del/NSP12_P323L/Spike_D614G/N_D3L/Spike_S982A/N_S235F)	hCoV-19/Italy/LAZ-INMI-176/2021	EPI_ISL_941336
2021.GSLAZ.941337.0205.1	ROMA	ROMA	B.1.1.7	GRY	(Spike_H69del/NS3_L15F/NS8_Q27stop/NSP3_T183I/Spike_T716I/NSP6_S106del/N_R203K/Spike_A570D/NSP13_K460R/NSP4_F17L/Spike_N501Y/NSP3_I1412T/NS8_R52I/Spike_P681H/NSP8_T89I/Spike_Y144del/NSP6_G107del/NSP3_A890D/Spike_D1118H/NSP6_F108del/NS8_Y73C/N_G204R/Spike_V70del/NSP12_P323L/Spike_D614G/N_D3L/Spike_S982A/N_S235F)	hCoV-19/Italy/LAZ-INMI-177/2021	EPI_ISL_941337
2021.GSLAZ.941338.0205.1	ROMA	ROMA	B.1.1.7	GRY	(Spike_H69del/NS3_L15F/NS8_Q27stop/NSP3_T183I/Spike_T716I/NSP6_S106del/N_R203K/Spike_A570D/NSP13_K460R/NSP4_F17L/Spike_N501Y/NSP3_I1412T/NS8_R52I/Spike_P681H/Spike_Y144del/N_P142S/NSP6_G107del/NSP3_A890D/Spike_D1118H/NSP6_F108del/NS8_Y73C/N_G204R/Spike_V70del/NSP12_P323L/Spike_D614G/N_D3L/Spike_S982A/N_S235F)	hCoV-19/Italy/LAZ-INMI-178/2021	EPI_ISL_941338
2021.GSPIE.944785.0208.1	TORINO	TORINO	B.1.1.7	GRY	(Spike_H69del/NS8_Q27stop/NSP3_T183I/Spike_T716I/NS8_K68stop/NSP6_S106del/N_R203K/Spike_A570D/Spike_N501Y/NSP3_I1412T/NS8_R52I/Spike_P681H/Spike_Y144del/NSP12_P227L/NSP6_G107del/NSP3_A890D/Spike_D1118H/NSP6_F108del/NS8_Y73C/NSP3_M1441I/N_G204R/Spike_V70del/NSP12_P323L/Spike_D614G/N_D3L/Spike_S982A/N_S235F)	hCoV-19/Italy/PIE-11583/2021	EPI_ISL_944785
2021.GSAPU.949184.0208.1	BARI	BARI	B.1.1.7	GRY	(Spike_H69del/NS8_Q27stop/Spike_H1101Y/NSP3_T183I/Spike_T716I/NSP6_S106del/N_R203K/Spike_A570D/NSP13_K460R/Spike_N501Y/NSP3_I1412T/NS8_R52I/Spike_P681H/NSP14_E347G/Spike_Y144del/NS3_V90F/NSP3_Q1125H/NSP6_G107del/NSP3_A890D/Spike_D1118H/NSP6_F108del/NS8_Y73C/N_G204R/Spike_V70del/NSP7_M75I/NSP12_P323L/Spike_D614G/N_D3L/Spike_S982A/N_S235F)	hCoV-19/Italy/APU-POLBA14/2021	EPI_ISL_949184
2021.GSAPU.949182.0208.1	BARI	BARI	B.1.1.7	GRY	(Spike_H69del/NS8_Q27stop/Spike_H1101Y/NSP3_T183I/Spike_T716I/NSP6_S106del/N_R203K/Spike_A570D/NSP13_K460R/Spike_N501Y/NSP3_I1412T/NS8_R52I/Spike_P681H/NSP14_E347G/Spike_Y144del/NS3_V90F/NSP6_G107del/NSP3_A890D/Spike_D1118H/NSP6_F108del/NS8_Y73C/N_G204R/Spike_V70del/NSP7_M75I/NSP12_P323L/Spike_D614G/N_D3L/Spike_S982A/N_S235F)	hCoV-19/Italy/APU-POLBA10/2021	EPI_ISL_949182
2021.GSAPU.949185.0208.1	BARI	BARI	B.1.1.7	GRY	(Spike_H69del/NS8_Q27stop/Spike_H1101Y/NSP3_T183I/Spike_T716I/NSP6_S106del/N_R203K/Spike_A570D/NSP13_K460R/Spike_N501Y/NSP3_I1412T/NS8_R52I/Spike_P681H/NSP14_E347G/Spike_Y144del/NS3_V90F/NSP6_G107del/NSP3_A890D/Spike_D1118H/NSP6_F108del/NS8_Y73C/N_G204R/Spike_V70del/NSP7_M75I/NSP12_P323L/Spike_D614G/N_D3L/Spike_S982A/N_S235F)	hCoV-19/Italy/APU-POLBA15/2021	EPI_ISL_949185
2021.GSAPU.949191.0208.1	BARI	BARI	B.1.1.7	GRY	(Spike_H69del/NS8_Q27stop/NSP3_T183I/Spike_T716I/NSP6_S106del/N_R203K/Spike_A570D/Spike_N501Y/NSP3_I1412T/NS8_R52I/Spike_P681H/Spike_Y144del/NSP6_G107del/NSP3_A890D/Spike_D1118H/NSP6_F108del/NS8_Y73C/N_G204R/Spike_V70del/NSP12_P323L/Spike_D614G/N_D3L/Spike_S982A/N_S235F)	hCoV-19/Italy/APU-POLBA19/2021	EPI_ISL_949191
2021.GSAPU.949188.0208.1	BARI	BARI	B.1.1.7	GRY	(Spike_H69del/NS8_Q27stop/Spike_H1101Y/NSP3_T183I/Spike_T716I/NSP6_S106del/N_R203K/Spike_A570D/NSP13_K460R/Spike_N501Y/NSP3_I1412T/NS8_R52I/Spike_P681H/NSP14_E347G/Spike_Y144del/NS3_V90F/NSP6_G107del/NSP3_A890D/Spike_D1118H/NSP6_F108del/NS8_Y73C/N_G204R/Spike_V70del/NSP7_M75I/NSP12_P323L/Spike_D614G/N_D3L/Spike_S982A/N_S235F)	hCoV-19/Italy/APU-POLBA18/2021	EPI_ISL_949188
2021.GSCAM.954183.0208.1	NAPOLI	NAPOLI	B.1.177	GV	(NS3_K16N/N_A55S/Spike_P272L/NSP12_P323L/Spike_A262S/Spike_D614G/N_A220V/Spike_A222V)	hCoV-19/Italy/CAM-CRGS-350/2020	EPI_ISL_954183
2021.GSCAM.954184.0208.1	NAPOLI	NAPOLI	B.1	GH	(NSP5_N84S/NSP3_S100L/NSP6_A128V/NSP3_N1587S/NS3_Q57H/NS7a_G38A/NSP12_P323L/Spike_D614G/N_A220V)	hCoV-19/Italy/CAM-CRGS-293/2020	EPI_ISL_954184
2021.GSCAM.954185.0208.1	NAPOLI	NAPOLI	B.1	GH	(NSP5_N84S/NSP3_S100L/NSP6_A128V/NSP3_N1587S/NS3_Q57H/NS7a_G38A/NSP12_P323L/Spike_D614G)	hCoV-19/Italy/CAM-CRGS-294/2020	EPI_ISL_954185
2021.GSCAM.954186.0208.1	NAPOLI	NAPOLI	C.18	GR	(NSP16_S166A/NSP5_G15S/Spike_D936Y/N_R203K/NSP3_V477F/NSP3_T428I/N_G204R/NSP12_P323L/Spike_D614G)	hCoV-19/Italy/CAM-CRGS-292/2020	EPI_ISL_954186
2021.GSCAM.954187.0208.1	NAPOLI	NAPOLI	B.1.177	GV	(NSP2_M626T/NSP12_P323L/Spike_D614G/N_A220V/Spike_A222V)	hCoV-19/Italy/CAM-CRGS-349/2020	EPI_ISL_954187
2021.GSCAM.954188.0208.1	NAPOLI	NAPOLI	B.1.177.33	GV	(N_P365S/NSP2_R27C/NSP3_T1456I/NSP3_A1796V/Spike_G639S/NSP12_P323L/NS8_Q72H/Spike_D614G/N_A220V/NSP16_ins169KITEQXXXXXXXXXXXXXXXXXXXXXXXXXXXXXXXXXXLGGSVAK/Spike_A222V)	hCoV-19/Italy/CAM-CRGS-314/2020	EPI_ISL_954188
2021.GSCAM.954189.0208.1	NAPOLI	NAPOLI	B.1.177	GV	(NSP5_I78S/NSP12_Y69H/Spike_P272L/NSP12_P323L/Spike_A262S/Spike_D614G/N_A220V/Spike_A222V)	hCoV-19/Italy/CAM-CRGS-348/2020	EPI_ISL_954189
2021.GSCAM.954190.0208.1	NAPOLI	NAPOLI	B.1.177	GV	(NSP2_L372I/NSP12_P323L/Spike_D614G/N_A220V/Spike_A222V)	hCoV-19/Italy/CAM-CRGS-367/2020	EPI_ISL_954190
2021.GSCAM.954191.0208.1	NAPOLI	NAPOLI	B.1.177.75	GV	(NSP2_R27C/N_G178D/N_S193I/NSP14_N489D/NSP12_P323L/Spike_D614G/N_Q289H/N_A220V/Spike_A222V)	hCoV-19/Italy/CAM-CRGS-342/2020	EPI_ISL_954191
2021.GSCAM.954192.0208.1	NAPOLI	NAPOLI	B.1.177.33	GV	(N_P365S/NSP2_P91S/NSP3_T1456I/NSP8_T145I/Spike_G639S/NSP12_P323L/Spike_D614G/N_A220V/NSP4_T492I/Spike_A222V)	hCoV-19/Italy/CAM-CRGS-290/2020	EPI_ISL_954192
2021.GSCAM.954193.0208.1	NAPOLI	NAPOLI	B.1.177.53	GV	(NSP3_A85V/N_T141I/NSP8_T148I/NSP12_P323L/Spike_D614G/N_A220V/Spike_A222V)	hCoV-19/Italy/CAM-CRGS-291/2020	EPI_ISL_954193
2021.GSCAM.954194.0208.1	NAPOLI	NAPOLI	B.1.177	GV	(NS3_K16N/N_A55S/Spike_P272L/NSP4_T461A/NSP12_P323L/Spike_A262S/Spike_D614G/N_A220V/N_Q389H/Spike_A222V)	hCoV-19/Italy/CAM-CRGS-366/2020	EPI_ISL_954194
2021.GSCAM.954195.0208.1	NAPOLI	NAPOLI	B.1.258.14	G	(NSP13_H290Y/NSP3_I1683T/N_S194L/Spike_N439K/NSP14_M49I/Spike_T29I/NSP12_P323L/Spike_D614G)	hCoV-19/Italy/CAM-CRGS-353/2020	EPI_ISL_954195
2021.GSCAM.954196.0208.1	NAPOLI	NAPOLI	B.1.258.14	G	(NSP5_T45A/NSP13_H290Y/NSP3_I1683T/N_S194L/Spike_N439K/NSP14_M49I/Spike_T29I/NSP12_P323L/Spike_D614G)	hCoV-19/Italy/CAM-CRGS-354/2020	EPI_ISL_954196
2021.GSCAM.954197.0208.1	NAPOLI	NAPOLI	B.1.177	GV	(Spike_V193L/NSP5_V157L/NSP12_P323L/Spike_D614G/N_P326S/N_A220V/NSP8_A21V/Spike_A222V)	hCoV-19/Italy/CAM-CRGS-355/2020	EPI_ISL_954197
2021.GSCAM.954198.0208.1	NAPOLI	NAPOLI	B.1.177.75	GV	(NSP3_A480V/N_G178D/NSP14_N489D/NS3_A110S/NSP12_P323L/Spike_D614G/N_Q289H/N_A220V/Spike_A222V)	hCoV-19/Italy/CAM-CRGS-356/2020	EPI_ISL_954198
2021.GSCAM.954199.0208.1	NAPOLI	NAPOLI	B.1.177.83	GV	(NSP14_I15T/NS7a_L102F/NSP14_F233L/NSP7_A42V/NSP3_K1042N/NSP14_G17W/Spike_P272L/NS6_I14T/NSP12_P323L/Spike_A262S/Spike_D614G/N_A220V/Spike_A222V)	hCoV-19/Italy/CAM-CRGS-357/2020	EPI_ISL_954199
2021.GSCAM.954200.0208.1	NAPOLI	NAPOLI	B.1.177.33	GV	(N_P365S/NSP3_M914I/NSP2_R27C/NSP3_T1456I/NSP14_T113I/N_S193I/Spike_G639S/NSP12_P323L/Spike_D614G/NSP2_V126F/N_A220V/NSP4_T492I/Spike_A222V)	hCoV-19/Italy/CAM-CRGS-334/2020	EPI_ISL_954200
2021.GSCAM.954201.0208.1	NAPOLI	NAPOLI	B.1.177.33	GV	(N_P365S/NSP3_M914I/NSP3_T1456I/NSP14_T113I/N_S193I/Spike_G639S/NSP12_P323L/Spike_D614G/NSP2_V126F/N_A220V/NSP4_T492I/Spike_A222V)	hCoV-19/Italy/CAM-CRGS-351/2020	EPI_ISL_954201
2021.GSCAM.954202.0208.1	NAPOLI	NAPOLI	C.18	GR	(NSP16_S166A/NSP5_G15S/N_R203K/NSP3_T428I/NS3_G254V/N_G204R/NSP12_P323L/Spike_D614G/NSP3_L292F)	hCoV-19/Italy/CAM-CRGS-358/2020	EPI_ISL_954202
2021.GSCAM.954203.0208.1	NAPOLI	NAPOLI	C.35	GR	(NS7a_I3T/NSP5_G15S/NSP15_V38F/NSP3_K1077N/N_R203K/NS3_V77F/NSP3_T428I/NSP12_K103R/N_G204R/NS8_E92K/NS3_F56L/NSP12_P323L/Spike_D614G/N_S202I)	hCoV-19/Italy/CAM-CRGS-337/2020	EPI_ISL_954203
2021.GSCAM.954204.0208.1	NAPOLI	NAPOLI	B.1.177.33	GV	(NSP6_L75F/Spike_D1146H/N_P365S/Spike_V1264L/NSP2_R27C/NSP3_E1767G/NSP3_T1456I/NS7a_G38V/Spike_G639S/NSP12_A449V/NSP3_K384N/NSP7_M75I/NSP12_P323L/Spike_D614G/NSP2_S138L/N_A220V/NSP4_T492I/Spike_A222V)	hCoV-19/Italy/CAM-CRGS-340/2020	EPI_ISL_954204
2021.GSCAM.954205.0208.1	NAPOLI	NAPOLI	B.1.177.75	GV	(N_R195I/NSP2_R27C/E_L73F/N_G178D/NSP12_P323L/Spike_D614G/Spike_V1104L/N_Q289H/N_A220V/NSP6_V149F/Spike_A222V)	hCoV-19/Italy/CAM-CRGS-341/2020	EPI_ISL_954205
2021.GSCAM.954206.0208.1	NAPOLI	NAPOLI	B.1.258.14	G	(NSP13_H290Y/N_S194L/Spike_N439K/NSP14_M49I/NSP4_G309C/NSP12_P323L/Spike_D614G)	hCoV-19/Italy/CAM-CRGS-361/2020	EPI_ISL_954206
2021.GSCAM.954207.0208.1	NAPOLI	NAPOLI	B.1.258.14	G	(NSP13_H290Y/NSP3_I1683T/N_S194L/Spike_N439K/NSP14_M49I/NSP4_G309C/NSP12_P323L/Spike_D614G/NSP16_P236L)	hCoV-19/Italy/CAM-CRGS-362/2020	EPI_ISL_954207
2021.GSCAM.954208.0208.1	NAPOLI	NAPOLI	B.1.258	G	(Spike_H69del/NSP3_S126L/NSP13_H290Y/N_M234I/NSP1_I114T/NSP3_I1683T/Spike_N439K/Spike_V70del/Spike_N331T/NSP12_P323L/Spike_D614G)	hCoV-19/Italy/CAM-CRGS-303/2020	EPI_ISL_954208
2021.GSCAM.954209.0208.1	NAPOLI	NAPOLI	B.1	G	(NSP3_K837N/N_S194L/NS3_V13L/NS3_P240S/NS3_T175I/NS3_V202I/NSP12_P323L/Spike_D614G/NS3_I37T)	hCoV-19/Italy/CAM-CRGS-297/2020	EPI_ISL_954209
2021.GSCAM.954210.0208.1	NAPOLI	NAPOLI	B.1.177	GV	(N_H145Y/NSP16_ins167AIKITEQXXXXXXXXXXXXXXXXXXXXXXXXXXXXXXXXXX/Spike_P272L/NSP12_D879Y/NSP12_P323L/Spike_A262S/Spike_D614G/N_A220V/NSP13_V479I/Spike_A222V)	hCoV-19/Italy/CAM-CRGS-325/2020	EPI_ISL_954210
2021.GSCAM.954211.0208.1	NAPOLI	NAPOLI	B.1.177	GV	(NSP12_P323L/Spike_D614G/N_A220V/Spike_A222V)	hCoV-19/Italy/CAM-CRGS-317/2020	EPI_ISL_954211
2021.GSCAM.954212.0208.1	NAPOLI	NAPOLI	B.1.177.33	GV	(N_P365S/NSP3_T1456I/Spike_H655Y/N_T379I/Spike_G639S/NS7a_C58S/NSP3_A1183V/NSP3_L1035F/NS8_R52I/NSP12_P323L/Spike_D614G/N_A220V/Spike_A222V)	hCoV-19/Italy/CAM-CRGS-318/2020	EPI_ISL_954212
2021.GSCAM.925497.0203.1	NAPOLI	NAPOLI	B.1.177.53	GV	(NSP2_S65A/N_T141I/NSP3_D757S/NSP12_P873S/NSP3_V756G/NS3_L106F/NSP3_M768N/NSP3_V766C/NSP3_S769A/NSP3_T754S/N_A220V/NSP3_Y772F/Spike_A222V/NSP3_A85V/NSP3_I750F/NSP3_R748G/NSP3_L761Q/NSP3_Q775T/NS3_T175I/NSP3_ins776CAXXXXXXXXXXXXXXXXXXXXXXXXXXXXXXXXXXLSLREVRTIKVFTTVDNINLHTQVVDMSMTYGQQF/NSP3_T755K/NSP12_P323L/Spike_D614G/NSP3_K751Y/NSP3_T763P/NSP3_D767G/NSP3_G773W)	hCoV-19/Italy/CAM-CRGS-282/2020	EPI_ISL_925497
2021.GSCAM.925498.0203.1	NAPOLI	NAPOLI	B.1.1.1	GR	(NSP16_S166A/NSP5_G15S/NSP3_T847I/N_R203K/N_G204R/NSP12_P323L/Spike_D614G)	hCoV-19/Italy/CAM-CRGS-283/2020	EPI_ISL_925498
2021.GSCAM.925499.0203.1	NAPOLI	NAPOLI	B.1.177	GV	(NSP2_P191S/NSP3_T936I/NSP12_P873S/NSP14_Y224C/Spike_P272L/Spike_A262S/Spike_D614G/N_P326S/N_A220V/NSP4_K452R/Spike_C1247F/Spike_A222V)	hCoV-19/Italy/CAM-CRGS-285/2020	EPI_ISL_925499
2021.GSCAM.925500.0203.1	NAPOLI	NAPOLI	B.1.177	GV	(NSP2_P191S/NSP3_T936I/NSP12_P873S/NSP14_Y224C/Spike_P272L/Spike_A262S/Spike_D614G/N_P326S/N_A220V/Spike_C1247F/Spike_A222V)	hCoV-19/Italy/CAM-CRGS-286/2020	EPI_ISL_925500
2021.GSCAM.925501.0203.1	NAPOLI	NAPOLI	B.1.177	GV	(NSP3_T169N/N_H145Y/Spike_P272L/Spike_A262S/Spike_D614G/N_A220V/NSP13_V479I/Spike_A222V)	hCoV-19/Italy/CAM-CRGS-289/2020	EPI_ISL_925501
2021.GSAPU.925502.0203.1	BARI	BARI	B.1.177.75	GV	(NSP6_A54S/NS3_A103S/NSP13_A598V/NS8_A65S/NSP12_P323L/NSP13_T413I/Spike_D614G/Spike_Q675H/NS8_P30L/N_A220V/Spike_A222V)	hCoV-19/Italy/APU-UniFg_F1/2021	EPI_ISL_925502
2021.GSAPU.925503.0203.1	BARI	BARI	B.1.177	GV	(NSP6_A54S/NSP8_A27V/NSP12_P323L/NSP5_K90R/Spike_D614G/NSP3_R352S/Spike_Q675H/NS8_P30L/N_A220V/Spike_A222V)	hCoV-19/Italy/APU-UniFg_F2/2021	EPI_ISL_925503
2021.GSAPU.925504.0203.1	BARI	BARI	B.1.177.75	GV	(NSP2_L274F/NSP13_R392C/NSP3_Q995H/NSP12_P323L/Spike_D614G/N_A220V/NSP3_T1793I/Spike_A222V)	hCoV-19/Italy/APU-UniFg_F3/2021	EPI_ISL_925504
2021.GSAPU.925505.0203.1	BARI	BARI	B.1.177.75	GV	(NSP2_L274F/NSP13_R392C/NSP3_Q995H/NSP12_P323L/Spike_D614G/N_A220V/NSP3_T1793I/Spike_A222V)	hCoV-19/Italy/APU-UniFg_F4/2021	EPI_ISL_925505
2021.GSAPU.925506.0203.1	BARI	BARI	B.1.177.75	GV	(NSP2_L274F/NSP13_R392C/NSP3_Q995H/NSP12_P323L/Spike_D614G/N_A220V/NSP3_T1793I/Spike_A222V)	hCoV-19/Italy/APU-UniFg_F5/2021	EPI_ISL_925506
2021.GSAPU.925507.0203.1	BARI	BARI	B.1.177.75	GV	(NSP2_L274F/NSP13_R392C/NSP3_Q995H/NSP12_P323L/Spike_D614G/N_A220V/NSP3_T1793I/Spike_A222V)	hCoV-19/Italy/APU-UniFg_F6/2021	EPI_ISL_925507
2021.GSAPU.925508.0203.1	BARI	BARI	B.1.177	GV	(NSP6_A54S/NS3_A103S/NSP13_A520V/NS8_A65S/NSP12_P323L/Spike_D614G/Spike_Q675H/NS8_P30L/N_A220V/Spike_A222V)	hCoV-19/Italy/APU-UniFg_F7/2021	EPI_ISL_925508
2021.GSCAM.925116.0203.1	NAPOLI	NAPOLI	B.1.1.1	GR	(NSP5_G15S/N_R203K/NSP3_T428I/N_G204R/NSP3_S1735F/Spike_D614G/NSP3_T1063I)	hCoV-19/Italy/CAM-CRGS-222/2020	EPI_ISL_925116
2021.GSCAM.925127.0203.1	NAPOLI	NAPOLI	B.1.258.14	G	(NSP13_H290Y/NSP3_I1683T/N_S194L/Spike_N439K/NSP14_M49I/NSP2_C11Y/NSP13_G203C/Spike_D614G)	hCoV-19/Italy/CAM-CRGS-251/2020	EPI_ISL_925127
2021.GSCAM.925117.0203.1	NAPOLI	NAPOLI	B.1.177	GV	(NSP5_N84I/NS7a_P34R/Spike_P272L/NSP12_P323L/Spike_A262S/Spike_D614G/N_A220V/Spike_A222V)	hCoV-19/Italy/CAM-CRGS-224/2020	EPI_ISL_925117
2021.GSCAM.925128.0203.1	NAPOLI	NAPOLI	B.1.177.33	GV	(N_P365S/Spike_G639S/NSP12_P323L/Spike_D614G/N_A220V/Spike_Q677H/Spike_A222V)	hCoV-19/Italy/CAM-CRGS-252/2020	EPI_ISL_925128
2021.GSCAM.925118.0203.1	NAPOLI	NAPOLI	B.1.177.75	GV	(N_R195I/NSP3_P1665S/NSP1_H45Y/NSP12_P323L/Spike_D614G/Spike_V1104L/N_A220V/Spike_A222V)	hCoV-19/Italy/CAM-CRGS-225/2020	EPI_ISL_925118
2021.GSCAM.925129.0203.1	NAPOLI	NAPOLI	B.1.177.33	GV	(N_P365S/NSP3_T1456I/NSP8_P133S/NSP16_V9I/NSP3_A1796V/Spike_G639S/NSP13_A296T/NSP12_P323L/Spike_D614G/N_A220V/Spike_A222V/NSP12_ins333FVDGVPRSXXXXXXXXXXXXXXXXXXXXXXXXXXXXXXXXXX)	hCoV-19/Italy/CAM-CRGS-258/2020	EPI_ISL_925129
2021.GSCAM.925119.0203.1	NAPOLI	NAPOLI	B.1.160	GH	(N_M234I/Spike_S477N/NSP4_M324I/NS3_Q57H/NSP1_P80S/NSP13_E261D/Spike_D614G/N_A376T/NSP13_K218R)	hCoV-19/Italy/CAM-CRGS-226/2020	EPI_ISL_925119
2021.GSCAM.925130.0203.1	NAPOLI	NAPOLI	B.1.177.83	GV	(NSP2_P191S/NSP12_A376Y/NSP12_P378T/NSP12_Y374F/Spike_P272L/NSP12_ins380RS/NSP12_D377T/NSP12_M380F/NSP12_A375P/NSP12_P323L/Spike_A262S/Spike_D614G/N_A220V/Spike_A222V/NSP12_A379L)	hCoV-19/Italy/CAM-CRGS-259/2020	EPI_ISL_925130
2021.GSCAM.925120.0203.1	NAPOLI	NAPOLI	C.18	GR	(NSP16_S166A/N_R203K/NSP3_T428I/N_G204R/NSP12_P323L/Spike_D614G)	hCoV-19/Italy/CAM-CRGS-231/2020	EPI_ISL_925120
2021.GSCAM.925131.0203.1	NAPOLI	NAPOLI	B.1.177	GV	(NSP12_ins386LXXXXXXXXXXXXXXXXXXXXXXXXXXXXXXXXXSHAASGN/N_H145Y/Spike_P272L/NSP12_P323L/Spike_A262S/Spike_D614G/N_A220V/Spike_A222V/N_P279S)	hCoV-19/Italy/CAM-CRGS-260/2020	EPI_ISL_925131
2021.GSCAM.925121.0203.1	NAPOLI	NAPOLI	B.1.177.33	GV	(N_P365S/NSP3_T1456I/NSP8_P133S/NSP12_ins339RXXXXXXXXXXXXXXXXXXXXXXXXXXXXXXXXXXFVDGVP/NSP3_A1796V/NSP3_M494I/NSP13_A296T/NSP12_P323L/N_A220V)	hCoV-19/Italy/CAM-CRGS-236/2020	EPI_ISL_925121
2021.GSCAM.925132.0203.1	NAPOLI	NAPOLI	B.1.177	GV	(N_H145Y/Spike_P272L/Spike_A262S/Spike_D614G/N_A220V/Spike_A222V/N_P279S)	hCoV-19/Italy/CAM-CRGS-261/2020	EPI_ISL_925132
2021.GSCAM.925122.0203.1	NAPOLI	NAPOLI	B.1.177.83	GV	(Spike_P272L/Spike_A262S/Spike_D614G/N_A220V)	hCoV-19/Italy/CAM-CRGS-237/2020	EPI_ISL_925122
2021.GSCAM.925133.0203.1	NAPOLI	NAPOLI	B.1.416	G	(NSP14_P451L/NS7a_L96P/NSP2_L274F/NS3_S165F/NSP12_H725Y/N_S187L/NSP5_A260V/Spike_D614G/N_A90V)	hCoV-19/Italy/CAM-CRGS-273/2020	EPI_ISL_925133
2021.GSCAM.925123.0203.1	NAPOLI	NAPOLI	B.1.177.53	GV	(NSP3_A85V/NS7b_T40I/N_T141I/NSP12_P323L/Spike_D614G/N_A220V/Spike_A222V)	hCoV-19/Italy/CAM-CRGS-243/2020	EPI_ISL_925123
2021.GSCAM.925134.0203.1	NAPOLI	NAPOLI	B.1.177	GV	(NSP14_ins435L/NSP14_K440H/NSP14_Y446L/NSP14_ins452RALAWKSXXXXXXXXXXXXXXXXXXXXXXXXXXXXXXXXXXNLKQLPFFYYSDSPC/NSP14_F445A/NS7b_L25F/NSP14_P451E/NSP14_N438K/Spike_P272L/NSP14_Q441N/NSP12_P323L/NSP14_S448R/Spike_A262S/Spike_D614G/N_A220V/NSP14_Y447Q/NSP14_F444P/NSP14_D449S/NSP14_ins437LstopRLFRVSstopRSCCFRFHLKDTIIGR/Spike_A222V)	hCoV-19/Italy/CAM-CRGS-276/2020	EPI_ISL_925134
2021.GSCAM.925124.0203.1	NAPOLI	NAPOLI	B.1.160	GH	(N_M234I/Spike_S477N/NSP4_M324I/NS3_Q57H/NSP13_E261D/Spike_D614G/N_A376T/NSP12_V776L/NSP13_K218R)	hCoV-19/Italy/CAM-CRGS-248/2020	EPI_ISL_925124
2021.GSCAM.925135.0203.1	NAPOLI	NAPOLI	B.1.177	GV	(NSP2_P191S/NSP3_T936I/NSP12_P873S/NSP14_Y224C/Spike_P272L/Spike_A262S/Spike_D614G/N_P326S/N_A220V/Spike_C1247F/Spike_A222V)	hCoV-19/Italy/CAM-CRGS-278/2020	EPI_ISL_925135
2021.GSCAM.925125.0203.1	NAPOLI	NAPOLI	B.1.258.14	G	(NSP2_L289H/NSP13_H290Y/NSP3_I1683T/N_S194L/NSP3_K1077N/Spike_N439K/NSP12_P323L/Spike_D614G)	hCoV-19/Italy/CAM-CRGS-249/2020	EPI_ISL_925125
2021.GSCAM.925136.0203.1	NAPOLI	NAPOLI	B.1.177	GV	(NSP2_P191S/NSP3_T936I/NSP12_P873S/NSP14_Y224C/Spike_P272L/Spike_A262S/Spike_D614G/N_P326S/N_A220V/Spike_C1247F/NSP3_M829I/Spike_A222V)	hCoV-19/Italy/CAM-CRGS-279/2020	EPI_ISL_925136
2021.GSCAM.925115.0203.1	NAPOLI	NAPOLI	B.1.177	GV	(N_H145Y/Spike_P272L/NS3_V112F/NSP12_P323L/NSP5_K90R/Spike_A262S/Spike_D614G/N_A220V/Spike_A222V)	hCoV-19/Italy/CAM-CRGS-220/2020	EPI_ISL_925115
2021.GSCAM.925126.0203.1	NAPOLI	NAPOLI	C.18	GR	(NSP16_S166A/NSP5_G15S/N_R203K/NSP3_T428I/N_G204R/NS3_T151I/Spike_D614G)	hCoV-19/Italy/CAM-CRGS-250/2020	EPI_ISL_925126
2021.GSAPU.934419.0204.1	BARI	BARI	B.1.1	GR	(NSP12_S343del/NSP12_F340del/NSP12_Y346S/N_R203K/N_G204R/NSP12_V342del/NSP12_V341del/NSP12_P323L/NSP14_R205C/NSP12_T344del/Spike_D614G/NSP12_G345R)	hCoV-19/Italy/APU-CRGS-1/2020	EPI_ISL_934419
2021.GSEMR.934420.0204.1	BOLOGNA	BOLOGNA	B.1.1	GR	(N_R203K/N_G204R/NSP12_P323L/Spike_D614G)	hCoV-19/Italy/EMR-CRGS-1/2020	EPI_ISL_934420
2021.GSFVG.934421.0204.1	TRIESTE	TRIESTE	B.1	G	(NSP12_P323L/Spike_D614G)	hCoV-19/Italy/FVG-CRGS-1/2020	EPI_ISL_934421
2021.GSFVG.934422.0204.1	TRIESTE	TRIESTE	B.1	G	(N_V246I/NSP12_P323L/NSP12_ins338PRTEXXXXXXXXXXXXXXXXXXXXXXXXXXXXXXXXXXFVDGV/Spike_D614G)	hCoV-19/Italy/FVG-CRGS-2/2020	EPI_ISL_934422
2021.GSLOM.934423.0204.1	MILANO	MILANO	B.1	G	(NSP12_P323L/Spike_D614G)	hCoV-19/Italy/LOM-CRGS-2/2020	EPI_ISL_934423
2021.GSAPU.935103.0204.1	BARI	BARI	B.1	G	(Spike_D614G)	hCoV-19/Italy/APU-CRGS-2/2020	EPI_ISL_935103
2021.GSLOM.935104.0204.1	MILANO	MILANO	B.1	G	(M_D3G/Spike_D614G)	hCoV-19/Italy/LOM-CRGS-1/2020	EPI_ISL_935104
2021.GSCAM.935105.0204.1	NAPOLI	NAPOLI	B.1.160	GH	(NSP3_T1269I/N_M234I/Spike_S477N/NSP4_M324I/NS3_Q57H/NSP1_P80S/NSP13_E261D/NS8_R52I/Spike_D614G/NSP14_S255I/N_A376T/NSP13_K218R)	hCoV-19/Italy/CAM-CRGS-118/2020	EPI_ISL_935105
2021.GSCAM.935106.0204.1	NAPOLI	NAPOLI	B.1.177.53	GV	(NSP3_A85V/N_T141I/NSP8_T148I/NSP3_ins95XXXXXXXXXXXXXXXXXXXXXXXXXXXXXXXXXXFFDESGE/NSP12_P323L/Spike_D614G/N_A220V/Spike_A222V)	hCoV-19/Italy/CAM-CRGS-119/2020	EPI_ISL_935106
2021.GSCAM.935107.0204.1	NAPOLI	NAPOLI	B.1.367	GH	(N_D377Y/N_R14C/NSP3_S1807F/NSP7_M3I/N_S186Y/NSP3_T749I/NSP5_Q83K/NS3_Q57H/NSP3_T127I/NSP2_T85I/NS7a_R80I/Spike_D614G/NSP5_V212F/Spike_D80Y)	hCoV-19/Italy/CAM-CRGS-120/2020	EPI_ISL_935107
2021.GSCAM.935108.0204.1	NAPOLI	NAPOLI	B.1.177	GV	(NSP3_K429N/Spike_D1139N/NSP6_A54S/NSP3_A488D/NSP3_V929I/Spike_D614G/N_A220V/NSP6_V149F/Spike_A222V)	hCoV-19/Italy/CAM-CRGS-122/2020	EPI_ISL_935108
2021.GSCAM.935109.0204.1	NAPOLI	NAPOLI	B.1.177.33	GV	(NSP3_A1527V/N_P365S/NSP3_T1456I/Spike_G639S/NSP3_G887C/Spike_D614G/N_A220V/NSP4_R186H/NSP4_T492I/Spike_A222V)	hCoV-19/Italy/CAM-CRGS-123/2020	EPI_ISL_935109
2021.GSCAM.935110.0204.1	NAPOLI	NAPOLI	B.1.177	GV	(NSP1_N126S/Spike_P272L/NSP2_P17S/Spike_A262S/Spike_D614G/N_A220V/Spike_C1247F)	hCoV-19/Italy/CAM-CRGS-128/2020	EPI_ISL_935110
2021.GSCAM.935111.0204.1	NAPOLI	NAPOLI	B.1.177	GV	(NSP6_A54S/Spike_D614G/Spike_Q675H/N_A220V/Spike_N87D/Spike_A222V)	hCoV-19/Italy/CAM-CRGS-129/2020	EPI_ISL_935111
2021.GSCAM.935112.0204.1	NAPOLI	NAPOLI	B.1.177	GV	(Spike_A262S/Spike_D614G/N_A220V/Spike_A222V)	hCoV-19/Italy/CAM-CRGS-131/2020	EPI_ISL_935112
2021.GSCAM.935113.0204.1	NAPOLI	NAPOLI	B.1.177	GV	(Spike_A262S/Spike_D614G/N_A220V/Spike_A222V)	hCoV-19/Italy/CAM-CRGS-132/2020	EPI_ISL_935113
2021.GSCAM.935114.0204.1	NAPOLI	NAPOLI	B.1.177	GV	(NSP3_A1711V/Spike_A262S/Spike_D614G/N_A220V/Spike_A222V)	hCoV-19/Italy/CAM-CRGS-133/2020	EPI_ISL_935114
2021.GSCAM.935115.0204.1	NAPOLI	NAPOLI	B.1.177.53	GV	(NSP3_A85V/N_T141I/NSP4_S336L/NS3_L106F/Spike_D614G/N_A220V/Spike_A222V)	hCoV-19/Italy/CAM-CRGS-134/2020	EPI_ISL_935115
2021.GSCAM.935116.0204.1	NAPOLI	NAPOLI	B.1.177.53	GV	(NSP3_A85V/NSP3_ins1159SFKKGXXXXXXXXXXXXXXXXXXXXXXXXXXXXXXXXXXIDYKHYTP/NS7b_T40I/N_T141I/NSP15_V172I/Spike_D614G/N_A220V/Spike_A222V)	hCoV-19/Italy/CAM-CRGS-135/2020	EPI_ISL_935116
2021.GSCAM.935117.0204.1	NAPOLI	NAPOLI	C.18	GR	(NSP16_S166A/N_R203K/NSP3_T428I/N_G204R/NSP2_S494N/Spike_D614G)	hCoV-19/Italy/CAM-CRGS-137/2020	EPI_ISL_935117
2021.GSCAM.935118.0204.1	NAPOLI	NAPOLI	B.1.367	GH	(N_D377Y/NSP7_M3I/N_S186Y/NSP3_T749I/NSP5_Q83K/NS3_Q57H/NSP3_T127I/NSP2_T85I/NS7a_R80I/Spike_D614G/NSP3_ins832NXXXXXXXXXXXXXXXXXXXXXXXXXXXXXXXXXXCRYMSAL/NSP5_V212F/Spike_D80Y/NSP5_ins183XXXXXXXXXXXXXXXXXXXXXXXXstop)	hCoV-19/Italy/CAM-CRGS-139/2020	EPI_ISL_935118
2021.GSCAM.935119.0204.1	NAPOLI	NAPOLI	B.1.177.83	GV	(NSP14_F233L/NSP14_G17W/Spike_P272L/Spike_A262S/Spike_D614G/N_A220V/Spike_A222V)	hCoV-19/Italy/CAM-CRGS-145/2020	EPI_ISL_935119
2021.GSCAM.935120.0204.1	NAPOLI	NAPOLI	B.1.177	GV	(Spike_D614G/N_A220V/Spike_A222V)	hCoV-19/Italy/CAM-CRGS-146/2020	EPI_ISL_935120
2021.GSCAM.935121.0204.1	NAPOLI	NAPOLI	B.1.177.83	GV	(NSP3_L89I/NSP3_ins1159SFKKGXXXXXXXXXXXXXXXXXXXXXXXXXXXXXXXXXX/Spike_P272L/Spike_A262S/Spike_D614G/N_A220V/Spike_A222V)	hCoV-19/Italy/CAM-CRGS-147/2020	EPI_ISL_935121
2021.GSCAM.935122.0204.1	NAPOLI	NAPOLI	B.1.177	GV	(NSP3_K429N/NSP6_A54S/NS8_R101H/NSP3_Q203H/Spike_D614G/N_A220V/Spike_A222V)	hCoV-19/Italy/CAM-CRGS-148/2020	EPI_ISL_935122
2021.GSCAM.935123.0204.1	NAPOLI	NAPOLI	B.1.177	GV	(Spike_P272L/NSP3_S1370F/NSP12_P323L/Spike_A262S/Spike_D614G/N_A220V/NSP9_L42F/Spike_A222V)	hCoV-19/Italy/CAM-CRGS-149/2020	EPI_ISL_935123
2021.GSCAM.935124.0204.1	NAPOLI	NAPOLI	B.1.177.33	GV	(N_P365S/Spike_G639S/Spike_L5F/Spike_D614G/N_A220V/NSP4_T492I/NSP5_I200M/Spike_A222V)	hCoV-19/Italy/CAM-CRGS-151/2020	EPI_ISL_935124
2021.GSCAM.935125.0204.1	NAPOLI	NAPOLI	B.1.462	GH	(NSP13_N596S/N_M234I/NSP3_R1297G/NSP13_I399V/NS3_P42H/NS3_Q57H/NSP4_V357I/NSP12_P323L/Spike_D614G)	hCoV-19/Italy/CAM-CRGS-154/2020	EPI_ISL_935125
2021.GSCAM.935126.0204.1	NAPOLI	NAPOLI	B.1.177.83	GV	(NSP14_F233L/NSP14_G17W/Spike_P272L/Spike_A262S/Spike_D614G/N_A220V/Spike_A222V)	hCoV-19/Italy/CAM-CRGS-155/2020	EPI_ISL_935126
2021.GSCAM.935127.0204.1	NAPOLI	NAPOLI	B.1.177.53	GV	(NSP3_A85V/N_T141I/NSP8_T148I/NS3_L108F/Spike_D614G/N_A220V/Spike_A222V)	hCoV-19/Italy/CAM-CRGS-158/2020	EPI_ISL_935127
2021.GSCAM.935128.0204.1	NAPOLI	NAPOLI	B.1.177.53	GV	(NSP3_A85V/NS7b_T40I/NSP2_L501F/NSP1_H110Y/NSP15_V172I/Spike_D614G/Spike_A222V)	hCoV-19/Italy/CAM-CRGS-159/2020	EPI_ISL_935128
2021.GSCAM.935129.0204.1	NAPOLI	NAPOLI	B.1.367	GH	(N_D377Y/NSP7_M3I/N_S186Y/NSP3_T749I/NSP7_L56F/NSP5_Q83K/NS3_Q57H/NSP3_T127I/NSP2_T85I/NSP3_C1392F/NS7a_R80I/Spike_D614G/N_D103N/NSP5_V212F/Spike_D80Y)	hCoV-19/Italy/CAM-CRGS-162/2020	EPI_ISL_935129
2021.GSCAM.935130.0204.1	NAPOLI	NAPOLI	B.1.177.83	GV	(NSP14_F233L/NSP14_G17W/Spike_P272L/NSP12_P323L/Spike_A262S/Spike_D614G/N_A220V/Spike_A222V)	hCoV-19/Italy/CAM-CRGS-163/2020	EPI_ISL_935130
2021.GSCAM.935131.0204.1	NAPOLI	NAPOLI	B.1.177	GV	(NSP6_L33M/NSP6_F34V/NSP6_W31Y/Spike_P272L/NSP3_L1244F/NSP6_Q30E/NSP12_P323L/Spike_A262S/Spike_D614G/NSP6_ins35VL/NSP6_L37F/N_A220V/NSP6_T29P/Spike_A892S/Spike_C1247F/Spike_A222V)	hCoV-19/Italy/CAM-CRGS-168/2020	EPI_ISL_935131
2021.GSCAM.960504.0209.1	NAPOLI	NAPOLI	B.1.258.14	G	(NSP13_H290Y/NSP3_I1683T/N_S194L/Spike_N439K/NSP3_E324G/NSP14_M49I/NSP12_P323L/Spike_D614G)	hCoV-19/Italy/CAM-TIGEM-1676/2020	EPI_ISL_960504
2021.GSCAM.960505.0209.1	NAPOLI	NAPOLI	B.1.416	G	(NS7a_L96P/NSP2_L274F/NSP6_R93H/NS3_S165F/NSP12_H725Y/N_S187L/NSP5_A260V/NSP12_P323L/Spike_D614G/N_A90V)	hCoV-19/Italy/CAM-TIGEM-1684/2020	EPI_ISL_960505
2021.GSCAM.960506.0209.1	NAPOLI	NAPOLI	C.18	GR	(NSP3_A85V/NSP16_S166A/NSP3_T1004I/NSP5_G15S/N_R203K/NSP3_T428I/N_G204R/NSP14_V236I/NSP12_P323L/Spike_D614G)	hCoV-19/Italy/CAM-TIGEM-1681/2020	EPI_ISL_960506
2021.GSCAM.960507.0209.1	NAPOLI	NAPOLI	B.1.177	GV	(Spike_P272L/NSP12_P323L/Spike_A262S/Spike_D614G/N_T271I/Spike_L877M/N_A220V/Spike_C1247F/Spike_A222V)	hCoV-19/Italy/CAM-TIGEM-1861/2020	EPI_ISL_960507
2021.GSCAM.960508.0209.1	NAPOLI	NAPOLI	B.1.177	GV	(NSP14_D345Y/Spike_P272L/NSP12_P323L/NSP15_M218I/Spike_A262S/Spike_D614G/N_A220V/Spike_A222V)	hCoV-19/Italy/CAM-TIGEM-1675/2020	EPI_ISL_960508
2021.GSCAM.960509.0209.1	NAPOLI	NAPOLI	B.1.221	G	(NS3_Q38R/NS3_G172R/NSP3_E391D/NS3_V202L/NSP12_P323L/Spike_D614G/NSP2_N183T/N_P199L/Spike_S98F)	hCoV-19/Italy/CAM-TIGEM-1628/2020	EPI_ISL_960509
2021.GSCAM.960510.0209.1	NAPOLI	NAPOLI	B.1.177.83	GV	(NSP14_F233L/NSP14_G17W/Spike_P272L/NSP12_P323L/Spike_A262S/Spike_D614G/N_A220V/Spike_A222V)	hCoV-19/Italy/CAM-TIGEM-1639/2020	EPI_ISL_960510
2021.GSCAM.960511.0209.1	NAPOLI	NAPOLI	B.1.177.83	GV	(NSP14_F233L/NSP14_G17W/Spike_P272L/NSP12_P323L/Spike_A262S/Spike_D614G/N_A220V/Spike_A222V)	hCoV-19/Italy/CAM-TIGEM-1655/2020	EPI_ISL_960511
2021.GSCAM.960512.0209.1	NAPOLI	NAPOLI	B.1.221	G	(NS3_Q38R/NSP12_D454E/NS3_G172R/NSP3_E391D/NS3_V202L/NSP12_P323L/Spike_D614G/NSP2_N183T/N_P199L/Spike_S98F)	hCoV-19/Italy/CAM-TIGEM-1638/2020	EPI_ISL_960512
2021.GSCAM.960513.0209.1	NAPOLI	NAPOLI	B.1.177	GV	(Spike_P272L/NSP12_P323L/Spike_A262S/Spike_D614G/N_A220V/Spike_A222V)	hCoV-19/Italy/CAM-TIGEM-1859/2020	EPI_ISL_960513
2021.GSCAM.960514.0209.1	NAPOLI	NAPOLI	B.1.177	GV	(Spike_P272L/NSP12_P323L/Spike_A262S/Spike_D614G/N_A220V/Spike_A222V)	hCoV-19/Italy/CAM-TIGEM-1651/2020	EPI_ISL_960514
2021.GSCAM.960515.0209.1	NAPOLI	NAPOLI	B.1.177.83	GV	(NSP14_F233L/NSP14_G17W/Spike_P272L/NSP12_P323L/Spike_A262S/Spike_D614G/N_A220V/Spike_A222V)	hCoV-19/Italy/CAM-TIGEM-1624/2020	EPI_ISL_960515
2021.GSCAM.960516.0209.1	NAPOLI	NAPOLI	B.1.160	GH	(NSP2_P181T/N_M234I/Spike_S477N/NSP4_M324I/NSP12_A185S/NS3_Q57H/NSP1_P80S/NSP13_E261D/NSP12_P323L/Spike_D614G/N_A376T/NSP12_V776L/NSP13_K218R/NSP16_T140I)	hCoV-19/Italy/CAM-TIGEM-1870/2020	EPI_ISL_960516
2021.GSCAM.960517.0209.1	NAPOLI	NAPOLI	B.1.177.83	GV	(NSP3_T1189I/NSP3_D135Y/Spike_P272L/NSP12_P323L/Spike_A262S/Spike_D614G/N_A220V/Spike_A222V)	hCoV-19/Italy/CAM-TIGEM-1782/2020	EPI_ISL_960517
2021.GSCAM.960518.0209.1	NAPOLI	NAPOLI	C.18	GR	(NSP16_S166A/NSP3_T1004I/NSP5_G15S/N_R203K/NSP3_T428I/N_G204R/NSP3_S1682F/NSP14_V236I/NSP12_P323L/Spike_D614G)	hCoV-19/Italy/CAM-TIGEM-1781/2020	EPI_ISL_960518
2021.GSCAM.960519.0209.1	NAPOLI	NAPOLI	B.1.177	GV	(N_K347N/Spike_P272L/NSP12_P323L/NSP5_A191V/Spike_A262S/Spike_D614G/N_A220V/NS3_G174C/Spike_A222V/NSP15_E220V)	hCoV-19/Italy/CAM-TIGEM-1867/2020	EPI_ISL_960519
2021.GSCAM.960520.0209.1	NAPOLI	NAPOLI	B.1.177	GV	(NSP2_P191S/NSP12_P873S/NSP6_V182I/Spike_P272L/NSP12_P323L/Spike_A262S/Spike_D614G/N_A220V/Spike_C1247F/Spike_A222V)	hCoV-19/Italy/CAM-TIGEM-1868/2020	EPI_ISL_960520
2021.GSCAM.960521.0209.1	NAPOLI	NAPOLI	B.1.177.33	GV	(N_P365S/NSP15_V148F/NSP3_T1456I/NSP3_A1796V/NSP3_E121D/Spike_G639S/N_Q384H/NSP12_P323L/NSP4_L264F/Spike_D614G/N_A220V/Spike_A222V)	hCoV-19/Italy/CAM-TIGEM-1877/2020	EPI_ISL_960521
2021.GSCAM.960522.0209.1	NAPOLI	NAPOLI	B.1.160	GH	(N_M234I/Spike_S477N/NSP13_G206V/NSP4_M324I/NSP12_A185S/NS3_Q57H/NSP1_P80S/NSP13_E261D/NSP12_P323L/Spike_D614G/N_A376T/NSP12_V776L/NSP13_K218R/NSP16_T140I)	hCoV-19/Italy/CAM-TIGEM-1753/2020	EPI_ISL_960522
2021.GSCAM.960523.0209.1	NAPOLI	NAPOLI	B.1.160	GH	(N_M234I/Spike_S477N/NSP13_G206V/NSP4_M324I/NSP12_A185S/NS3_Q57H/NSP1_P80S/NSP13_E261D/NSP12_P323L/Spike_D614G/N_A376T/NSP12_V776L/NSP13_K218R/NSP16_T140I)	hCoV-19/Italy/CAM-TIGEM-1754/2020	EPI_ISL_960523
2021.GSCAM.960524.0209.1	NAPOLI	NAPOLI	B.1.177.53	GV	(NSP3_A85V/N_T141I/NSP8_T148I/NSP12_P323L/Spike_D614G/N_A220V/Spike_A222V)	hCoV-19/Italy/CAM-TIGEM-1751/2020	EPI_ISL_960524
2021.GSCAM.960525.0209.1	NAPOLI	NAPOLI	B.1.177.53	GV	(NSP3_A85V/N_T141I/NSP8_T148I/NSP12_P323L/Spike_D614G/N_A220V/Spike_A222V)	hCoV-19/Italy/CAM-TIGEM-1750/2020	EPI_ISL_960525
2021.GSCAM.960526.0209.1	NAPOLI	NAPOLI	B.1.177	GV	(NSP15_T114M/Spike_P272L/Spike_T572I/NSP3_P1403L/NSP12_P323L/Spike_A262S/Spike_D614G/N_A220V/Spike_A222V)	hCoV-19/Italy/CAM-TIGEM-1802/2020	EPI_ISL_960526
2021.GSCAM.960527.0209.1	NAPOLI	NAPOLI	B.1.177.83	GV	(NSP14_F233L/NSP14_G17W/Spike_P272L/NSP12_P323L/Spike_A262S/Spike_D614G/N_A220V/Spike_A222V)	hCoV-19/Italy/CAM-TIGEM-1790/2020	EPI_ISL_960527
2021.GSCAM.960528.0209.1	NAPOLI	NAPOLI	B.1.1.229	GR	(N_D377Y/NS8_Y105D/N_R203K/NS3_W131C/N_G204R/NSP3_I414V/NSP12_P323L/Spike_D614G/NSP3_P340S)	hCoV-19/Italy/CAM-TIGEM-1581/2020	EPI_ISL_960528
2021.GSCAM.960529.0209.1	NAPOLI	NAPOLI	B.1.1.229	GR	(N_D377Y/NS8_Y105D/N_R203K/NS3_W131C/N_G204R/NSP3_I414V/NSP12_P323L/Spike_D614G/NSP3_P340S)	hCoV-19/Italy/CAM-TIGEM-1577/2020	EPI_ISL_960529
2021.GSCAM.960530.0209.1	NAPOLI	NAPOLI	B.1.177	GV	(NSP14_D345Y/Spike_P272L/NSP12_P323L/NSP15_M218I/Spike_A262S/Spike_D614G/N_A220V/Spike_A222V)	hCoV-19/Italy/CAM-TIGEM-1582/2020	EPI_ISL_960530
2021.GSCAM.960531.0209.1	NAPOLI	NAPOLI	B.1.177	GV	(Spike_M1237I/N_A55S/Spike_P272L/NSP12_P323L/Spike_A262S/Spike_D614G/N_A220V/NS3_G174C/Spike_A222V)	hCoV-19/Italy/CAM-TIGEM-1710/2020	EPI_ISL_960531
2021.GSCAM.960532.0209.1	NAPOLI	NAPOLI	B.1.1.229	GR	(N_D377Y/NS8_Y105D/N_R203K/NS3_W131C/N_G204R/NSP3_I414V/NSP12_P323L/Spike_D614G/NSP3_P340S/NSP6_L37F)	hCoV-19/Italy/CAM-TIGEM-1714/2020	EPI_ISL_960532
2021.GSCAM.960533.0209.1	NAPOLI	NAPOLI	B.1.1.229	GR	(N_D377Y/NS8_Y105D/N_R203K/NS3_W131C/N_G204R/NSP3_I414V/NSP12_P323L/Spike_D614G/NSP3_P340S)	hCoV-19/Italy/CAM-TIGEM-1718/2020	EPI_ISL_960533
2021.GSCAM.960534.0209.1	NAPOLI	NAPOLI	B.1.1.229	GR	(N_D377Y/NS8_Y105D/N_R203K/NS3_W131C/N_G204R/NSP3_I414V/NSP12_P323L/Spike_D614G/NSP3_P340S/NSP6_L37F)	hCoV-19/Italy/CAM-TIGEM-1719/2020	EPI_ISL_960534
2021.GSCAM.960535.0209.1	NAPOLI	NAPOLI	B.1.1	GR	(N_R203K/N_A12T/N_G204R/NSP1_S166G/NSP2_T634I/NSP3_E49K/NSP12_P323L/Spike_D614G/Spike_L54F/N_G212V)	hCoV-19/Italy/CAM-TIGEM-1720/2020	EPI_ISL_960535
2021.GSCAM.960536.0209.1	NAPOLI	NAPOLI	B.1.177.83	GV	(NSP3_T1189I/NSP3_D135Y/Spike_P272L/NSP12_P323L/Spike_A262S/Spike_D614G/N_A220V/Spike_A222V)	hCoV-19/Italy/CAM-TIGEM-1697/2020	EPI_ISL_960536
2021.GSCAM.960537.0209.1	NAPOLI	NAPOLI	B.1.160	GH	(N_M234I/Spike_S477N/N_T141I/NSP4_M324I/NSP12_A185S/NS3_Q57H/NSP13_E261D/NSP12_P323L/Spike_D614G/N_A376T/NSP12_V776L/NSP13_K218R)	hCoV-19/Italy/CAM-TIGEM-1700/2020	EPI_ISL_960537
2021.GSCAM.960538.0209.1	NAPOLI	NAPOLI	B.1.160	GH	(NSP16_M184I/N_M234I/Spike_S477N/NSP4_M324I/NSP12_A185S/NS3_Q57H/NSP1_P80S/NSP13_E261D/NSP12_P323L/Spike_D614G/N_A376T/NSP12_V776L/NSP13_K218R/NSP16_T140I)	hCoV-19/Italy/CAM-TIGEM-1586/2020	EPI_ISL_960538
2021.GSCAM.960539.0209.1	NAPOLI	NAPOLI	B.1.177	GV	(NSP14_D345Y/Spike_P272L/NSP12_P323L/NSP15_M218I/Spike_A262S/Spike_D614G/N_A220V/Spike_A222V)	hCoV-19/Italy/CAM-TIGEM-1597/2020	EPI_ISL_960539
2021.GSCAM.960540.0209.1	NAPOLI	NAPOLI	B.1.160	GH	(NSP16_M184I/N_M234I/Spike_S477N/NSP4_M324I/NSP12_A185S/NS3_Q57H/NSP1_P80S/NSP13_E261D/NSP12_P323L/Spike_D614G/N_A376T/NSP12_V776L/NSP13_K218R/NSP16_T140I)	hCoV-19/Italy/CAM-TIGEM-1596/2020	EPI_ISL_960540
2021.GSCAM.960541.0209.1	NAPOLI	NAPOLI	B.1.177	GV	(NSP14_D345Y/Spike_P272L/NSP12_P323L/NSP15_M218I/Spike_A262S/Spike_D614G/N_A220V/N_P142L/Spike_A222V)	hCoV-19/Italy/CAM-TIGEM-1598/2020	EPI_ISL_960541
2021.GSCAM.960542.0209.1	NAPOLI	NAPOLI	B.1.177	GV	(NSP3_K429N/NSP14_H26Y/NSP6_A54S/N_D401Y/Spike_N540Y/NS8_R101H/NSP3_Q203H/NSP12_P323L/Spike_D614G/N_A220V/Spike_A222V)	hCoV-19/Italy/CAM-TIGEM-1567/2020	EPI_ISL_960542
2021.GSCAM.960543.0209.1	NAPOLI	NAPOLI	B.1.177.53	GV	(NSP3_A85V/N_T141I/NS3_L106F/NSP12_P323L/Spike_D614G/N_A220V/Spike_A222V)	hCoV-19/Italy/CAM-TIGEM-1722/2020	EPI_ISL_960543
2021.GSCAM.960544.0209.1	NAPOLI	NAPOLI	B.1.177.83	GV	(NSP2_K500N/Spike_P272L/NSP12_P323L/Spike_A262S/Spike_D614G/N_A220V/NSP2_A26T/Spike_A222V)	hCoV-19/Italy/CAM-TIGEM-1568/2020	EPI_ISL_960544
2021.GSCAM.960545.0209.1	NAPOLI	NAPOLI	B.1.177	GV	(NSP14_D345Y/Spike_P272L/NSP12_P323L/NSP15_M218I/Spike_A262S/Spike_D614G/N_A220V/Spike_A222V)	hCoV-19/Italy/CAM-TIGEM-1590/2020	EPI_ISL_960545
2021.GSCAM.960546.0209.1	NAPOLI	NAPOLI	B.1.177.83	GV	(NSP14_F233L/NSP14_G17W/Spike_P272L/NSP12_P323L/Spike_A262S/Spike_D614G/N_A220V/Spike_A222V)	hCoV-19/Italy/CAM-TIGEM-1589/2020	EPI_ISL_960546
2021.GSCAM.960547.0209.1	NAPOLI	NAPOLI	B.1.177	GV	(N_K347N/Spike_P272L/NSP12_P323L/NSP5_A191V/Spike_A262S/Spike_D614G/N_A220V/NS3_G174C/Spike_A222V/NSP15_E220V)	hCoV-19/Italy/CAM-TIGEM-1610/2020	EPI_ISL_960547
2021.GSCAM.960548.0209.1	NAPOLI	NAPOLI	B.1.1.229	GR	(N_D377Y/NS8_Y105D/N_R203K/NS3_W131C/N_G204R/NSP3_I414V/NSP12_P323L/Spike_D614G/NSP3_P340S)	hCoV-19/Italy/CAM-TIGEM-1619/2020	EPI_ISL_960548
2021.GSCAM.960549.0209.1	NAPOLI	NAPOLI	B.1.1.229	GR	(N_D377Y/NS8_Y105D/N_R203K/NS3_W131C/N_G204R/NSP3_I414V/NSP12_P323L/NSP14_N160S/Spike_D614G/NSP3_P340S/NSP6_L37F)	hCoV-19/Italy/CAM-TIGEM-1583/2020	EPI_ISL_960549
2021.GSCAM.960550.0209.1	NAPOLI	NAPOLI	C.18	GR	(NSP2_V379M/NSP16_S166A/Spike_R1014T/NSP3_T1004I/NSP5_G15S/N_R203K/NSP3_T428I/N_G204R/NSP14_V236I/NSP12_P323L/Spike_D614G)	hCoV-19/Italy/CAM-TIGEM-1611/2020	EPI_ISL_960550
2021.GSCAM.960551.0209.1	NAPOLI	NAPOLI	B.1.177	GV	(NSP14_D345Y/Spike_P272L/NSP12_P323L/NSP15_M218I/Spike_A262S/Spike_D614G/N_A220V/Spike_A222V)	hCoV-19/Italy/CAM-TIGEM-1613/2020	EPI_ISL_960551
2021.GSCAM.960552.0209.1	NAPOLI	NAPOLI	B.1.1.229	GR	(N_D377Y/NSP16_A4S/NS8_Y105D/N_R203K/NS3_W131C/N_G204R/NSP3_I414V/NSP12_P323L/Spike_D614G/NSP3_P340S)	hCoV-19/Italy/CAM-TIGEM-1605/2020	EPI_ISL_960552
2021.GSCAM.960553.0209.1	NAPOLI	NAPOLI	B.1.177	GV	(NSP14_D345Y/Spike_P272L/NSP12_P323L/NSP12_D879G/NSP15_M218I/Spike_A262S/Spike_D614G/N_A220V/Spike_A222V)	hCoV-19/Italy/CAM-TIGEM-1592/2020	EPI_ISL_960553
2021.GSCAM.960554.0209.1	NAPOLI	NAPOLI	B.1.177	GV	(NSP14_D345Y/Spike_P272L/NSP12_P323L/NSP15_M218I/Spike_A262S/Spike_D614G/N_A220V/Spike_A222V)	hCoV-19/Italy/CAM-TIGEM-1604/2020	EPI_ISL_960554
2021.GSCAM.960555.0209.1	NAPOLI	NAPOLI	B.1.258.14	G	(Spike_R78M/NSP13_H290Y/NSP3_I1683T/NSP14_D345Y/N_S194L/Spike_N439K/NSP14_M49I/NSP12_P323L/Spike_D614G)	hCoV-19/Italy/CAM-TIGEM-1603/2020	EPI_ISL_960555
2021.GSCAM.960556.0209.1	NAPOLI	NAPOLI	B.1.177	GV	(NSP3_A1711V/NSP14_A119V/NSP12_P323L/Spike_A262S/Spike_D614G/N_A220V/Spike_A222V)	hCoV-19/Italy/CAM-TIGEM-1733/2020	EPI_ISL_960556
2021.GSCAM.960557.0209.1	NAPOLI	NAPOLI	B.1.177	GV	(N_D103Y/Spike_P272L/NSP12_P323L/Spike_A262S/Spike_D614G/N_A220V/NS3_G174C/Spike_A222V)	hCoV-19/Italy/CAM-TIGEM-1741/2020	EPI_ISL_960557
2021.GSCAM.960558.0209.1	NAPOLI	NAPOLI	B.1.1.229	GR	(N_D377Y/NS8_Y105D/N_R203K/NS3_W131C/N_G204R/NSP3_I414V/NSP12_P323L/Spike_D614G/NSP3_P340S)	hCoV-19/Italy/CAM-TIGEM-1575/2020	EPI_ISL_960558
2021.GSCAM.960559.0209.1	NAPOLI	NAPOLI	C.18	GR	(NSP3_A85V/NSP16_S166A/NSP3_T1004I/NSP5_G15S/N_R203K/NSP3_T428I/N_G204R/NSP14_V236I/NSP12_P323L/Spike_D614G)	hCoV-19/Italy/CAM-TIGEM-1579/2020	EPI_ISL_960559
2021.GSCAM.960560.0209.1	NAPOLI	NAPOLI	B.1.177	GV	(NSP6_A54S/NSP12_P323L/Spike_D614G/Spike_Q675H/NS8_P30L/N_A220V/Spike_A222V)	hCoV-19/Italy/CAM-TIGEM-1554/2020	EPI_ISL_960560
2021.GSCAM.960561.0209.1	NAPOLI	NAPOLI	B.1.177	GV	(NSP6_A54S/NSP12_P323L/Spike_D614G/Spike_Q675H/NS8_P30L/N_A220V/Spike_A222V)	hCoV-19/Italy/CAM-TIGEM-1563/2020	EPI_ISL_960561
2021.GSCAM.960562.0209.1	NAPOLI	NAPOLI	B.1.177	GV	(Spike_P272L/NSP12_P323L/Spike_A262S/Spike_D614G/N_A220V/Spike_A222V)	hCoV-19/Italy/CAM-TIGEM-1545/2020	EPI_ISL_960562
2021.GSCAM.960563.0209.1	NAPOLI	NAPOLI	B.1.177.75	GV	(NS8_F120V/NS8_I121L/E_S55F/NSP12_P323L/Spike_D614G/N_A220V/Spike_A222V)	hCoV-19/Italy/CAM-TIGEM-1547/2020	EPI_ISL_960563
2021.GSCAM.960564.0209.1	NAPOLI	NAPOLI	B.1.367	GH	(N_D377Y/NSP4_N4D/NSP7_M3I/N_S186Y/NSP3_T749I/NSP4_A231V/NSP5_Q83K/NSP12_P264T/NS3_Q57H/NSP3_T127I/NSP2_T85I/NSP3_C1392F/NS7a_R80I/NSP12_P323L/Spike_D614G/NSP5_V212F/Spike_D80Y)	hCoV-19/Italy/CAM-TIGEM-1556/2020	EPI_ISL_960564
2021.GSCAM.960565.0209.1	NAPOLI	NAPOLI	B.1.177	GV	(NSP14_D449G/Spike_P272L/NSP12_P323L/NSP5_K90R/Spike_A262S/Spike_D614G/N_A220V/Spike_A222V)	hCoV-19/Italy/CAM-TIGEM-1662/2020	EPI_ISL_960565
2021.GSCAM.960566.0209.1	NAPOLI	NAPOLI	B.1.177	GV	(NSP3_S126L/NSP3_S1206L/NSP12_P323L/Spike_D614G/N_A220V/Spike_A222V)	hCoV-19/Italy/CAM-TIGEM-1546/2020	EPI_ISL_960566
2021.GSCAM.960567.0209.1	NAPOLI	NAPOLI	B.1.177	GV	(NSP3_K429N/NS3_V97F/NSP6_A54S/NSP2_L24F/NS7a_A64S/NSP3_Q203H/NSP12_P323L/Spike_D614G/N_A220V/Spike_A222V)	hCoV-19/Italy/CAM-TIGEM-1543/2020	EPI_ISL_960567
2021.GSCAM.960568.0209.1	NAPOLI	NAPOLI	B.1.177	GV	(NSP13_L297F/N_H145Y/Spike_P272L/NSP12_P323L/Spike_A262S/Spike_D614G/N_A220V/Spike_A222V)	hCoV-19/Italy/CAM-TIGEM-1905/2020	EPI_ISL_960568
2021.GSCAM.960569.0209.1	NAPOLI	NAPOLI	B.1.160	GH	(N_M234I/Spike_S477N/NSP4_M324I/NSP12_A185S/NS3_Q57H/NSP13_E261D/NSP12_P323L/Spike_D614G/NSP4_I363T/N_A376T/NSP12_V776L/NSP13_K218R)	hCoV-19/Italy/CAM-TIGEM-1894/2020	EPI_ISL_960569
2021.GSCAM.960570.0209.1	NAPOLI	NAPOLI	B.1.177	GV	(N_P365S/Spike_P1143L/NSP3_V299I/NSP7_M75I/NSP12_P323L/Spike_D614G/N_A220V/Spike_Q677H/Spike_A222V)	hCoV-19/Italy/CAM-TIGEM-1876/2020	EPI_ISL_960570
2021.GSCAM.960571.0209.1	NAPOLI	NAPOLI	C.18	GR	(NSP16_S166A/NSP5_G15S/N_R203K/NSP3_T428I/NSP3_M560I/N_G204R/NSP12_P323L/Spike_D614G)	hCoV-19/Italy/CAM-TIGEM-1672/2020	EPI_ISL_960571
2021.GSCAM.960572.0209.1	NAPOLI	NAPOLI	C.18	GR	(NSP16_S166A/NSP5_G15S/N_R203K/NSP3_T428I/NS3_V88L/NSP3_M560I/N_G204R/NSP5_L67F/NSP12_P323L/Spike_D614G)	hCoV-19/Italy/CAM-TIGEM-1854/2021	EPI_ISL_960572
2021.GSCAM.960573.0209.1	NAPOLI	NAPOLI	B.1.427	GH	(N_T205I/NS3_Q57H/NSP2_T85I/NSP13_D260Y/NSP13_P53L/NSP12_P323L/Spike_D614G/NSP4_S395T/Spike_W152C/Spike_L452R/Spike_S13I)	hCoV-19/Italy/CAM-TIGEM-1858/2021	EPI_ISL_960573
2021.GSCAM.960574.0209.1	NAPOLI	NAPOLI	B.1.177.33	GV	(N_P365S/NS3_R134C/NSP2_P91S/NSP3_T1456I/NSP8_T145I/Spike_G639S/NSP12_P323L/Spike_D614G/N_A220V/NSP4_T492I/NSP4_T295I/Spike_A222V)	hCoV-19/Italy/CAM-TIGEM-1766/2020	EPI_ISL_960574
2021.GSCAM.960575.0209.1	NAPOLI	NAPOLI	B.1.177.33	GV	(N_P365S/NS3_R134C/NSP2_P91S/NSP3_T1456I/NSP8_T145I/Spike_G639S/NSP12_P323L/Spike_D614G/N_A220V/NSP4_T492I/NSP4_T295I/Spike_A222V)	hCoV-19/Italy/CAM-TIGEM-1765/2020	EPI_ISL_960575
2021.GSCAM.960576.0209.1	NAPOLI	NAPOLI	B.1.177.53	GV	(NSP3_A85V/N_T141I/NSP8_T148I/NSP12_P323L/Spike_D614G/NSP5_H246Y/N_A220V/Spike_A222V)	hCoV-19/Italy/CAM-TIGEM-1657/2020	EPI_ISL_960576
2021.GSCAM.960577.0209.1	NAPOLI	NAPOLI	B.1.221	G	(NS3_Q38R/NS3_G172R/N_S194L/NSP3_H295Y/NSP13_A598V/NS3_V202L/NSP12_P323L/Spike_D614G/N_P199L/Spike_S98F)	hCoV-19/Italy/CAM-TIGEM-1647/2020	EPI_ISL_960577
2021.GSCAM.960578.0209.1	NAPOLI	NAPOLI	B.1.177.33	GV	(N_P365S/NS3_A54S/NSP3_T1456I/NSP8_P133S/E_N66I/NSP3_A1796V/Spike_G639S/NSP13_A296T/NSP12_P323L/Spike_D614G/N_A220V/Spike_A222V)	hCoV-19/Italy/CAM-TIGEM-1890/2020	EPI_ISL_960578
2021.GSCAM.960579.0209.1	NAPOLI	NAPOLI	B.1.177.75	GV	(N_R195I/NSP12_P323L/Spike_D614G/Spike_V1104L/N_A220V/Spike_A222V)	hCoV-19/Italy/CAM-TIGEM-1888/2020	EPI_ISL_960579
2021.GSCAM.960580.0209.1	NAPOLI	NAPOLI	AD.2	GR	(NSP3_P968L/M_C86F/N_R203K/N_G204R/NS3_T223I/NSP2_I120F/NSP12_E254D/NSP15_T33I/NSP12_P323L/Spike_D614G/N_A398V/NSP6_L37F/NSP14_M501I)	hCoV-19/Italy/CAM-TIGEM-1740/2020	EPI_ISL_960580
2021.GSCAM.960581.0209.1	NAPOLI	NAPOLI	AD.2	GR	(NSP3_P968L/N_R203K/N_G204R/NS3_T223I/NSP2_I120F/NSP12_E254D/NSP15_T33I/NSP12_P323L/Spike_D614G/N_A398V/NSP6_L37F/NSP14_M501I)	hCoV-19/Italy/CAM-TIGEM-1734/2020	EPI_ISL_960581
2021.GSCAM.960582.0209.1	NAPOLI	NAPOLI	B.1.177	GV	(NSP4_F326L/Spike_P272L/NSP12_P323L/Spike_A262S/Spike_D614G/N_A220V/Spike_A222V)	hCoV-19/Italy/CAM-TIGEM-1920/2020	EPI_ISL_960582
2021.GSCAM.960583.0209.1	NAPOLI	NAPOLI	B.1.177	GV	(NSP2_P191S/NSP12_P873S/Spike_P272L/NSP12_P323L/Spike_A262S/Spike_D614G/N_A220V/Spike_C1247F/Spike_A222V)	hCoV-19/Italy/CAM-TIGEM-1918/2020	EPI_ISL_960583
2021.GSCAM.960584.0209.1	NAPOLI	NAPOLI	B.1.258	G	(N_G238C/NSP2_G220D/NSP13_H290Y/NSP3_I1683T/Spike_N439K/NSP12_A529V/NSP12_P323L/Spike_D614G/Spike_A688V)	hCoV-19/Italy/CAM-TIGEM-1783/2020	EPI_ISL_960584
2021.GSCAM.960585.0209.1	NAPOLI	NAPOLI	B.1.177	GV	(Spike_D820N/NSP2_P624L/NSP12_P323L/Spike_D614G/N_A220V/Spike_A222V)	hCoV-19/Italy/CAM-TIGEM-1847/2020	EPI_ISL_960585
2021.GSCAM.960586.0209.1	NAPOLI	NAPOLI	B.1.160	GH	(NSP12_T806I/N_M234I/Spike_S477N/NSP8_T145I/NSP4_M324I/NSP12_A185S/NS3_Q57H/NSP1_P80S/NSP13_E261D/NSP12_P323L/NSP3_G145S/Spike_D614G/N_A376T/NSP12_V776L/NSP13_K218R/Spike_A653V)	hCoV-19/Italy/CAM-TIGEM-1843/2020	EPI_ISL_960586
2021.GSCAM.960587.0209.1	NAPOLI	NAPOLI	B.1.177	GV	(NSP8_T187I/NSP7_A65V/NSP12_M666I/N_H145Y/NSP3_K1155R/Spike_P272L/NSP12_P323L/Spike_A262S/Spike_D614G/N_A220V/Spike_A222V)	hCoV-19/Italy/CAM-TIGEM-1837/2020	EPI_ISL_960587
2021.GSCAM.960588.0209.1	NAPOLI	NAPOLI	B.1.177	GV	(Spike_P272L/NSP12_P323L/Spike_A262S/Spike_D614G/N_A220V/Spike_A222V)	hCoV-19/Italy/CAM-TIGEM-1840/2020	EPI_ISL_960588
2021.GSCAM.960589.0209.1	NAPOLI	NAPOLI	B.1.177	GV	(NS7b_L25F/Spike_P272L/NSP12_P323L/Spike_A262S/Spike_D614G/N_A220V/Spike_A222V)	hCoV-19/Italy/CAM-TIGEM-1665/2020	EPI_ISL_960589
2021.GSCAM.960590.0209.1	NAPOLI	NAPOLI	B.1.177	GV	(NSP14_D345Y/Spike_P272L/NSP12_P323L/NSP15_M218I/Spike_A262S/Spike_D614G/N_A220V/Spike_A222V)	hCoV-19/Italy/CAM-TIGEM-1862/2020	EPI_ISL_960590
2021.GSCAM.960591.0209.1	NAPOLI	NAPOLI	B.1.177	GV	(NSP14_D345Y/Spike_P272L/NSP12_P323L/NSP15_M218I/Spike_A262S/Spike_D614G/N_A220V/Spike_A222V)	hCoV-19/Italy/CAM-TIGEM-1813/2020	EPI_ISL_960591
2021.GSCAM.960592.0209.1	NAPOLI	NAPOLI	B.1.160	GH	(Spike_P809S/N_M234I/Spike_S477N/NSP4_M324I/NSP12_A185S/NS3_Q57H/NSP13_T366M/NSP13_E261D/NSP12_P323L/Spike_D614G/N_A376T/NSP12_V776L/NSP13_K218R)	hCoV-19/Italy/CAM-TIGEM-1636/2020	EPI_ISL_960592
2021.GSCAM.960593.0209.1	NAPOLI	NAPOLI	B.1.416	G	(NS7a_L96P/NSP2_L274F/NSP6_R93H/NS3_S165F/NSP12_H725Y/N_S187L/NSP5_A260V/NSP12_P323L/Spike_D614G/N_A90V)	hCoV-19/Italy/CAM-TIGEM-1863/2020	EPI_ISL_960593
2021.GSCAM.960594.0209.1	NAPOLI	NAPOLI	B.1.416	G	(NS7a_L96P/NSP2_L274F/NSP6_R93H/NS3_S165F/NSP12_H725Y/N_S187L/NSP5_A260V/NSP12_P323L/Spike_D614G/N_A90V)	hCoV-19/Italy/CAM-TIGEM-1682/2020	EPI_ISL_960594
2021.GSCAM.960595.0209.1	NAPOLI	NAPOLI	B.1.177	GV	(NSP14_D345Y/Spike_P272L/NSP12_P323L/NSP15_M218I/Spike_A262S/Spike_D614G/N_A220V/Spike_A222V)	hCoV-19/Italy/CAM-TIGEM-1674/2020	EPI_ISL_960595
2021.GSCAM.960596.0209.1	NAPOLI	NAPOLI	B.1.177.33	GV	(N_P365S/NSP3_T1456I/Spike_G639S/NSP3_A564V/NSP12_P323L/Spike_D614G/N_A220V/NSP4_T492I/Spike_A222V)	hCoV-19/Italy/CAM-TIGEM-1679/2020	EPI_ISL_960596
2021.GSCAM.960597.0209.1	NAPOLI	NAPOLI	B.1.177.33	GV	(N_P365S/NSP3_T1456I/Spike_G639S/NSP12_P323L/Spike_D614G/N_A220V/NSP4_T492I/Spike_A222V)	hCoV-19/Italy/CAM-TIGEM-1677/2020	EPI_ISL_960597
2021.GSCAM.960598.0209.1	NAPOLI	NAPOLI	B.1.177.33	GV	(N_P365S/NSP3_T1456I/Spike_G639S/NSP12_P323L/Spike_D614G/N_A220V/NSP4_T492I/Spike_A222V)	hCoV-19/Italy/CAM-TIGEM-1678/2020	EPI_ISL_960598
2021.GSCAM.960599.0209.1	NAPOLI	NAPOLI	B.1.177	GV	(NSP3_T1482I/N_Q260L/Spike_P272L/NSP16_N138T/NSP12_P323L/Spike_A262S/Spike_D614G/N_A220V/Spike_A222V)	hCoV-19/Italy/CAM-TIGEM-1642/2020	EPI_ISL_960599
2021.GSCAM.960600.0209.1	NAPOLI	NAPOLI	B.1.177.53	GV	(NSP3_A85V/N_T141I/NSP3_S1367R/NSP2_T223I/NSP13_L500I/NSP12_P323L/Spike_D614G/N_A220V/Spike_A222V)	hCoV-19/Italy/CAM-TIGEM-1643/2020	EPI_ISL_960600
2021.GSCAM.960601.0209.1	NAPOLI	NAPOLI	B.1.177.53	GV	(NSP3_A85V/N_T141I/NSP8_T148I/NSP12_P323L/Spike_D614G/N_A220V/Spike_A222V)	hCoV-19/Italy/CAM-TIGEM-1641/2020	EPI_ISL_960601
2021.GSCAM.960602.0209.1	NAPOLI	NAPOLI	B.1.221	G	(NS3_Q38R/NSP12_D454E/NS3_G172R/NSP3_E391D/NS3_V202L/NSP12_P323L/Spike_D614G/NSP2_N183T/N_P199L/Spike_S98F)	hCoV-19/Italy/CAM-TIGEM-1640/2020	EPI_ISL_960602
2021.GSCAM.960603.0209.1	NAPOLI	NAPOLI	B.1.177.83	GV	(NSP14_F233L/NSP14_G17W/Spike_P272L/NSP12_P323L/Spike_A262S/Spike_D614G/N_A220V/Spike_A222V)	hCoV-19/Italy/CAM-TIGEM-1629/2020	EPI_ISL_960603
2021.GSCAM.960604.0209.1	NAPOLI	NAPOLI	B.1.177.83	GV	(NSP14_F233L/NSP14_G17W/Spike_P272L/NSP12_P323L/Spike_A262S/Spike_D614G/N_A220V/Spike_A222V)	hCoV-19/Italy/CAM-TIGEM-1634/2020	EPI_ISL_960604
2021.GSCAM.960605.0209.1	NAPOLI	NAPOLI	B.1.160	GH	(N_M234I/Spike_S477N/NSP4_M324I/NSP12_A185S/NS3_R134L/NS3_Q57H/NSP1_P80S/NSP13_E261D/NSP12_P323L/Spike_D614G/NSP16_K160R/N_A376T/NSP12_V776L/N_S37L/NSP13_K218R)	hCoV-19/Italy/CAM-TIGEM-1656/2020	EPI_ISL_960605
2021.GSCAM.960606.0209.1	NAPOLI	NAPOLI	B.1.177.83	GV	(NSP14_F233L/NSP14_G17W/Spike_P272L/NSP12_P323L/Spike_A262S/Spike_D614G/N_A220V/Spike_A222V)	hCoV-19/Italy/CAM-TIGEM-1650/2020	EPI_ISL_960606
2021.GSCAM.960607.0209.1	NAPOLI	NAPOLI	B.1.177.33	GV	(N_P365S/NSP15_V148F/NSP3_T1456I/N_G243C/NSP3_A1796V/NSP3_E121D/Spike_G639S/N_Q384H/NSP12_P323L/NSP4_L264F/Spike_D614G/N_A220V/Spike_A222V)	hCoV-19/Italy/CAM-TIGEM-1780/2020	EPI_ISL_960607
2021.GSCAM.960608.0209.1	NAPOLI	NAPOLI	B.1.177.53	GV	(NSP3_A85V/N_T141I/NSP8_T148I/NSP7_M75I/NSP12_P323L/Spike_D614G/N_A220V/Spike_A222V)	hCoV-19/Italy/CAM-TIGEM-1764/2020	EPI_ISL_960608
2021.GSCAM.960609.0209.1	NAPOLI	NAPOLI	B.1.258.14	G	(NSP2_L289H/NSP13_H290Y/NSP3_I1683T/NSP3_A1431V/N_S194L/Spike_N439K/NSP12_P323L/Spike_D614G/NSP12_V42I)	hCoV-19/Italy/CAM-TIGEM-1763/2020	EPI_ISL_960609
2021.GSCAM.960610.0209.1	NAPOLI	NAPOLI	B.1.177	GV	(Spike_V1264L/N_H145Y/Spike_P272L/NSP12_P323L/Spike_A262S/Spike_D614G/Spike_V1104L/N_A220V/NSP13_T127I/Spike_A222V)	hCoV-19/Italy/CAM-TIGEM-1760/2020	EPI_ISL_960610
2021.GSCAM.960611.0209.1	NAPOLI	NAPOLI	B.1.258.14	G	(Spike_R78M/NSP13_H290Y/NSP3_I1683T/NSP14_D345Y/N_S194L/Spike_N439K/NSP14_M49I/NSP12_P323L/Spike_D614G)	hCoV-19/Italy/CAM-TIGEM-1757/2020	EPI_ISL_960611
2021.GSCAM.960612.0209.1	NAPOLI	NAPOLI	B.1.258.14	G	(Spike_R78M/NSP13_H290Y/NSP3_I1683T/NSP14_D345Y/N_S194L/Spike_N439K/NSP14_M49I/NSP12_P323L/Spike_D614G)	hCoV-19/Italy/CAM-TIGEM-1756/2020	EPI_ISL_960612
2021.GSCAM.960613.0209.1	NAPOLI	NAPOLI	B.1.221	G	(NS3_Q38R/NSP12_D454E/NS3_G172R/NSP3_E391D/NSP6_L167F/NS3_V202L/NSP2_T547I/NSP12_P323L/Spike_D614G/NSP2_N183T/N_P199L/Spike_S98F)	hCoV-19/Italy/CAM-TIGEM-1746/2020	EPI_ISL_960613
2021.GSCAM.960614.0209.1	NAPOLI	NAPOLI	B.1.177	GV	(NSP15_T114M/Spike_P272L/Spike_T572I/NSP3_P1403L/NSP12_P323L/Spike_D867G/Spike_A262S/Spike_D614G/N_A220V/Spike_A222V)	hCoV-19/Italy/CAM-TIGEM-1796/2020	EPI_ISL_960614
2021.GSCAM.960615.0209.1	NAPOLI	NAPOLI	B.1.177	GV	(NSP12_M666I/N_H145Y/NSP3_K1155R/Spike_P272L/NSP12_I494V/NSP12_P323L/Spike_A262S/Spike_D614G/N_A220V/Spike_A222V)	hCoV-19/Italy/CAM-TIGEM-1797/2020	EPI_ISL_960615
2021.GSCAM.960616.0209.1	NAPOLI	NAPOLI	B.1.177.83	GV	(NSP14_F233L/NSP14_G17W/Spike_P272L/NSP12_P323L/Spike_A262S/Spike_D614G/N_A220V/Spike_A222V)	hCoV-19/Italy/CAM-TIGEM-1792/2020	EPI_ISL_960616
2021.GSCAM.960617.0209.1	NAPOLI	NAPOLI	B.1.177.83	GV	(NSP14_F233L/NSP14_G17W/Spike_P272L/NSP12_P323L/Spike_A262S/Spike_D614G/N_A220V/Spike_A222V)	hCoV-19/Italy/CAM-TIGEM-1791/2020	EPI_ISL_960617
2021.GSCAM.960618.0209.1	NAPOLI	NAPOLI	B.1.177	GV	(NSP14_D345Y/Spike_P272L/NSP12_P323L/NSP15_M218I/Spike_A262S/Spike_D614G/N_A220V/Spike_A222V)	hCoV-19/Italy/CAM-TIGEM-1573/2020	EPI_ISL_960618
2021.GSCAM.960619.0209.1	NAPOLI	NAPOLI	B.1.1.229	GR	(N_D377Y/NS8_Y105D/N_R203K/NS3_W131C/N_G204R/NSP3_I414V/NSP12_P323L/Spike_D614G/NSP3_P340S/NSP6_L37F)	hCoV-19/Italy/CAM-TIGEM-1707/2020	EPI_ISL_960619
2021.GSCAM.960620.0209.1	NAPOLI	NAPOLI	B.1.177.33	GV	(N_P365S/NSP3_T1456I/Spike_S50L/NSP2_L448F/Spike_E132K/Spike_G639S/NSP5_V261F/NSP12_P323L/Spike_D614G/N_A220V/Spike_A222V)	hCoV-19/Italy/CAM-TIGEM-1709/2020	EPI_ISL_960620
2021.GSCAM.960621.0209.1	NAPOLI	NAPOLI	B.1.1.229	GR	(N_D377Y/NS8_Y105D/N_R203K/NS3_W131C/N_G204R/NSP3_I414V/NSP12_P323L/Spike_D614G/NSP3_P340S/NSP6_L37F)	hCoV-19/Italy/CAM-TIGEM-1708/2020	EPI_ISL_960621
2021.GSCAM.960622.0209.1	NAPOLI	NAPOLI	B.1.1.229	GR	(N_D377Y/NS8_Y105D/N_R203K/NS3_W131C/N_G204R/NSP3_I414V/NSP12_P323L/Spike_D614G/NSP3_P340S)	hCoV-19/Italy/CAM-TIGEM-1706/2020	EPI_ISL_960622
2021.GSCAM.960623.0209.1	NAPOLI	NAPOLI	B.1.1.229	GR	(N_D377Y/NS8_Y105D/N_R203K/NS3_W131C/N_G204R/NSP3_I414V/NSP12_P323L/Spike_D614G/NSP3_P340S)	hCoV-19/Italy/CAM-TIGEM-1705/2020	EPI_ISL_960623
2021.GSCAM.960624.0209.1	NAPOLI	NAPOLI	B.1.1.229	GR	(N_D377Y/NS8_Y105D/N_R203K/NS3_W131C/N_G204R/NSP3_I414V/NSP12_P323L/Spike_D614G/NSP3_P340S)	hCoV-19/Italy/CAM-TIGEM-1704/2020	EPI_ISL_960624
2021.GSCAM.960625.0209.1	NAPOLI	NAPOLI	B.1.160	GH	(N_M234I/Spike_S477N/N_T141I/NSP4_M324I/NSP12_A185S/NS3_Q57H/NSP13_E261D/NSP12_P323L/Spike_D614G/N_A376T/NSP12_V776L/NSP13_K218R)	hCoV-19/Italy/CAM-TIGEM-1699/2020	EPI_ISL_960625
2021.GSCAM.960626.0209.1	NAPOLI	NAPOLI	B.1.1.229	GR	(N_D377Y/NS8_Y105D/N_R203K/NS3_W131C/N_G204R/NSP3_I414V/NSP12_P323L/Spike_D614G/NSP3_P340S)	hCoV-19/Italy/CAM-TIGEM-1696/2020	EPI_ISL_960626
2021.GSCAM.960627.0209.1	NAPOLI	NAPOLI	B.1.1.229	GR	(N_D377Y/NS8_Y105D/N_R203K/NS3_W131C/N_G204R/NSP3_I414V/NSP12_P323L/Spike_D614G/NSP3_P340S)	hCoV-19/Italy/CAM-TIGEM-1701/2020	EPI_ISL_960627
2021.GSCAM.960628.0209.1	NAPOLI	NAPOLI	B.1.1.229	GR	(N_D377Y/NS8_Y105D/N_R203K/NS3_W131C/N_G204R/NSP3_I414V/NSP12_P323L/Spike_D614G/NSP3_P340S)	hCoV-19/Italy/CAM-TIGEM-1578/2020	EPI_ISL_960628
2021.GSCAM.960629.0209.1	NAPOLI	NAPOLI	B.1.177	GV	(Spike_P272L/NSP12_P323L/Spike_A262S/Spike_D614G/N_Q289H/N_A220V/Spike_A222V)	hCoV-19/Italy/CAM-TIGEM-1572/2020	EPI_ISL_960629
2021.GSCAM.960630.0209.1	NAPOLI	NAPOLI	B.1.177	GV	(NSP14_D345Y/Spike_P272L/NSP12_P323L/NSP12_D879G/NSP15_M218I/Spike_A262S/Spike_D614G/N_A220V/Spike_A222V)	hCoV-19/Italy/CAM-TIGEM-1601/2020	EPI_ISL_960630
2021.GSCAM.960631.0209.1	NAPOLI	NAPOLI	B.1.160	GH	(NSP16_M184I/N_M234I/Spike_S477N/NSP4_M324I/NSP12_A185S/NS3_Q57H/NSP1_P80S/NSP13_E261D/NSP12_P323L/Spike_D614G/N_A376T/NSP12_V776L/NSP13_K218R/NSP16_T140I)	hCoV-19/Italy/CAM-TIGEM-1587/2020	EPI_ISL_960631
2021.GSCAM.960632.0209.1	NAPOLI	NAPOLI	B.1.160	GH	(NSP16_M184I/N_M234I/Spike_S477N/NSP4_M324I/NSP12_A185S/NS3_Q57H/NSP1_P80S/NSP13_E261D/NSP12_P323L/Spike_D614G/N_A376T/NSP12_V776L/NSP13_K218R/NSP16_T140I)	hCoV-19/Italy/CAM-TIGEM-1600/2020	EPI_ISL_960632
2021.GSCAM.960633.0209.1	NAPOLI	NAPOLI	B.1.177	GV	(NSP14_D345Y/Spike_P272L/NSP12_P323L/NSP15_M218I/Spike_A262S/Spike_D614G/N_A220V/Spike_A222V)	hCoV-19/Italy/CAM-TIGEM-1599/2020	EPI_ISL_960633
2021.GSCAM.960634.0209.1	NAPOLI	NAPOLI	B.1.177	GV	(NSP3_K429N/NSP14_H26Y/NSP6_A54S/N_D401Y/Spike_N540Y/NS8_R101H/NSP3_Q203H/NSP12_P323L/Spike_D614G/N_A220V/Spike_A222V)	hCoV-19/Italy/CAM-TIGEM-1566/2020	EPI_ISL_960634
2021.GSCAM.960635.0209.1	NAPOLI	NAPOLI	B.1.177.83	GV	(NSP2_K500N/Spike_P272L/NSP12_P323L/Spike_A262S/Spike_D614G/N_A220V/NSP2_A26T/Spike_A222V)	hCoV-19/Italy/CAM-TIGEM-1565/2020	EPI_ISL_960635
2021.GSCAM.960636.0209.1	NAPOLI	NAPOLI	B.1.177.83	GV	(NSP14_F233L/NSP14_G17W/Spike_P272L/NSP12_P323L/Spike_A262S/Spike_D614G/N_A220V/Spike_A222V)	hCoV-19/Italy/CAM-TIGEM-1569/2020	EPI_ISL_960636
2021.GSCAM.960637.0209.1	NAPOLI	NAPOLI	B.1.177.33	GV	(NSP6_L75F/N_P365S/Spike_V1264L/NSP3_T1456I/Spike_G639S/NSP12_M196I/NSP12_P323L/Spike_D614G/N_A220V/NSP4_T492I/Spike_A222V)	hCoV-19/Italy/CAM-TIGEM-1594/2020	EPI_ISL_960637
2021.GSCAM.960638.0209.1	NAPOLI	NAPOLI	A.19	S	(N_D128Y/NSP2_D511G/Spike_T719N/NSP3_E595D/NSP5_F223L/NS8_V99I/NSP10_T101I/NSP3_P1921L/N_S202N/NSP8_I156V/Spike_D614G/NS8_L84S)	hCoV-19/Italy/CAM-TIGEM-1588/2020	EPI_ISL_960638
2021.GSCAM.954213.0208.1	NAPOLI	NAPOLI	B.1.177	GV	(N_S193I/NSP3_Q180H/N_H145Y/Spike_P272L/NSP12_D879Y/NSP12_P323L/Spike_A262S/Spike_D614G/N_A220V/NSP13_V479I/Spike_A222V)	hCoV-19/Italy/CAM-CRGS-323/2020	EPI_ISL_954213
2021.GSCAM.954214.0208.1	NAPOLI	NAPOLI	B.1.177	GV	(NSP3_Q180H/N_H145Y/Spike_P272L/NSP12_D879Y/NSP12_P323L/Spike_A262S/Spike_D614G/N_A220V/NSP13_V479I/Spike_A222V)	hCoV-19/Italy/CAM-CRGS-319/2020	EPI_ISL_954214
2021.GSCAM.954215.0208.1	NAPOLI	NAPOLI	B.1.177	GV	(N_S193I/NS7b_L25F/NSP3_T703I/Spike_P272L/NSP12_P323L/Spike_A262S/Spike_D614G/N_A220V/Spike_A222V)	hCoV-19/Italy/CAM-CRGS-321/2020	EPI_ISL_954215
2021.GSCAM.954216.0208.1	NAPOLI	NAPOLI	B.1	G	(Spike_D1084Y/M_D3G/NSP1_H110Y/NSP12_P323L/Spike_D614G)	hCoV-19/Italy/CAM-CRGS-330/2020	EPI_ISL_954216
2021.GSCAM.954217.0208.1	NAPOLI	NAPOLI	B.1.527	G	(NSP4_M458I/NSP3_S1212L/NSP12_P323L/Spike_D614G/Spike_C1236F)	hCoV-19/Italy/CAM-CRGS-331/2020	EPI_ISL_954217
2021.GSCAM.954218.0208.1	NAPOLI	NAPOLI	B.1.177.75	GV	(NSP3_T1465I/NSP12_P323L/Spike_D614G/NSP8_Q24H/N_A220V/Spike_A222V)	hCoV-19/Italy/CAM-CRGS-295/2021	EPI_ISL_954218
2021.GSCAM.954219.0208.1	NAPOLI	NAPOLI	B.1.177	GV	(N_D128Y/NSP6_A54S/NSP2_P17S/NSP12_P323L/Spike_D614G/Spike_Q675H/NS8_P30L/N_A220V/Spike_A222V)	hCoV-19/Italy/CAM-CRGS-296/2021	EPI_ISL_954219
2021.GSCAM.954220.0208.1	NAPOLI	NAPOLI	B.1.177.33	GV	(NSP6_L75F/N_P365S/Spike_V1264L/NSP2_R27C/NSP3_T1456I/NS7a_G38V/Spike_G639S/NSP3_K384N/NSP7_M75I/NSP12_P323L/Spike_D614G/NSP2_S138L/N_A220V/NSP4_T492I/NSP3_S1467F/Spike_A222V)	hCoV-19/Italy/CAM-CRGS-346/2021	EPI_ISL_954220
2021.GSCAM.954221.0208.1	NAPOLI	NAPOLI	B.1.177.75	GV	(N_R195I/NSP2_R27C/NSP3_K1042N/NSP12_P323L/Spike_D614G/N_A220V/Spike_A222V)	hCoV-19/Italy/CAM-CRGS-347/2021	EPI_ISL_954221
2021.GSCAM.954222.0208.1	NAPOLI	NAPOLI	B.1.177	GV	(NSP2_L266F/NSP3_T1363I/NSP6_Q208H/NSP5_I78S/Spike_P272L/NSP12_P323L/Spike_A262S/Spike_D614G/N_A220V/Spike_A222V)	hCoV-19/Italy/CAM-CRGS-309/2021	EPI_ISL_954222
2021.GSCAM.954223.0208.1	NAPOLI	NAPOLI	B.1.258.14	G	(Spike_L18F/NSP13_H290Y/NSP15_A81V/NSP3_I1683T/NSP14_D345Y/N_S194L/Spike_N439K/NSP14_M49I/NSP14_Q22H/NSP12_P323L/NSP14_E453D/Spike_D614G)	hCoV-19/Italy/CAM-CRGS-310/2021	EPI_ISL_954223
2021.GSCAM.954224.0208.1	NAPOLI	NAPOLI	B.1.177.75	GV	(N_R195I/E_L73F/N_G178D/NSP9_T109I/NSP12_P323L/Spike_D614G/Spike_V1104L/N_A220V/NSP6_V149F/Spike_A222V)	hCoV-19/Italy/CAM-CRGS-311/2021	EPI_ISL_954224
2021.GSCAM.954225.0208.1	NAPOLI	NAPOLI	B.1.177.75	GV	(N_R195I/E_L73F/N_G178D/NSP3_I414V/NSP9_T109I/NSP12_P323L/Spike_D614G/Spike_V1104L/N_A220V/NSP6_V149F/NSP4_T295I/Spike_A222V)	hCoV-19/Italy/CAM-CRGS-312/2021	EPI_ISL_954225
2021.GSCAM.960442.0209.1	NAPOLI	NAPOLI	B.1.160	GH	(N_M234I/Spike_S477N/NSP4_M324I/NSP12_A185S/NS3_Q57H/NSP1_P80S/NSP13_E261D/N_S412N/NSP12_P323L/Spike_D614G/N_A376T/NSP12_V776L/NSP13_K218R/NSP16_T140I)	hCoV-19/Italy/CAM-TIGEM-1795/2020	EPI_ISL_960442
2021.GSCAM.960443.0209.1	NAPOLI	NAPOLI	B.1.1.229	GR	(N_D377Y/NS8_Y105D/N_R203K/NS3_W131C/N_G204R/NSP3_I414V/NSP12_P323L/Spike_D614G/NSP3_P340S/NSP6_L37F)	hCoV-19/Italy/CAM-TIGEM-1721/2020	EPI_ISL_960443
2021.GSCAM.960444.0209.1	NAPOLI	NAPOLI	B.1.177	GV	(Spike_P272L/NSP12_P323L/Spike_A262S/Spike_D614G/N_A220V/NS3_G174C/Spike_A222V)	hCoV-19/Italy/CAM-TIGEM-1542/2020	EPI_ISL_960444
2021.GSCAM.960445.0209.1	NAPOLI	NAPOLI	C.18	GR	(NSP16_S166A/NSP5_G15S/N_R203K/NSP3_T428I/N_G204R/NSP3_P340L/NSP12_P323L/Spike_D614G/NSP2_I42V)	hCoV-19/Italy/CAM-TIGEM-1742/2020	EPI_ISL_960445
2021.GSCAM.960446.0209.1	NAPOLI	NAPOLI	C.18	GR	(NSP16_S166A/NSP3_T1004I/NSP5_G15S/N_R203K/NSP3_T428I/N_G204R/NSP3_S1682F/NSP14_V236I/NSP12_P323L/Spike_D614G)	hCoV-19/Italy/CAM-TIGEM-1860/2020	EPI_ISL_960446
2021.GSCAM.960447.0209.1	NAPOLI	NAPOLI	B.1.1.229	GR	(N_D377Y/NS8_Y105D/N_R203K/NS3_W131C/N_G204R/NSP3_I414V/NSP12_P323L/Spike_D614G/NSP3_P340S)	hCoV-19/Italy/CAM-TIGEM-1585/2020	EPI_ISL_960447
2021.GSCAM.960449.0209.1	NAPOLI	NAPOLI	B.1.367	GH	(N_D377Y/NSP7_M3I/N_S186Y/NSP3_T749I/NSP7_L56F/NSP4_A231V/NSP5_Q83K/NSP12_P264T/NS3_Q57H/NSP3_T127I/NSP2_T85I/NS8_D119Y/NS3_V202L/NS7a_R80I/NSP12_P323L/Spike_D614G/NSP5_V212F/Spike_D80Y)	hCoV-19/Italy/CAM-TIGEM-1646/2020	EPI_ISL_960449
2021.GSCAM.960450.0209.1	NAPOLI	NAPOLI	B.1.177	GV	(NSP1_R24C/Spike_P272L/NSP12_P323L/Spike_A262S/Spike_D614G/N_A220V/Spike_A222V)	hCoV-19/Italy/CAM-TIGEM-1732/2020	EPI_ISL_960450
2021.GSCAM.960451.0209.1	NAPOLI	NAPOLI	C.18	GR	(NSP16_S166A/NSP3_T1004I/NSP5_G15S/N_R203K/NSP3_T428I/N_G204R/NSP3_S1682F/NSP14_V236I/NSP12_P323L/Spike_D614G)	hCoV-19/Italy/CAM-TIGEM-1887/2020	EPI_ISL_960451
2021.GSCAM.960452.0209.1	NAPOLI	NAPOLI	B.1.177	GV	(Spike_P272L/NSP12_P323L/Spike_A262S/Spike_D614G/N_A220V/Spike_C1247F/Spike_A222V)	hCoV-19/Italy/CAM-TIGEM-1865/2020	EPI_ISL_960452
2021.GSCAM.960453.0209.1	NAPOLI	NAPOLI	B.1.221	G	(NS3_Q38R/NS3_G172R/NSP3_E391D/NS3_V202L/NSP12_P323L/Spike_D614G/NSP2_N183T/N_P199L/Spike_S98F)	hCoV-19/Italy/CAM-TIGEM-1652/2020	EPI_ISL_960453
2021.GSCAM.960454.0209.1	NAPOLI	NAPOLI	B.1.177	GV	(NSP3_A1711V/NSP12_P323L/Spike_A262S/Spike_D614G/NSP2_S122F/N_A220V/Spike_A222V)	hCoV-19/Italy/CAM-TIGEM-1612/2020	EPI_ISL_960454
2021.GSCAM.960455.0209.1	NAPOLI	NAPOLI	B.1.160	GH	(NSP12_T806I/N_M234I/Spike_S477N/NSP8_T145I/NSP4_M324I/NSP12_A185S/NS3_Q57H/NSP1_P80S/NSP13_E261D/NSP12_P323L/NSP3_G145S/Spike_D614G/N_A376T/NSP12_V776L/NSP13_K218R/Spike_A653V)	hCoV-19/Italy/CAM-TIGEM-1844/2020	EPI_ISL_960455
2021.GSCAM.960456.0209.1	NAPOLI	NAPOLI	B.1.177	GV	(N_H145Y/Spike_P272L/NSP12_P323L/Spike_A262S/Spike_D614G/Spike_V1104L/N_A220V/NSP13_T127I/Spike_A222V)	hCoV-19/Italy/CAM-TIGEM-1748/2020	EPI_ISL_960456
2021.GSCAM.960457.0209.1	NAPOLI	NAPOLI	B.1.177.55	GV	(M_D209Y/NSP15_P65S/NSP2_A247S/NSP16_E147D/NSP3_G307C/NSP5_R60C/NSP12_P323L/Spike_D614G/N_A220V/NSP3_A655V/Spike_A222V)	hCoV-19/Italy/CAM-TIGEM-1715/2020	EPI_ISL_960457
2021.GSCAM.960458.0209.1	NAPOLI	NAPOLI	B.1.177.83	GV	(NSP14_F233L/NSP14_G17W/NSP16_G213S/Spike_P272L/NSP12_P323L/Spike_A262S/Spike_D614G/N_A220V/Spike_C1247F/Spike_A222V)	hCoV-19/Italy/CAM-TIGEM-1849/2020	EPI_ISL_960458
2021.GSCAM.960459.0209.1	NAPOLI	NAPOLI	B.1.1.7	GRY	(Spike_H69del/NS8_Q27stop/NSP3_T183I/Spike_T716I/N_R203K/Spike_A570D/NSP6_G107S/Spike_N501Y/NSP3_I1412T/NS8_R52I/Spike_P681H/Spike_Y144del/NSP6_F108L/NSP3_A890D/Spike_D1118H/NS8_Y73C/N_G204R/NSP3_V325F/Spike_V70del/NSP12_P323L/Spike_D614G/N_D3L/Spike_S982A/N_S235F)	hCoV-19/Italy/CAM-TIGEM-1850/2021	EPI_ISL_960459
2021.GSCAM.960460.0209.1	NAPOLI	NAPOLI	B.1.1.7	GRY	(Spike_H69del/NS8_Q27stop/NSP3_T183I/Spike_T716I/NSP13_A52V/N_R203K/Spike_A570D/NSP13_K460R/NSP6_G107S/Spike_N501Y/NSP3_I1412T/NS8_R52I/Spike_P681H/Spike_Y144del/N_P279Q/M_V70L/NSP6_F108L/NSP3_A890D/Spike_D1118H/NS8_Y73C/N_G204R/Spike_V70del/NSP12_P323L/Spike_D614G/N_D3L/Spike_S982A/N_S235F)	hCoV-19/Italy/CAM-TIGEM-1670/2020	EPI_ISL_960460
2021.GSCAM.960461.0209.1	NAPOLI	NAPOLI	B.1.1.7	GRY	(Spike_H69del/NS8_Q27stop/NSP12_H82Y/NSP3_T183I/Spike_T716I/N_R203K/Spike_A570D/NSP13_K460R/NSP6_G107S/Spike_N501Y/NSP3_I1412T/NS8_R52I/Spike_P681H/NSP14_E347G/Spike_Y144del/NS3_V90F/NSP6_F108L/NSP3_A890D/Spike_D1118H/NS8_Y73C/N_G204R/Spike_V70del/NSP12_P323L/NS3_K61R/Spike_D614G/N_D3L/Spike_S982A/N_S235F)	hCoV-19/Italy/CAM-TIGEM-1857/2021	EPI_ISL_960461
2021.GSCAM.960462.0209.1	NAPOLI	NAPOLI	B.1.1.7	GRY	(Spike_H69del/NS8_Q27stop/NSP3_T183I/Spike_T716I/N_R203K/Spike_A570D/NSP6_G107S/Spike_N501Y/NSP3_I1412T/NS8_R52I/Spike_P681H/Spike_Y144del/NSP6_F108L/NSP3_A890D/Spike_D1118H/NS8_Y73C/N_G204R/Spike_V70del/NSP12_P323L/Spike_D614G/N_D3L/Spike_S982A/N_S235F)	hCoV-19/Italy/CAM-TIGEM-1851/2021	EPI_ISL_960462
2021.GSCAM.960463.0209.1	NAPOLI	NAPOLI	B.1.1.7	GRY	(Spike_H69del/NS8_Q27stop/NSP3_T183I/Spike_T716I/N_R203K/Spike_A570D/NSP6_G107S/Spike_N501Y/NSP3_I1412T/NS8_R52I/Spike_P681H/Spike_Y144del/NSP2_L550F/Spike_D138H/NSP6_F108L/NSP3_A890D/Spike_D1118H/NS8_Y73C/N_G204R/Spike_V70del/NSP12_P323L/Spike_D614G/N_D3L/Spike_S982A/N_S235F)	hCoV-19/Italy/CAM-TIGEM-1666/2020	EPI_ISL_960463
2021.GSCAM.960464.0209.1	NAPOLI	NAPOLI	B.1.1.7	GRY	(Spike_H69del/NS8_Q27stop/NSP3_V473F/Spike_T716I/N_R203K/Spike_A570D/Spike_D1118H/NSP6_L142F/NS8_Y73C/NSP12_A526V/N_G204R/Spike_V70del/Spike_N501Y/NSP3_Q191R/NS8_R52I/NSP12_P323L/Spike_P681H/Spike_D614G/Spike_Y144del/N_D3L/Spike_S982A/N_S235F)	hCoV-19/Italy/CAM-TIGEM-1667/2020	EPI_ISL_960464
2021.GSCAM.960465.0209.1	NAPOLI	NAPOLI	B.1.1.7	GRY	(Spike_H69del/NS8_Q27stop/NSP3_T183I/Spike_T716I/NSP13_A52V/N_R203K/Spike_A570D/NSP13_K460R/NSP6_G107S/Spike_N501Y/NSP3_I1412T/NS8_R52I/Spike_P681H/Spike_Y144del/N_P279Q/M_V70L/NSP6_F108L/NSP3_A890D/Spike_D1118H/NS8_Y73C/N_G204R/Spike_V70del/NSP12_P323L/Spike_D614G/N_D3L/Spike_S982A/N_S235F)	hCoV-19/Italy/CAM-TIGEM-1852/2021	EPI_ISL_960465
2021.GSCAM.960466.0209.1	NAPOLI	NAPOLI	B.1.1.7	GRY	(Spike_H69del/NS3_L15F/NS8_Q27stop/NSP3_T183I/Spike_T716I/N_R203K/Spike_A570D/NSP13_K460R/NSP4_F17L/NSP6_G107S/Spike_N501Y/NSP3_I1412T/NS8_R52I/Spike_P681H/Spike_Y144del/NSP2_E595K/NSP6_F108L/NSP3_A890D/Spike_D1118H/NS8_Y73C/N_G204R/Spike_V70del/NSP12_P323L/NSP3_P389L/Spike_D614G/N_D3L/Spike_S982A/N_S235F)	hCoV-19/Italy/CAM-TIGEM-1671/2020	EPI_ISL_960466
2021.GSCAM.960467.0209.1	NAPOLI	NAPOLI	B.1.1.7	GRY	(Spike_H69del/NS8_Q27stop/NSP3_T183I/Spike_T716I/NSP13_A52V/N_R203K/Spike_A570D/NSP13_K460R/NSP6_G107S/Spike_N501Y/NSP3_I1412T/NS8_R52I/Spike_P681H/Spike_Y144del/N_P279Q/M_V70L/NSP6_F108L/NSP3_A890D/Spike_D1118H/NS8_Y73C/N_G204R/Spike_V70del/NSP12_P323L/Spike_D614G/N_D3L/Spike_S982A/N_S235F)	hCoV-19/Italy/CAM-TIGEM-1669/2020	EPI_ISL_960467
2021.GSCAM.960468.0209.1	NAPOLI	NAPOLI	B.1.177	GV	(Spike_P272L/NSP12_P323L/Spike_A262S/Spike_D614G/N_T271I/N_A220V/Spike_C1247F/Spike_A222V/NS7a_Q62stop)	hCoV-19/Italy/CAM-TIGEM-1869/2020	EPI_ISL_960468
2021.GSCAM.960469.0209.1	NAPOLI	NAPOLI	B.1.177	GV	(Spike_P272L/NSP12_P323L/Spike_A262S/Spike_D614G/N_T271I/N_A220V/Spike_C1247F/Spike_A222V/NS7a_Q62stop)	hCoV-19/Italy/CAM-TIGEM-1623/2020	EPI_ISL_960469
2021.GSCAM.960470.0209.1	NAPOLI	NAPOLI	B.1.1.7	GRY	(Spike_H69del/NS8_Q27stop/NSP3_T183I/Spike_T716I/N_R203K/Spike_A570D/NSP13_K460R/NSP6_G107S/Spike_N501Y/NSP3_I1412T/NS8_R52I/Spike_P681H/Spike_Y144del/Spike_V11L/NSP6_F108L/NSP3_A890D/Spike_D1118H/NS8_Y73C/N_G204R/Spike_V70del/NSP12_P323L/Spike_D614G/N_D3L/Spike_S982A/NS7a_L7stop/N_S235F)	hCoV-19/Italy/CAM-TIGEM-1853/2021	EPI_ISL_960470
2021.GSCAM.960471.0209.1	NAPOLI	NAPOLI	B.1.177	GV	(NS7a_Q94stop/NS3_G254stop/NSP6_M47T/NSP14_D449G/Spike_P272L/NSP14_V91L/NSP12_P323L/NSP5_K90R/Spike_A262S/Spike_D614G/N_A220V/Spike_A222V)	hCoV-19/Italy/CAM-TIGEM-1559/2020	EPI_ISL_960471
2021.GSCAM.960472.0209.1	NAPOLI	NAPOLI	B.1.177.75	GV	(N_R195I/NSP1_A138T/NSP3_P723L/NS3_ins104P/NSP3_P1469S/NSP12_P323L/NSP6_D99G/Spike_D614G/Spike_V1104L/NSP6_L37F/N_A220V/Spike_A222V)	hCoV-19/Italy/CAM-TIGEM-1576/2020	EPI_ISL_960472
2021.GSCAM.960473.0209.1	NAPOLI	NAPOLI	B.1.160	GH	(N_M234I/Spike_S477N/NSP4_M324I/NSP12_A185S/NSP13_E261D/NSP12_P323L/Spike_D614G/N_A376T/NSP12_V776L/NSP13_K218R)	hCoV-19/Italy/CAM-TIGEM-1717/2020	EPI_ISL_960473
2021.GSCAM.960474.0209.1	NAPOLI	NAPOLI	B.1.160	GH	(Spike_R408G/N_M234I/Spike_S477N/NSP4_M324I/NSP12_A185S/NSP13_E261D/NSP12_P323L/Spike_D614G/N_A376T/NSP12_V776L/NSP13_K218R)	hCoV-19/Italy/CAM-TIGEM-1631/2020	EPI_ISL_960474
2021.GSCAM.960475.0209.1	NAPOLI	NAPOLI	B.1.160	GH	(N_M234I/Spike_S477N/NSP4_M324I/NSP12_A185S/NSP13_E261D/NSP12_P323L/Spike_D614G/N_A376T/NSP12_V776L/NSP13_K218R)	hCoV-19/Italy/CAM-TIGEM-1873/2020	EPI_ISL_960475
2021.GSCAM.960476.0209.1	NAPOLI	NAPOLI	B.1.160	GH	(N_M234I/Spike_S477N/NSP4_M324I/NSP12_A185S/NSP13_E261D/NSP12_P323L/Spike_D614G/N_A376T/NSP12_V776L/NSP13_K218R)	hCoV-19/Italy/CAM-TIGEM-1778/2020	EPI_ISL_960476
2021.GSCAM.960477.0209.1	NAPOLI	NAPOLI	B.1.160	GH	(N_M234I/Spike_S477N/NSP4_M324I/NSP12_A185S/NSP2_S65F/NSP3_E177D/NSP13_E261D/NSP12_P323L/Spike_D614G/N_A376T/NSP12_V776L/NSP13_K218R)	hCoV-19/Italy/CAM-TIGEM-1621/2020	EPI_ISL_960477
2021.GSCAM.960478.0209.1	NAPOLI	NAPOLI	B.1.1.229	GR	(N_D377Y/Spike_G142del/NS8_Y105D/N_R203K/NS3_W131C/N_G204R/NSP3_I414V/Spike_V143del/NSP12_P323L/NSP5_K90R/Spike_D614G/NSP3_P340S/Spike_Y144del/Spike_L141del)	hCoV-19/Italy/CAM-TIGEM-1580/2020	EPI_ISL_960478
2021.GSCAM.960479.0209.1	NAPOLI	NAPOLI	C.18	GR	(NSP16_S166A/NSP5_G15S/N_R203K/NSP3_T428I/NSP3_M560I/N_G204R/NSP12_P323L/Spike_D614G)	hCoV-19/Italy/CAM-TIGEM-1673/2020	EPI_ISL_960479
2021.GSCAM.960480.0209.1	NAPOLI	NAPOLI	B.1.177.52	GV	(Spike_P1162R/NSP12_P323L/NSP3_M768I/Spike_D614G/N_A220V/Spike_D253G/Spike_A222V)	hCoV-19/Italy/CAM-TIGEM-1661/2020	EPI_ISL_960480
2021.GSCAM.960481.0209.1	NAPOLI	NAPOLI	B.1.177	GV	(NSP3_Q193H/Spike_P272L/NSP12_A423S/NSP12_P323L/Spike_A262S/Spike_D614G/N_A220V/NSP1_R119H/Spike_A222V)	hCoV-19/Italy/CAM-TIGEM-1660/2020	EPI_ISL_960481
2021.GSCAM.960482.0209.1	NAPOLI	NAPOLI	B.1.177.33	GV	(N_P365S/NS3_R134C/NSP2_P91S/NSP3_T1456I/NSP8_T145I/Spike_G639S/NSP12_P323L/Spike_D614G/N_A220V/NSP4_T492I/NSP4_T295I/Spike_A222V)	hCoV-19/Italy/CAM-TIGEM-1755/2020	EPI_ISL_960482
2021.GSCAM.960483.0209.1	NAPOLI	NAPOLI	B.1.177.33	GV	(N_P365S/NS3_A54S/NSP3_T1456I/NSP8_P133S/E_N66I/NSP3_A1796V/Spike_G639S/NSP13_A296T/NSP12_P323L/Spike_D614G/N_A220V/Spike_A222V)	hCoV-19/Italy/CAM-TIGEM-1891/2020	EPI_ISL_960483
2021.GSCAM.960484.0209.1	NAPOLI	NAPOLI	B.1.177.75	GV	(N_R195I/NSP12_P323L/Spike_D614G/Spike_V1104L/N_A220V/Spike_A222V)	hCoV-19/Italy/CAM-TIGEM-1898/2020	EPI_ISL_960484
2021.GSCAM.960485.0209.1	NAPOLI	NAPOLI	B.1.160	GH	(N_M234I/Spike_S477N/NSP4_M324I/NSP12_A185S/NSP3_T3I/NS3_Q57H/NSP13_E261D/NSP12_P323L/Spike_D614G/N_A376T/NSP12_V776L/NSP13_K218R)	hCoV-19/Italy/CAM-TIGEM-1889/2020	EPI_ISL_960485
2021.GSCAM.960486.0209.1	NAPOLI	NAPOLI	C.18	GR	(NSP16_S166A/NSP5_G15S/N_R203K/Spike_T747I/NSP3_T428I/N_G204R/NS3_T151I/NSP12_P323L/Spike_D614G)	hCoV-19/Italy/CAM-TIGEM-1893/2020	EPI_ISL_960486
2021.GSCAM.960487.0209.1	NAPOLI	NAPOLI	B.1.221	G	(NS3_Q38R/NSP12_D454E/NS3_G172R/NSP3_E391D/NS3_V202L/NSP12_P323L/Spike_D614G/NSP2_N183T/N_P199L/Spike_S98F)	hCoV-19/Italy/CAM-TIGEM-1885/2020	EPI_ISL_960487
2021.GSCAM.960488.0209.1	NAPOLI	NAPOLI	B.1.221	G	(NS3_Q38R/NSP3_T1036I/NSP12_D454E/NS3_G172R/NSP3_E391D/NS3_V202L/NSP12_P323L/Spike_D614G/NSP2_N183T/N_P199L/Spike_S98F)	hCoV-19/Italy/CAM-TIGEM-1886/2020	EPI_ISL_960488
2021.GSCAM.960489.0209.1	NAPOLI	NAPOLI	B.1.177.53	GV	(NSP3_A85V/NS7b_T40I/N_T141I/NSP9_T21I/NSP12_P323L/Spike_D614G/N_A220V/Spike_A222V)	hCoV-19/Italy/CAM-TIGEM-1916/2020	EPI_ISL_960489
2021.GSCAM.960490.0209.1	NAPOLI	NAPOLI	B.1.177	GV	(NSP8_T187I/NSP7_A65V/NSP12_M666I/N_H145Y/NSP3_K1155R/Spike_P272L/NSP12_P323L/Spike_A262S/Spike_D614G/N_A220V/Spike_A222V)	hCoV-19/Italy/CAM-TIGEM-1838/2020	EPI_ISL_960490
2021.GSCAM.960491.0209.1	NAPOLI	NAPOLI	B.1.177	GV	(NSP8_T187I/NSP7_A65V/NSP12_M666I/N_H145Y/NSP3_K1155R/Spike_P272L/NSP12_P323L/Spike_A262S/Spike_D614G/N_A220V/Spike_A222V)	hCoV-19/Italy/CAM-TIGEM-1836/2020	EPI_ISL_960491
2021.GSCAM.960492.0209.1	NAPOLI	NAPOLI	B.1.177	GV	(NS7b_L25F/Spike_P272L/NSP12_P323L/Spike_A262S/Spike_D614G/N_A220V/Spike_A222V)	hCoV-19/Italy/CAM-TIGEM-1664/2020	EPI_ISL_960492
2021.GSCAM.960493.0209.1	NAPOLI	NAPOLI	C.18	GR	(NSP16_S166A/NSP5_G15S/NSP3_V469L/N_R203K/NSP3_T428I/N_G204R/NSP3_P340L/NSP12_P323L/Spike_D614G/NSP2_I42V)	hCoV-19/Italy/CAM-TIGEM-1817/2020	EPI_ISL_960493
2021.GSCAM.960494.0209.1	NAPOLI	NAPOLI	C.18	GR	(NSP16_S166A/NSP5_G15S/NSP3_V469L/N_R203K/NSP3_T428I/N_G204R/NSP3_P340L/NSP12_P323L/Spike_D614G/NSP2_I42V)	hCoV-19/Italy/CAM-TIGEM-1816/2020	EPI_ISL_960494
2021.GSCAM.960495.0209.1	NAPOLI	NAPOLI	C.18	GR	(NSP16_S166A/NSP5_G15S/NSP3_V469L/N_R203K/NSP3_T1238I/NSP3_T428I/N_G204R/NSP3_P340L/NSP12_P323L/Spike_D614G/NSP2_I42V)	hCoV-19/Italy/CAM-TIGEM-1880/2020	EPI_ISL_960495
2021.GSCAM.960496.0209.1	NAPOLI	NAPOLI	C.18	GR	(NSP2_V186F/NSP16_S166A/NSP5_G15S/N_R203K/NSP3_T428I/N_G204R/NSP12_P323L/Spike_D614G)	hCoV-19/Italy/CAM-TIGEM-1866/2020	EPI_ISL_960496
2021.GSCAM.960497.0209.1	NAPOLI	NAPOLI	B.1.177	GV	(NSP3_A1711V/NSP12_P323L/Spike_A262S/Spike_D614G/NSP2_S122F/N_A220V/Spike_A222V)	hCoV-19/Italy/CAM-TIGEM-1871/2020	EPI_ISL_960497
2021.GSCAM.960498.0209.1	NAPOLI	NAPOLI	B.1.160	GH	(Spike_P809S/N_M234I/Spike_S477N/NSP4_M324I/NSP12_A185S/NS3_Q57H/NSP13_T366M/NSP13_E261D/NSP12_P323L/Spike_D614G/N_A376T/NSP12_V776L/NSP13_K218R)	hCoV-19/Italy/CAM-TIGEM-1637/2020	EPI_ISL_960498
2021.GSCAM.960499.0209.1	NAPOLI	NAPOLI	B.1.258.14	G	(NSP13_H290Y/NSP3_I1683T/NSP8_E77D/N_S194L/Spike_N439K/NSP14_M49I/NSP12_P323L/Spike_D614G)	hCoV-19/Italy/CAM-TIGEM-1635/2020	EPI_ISL_960499
2021.GSCAM.960500.0209.1	NAPOLI	NAPOLI	B.1.177.33	GV	(N_P365S/NS3_A23S/NSP3_T1456I/NSP8_T123A/Spike_G639S/NSP12_P323L/Spike_D614G/N_A220V/Spike_A222V)	hCoV-19/Italy/CAM-TIGEM-1648/2020	EPI_ISL_960500
2021.GSCAM.960501.0209.1	NAPOLI	NAPOLI	B.1.177.33	GV	(NSP2_A593T/N_P365S/NSP12_M906I/NSP3_T1456I/NSP8_P133S/NSP3_A1796V/Spike_G639S/NSP13_A296T/NSP12_P323L/NS3_Q185H/Spike_D614G/N_A220V/NSP16_T151I/Spike_A222V)	hCoV-19/Italy/CAM-TIGEM-1917/2020	EPI_ISL_960501
2021.GSCAM.960502.0209.1	NAPOLI	NAPOLI	B.1.177.33	GV	(N_P365S/NSP3_M914I/NSP3_T1456I/NSP14_T113I/Spike_G639S/NSP12_P323L/Spike_D614G/NSP2_V126F/N_A220V/NSP4_T492I/NSP1_E87D/Spike_A222V)	hCoV-19/Italy/CAM-TIGEM-1897/2020	EPI_ISL_960502
2021.GSCAM.960503.0209.1	NAPOLI	NAPOLI	B.1.177.83	GV	(NSP14_F233L/NSP14_G17W/N_L161V/Spike_P272L/NSP12_P323L/Spike_A262S/Spike_D614G/N_A220V/Spike_A222V)	hCoV-19/Italy/CAM-TIGEM-1683/2020	EPI_ISL_960503
2021.GSTAA.1063474.0224.1	TRENTO	TRENTO	B.1.1.7	GRY	(Spike_H69del/NS8_Q27stop/NSP3_T183I/Spike_T716I/NS8_K68stop/NSP6_S106del/N_R203K/Spike_A570D/Spike_N501Y/NSP13_L256F/NSP3_I1412T/NS8_R52I/Spike_P681H/Spike_Y144del/NSP6_G107del/NSP3_A890D/Spike_D1118H/NSP6_F108del/NSP13_P47L/NS8_Y73C/N_G204R/Spike_V70del/NSP12_P323L/Spike_D614G/N_D3L/Spike_S982A/N_S235F)	hCoV-19/Italy/TAA-IGA-1900478814/2021	EPI_ISL_1063474
2021.GSTAA.1063471.0224.1	TRENTO	TRENTO	B.1.1.7	GRY	(Spike_H69del/NS8_Q27stop/NSP3_T183I/Spike_T716I/NS8_K68stop/NSP6_S106del/N_R203K/Spike_A570D/Spike_N501Y/NSP13_L256F/NSP3_I1412T/NS8_R52I/Spike_P681H/Spike_Y144del/NSP6_G107del/NSP3_A890D/Spike_D1118H/NSP6_F108del/NS8_Y73C/NS8_E110stop/NS3_E102G/N_G204R/Spike_V70del/NSP12_P323L/Spike_D614G/NSP4_A87D/NSP16_V294F/N_D3L/Spike_S982A/N_S235F)	hCoV-19/Italy/TAA-IGA-1900478480/2021	EPI_ISL_1063471
2021.GSTAA.1063472.0224.1	TRENTO	TRENTO	B.1	GV	(NS7b_E39stop/Spike_Q675R/Spike_L18F/NSP9_A28T/NSP3_E869D/NSP12_P323L/Spike_D614G/NSP3_K1804N/N_A220V/Spike_A222V)	hCoV-19/Italy/TAA-IGA-1900478851/2021	EPI_ISL_1063472
2021.GSTAA.1063470.0224.1	TRENTO	TRENTO	B.1.1.7	GRY	(Spike_H69del/NS8_Q27stop/NSP3_T183I/Spike_T716I/NS8_K68stop/NSP6_S106del/N_R203K/Spike_A570D/Spike_N501Y/NSP13_L256F/NSP3_I1412T/NS8_R52I/Spike_P681H/Spike_Y144del/NSP6_G107del/NSP3_A890D/Spike_D1118H/NSP6_F108del/NS8_Y73C/N_G204R/Spike_V70del/NSP12_P323L/Spike_D614G/N_D3L/Spike_S982A/N_S235F)	hCoV-19/Italy/TAA-IGA-1900478618/2021	EPI_ISL_1063470
2021.GSTAA.1063419.0224.1	TRENTO	TRENTO	B.1.1	GR	(NSP16_D144Y/Spike_L18F/Spike_V1264L/NSP14_A1S/NS7a_E95K/N_R203K/NS8_T11I/N_G204R/NSP2_K239N/NSP14_H283R/NSP12_P323L/Spike_D614G)	hCoV-19/Italy/TAA-IGA-1900477024/2021	EPI_ISL_1063419
2021.GSTAA.1063446.0224.1	TRENTO	TRENTO	B.1.258	G	(Spike_H69del/NSP13_H290Y/NSP13_R392C/NSP3_I1683T/NSP3_V238L/Spike_N439K/NSP13_A446S/NSP2_T573I/NSP13_A598S/NSP9_M101I/NSP12_V720I/Spike_V70del/NSP12_P323L/Spike_D614G)	hCoV-19/Italy/TAA-IGA-1900478925/2021	EPI_ISL_1063446
2021.GSCAM.1069204.0225.1	NAPOLI	NAPOLI	B.1.1.7	GRY	(Spike_H69del/NS8_Q27stop/NSP10_T12I/NSP3_T183I/Spike_T716I/NSP6_S106del/N_R203K/Spike_A570D/NSP3_G307C/Spike_N501Y/NSP3_I1412T/NS8_R52I/Spike_P681H/Spike_Y144del/N_L139F/NSP6_G107del/NSP3_A890D/Spike_D1118H/NSP6_F108del/NS8_Y73C/N_G204R/Spike_V70del/NSP12_P323L/Spike_D614G/N_D3L/Spike_S982A/N_S235F)	hCoV-19/Italy/CAM-Ames1/2021	EPI_ISL_1069204
2021.GSCAM.1073034.0225.1	NAPOLI	NAPOLI	P.1	GR	(Spike_R190S/NSP6_S106del/Spike_H655Y/Spike_E484K/N_R203K/Spike_T1027I/Spike_K417T/Spike_D138Y/Spike_N501Y/NS3_S253P/Spike_L18F/N_P80R/Spike_T20N/NSP3_K977Q/NSP6_G107del/NSP6_F108del/NSP3_S370L/NS8_Y73C/N_G204R/Spike_P26S/NSP12_P323L/Spike_D614G/Spike_S813N/Spike_V1176F/NSP13_E341D)	hCoV-19/Italy/CAM-AMES268/2021	EPI_ISL_1073034
2021.GSCAM.1074622.0225.1	NAPOLI	NAPOLI	B.1	G	(NSP13_S264N/NS3_C153R/NS8_Y105D/NS3_W131C/NSP12_P323L/Spike_D614G/NSP15_K12N)	hCoV-19/Italy/CAM-AMES1-1-1/2021	EPI_ISL_1074622
2021.GSCAM.1074623.0225.1	NAPOLI	NAPOLI	B.1.258.14	G	(NSP13_H290Y/N_R203M/NSP13_V187L/NS3_S40L/NSP3_I1683T/N_S194L/Spike_N439K/NSP14_M49I/NSP12_P323L/Spike_D614G)	hCoV-19/Italy/CAM-AMES1-1-2/2021	EPI_ISL_1074623
2021.GSLAZ.1079352.0225.1	ROMA	ROMA	B.1.1.7	GRY	(Spike_H69del/NS8_Q27stop/NSP3_T183I/Spike_T716I/NSP6_S106del/N_R203K/Spike_A570D/NSP13_K460R/Spike_N501Y/NSP3_I1412T/NS8_R52I/Spike_P681H/Spike_Y144del/NSP6_G107del/NSP3_A890D/NSP3_K525R/Spike_D1118H/NSP6_F108del/NS8_Y73C/N_G204R/Spike_V70del/NSP12_P323L/Spike_D614G/N_D3L/Spike_S982A/N_S235F)	hCoV-19/Italy/LAZ-INMI-230/2021	EPI_ISL_1079352
2021.GSLAZ.1079353.0225.1	ROMA	ROMA	B.1.177	GV	(NSP3_S126L/N_M322I/NS3_G254stop/NSP12_P323L/Spike_D614G/N_A220V/Spike_A222V)	hCoV-19/Italy/LAZ-INMI-248/2021	EPI_ISL_1079353
2021.GSLAZ.1079355.0225.1	ROMA	ROMA	B.1.1.7	GRY	(NS3_L15F/NS8_Q27stop/Spike_T716I/NSP6_S106del/N_R203K/Spike_A570D/NSP16_T257A/NSP13_K460R/NSP4_F17L/Spike_N501Y/NSP3_I1412T/NS8_R52I/Spike_P681H/NSP2_V628L/Spike_Y144del/N_P142S/NSP6_G107del/NSP3_A890D/Spike_D1118H/NSP6_F108del/NS8_Y73C/N_G204R/NSP12_P323L/Spike_D614G/N_D3L/Spike_S982A/N_S235F)	hCoV-19/Italy/LAZ-INMI-225/2021	EPI_ISL_1079355
2021.GSLAZ.1079356.0225.1	ROMA	ROMA	B.1.525	G	(Spike_H69del/NSP12_P323F/M_I82T/Spike_A67V/N_A12G/NSP3_T1189I/NSP6_G107del/E_L21F/NSP6_S106del/Spike_E484K/NSP8_A150V/N_T205I/NSP6_F108del/Spike_Q52R/NS3_S74F/NSP3_T611I/Spike_V70del/NSP12_Y122H/Spike_D614G/Spike_Y144del/Spike_F888L/Spike_Q677H)	hCoV-19/Italy/LAZ-INMI-251/2021	EPI_ISL_1079356
2021.GSLAZ.1079358.0225.1	ROMA	ROMA	B.1.525	G	(Spike_H69del/NSP12_P323F/M_I82T/Spike_A67V/N_A12G/NSP3_T1189I/NSP6_G107del/E_L21F/NSP6_S106del/Spike_E484K/NSP8_A150V/N_T205I/NS7a_K117I/NSP6_F108del/Spike_Q52R/NS3_S74F/NSP3_T611I/Spike_V70del/NSP12_Y122H/Spike_D614G/Spike_Y144del/Spike_F888L/Spike_Q677H)	hCoV-19/Italy/LAZ-INMI-252/2021	EPI_ISL_1079358
2021.GSLAZ.1079359.0225.1	ROMA	ROMA	B.1.177	GV	(Spike_E484K/NSP14_D449G/Spike_T572I/Spike_L1063F/NSP12_P323L/NSP3_P141S/Spike_D614G/N_A220V/Spike_A222V)	hCoV-19/Italy/LAZ-INMI-226/2021	EPI_ISL_1079359
2021.GSLAZ.1079360.0225.1	ROMA	ROMA	B.1.177	GV	(NSP3_P968L/NSP6_A54S/NSP3_A813V/NSP12_P323L/Spike_D614G/Spike_Q675H/NS8_P30L/N_A220V/NSP3_Y780C/Spike_A222V)	hCoV-19/Italy/LAZ-INMI-227/2021	EPI_ISL_1079360
2021.GSLAZ.1079362.0225.1	ROMA	ROMA	B.1.177	GV	(Spike_I670V/Spike_P272L/Spike_V308L/NSP14_H455Y/NSP12_P323L/Spike_D614G/N_A220V/NSP8_V34F/Spike_A222V)	hCoV-19/Italy/LAZ-INMI-228/2021	EPI_ISL_1079362
2021.GSLAZ.1079363.0225.1	ROMA	ROMA	B.1.177	GV	(N_P365S/NS3_P42L/NSP14_P203L/Spike_P272L/NS8_D35Y/NSP13_P53L/NSP12_P323L/Spike_D614G/N_A220V/Spike_G1167V/Spike_A222V)	hCoV-19/Italy/LAZ-INMI-229/2021	EPI_ISL_1079363
2021.GSLAZ.1079364.0225.1	ROMA	ROMA	B.1.177	GV	(NSP12_E919D/NSP6_A54S/NSP12_P323L/Spike_D614G/Spike_Q675H/NS8_P30L/N_A220V/Spike_A222V)	hCoV-19/Italy/LAZ-INMI-231/2021	EPI_ISL_1079364
2021.GSCAM.1080675.0225.1	NAPOLI	NAPOLI	B.1.1.7	GRY	(Spike_H69del/NSP3_T183I/NSP13_S236I/NSP3_A890D/Spike_T716I/N_R203K/Spike_A570D/Spike_D1118H/NS8_Y73C/N_G204R/Spike_V70del/Spike_N501Y/NSP12_P323L/Spike_P681H/Spike_D614G/Spike_Y144del/N_D3L/Spike_S982A/NSP12_P227L/N_S235F)	hCoV-19/Italy/CAM-AMES-2-27/2021	EPI_ISL_1080675
2021.GSCAM.1080676.0225.1	NAPOLI	NAPOLI	B.1.1.7	GRY	(N_L139F/NSP10_T12I/NSP3_T183I/NSP3_A890D/Spike_T716I/Spike_A570D/Spike_D1118H/NS8_Y73C/NSP3_G307C/Spike_P1162S/Spike_N501Y/NSP12_P323L/Spike_P681H/Spike_D614G/Spike_Y144del/N_D3L/Spike_S982A)	hCoV-19/Italy/CAM-AMES-2-50/2021	EPI_ISL_1080676
2021.GSCAM.1080677.0225.1	NAPOLI	NAPOLI	B.1.177.75	GV	(NSP2_Q496H/NSP2_E55K/NSP8_T124I/Spike_Y144F/NSP12_P323L/Spike_D614G/NSP12_T393I/N_A220V/NSP8_T141M/Spike_A222V)	hCoV-19/Italy/CAM-AMES-2-58/2021	EPI_ISL_1080677
2021.GSCAM.1080678.0225.1	NAPOLI	NAPOLI	B.1.160	GH	(NSP2_V594F/NSP3_M84I/N_M234I/Spike_S477N/NSP4_M324I/NSP6_A117V/NSP12_A185S/N_P13S/NS3_Q57H/NS3_G224C/NSP13_E261D/NSP3_Q1745H/NSP12_P323L/Spike_D614G/NSP12_V776L/NSP13_K218R)	hCoV-19/Italy/CAM-AMES-2-64/2021	EPI_ISL_1080678
2021.GSCAM.1080679.0225.1	NAPOLI	NAPOLI	B.1.177.83	GV	(NS3_A59T/NSP3_S176G/NSP3_T1189I/NS3_H204R/Spike_P272L/NSP12_P323L/Spike_A262S/Spike_D614G/Spike_L452R/N_A220V/Spike_V1268I/NSP15_P270L/Spike_A222V)	hCoV-19/Italy/CAM-AMES-2-71/2021	EPI_ISL_1080679
2021.GSCAM.1080681.0225.1	NAPOLI	NAPOLI	B.1.177.81	GV	(NS3_S166L/NSP1_V28I/NSP8_P10S/NSP3_Y1013H/NSP14_A138V/NSP12_P323L/NSP3_A333V/Spike_D614G/N_P326S/N_A220V/Spike_A222V)	hCoV-19/Italy/CAM-AMES-1-29/2021	EPI_ISL_1080681
2021.GSCAM.1080682.0225.1	NAPOLI	NAPOLI	B.1.177	GV	(NSP12_P323L/Spike_D614G/N_A220V/Spike_A222V)	hCoV-19/Italy/CAM-AMES-1-42/2021	EPI_ISL_1080682
2021.GSCAM.1080683.0225.1	NAPOLI	NAPOLI	B.1.1	GV	(NSP3_T1456I/Spike_H69Y/Spike_Q1208H/Spike_G639S/NSP3_M1436I/NSP12_P323L/Spike_A672V/Spike_D614G/N_A220V/NSP4_T492I/Spike_A222V)	hCoV-19/Italy/CAM-AMES-1-10/2021	EPI_ISL_1080683
2021.GSCAM.1080684.0225.1	NAPOLI	NAPOLI	B.1.1.7	GRY	(Spike_H69del/NS8_H112Y/NS8_Q27stop/NSP3_T183I/Spike_T716I/NSP3_T1306I/NSP6_S106del/N_R203K/Spike_A570D/Spike_N501Y/NSP3_I1412T/Spike_P681H/Spike_Y144del/NSP6_G107del/NSP3_A890D/NSP2_Y316C/Spike_D1118H/NSP6_F108del/NS8_Y73C/N_G204R/Spike_V70del/NSP12_P323L/Spike_D614G/N_D3L/Spike_S982A/N_S235F)	hCoV-19/Italy/CAM-AMES-1-38/2021	EPI_ISL_1080684
2021.GSCAM.1080685.0225.1	NAPOLI	NAPOLI	B.1.160	GH	(N_M234I/Spike_S477N/NSP4_M324I/NSP6_A117V/NSP12_A185S/NS3_Q57H/NS3_G224C/NSP13_E261D/NSP3_E399D/NSP12_P323L/Spike_D614G/NSP12_V776L/NSP2_D155N/NSP13_K218R)	hCoV-19/Italy/CAM-AMES-1-55/2021	EPI_ISL_1080685
2021.GSCAM.1080686.0225.1	NAPOLI	NAPOLI	B.1.236	G	(NSP13_H290Y/NSP13_V187L/NS3_S40L/NSP3_I1683T/N_S194L/Spike_N439K/NSP14_M49I/NSP12_P323L/Spike_D614G)	hCoV-19/Italy/CAM-AMES-1-53/2021	EPI_ISL_1080686
2021.GSCAM.1080687.0225.1	NAPOLI	NAPOLI	B.1.236	G	(NSP13_H290Y/NSP13_V187L/NS3_S40L/NSP3_I1683T/N_S194L/Spike_N439K/NSP14_M49I/NSP12_P323L/Spike_D614G)	hCoV-19/Italy/CAM-AMES-1-20/2021	EPI_ISL_1080687
2021.GSCAM.1080688.0225.1	NAPOLI	NAPOLI	B.1.1.7	GRY	(Spike_H69del/NS8_H112Y/NS8_Q27stop/NSP3_T183I/Spike_T716I/NSP3_T1306I/NSP6_S106del/N_R203K/Spike_A570D/Spike_N501Y/NSP3_I1412T/NS8_R52I/Spike_P681H/Spike_Y144del/N_A308S/NSP6_G107del/NSP3_A890D/Spike_D1118H/NSP2_Y316C/NSP6_F108del/NS8_Y73C/N_G204R/Spike_V70del/NSP12_P323L/Spike_D614G/N_D3L/Spike_S982A/N_S235F)	hCoV-19/Italy/CAM-AMES-1-80/2021	EPI_ISL_1080688
2021.GSCAM.1080689.0225.1	NAPOLI	NAPOLI	B.1.1.229	GR	(NS3_C153R/NS8_Y105D/N_R203K/NS3_W131C/NSP3_M1441I/N_G204R/NSP3_I414V/NSP12_P323L/Spike_D614G/NSP3_P340S/NSP15_K12N)	hCoV-19/Italy/CAM-AMES-1-50/2021	EPI_ISL_1080689
2021.GSCAM.1080690.0225.1	NAPOLI	NAPOLI	B.1.1.7	GRY	(Spike_H69del/NS8_Q27stop/NSP10_T12I/NSP3_T183I/NSP12_S434F/Spike_T716I/NSP6_S106del/N_R203K/Spike_A570D/NSP3_G307C/Spike_N501Y/NSP3_I1412T/NS8_R52I/Spike_P681H/Spike_Y144del/N_L139F/NSP6_G107del/NSP3_A890D/Spike_D1118H/NSP6_F108del/NS8_Y73C/N_G204R/Spike_V70del/NSP12_P323L/Spike_D614G/N_D3L/Spike_S982A/N_S235F)	hCoV-19/Italy/CAM-AMES-1-90/2021	EPI_ISL_1080690
2021.GSCAM.1080691.0225.1	NAPOLI	NAPOLI	B.1.1.7	GRY	(Spike_H69del/NS8_Q27stop/NSP10_T12I/NSP3_T183I/Spike_T716I/NSP6_S106del/Spike_A570D/NSP13_I493T/NSP3_G307C/N_T205del/Spike_N501Y/NSP3_I1412T/NS8_R52I/Spike_P681H/NSP2_P181L/Spike_Y144del/N_R203del/N_L139F/N_S202del/NSP6_G107del/NSP3_A890D/Spike_D1118H/NSP6_F108del/NS8_Y73C/Spike_V70del/NSP12_P323L/N_G204del/Spike_D614G/N_D3L/Spike_S982A/N_S235F)	hCoV-19/Italy/CAM-AMES-1-89/2021	EPI_ISL_1080691
2021.GSCAM.1080692.0225.1	NAPOLI	NAPOLI	B.1.1.7	GRY	(Spike_H69del/NS8_H112Y/NS8_Q27stop/NSP3_T183I/Spike_T716I/NSP3_T1306I/NSP6_S106del/N_R203K/Spike_A570D/Spike_N501Y/NSP3_I1412T/NS8_R52I/Spike_P681H/Spike_Y144del/NSP6_G107del/NSP3_A890D/NSP2_Y316C/Spike_D1118H/NSP6_F108del/NS8_Y73C/N_G204R/Spike_V70del/Spike_I794T/NSP12_P323L/Spike_D614G/N_D3L/Spike_S982A/N_S235F)	hCoV-19/Italy/CAM-AMES-1-58/2021	EPI_ISL_1080692
2021.GSCAM.1080693.0225.1	NAPOLI	NAPOLI	B.1.1.7	GRY	(Spike_H69del/NS8_Q27stop/NSP10_T12I/NSP3_T183I/NSP12_S434F/Spike_T716I/NSP6_S106del/N_R203K/Spike_A570D/NSP3_G307C/Spike_N501Y/NSP3_I1412T/NS8_R52I/Spike_P681H/Spike_Y144del/N_L139F/NSP6_G107del/NSP3_A890D/Spike_D1118H/NSP6_F108del/N_G204R/Spike_V70del/NSP12_P323L/Spike_D614G/N_D3L/Spike_S982A/N_S235F)	hCoV-19/Italy/CAM-AMES-1-71/2021	EPI_ISL_1080693
2021.GSCAM.1080694.0225.1	NAPOLI	NAPOLI	B.1.1.7	GRY	(Spike_H69del/NS8_Q27stop/NSP10_T12I/NSP3_T183I/Spike_T716I/NSP6_S106del/N_R203K/Spike_A570D/NSP3_G307C/Spike_N501Y/NSP3_I1412T/NS8_R52I/Spike_P681H/Spike_Y144del/N_L139F/NSP6_G107del/NSP3_A890D/Spike_D1118H/NSP6_F108del/NS8_Y73C/N_G204R/Spike_V70del/NSP12_P323L/Spike_D614G/N_D3L/Spike_S982A/N_S235F)	hCoV-19/Italy/CAM-AMES-1-69/2021	EPI_ISL_1080694
2021.GSCAM.1056844.0223.1	NAPOLI	NAPOLI	B.1.177.33	GV	(N_P365S/NSP3_T1456I/Spike_G639S/NSP12_P323L/Spike_D614G/N_A220V/NSP4_T492I/Spike_A222V)	hCoV-19/Italy/CAM-TIGEM-2118/2021	EPI_ISL_1056844
2021.GSCAM.1056845.0223.1	NAPOLI	NAPOLI	C.18	GR	(NSP16_S166A/NSP5_G15S/N_R203K/NSP3_T428I/N_G204R/NSP4_G309C/NSP12_P323L/Spike_D614G)	hCoV-19/Italy/CAM-TIGEM-2121/2021	EPI_ISL_1056845
2021.GSCAM.1056846.0223.1	NAPOLI	NAPOLI	B.1.160	GH	(N_M234I/Spike_S477N/NSP4_M324I/NSP12_A185S/NS3_Q57H/NSP13_E261D/NSP12_P323L/Spike_D614G/N_A376T/NSP12_V776L/NSP13_K218R)	hCoV-19/Italy/CAM-TIGEM-2122/2021	EPI_ISL_1056846
2021.GSCAM.1056847.0223.1	NAPOLI	NAPOLI	C.18	GR	(NSP16_S166A/NSP5_G15S/N_R203K/NSP3_T428I/N_G204R/NSP12_P323L/Spike_D614G)	hCoV-19/Italy/CAM-TIGEM-2123/2021	EPI_ISL_1056847
2021.GSCAM.1056848.0223.1	NAPOLI	NAPOLI	B.1.177.83	GV	(NSP14_F233L/NSP14_G17W/Spike_P272L/NSP12_P323L/Spike_A262S/Spike_D614G/N_A220V/Spike_A222V)	hCoV-19/Italy/CAM-TIGEM-2126/2021	EPI_ISL_1056848
2021.GSCAM.1056849.0223.1	NAPOLI	NAPOLI	B.1.177.75	GV	(N_R195I/M_G6C/NSP12_P323L/Spike_D614G/Spike_V1104L/N_A220V/Spike_A222V)	hCoV-19/Italy/CAM-TIGEM-2127/2021	EPI_ISL_1056849
2021.GSCAM.1056850.0223.1	NAPOLI	NAPOLI	C.18	GR	(NSP16_S166A/NSP5_G15S/N_R203K/NSP3_T428I/N_G204R/NSP12_P323L/Spike_D614G/NS7a_L96F)	hCoV-19/Italy/CAM-TIGEM-2128/2021	EPI_ISL_1056850
2021.GSCAM.1056851.0223.1	NAPOLI	NAPOLI	B.1.177.33	GV	(N_P365S/NSP3_T1456I/Spike_G639S/NSP12_P323L/Spike_D614G/N_A220V/NSP4_T492I/Spike_A222V/NS3_F79S)	hCoV-19/Italy/CAM-TIGEM-2130/2021	EPI_ISL_1056851
2021.GSCAM.1056852.0223.1	NAPOLI	NAPOLI	B.1.177.33	GV	(N_P365S/NSP3_T1456I/NSP8_P133S/NSP3_A1796V/Spike_G639S/NSP13_A296T/NSP12_P323L/Spike_D614G/N_A220V/Spike_A222V)	hCoV-19/Italy/CAM-TIGEM-2131/2021	EPI_ISL_1056852
2021.GSCAM.1056853.0223.1	NAPOLI	NAPOLI	B.1.177.83	GV	(NSP14_F233L/NSP14_G17W/Spike_P272L/NSP12_P323L/Spike_A262S/Spike_D614G/N_A220V/Spike_A222V)	hCoV-19/Italy/CAM-TIGEM-2134/2021	EPI_ISL_1056853
2021.GSCAM.1056854.0223.1	NAPOLI	NAPOLI	B.1.177.75	GV	(N_R195I/M_G6C/NSP12_P323L/Spike_D614G/Spike_V1104L/N_A220V/Spike_A222V)	hCoV-19/Italy/CAM-TIGEM-2135/2021	EPI_ISL_1056854
2021.GSCAM.1056855.0223.1	NAPOLI	NAPOLI	C.18	GR	(NSP16_S166A/NSP5_G15S/N_R203K/NSP3_T428I/N_G204R/NSP4_G309C/NSP12_P323L/Spike_D614G)	hCoV-19/Italy/CAM-TIGEM-2136/2021	EPI_ISL_1056855
2021.GSCAM.1056856.0223.1	NAPOLI	NAPOLI	B.1.177.75	GV	(NSP14_I15T/N_R195I/NSP2_V157F/NSP12_P323L/Spike_D614G/NSP2_P352S/Spike_V1104L/N_A220V/Spike_A222V)	hCoV-19/Italy/CAM-TIGEM-2137/2021	EPI_ISL_1056856
2021.GSCAM.1056857.0223.1	NAPOLI	NAPOLI	B.1.177	GV	(NSP2_P181T/Spike_P272L/NSP1_S166G/NSP8_A27V/NSP12_P323L/Spike_A262S/Spike_D614G/N_A220V/Spike_A222V)	hCoV-19/Italy/CAM-TIGEM-2139/2021	EPI_ISL_1056857
2021.GSCAM.1056858.0223.1	NAPOLI	NAPOLI	B.1.177.83	GV	(NSP14_F233L/NSP15_P205S/NSP2_T256I/NSP14_G17W/Spike_P272L/Spike_A1020S/NSP12_P323L/Spike_A262S/Spike_D614G/N_A220V/Spike_A222V)	hCoV-19/Italy/CAM-TIGEM-2142/2021	EPI_ISL_1056858
2021.GSCAM.1056859.0223.1	NAPOLI	NAPOLI	B.1.177.33	GV	(N_P365S/NSP3_T1456I/Spike_G639S/Spike_M153I/NSP12_P323L/Spike_D614G/N_A220V/NSP4_T492I/Spike_A222V/NS3_F79S)	hCoV-19/Italy/CAM-TIGEM-2143/2021	EPI_ISL_1056859
2021.GSCAM.1056860.0223.1	NAPOLI	NAPOLI	B.1.177	GV	(NS3_K16N/N_A55S/Spike_P272L/NSP12_P323L/Spike_A262S/Spike_D614G/N_A220V/Spike_A222V)	hCoV-19/Italy/CAM-TIGEM-2144/2021	EPI_ISL_1056860
2021.GSCAM.1056861.0223.1	NAPOLI	NAPOLI	B.1.177.75	GV	(N_R195I/NSP12_P323L/Spike_D614G/Spike_V1104L/N_A220V/Spike_A222V)	hCoV-19/Italy/CAM-TIGEM-2146/2021	EPI_ISL_1056861
2021.GSCAM.1056862.0223.1	NAPOLI	NAPOLI	B.1.177.33	GV	(N_P365S/NSP3_T1456I/Spike_G639S/NSP12_P323L/Spike_D614G/N_A220V/NSP4_T492I/Spike_A222V/NS3_F79S)	hCoV-19/Italy/CAM-TIGEM-2147/2021	EPI_ISL_1056862
2021.GSCAM.1056863.0223.1	NAPOLI	NAPOLI	B.1.177.75	GV	(N_R195I/NSP2_C33G/NSP16_P215L/NSP12_P323L/NSP16_R216N/Spike_D614G/Spike_V1104L/N_A220V/Spike_A222V)	hCoV-19/Italy/CAM-TIGEM-2148/2021	EPI_ISL_1056863
2021.GSCAM.1056864.0223.1	NAPOLI	NAPOLI	B.1.177	GV	(NS7a_P84S/NS3_L127F/NSP2_I513T/Spike_P272L/NSP12_P323L/Spike_A262S/Spike_D614G/N_A220V/Spike_A222V)	hCoV-19/Italy/CAM-TIGEM-2149/2021	EPI_ISL_1056864
2021.GSCAM.1056865.0223.1	NAPOLI	NAPOLI	B.1.177	GV	(NS3_K16N/N_A55S/Spike_P272L/NSP12_P323L/Spike_A262S/Spike_D614G/N_A220V/Spike_A222V)	hCoV-19/Italy/CAM-TIGEM-2151/2021	EPI_ISL_1056865
2021.GSCAM.1056866.0223.1	NAPOLI	NAPOLI	B.1.177.83	GV	(NSP5_K236N/NSP14_F233L/NSP14_G17W/Spike_P272L/NSP12_P323L/Spike_A262S/Spike_D614G/N_A220V/Spike_A222V)	hCoV-19/Italy/CAM-TIGEM-2154/2021	EPI_ISL_1056866
2021.GSCAM.1056867.0223.1	NAPOLI	NAPOLI	B.1.177	GV	(NS3_K16N/N_A55S/Spike_P272L/NSP12_P323L/Spike_A262S/Spike_D614G/N_A220V/Spike_A222V)	hCoV-19/Italy/CAM-TIGEM-2156/2021	EPI_ISL_1056867
2021.GSCAM.1056868.0223.1	NAPOLI	NAPOLI	B.1.177.33	GV	(N_P365S/NSP3_T1456I/Spike_G639S/NSP12_P323L/Spike_D614G/N_A220V/NSP4_T492I/Spike_A222V/NS3_F79S)	hCoV-19/Italy/CAM-TIGEM-2158/2021	EPI_ISL_1056868
2021.GSCAM.1056869.0223.1	NAPOLI	NAPOLI	B.1.177.33	GV	(N_P365S/NSP3_T1456I/NSP8_P133S/NSP3_A1796V/Spike_G639S/NSP13_A296T/NSP12_P323L/Spike_D614G/N_A220V/Spike_A222V)	hCoV-19/Italy/CAM-TIGEM-2159/2021	EPI_ISL_1056869
2021.GSCAM.1056870.0223.1	NAPOLI	NAPOLI	B.1.177.83	GV	(NSP14_F233L/NSP3_L312F/NSP14_G17W/Spike_P272L/NSP12_P323L/Spike_Q314K/Spike_A262S/Spike_D614G/NSP7_K70N/N_A220V/Spike_A222V)	hCoV-19/Italy/CAM-TIGEM-2162/2021	EPI_ISL_1056870
2021.GSCAM.1056871.0223.1	NAPOLI	NAPOLI	B.1.177	GV	(NSP12_H613Y/Spike_P272L/NSP12_P323L/Spike_A262S/Spike_D614G/N_A220V/Spike_C1247F/Spike_A222V)	hCoV-19/Italy/CAM-TIGEM-2163/2021	EPI_ISL_1056871
2021.GSCAM.1056872.0223.1	NAPOLI	NAPOLI	B.1.1	GR	(N_R203K/N_G204R/NSP2_S494N/NSP12_P323L/Spike_D614G)	hCoV-19/Italy/CAM-TIGEM-2164/2021	EPI_ISL_1056872
2021.GSCAM.1061208.0224.1	NAPOLI	NAPOLI	B.1.1.7	GRY	(Spike_H69del/NS8_Q27stop/NSP10_T12I/NSP3_T183I/Spike_T716I/N_R203K/Spike_A570D/NSP3_G307C/NSP6_G107S/Spike_N501Y/NSP3_I1412T/NS8_R52I/Spike_P681H/Spike_Y144del/N_L139F/NSP6_F108L/NSP3_A890D/Spike_D1118H/NS8_Y73C/N_G204R/Spike_V70del/NSP12_P323L/Spike_D614G/N_D3L/Spike_S982A/N_S235F)	hCoV-19/Italy/CAM-TIGEM-2780/2021	EPI_ISL_1061208
2021.GSCAM.1061209.0224.1	NAPOLI	NAPOLI	B.1.1.7	GRY	(Spike_H69del/NS8_Q27stop/NSP10_T12I/NSP3_T183I/NSP12_S434F/Spike_T716I/N_R203K/Spike_A570D/NSP3_G307C/NSP6_G107S/Spike_N501Y/NSP3_I1412T/NS8_R52I/Spike_P681H/Spike_Y144del/N_L139F/NSP6_F108L/NSP3_A890D/Spike_D1118H/NS8_Y73C/Spike_V622F/N_G204R/Spike_V70del/NSP12_P323L/Spike_D614G/N_D3L/Spike_S982A/N_S235F)	hCoV-19/Italy/CAM-TIGEM-2773/2021	EPI_ISL_1061209
2021.GSCAM.1061210.0224.1	NAPOLI	NAPOLI	B.1.1.7	GRY	(Spike_H69del/NS8_Q27stop/NSP10_T12I/NSP3_T183I/Spike_T716I/N_R203K/Spike_A570D/NSP14_P429S/NSP3_G307C/NSP6_G107S/Spike_N501Y/NSP3_I1412T/NS8_R52I/Spike_P681H/Spike_Y144del/N_L139F/NSP6_P198S/NSP3_A890D/NSP6_F108L/Spike_D1118H/NSP3_T678I/NS8_Y73C/N_G204R/Spike_V70del/NSP12_A716V/NSP12_P323L/Spike_D614G/N_D3L/Spike_S982A/N_S235F)	hCoV-19/Italy/CAM-TIGEM-2778/2021	EPI_ISL_1061210
2021.GSCAM.1061211.0224.1	NAPOLI	NAPOLI	B.1.1.7	GRY	(Spike_H69del/NS8_Q27stop/NSP10_T12I/NSP3_T183I/Spike_T716I/N_R203K/Spike_A570D/Spike_L229F/NSP3_G307C/NSP6_G107S/Spike_N501Y/NSP3_I1412T/NS8_R52I/Spike_P681H/Spike_Y144del/N_L139F/NSP3_A890D/NSP6_F108L/Spike_D1118H/NS8_Y73C/N_G204R/Spike_V70del/NSP12_P323L/Spike_D614G/N_D3L/Spike_S982A/N_S235F)	hCoV-19/Italy/CAM-TIGEM-2720/2021	EPI_ISL_1061211
2021.GSCAM.1061212.0224.1	NAPOLI	NAPOLI	B.1.1.7	GRY	(Spike_H69del/NS8_Q27stop/NSP10_T12I/NSP3_T183I/Spike_T716I/N_R203K/Spike_A570D/NSP3_G307C/NSP6_G107S/Spike_N501Y/NSP3_I1412T/NS8_R52I/NS8_T80E/Spike_P681H/Spike_Y144del/N_L139F/NSP3_A890D/NSP6_F108L/Spike_D1118H/NS8_Y73C/N_G204R/Spike_V70del/NSP12_P323L/Spike_D614G/N_D3L/Spike_S982A/N_S235F)	hCoV-19/Italy/CAM-TIGEM-2762/2021	EPI_ISL_1061212
2021.GSCAM.1061213.0224.1	NAPOLI	NAPOLI	B.1.160	GH	(N_M234I/Spike_S477N/NSP4_M324I/NSP3_P74S/NSP12_A185S/NS3_Q57H/NSP1_P80S/NSP13_E261D/NSP13_A292S/NSP12_P323L/Spike_D614G/NSP16_K160R/N_A376T/NSP12_V776L/NSP13_K218R)	hCoV-19/Italy/CAM-TIGEM-2758/2021	EPI_ISL_1061213
2021.GSCAM.1061214.0224.1	NAPOLI	NAPOLI	B.1.1.7	GRY	(Spike_H69del/NS8_Q27stop/NSP3_T183I/NSP12_F157V/Spike_T716I/N_R203K/Spike_A570D/NSP13_K460R/NSP6_G107S/Spike_N501Y/NSP2_A31V/NSP3_I1412T/NS8_R52I/Spike_P681H/NSP14_E347G/Spike_Y144del/NS3_V90F/NSP6_F108L/NSP3_A890D/Spike_D1118H/NS8_Y73C/N_G204R/Spike_V70del/NSP12_P323L/Spike_D614G/N_D3L/Spike_S982A/NSP3_P822S/N_S235F)	hCoV-19/Italy/CAM-TIGEM-2764/2021	EPI_ISL_1061214
2021.GSCAM.1061215.0224.1	NAPOLI	NAPOLI	B.1.1.7	GRY	(Spike_H69del/NS8_Q27stop/NSP3_T183I/NSP12_F157V/Spike_T716I/N_R203K/Spike_A570D/NSP13_K460R/NSP6_G107S/Spike_N501Y/NSP2_A31V/NSP3_I1412T/NS8_R52I/Spike_P681H/NSP14_E347G/Spike_Y144del/NS3_V90F/NSP6_F108L/NSP3_A890D/Spike_D1118H/NS8_Y73C/N_G204R/Spike_V70del/NSP12_P323L/Spike_D614G/N_D3L/Spike_S982A/NSP3_P822S/N_S235F)	hCoV-19/Italy/CAM-TIGEM-2763/2021	EPI_ISL_1061215
2021.GSCAM.1061216.0224.1	NAPOLI	NAPOLI	B.1.1.7	GRY	(Spike_H69del/NS8_Q27stop/NSP10_T12I/NSP3_T183I/Spike_T716I/N_R203K/Spike_A570D/NSP3_G307C/NSP6_G107S/Spike_N501Y/NSP3_I1412T/NS8_R52I/Spike_P681H/Spike_Y144del/N_L139F/NSP6_F108L/NSP3_A890D/Spike_D1118H/NS8_Y73C/N_G204R/Spike_V70del/NSP12_P323L/Spike_D614G/N_D3L/Spike_S982A/N_S235F)	hCoV-19/Italy/CAM-TIGEM-2769/2021	EPI_ISL_1061216
2021.GSCAM.1061217.0224.1	NAPOLI	NAPOLI	B.1.1.7	GRY	(Spike_H69del/NS8_Q27stop/NSP10_T12I/NSP3_T183I/Spike_T716I/N_R203K/Spike_A570D/NSP3_G307C/NSP6_G107S/Spike_N501Y/NSP3_I1412T/NS8_R52I/NS8_T80E/Spike_P681H/Spike_Y144del/N_L139F/NSP6_F108L/NSP3_A890D/Spike_D1118H/NS8_Y73C/N_G204R/Spike_V70del/Spike_P26S/NSP12_P323L/Spike_D614G/N_D3L/Spike_S982A/N_S235F)	hCoV-19/Italy/CAM-TIGEM-2690/2021	EPI_ISL_1061217
2021.GSCAM.1061218.0224.1	NAPOLI	NAPOLI	B.1.177	GV	(NS3_K16N/NSP13_Y253H/N_A55S/Spike_P272L/NSP4_T461A/NSP12_P323L/Spike_A262S/Spike_D614G/N_A220V/Spike_A222V)	hCoV-19/Italy/CAM-TIGEM-2966/2021	EPI_ISL_1061218
2021.GSCAM.1061219.0224.1	NAPOLI	NAPOLI	B.1.1.7	GRY	(Spike_H69del/NS8_Q27stop/NSP10_T12I/NSP3_T183I/NSP12_S434F/Spike_T716I/N_R203K/Spike_A570D/NSP3_G307C/NSP6_G107S/Spike_N501Y/NSP3_I1412T/NS8_R52I/Spike_P681H/Spike_Y144del/N_L139F/NSP3_A890D/NSP6_F108L/Spike_D1118H/NS8_Y73C/Spike_V622F/N_G204R/Spike_V70del/NSP12_P323L/Spike_D614G/N_D3L/Spike_S982A/N_S235F)	hCoV-19/Italy/CAM-TIGEM-2691/2021	EPI_ISL_1061219
2021.GSCAM.1061220.0224.1	NAPOLI	NAPOLI	B.1.177	GV	(NSP3_K429N/Spike_D1139N/NSP6_A54S/NSP3_A488D/Spike_T1117I/NSP3_V929I/NSP12_P323L/Spike_D614G/N_A220V/NSP6_V149F/Spike_A222V)	hCoV-19/Italy/CAM-TIGEM-2809/2021	EPI_ISL_1061220
2021.GSCAM.1061221.0224.1	NAPOLI	NAPOLI	B.1.1.7	GRY	(Spike_H69del/NS8_Q27stop/NSP10_T12I/N_A208S/NSP3_T183I/Spike_T716I/N_R203K/Spike_A570D/NSP3_G307C/NSP6_G107S/Spike_N501Y/NSP3_I1412T/NS8_R52I/Spike_P681H/Spike_Y144del/N_L139F/NSP6_F108L/NSP3_A890D/Spike_D1118H/NS8_Y73C/N_G204R/Spike_V70del/NSP12_P323L/Spike_D614G/N_D3L/Spike_S982A)	hCoV-19/Italy/CAM-TIGEM-2812/2021	EPI_ISL_1061221
2021.GSCAM.1061222.0224.1	NAPOLI	NAPOLI	B.1.1.7	GRY	(Spike_H69del/NS8_Q27stop/NSP3_T183I/Spike_T716I/N_R203K/Spike_A570D/NSP3_T3I/NSP6_G107S/Spike_N501Y/NSP3_I1412T/NS8_R52I/Spike_P681H/Spike_Y144del/NSP2_L550F/NSP6_F108L/NSP3_A890D/Spike_D1118H/NS8_Y73C/N_G204R/Spike_V70del/NSP12_P323L/Spike_D614G/N_D3L/Spike_S982A/Spike_L212S/N_S235F)	hCoV-19/Italy/CAM-TIGEM-2796/2021	EPI_ISL_1061222
2021.GSCAM.1061223.0224.1	NAPOLI	NAPOLI	B.1.1.7	GRY	(Spike_H69del/NS8_Q27stop/NSP10_T12I/NSP3_T183I/NSP3_V348L/Spike_T716I/N_R203K/Spike_A570D/NSP3_G307C/NSP6_G107S/Spike_N501Y/NSP3_I1412T/NS8_R52I/Spike_P681H/Spike_Y144del/N_L139F/NSP3_A890D/NSP6_F108L/Spike_D1118H/NS8_Y73C/N_G204R/Spike_V70del/NSP12_P323L/Spike_D614G/N_D3L/Spike_S982A/N_S235F/NSP12_N158H)	hCoV-19/Italy/CAM-TIGEM-2799/2021	EPI_ISL_1061223
2021.GSLAZ.1079366.0225.1	ROMA	ROMA	B.1.177	GV	(NSP6_A54S/NSP12_P323L/NSP3_P1061S/Spike_D614G/Spike_Q675H/NS8_P30L/N_A220V/NSP2_H208Y/Spike_A222V)	hCoV-19/Italy/LAZ-INMI-232/2021	EPI_ISL_1079366
2021.GSLAZ.1079368.0225.1	ROMA	ROMA	B.1.177	GV	(NSP1_R24C/NSP8_S4T/NSP2_T434I/Spike_P272L/NSP12_P323L/Spike_D614G/N_A220V/Spike_A222V)	hCoV-19/Italy/LAZ-INMI-233/2021	EPI_ISL_1079368
2021.GSLAZ.1079370.0225.1	ROMA	ROMA	B.1.177	GV	(NSP3_S126L/Spike_L752V/NSP8_A150V/NSP14_T250I/NSP16_P215L/Spike_P272L/NSP12_P323L/Spike_D614G/NSP14_S255I/N_A220V/NSP16_R216S/NS3_S171L/NSP4_T295I/Spike_A222V)	hCoV-19/Italy/LAZ-INMI-234/2021	EPI_ISL_1079370
2021.GSLAZ.1079371.0225.1	ROMA	ROMA	B.1.177	GV	(Spike_P272L/NSP3_F1142L/NSP5_L232F/NSP12_P323L/Spike_D614G/N_A220V/NSP12_T912N/Spike_A222V)	hCoV-19/Italy/LAZ-INMI-235/2021	EPI_ISL_1079371
2021.GSLAZ.1079373.0225.1	ROMA	ROMA	B.1.177	GV	(Spike_E484K/NSP14_D449G/Spike_P272L/Spike_T572I/Spike_L1063F/NSP12_P323L/NSP3_P141S/Spike_D614G/N_A220V/Spike_A222V)	hCoV-19/Italy/LAZ-INMI-236/2021	EPI_ISL_1079373
2021.GSLAZ.1079376.0225.1	ROMA	ROMA	B.1.177.51	GV	(NSP3_T1348I/Spike_V860I/NSP2_H194Y/NSP4_F375S/Spike_F2L/NSP12_P323L/Spike_D614G/N_A220V/NSP6_Q208R/Spike_A222V)	hCoV-19/Italy/LAZ-INMI-237/2021	EPI_ISL_1079376
2021.GSLAZ.1079378.0225.1	ROMA	ROMA	B.1.177	GV	(Spike_P272L/NSP5_L232F/NS8_G66V/NSP12_P323L/Spike_D614G/N_A220V/NSP12_T912N/Spike_A222V)	hCoV-19/Italy/LAZ-INMI-238/2021	EPI_ISL_1079378
2021.GSLAZ.1079380.0225.1	ROMA	ROMA	B.1.177.83	GV	(Spike_P272L/NSP14_M49I/NSP3_T1830I/NSP12_P323L/Spike_D614G/NSP2_P191L/N_A220V/Spike_A222V)	hCoV-19/Italy/LAZ-INMI-239/2021	EPI_ISL_1079380
2021.GSLAZ.1079382.0225.1	ROMA	ROMA	B.1.177.28	GV	(Spike_I203L/NS3_L127F/NSP15_V22L/NSP12_P323L/Spike_D614G/N_A220V/Spike_A222V)	hCoV-19/Italy/LAZ-INMI-240/2021	EPI_ISL_1079382
2021.GSLAZ.1079383.0225.1	ROMA	ROMA	B.1.177.33	G	(NSP6_L75F/N_P365S/Spike_V1264L/NSP3_T1456I/NS7a_G38V/Spike_G639S/NS3_Q213K/NSP7_M75I/NSP12_P323L/Spike_D614G/NSP2_S138L/N_A220V/NSP4_T492I)	hCoV-19/Italy/LAZ-INMI-241/2021	EPI_ISL_1079383
2021.GSLAZ.1079386.0225.1	ROMA	ROMA	B.1.160	GH	(N_M234I/Spike_S477N/NSP4_M324I/NSP12_A185S/NSP3_P109L/NSP4_S395G/NS3_Q57H/NS3_G224C/NSP13_E261D/NSP12_P323L/Spike_D614G/N_A376T/NSP12_V776L/NSP13_K218R)	hCoV-19/Italy/LAZ-INMI-242/2021	EPI_ISL_1079386
2021.GSLAZ.1079388.0225.1	ROMA	ROMA	B.1.177	G	(Spike_P272L/NS3_T175I/NSP12_P323L/Spike_D614G/N_A220V)	hCoV-19/Italy/LAZ-INMI-243/2021	EPI_ISL_1079388
2021.GSLAZ.1079390.0225.1	ROMA	ROMA	B.1.177	G	(N_T393I/NSP12_P323L/Spike_D614G/Spike_Q675H/NS8_P30L/N_A220V)	hCoV-19/Italy/LAZ-INMI-244/2021	EPI_ISL_1079390
2021.GSLAZ.1079391.0225.1	ROMA	ROMA	B.1.258	G	(NSP13_H290Y/NSP3_I1683T/Spike_N439K/N_S193I/NSP14_G59S/NSP1_E37D/NSP6_S163A/NSP13_T141I/NSP12_P323L/Spike_D614G)	hCoV-19/Italy/LAZ-INMI-245/2021	EPI_ISL_1079391
2021.GSLAZ.1079392.0225.1	ROMA	ROMA	B.1.177	GV	(NSP14_G413S/NSP1_T170I/NSP6_A54S/NSP12_P323L/Spike_D614G/Spike_Q675H/NS8_P30L/N_A220V/Spike_A222V)	hCoV-19/Italy/LAZ-INMI-246/2021	EPI_ISL_1079392
2021.GSLAZ.1079394.0225.1	ROMA	ROMA	B.1.258	G	(NSP3_K1330E/Spike_W64L/NSP13_H290Y/NSP3_I1683T/N_S180I/NSP1_D139G/Spike_N439K/NS8_Q23H/NSP12_P323L/Spike_D614G)	hCoV-19/Italy/LAZ-INMI-247/2021	EPI_ISL_1079394
2021.GSLAZ.1079395.0225.1	ROMA	ROMA	B.1.258	G	(NSP13_H290Y/NSP3_T1036I/NSP3_I1683T/Spike_N439K/N_S193I/NSP3_Q180H/NSP14_G59S/NSP2_T85I/NSP1_E37D/NSP6_S163A/NSP13_T141I/NSP12_P323L/Spike_D614G)	hCoV-19/Italy/LAZ-INMI-249/2021	EPI_ISL_1079395
2021.GSLAZ.1079398.0225.1	ROMA	ROMA	B.1.1.174	GR	(NSP3_T1056I/NSP14_R163C/N_T366I/NSP3_G1273D/NSP3_L357F/N_R203K/Spike_G1167A/NSP3_P1237S/N_G204R/NS7a_R118I/NSP12_P323L/N_Q9H/Spike_D614G/NS3_G174D/NSP6_V149F/N_S2Y/NSP3_S1717L)	hCoV-19/Italy/LAZ-INMI-250/2021	EPI_ISL_1079398
2021.GSLAZ.1079400.0225.1	ROMA	ROMA	B.1.177	GV	(Spike_P272L/NSP12_A529V/Spike_S939F/NSP12_P323L/Spike_D614G/N_A220V/Spike_A222V)	hCoV-19/Italy/LAZ-INMI-254/2021	EPI_ISL_1079400
2021.GSLAZ.1079992.0225.1	ROMA	ROMA	B.1.525	G	(Spike_H69del/NSP12_P323F/M_I82T/Spike_A67V/N_A12G/NSP3_T1189I/NSP6_G107del/E_L21F/NSP6_S106del/Spike_E484K/NSP8_A150V/N_T205I/NS7a_K117I/NSP6_F108del/Spike_Q52R/NS3_S74F/NSP3_T611I/Spike_V70del/NSP12_Y122H/Spike_D614G/Spike_Y144del/Spike_F888L/Spike_Q677H)	hCoV-19/Italy/LAZ-INMI-255/2021	EPI_ISL_1079992
2021.GSLAZ.1079993.0225.1	ROMA	ROMA	B.1.236	G	(NSP13_H290Y/NSP3_I1683T/N_S194L/Spike_N439K/NSP2_F529L/NSP14_Y446C/NSP14_M49I/NS3_T151I/NSP12_P323L/Spike_D614G/NS7a_V93F/NSP2_A26T)	hCoV-19/Italy/LAZ-INMI-256/2021	EPI_ISL_1079993
2021.GSLAZ.1079994.0225.1	ROMA	ROMA	B.1.1.7	GRY	(Spike_H69del/NS8_Q27stop/NSP3_T183I/Spike_T716I/NSP6_S106del/N_R203K/Spike_A570D/Spike_N501Y/NSP3_I1412T/NS8_R52I/Spike_P681H/Spike_Y144del/NSP6_G107del/NSP3_A890D/Spike_D1118H/NSP6_F108del/NS8_Y73C/N_G204R/Spike_V70del/NSP12_P323L/Spike_D614G/N_D3L/Spike_S982A/N_S235F)	hCoV-19/Italy/LAZ-INMI-257/2021	EPI_ISL_1079994
2021.GSLAZ.1079995.0225.1	ROMA	ROMA	B.1.1.7	GRY	(N_T135I/Spike_H69del/NS8_Q27stop/NSP3_T183I/NSP6_N156S/Spike_T716I/NSP6_S106del/N_R203K/Spike_A570D/Spike_N501Y/NSP3_I1412T/NS8_R52I/Spike_P681H/Spike_Y144del/NSP6_G107del/NSP3_A890D/Spike_D1118H/NSP6_F108del/NS8_Y73C/N_G204R/NS7a_A13V/Spike_V70del/NSP12_P323L/Spike_D614G/N_D3L/Spike_S982A/N_S235F)	hCoV-19/Italy/LAZ-INMI-258/2021	EPI_ISL_1079995
2021.GSLAZ.1079996.0225.1	ROMA	ROMA	B.1.1.7	GRY	(Spike_H69del/NS8_Q27stop/NSP3_T183I/Spike_T716I/NSP6_S106del/N_R203K/Spike_A570D/Spike_N501Y/NSP3_I1412T/NS8_R52I/Spike_P681H/Spike_Y144del/NSP2_L550F/NSP6_G107del/NSP3_A890D/Spike_D1118H/NSP6_F108del/NS8_Y73C/N_G204R/Spike_V70del/NSP12_P323L/Spike_D614G/N_D3L/Spike_S982A/N_S235F)	hCoV-19/Italy/LAZ-INMI-259/2021	EPI_ISL_1079996
2021.GSCAM.1080695.0225.1	NAPOLI	NAPOLI	B.1.177	GV	(NSP3_T183I/NSP3_T1004I/NSP5_I78S/NSP1_D33N/NSP5_P108S/Spike_P272L/NSP12_P323L/N_Q9H/Spike_A262S/Spike_D614G/N_A220V/NSP3_P395L/Spike_A222V/N_A90S)	hCoV-19/Italy/CAM-AMES-1-27/2021	EPI_ISL_1080695
2021.GSCAM.1080696.0225.1	NAPOLI	NAPOLI	B.1.1.7	GRY	(Spike_H69del/NS8_H112Y/NS8_Q27stop/NSP3_T183I/Spike_T716I/NSP3_T1306I/NSP6_S106del/N_R203K/Spike_A570D/Spike_N501Y/NSP3_I1412T/NS8_R52I/Spike_P681H/Spike_Y144del/NS7a_T120I/NSP6_G107del/NSP3_A890D/Spike_D1118H/NSP2_Y316C/NSP6_F108del/NS8_Y73C/N_G204R/Spike_V70del/Spike_I794T/NSP12_P323L/Spike_D614G/N_D3L/Spike_S982A/N_S235F)	hCoV-19/Italy/CAM-AMES-1-59/2021	EPI_ISL_1080696
2021.GSCAM.1080697.0225.1	NAPOLI	NAPOLI	B.1.1.7	GRY	(Spike_H69del/NS8_Q27stop/NSP10_T12I/NSP3_T183I/Spike_T716I/NSP6_S106del/N_R203K/Spike_A570D/NSP3_G307C/Spike_N501Y/NSP3_I1412T/NS8_R52I/Spike_P681H/Spike_Y144del/N_L139F/NSP6_G107del/NSP3_A890D/Spike_D1118H/NSP6_F108del/NS8_Y73C/N_G204R/Spike_V70del/NSP12_A716V/NSP12_P323L/Spike_D614G/N_D3L/Spike_S982A/N_S235F)	hCoV-19/Italy/CAM-AMES-1-49/2021	EPI_ISL_1080697
2021.GSCAM.1080698.0225.1	NAPOLI	NAPOLI	B.1.177	G	(Spike_H69del/NSP12_P323F/M_I82T/Spike_A67V/N_A12G/NSP3_K1838Q/NSP3_T1189I/NSP6_G107del/E_L21F/NSP3_K1771R/NSP6_S106del/Spike_E484K/N_T205I/NSP6_F108del/Spike_Q52R/Spike_V70del/Spike_D614G/Spike_Y144del/Spike_F888L/Spike_Q677H)	hCoV-19/Italy/CAM-AMES-1-46/2021	EPI_ISL_1080698
2021.GSCAM.1080699.0225.1	NAPOLI	NAPOLI	B.1.236	G	(NSP13_H290Y/NSP13_V187L/NS3_S40L/NSP3_I1683T/N_S194L/Spike_N439K/NSP14_M49I/NSP12_P323L/Spike_D614G)	hCoV-19/Italy/CAM-AMES-1-52/2021	EPI_ISL_1080699
2021.GSCAM.1080700.0225.1	NAPOLI	NAPOLI	B.1.1.7	GRY	(Spike_H69del/NS8_Q27stop/NSP10_T12I/NSP3_T183I/Spike_T716I/NSP6_S106del/N_R203K/Spike_A570D/NSP3_G307C/Spike_N501Y/NSP3_I1412T/NS8_R52I/Spike_P681H/Spike_Y144del/N_L139F/NSP6_G107del/NSP3_A890D/Spike_D1118H/NSP6_F108del/NS8_Y73C/N_G204R/Spike_V70del/NSP12_A716V/NSP12_P323L/Spike_D614G/N_D3L/Spike_S982A/N_S235F)	hCoV-19/Italy/CAM-AMES-1-82/2021	EPI_ISL_1080700
2021.GSCAM.1080701.0225.1	NAPOLI	NAPOLI	B.1.258	G	(Spike_H69del/NSP3_S126L/NSP13_H290Y/N_M234I/NSP1_I114T/NSP3_I1683T/Spike_N439K/Spike_V70del/Spike_N331T/NSP12_P323L/Spike_D614G)	hCoV-19/Italy/CAM-AMES-1-66/2021	EPI_ISL_1080701
2021.GSCAM.1080702.0225.1	NAPOLI	NAPOLI	B.1.177	GV	(NSP3_T183I/NSP3_T1004I/NSP5_I78S/NSP1_D33N/NSP5_P108S/Spike_P272L/NSP12_P323L/N_Q9H/Spike_A262S/Spike_D614G/N_A220V/NSP3_P395L/Spike_A222V/N_A90S)	hCoV-19/Italy/CAM-AMES-1-93/2021	EPI_ISL_1080702
2021.GSCAM.1080703.0225.1	NAPOLI	NAPOLI	B.1.236	G	(NSP13_H290Y/NSP13_V187L/NS3_S40L/NSP3_I1683T/N_S194L/Spike_N439K/NSP14_M49I/NSP12_P323L/Spike_D614G)	hCoV-19/Italy/CAM-AMES-1-36/2021	EPI_ISL_1080703
2021.GSCAM.1080704.0225.1	NAPOLI	NAPOLI	B.1.236	G	(NSP13_H290Y/NSP13_V187L/NS3_S40L/NSP3_I1683T/N_S194L/Spike_N439K/NSP14_M49I/NSP12_P323L/Spike_D614G)	hCoV-19/Italy/CAM-AMES-1-54/2021	EPI_ISL_1080704
2021.GSCAM.1080705.0225.1	NAPOLI	NAPOLI	B.1.258	G	(Spike_H69del/NSP3_S126L/NSP13_H290Y/N_M234I/NSP1_I114T/NSP3_I1683T/Spike_N439K/Spike_V70del/Spike_N331T/NSP12_P323L/Spike_D614G/NSP15_K12N)	hCoV-19/Italy/CAM-AMES-1-75/2021	EPI_ISL_1080705
2021.GSCAM.1080706.0225.1	NAPOLI	NAPOLI	B.1.258	G	(Spike_H69del/NSP3_S126L/NSP13_H290Y/N_M234I/NSP1_I114T/NSP3_I1683T/Spike_N439K/Spike_V70del/Spike_N331T/NSP12_P323L/Spike_D614G/NSP15_K12N)	hCoV-19/Italy/CAM-AMES-1-60/2021	EPI_ISL_1080706
2021.GSCAM.1080707.0225.1	NAPOLI	NAPOLI	B.1.236	G	(NSP13_H290Y/NSP13_V187L/NS3_S40L/NSP3_I1683T/N_S194L/Spike_N439K/NSP14_M49I/NSP12_P323L/Spike_D614G)	hCoV-19/Italy/CAM-AMES-1-28/2021	EPI_ISL_1080707
2021.GSCAM.1080708.0225.1	NAPOLI	NAPOLI	B.1.236	G	(NSP13_H290Y/NSP13_V187L/NS3_S40L/NSP3_I1683T/N_S194L/Spike_N439K/NSP14_M49I/NSP12_P323L/Spike_D614G)	hCoV-19/Italy/CAM-AMES-1-47/2021	EPI_ISL_1080708
2021.GSCAM.1080709.0225.1	NAPOLI	NAPOLI	B.1.1.7	GRY	(Spike_H69del/NS8_H112Y/NS8_Q27stop/NSP3_T183I/Spike_T716I/NSP3_T1306I/NSP6_S106del/N_R203K/Spike_A570D/Spike_N501Y/NSP3_I1412T/NS8_R52I/Spike_P681H/Spike_Y144del/NS7a_T120I/NSP6_G107del/NSP3_A890D/NSP2_Y316C/Spike_D1118H/NSP6_F108del/NS8_Y73C/N_G204R/Spike_V70del/NSP12_P323L/Spike_D614G/N_D3L/Spike_S982A/N_S235F)	hCoV-19/Italy/CAM-AMES-1-43/2021	EPI_ISL_1080709
2021.GSCAM.1080710.0225.1	NAPOLI	NAPOLI	B.1.1.7	GRY	(Spike_H69del/NS3_L15F/NSP3_T183I/Spike_T716I/NSP6_S106del/N_R203K/Spike_A570D/NSP3_H342Y/N_L219F/NSP13_K460R/NSP4_F17L/Spike_N501Y/NSP3_S1296F/NSP3_I1412T/Spike_P681H/NSP2_I216M/Spike_Y144del/NSP6_G107del/NSP3_A890D/Spike_D1118H/NSP6_F108del/NS8_Y73C/N_G204R/Spike_V70del/NSP12_P323L/Spike_D614G/N_D3L/Spike_S982A/N_S235F)	hCoV-19/Italy/CAM-AMES-1-56/2021	EPI_ISL_1080710
2021.GSCAM.1080711.0225.1	NAPOLI	NAPOLI	B.1.236	G	(NSP13_H290Y/NSP3_I1683T/N_S194L/Spike_N439K/NSP14_M49I/NSP12_P323L/Spike_D614G/Spike_A653V/NSP3_P74A)	hCoV-19/Italy/CAM-AMES-1-17/2021	EPI_ISL_1080711
2021.GSCAM.1080712.0225.1	NAPOLI	NAPOLI	B.1.1.7	GRY	(Spike_H69del/NS8_Q27stop/NSP10_T12I/NSP3_T183I/Spike_T716I/NSP6_S106del/Spike_A570D/NSP3_G307C/M_A142V/N_T205del/Spike_N501Y/NSP3_I1412T/NS8_R52I/Spike_P681H/Spike_Y144del/N_R203del/N_L139F/NSP6_G107del/NSP3_A890D/N_S206del/Spike_D1118H/NSP6_F108del/NS8_Y73C/Spike_V70del/NSP12_P323L/N_G204del/Spike_D614G/N_D3L/Spike_S982A/N_S235F)	hCoV-19/Italy/CAM-AMES-1-91/2021	EPI_ISL_1080712
2021.GSCAM.1080713.0225.1	NAPOLI	NAPOLI	B.1.1.7	GRY	(Spike_H69del/NS8_Q27stop/NSP10_T12I/NSP3_T183I/Spike_T716I/NSP6_S106del/Spike_A570D/NSP3_G307C/M_A142V/N_T205del/Spike_N501Y/NSP3_I1412T/NS8_R52I/Spike_P681H/Spike_Y144del/N_R203del/N_L139F/NSP6_G107del/NSP3_A890D/N_S206del/Spike_D1118H/NSP6_F108del/NS8_Y73C/Spike_V70del/NSP12_P323L/N_G204del/Spike_D614G/N_D3L/Spike_S982A/N_S235F)	hCoV-19/Italy/CAM-AMES-1-94/2021	EPI_ISL_1080713
2021.GSCAM.1056873.0223.1	NAPOLI	NAPOLI	B.1.177.75	GV	(N_R195I/NSP12_P323L/Spike_D614G/Spike_V1104L/N_A220V/Spike_A222V)	hCoV-19/Italy/CAM-TIGEM-2165/2021	EPI_ISL_1056873
2021.GSCAM.1056874.0223.1	NAPOLI	NAPOLI	B.1.527	G	(NSP4_Q200R/NSP14_L409F/NSP4_M324I/NS3_A72S/N_G215S/NSP3_S1212L/NSP3_T64I/NSP12_P323L/NSP8_R51C/Spike_D614G/N_S327L/NSP2_P96S)	hCoV-19/Italy/CAM-TIGEM-2166/2021	EPI_ISL_1056874
2021.GSCAM.1056875.0223.1	NAPOLI	NAPOLI	B.1.177.33	GV	(N_P365S/NSP3_T1456I/Spike_G639S/NSP12_P323L/Spike_D614G/N_A220V/NSP4_T492I/Spike_A222V)	hCoV-19/Italy/CAM-TIGEM-2168/2021	EPI_ISL_1056875
2021.GSCAM.1056876.0223.1	NAPOLI	NAPOLI	B.1.177	GV	(NSP12_P323L/Spike_D614G/N_A220V/Spike_A222V)	hCoV-19/Italy/CAM-TIGEM-2169/2021	EPI_ISL_1056876
2021.GSCAM.1056877.0223.1	NAPOLI	NAPOLI	B.1.177	GV	(NSP12_P323L/Spike_D614G/N_A220V/Spike_A222V)	hCoV-19/Italy/CAM-TIGEM-2170/2021	EPI_ISL_1056877
2021.GSCAM.1056878.0223.1	NAPOLI	NAPOLI	B.1.177.75	GV	(NSP14_I15T/N_R195I/NSP13_G415S/NSP12_P323L/Spike_D614G/NSP2_P352S/Spike_V1104L/N_A220V/Spike_A222V)	hCoV-19/Italy/CAM-TIGEM-2172/2021	EPI_ISL_1056878
2021.GSCAM.1056879.0223.1	NAPOLI	NAPOLI	B.1.177.33	GV	(NSP6_L75F/N_P365S/Spike_V1264L/NSP3_T1456I/Spike_G639S/NSP12_P323L/Spike_D614G/N_A220V/NSP4_T492I/Spike_A222V)	hCoV-19/Italy/CAM-TIGEM-2173/2021	EPI_ISL_1056879
2021.GSCAM.1056880.0223.1	NAPOLI	NAPOLI	B.1.177	GV	(NS3_K16N/N_A55S/Spike_P272L/NSP4_T461A/NSP12_P323L/Spike_A262S/Spike_D614G/N_A220V/Spike_A222V)	hCoV-19/Italy/CAM-TIGEM-2174/2021	EPI_ISL_1056880
2021.GSCAM.1056881.0223.1	NAPOLI	NAPOLI	B.1.177.75	GV	(NS7a_L77S/NSP12_P323L/Spike_D614G/N_A220V/Spike_A222V)	hCoV-19/Italy/CAM-TIGEM-2175/2021	EPI_ISL_1056881
2021.GSCAM.1056882.0223.1	NAPOLI	NAPOLI	B.1.236	G	(NSP13_H290Y/NSP12_R118H/NSP3_I1683T/N_S194L/Spike_N439K/NSP14_M49I/NSP12_P323L/Spike_D614G)	hCoV-19/Italy/CAM-TIGEM-2176/2021	EPI_ISL_1056882
2021.GSCAM.1056883.0223.1	NAPOLI	NAPOLI	B.1.177.83	GV	(NSP14_F233L/NSP14_G17W/Spike_P272L/NSP12_P323L/Spike_A262S/Spike_D614G/N_A220V/Spike_A222V)	hCoV-19/Italy/CAM-TIGEM-2177/2021	EPI_ISL_1056883
2021.GSCAM.1056884.0223.1	NAPOLI	NAPOLI	C.18	GR	(NSP16_S166A/NSP5_G15S/N_R203K/NSP3_T428I/N_G204R/NSP12_P323L/Spike_D614G)	hCoV-19/Italy/CAM-TIGEM-2178/2021	EPI_ISL_1056884
2021.GSCAM.1056885.0223.1	NAPOLI	NAPOLI	C.18	GR	(N_Q406L/NSP16_S166A/NSP5_G15S/N_R203K/NSP3_T428I/Spike_V622F/N_G204R/NSP12_P323L/Spike_D614G/Spike_V1176F)	hCoV-19/Italy/CAM-TIGEM-2179/2021	EPI_ISL_1056885
2021.GSCAM.1056886.0223.1	NAPOLI	NAPOLI	B.1.177.75	GV	(NSP14_I15T/N_R195I/NSP13_G415S/NSP12_P323L/Spike_D614G/NSP2_P352S/Spike_V1104L/N_A220V/Spike_A222V)	hCoV-19/Italy/CAM-TIGEM-2180/2021	EPI_ISL_1056886
2021.GSCAM.1056887.0223.1	NAPOLI	NAPOLI	B.1.177.75	GV	(NSP14_I15T/N_R195I/NSP13_G415S/NSP12_P323L/Spike_D614G/NSP2_P352S/Spike_V1104L/N_A220V/Spike_A222V)	hCoV-19/Italy/CAM-TIGEM-2181/2021	EPI_ISL_1056887
2021.GSCAM.1056888.0223.1	NAPOLI	NAPOLI	B.1.177	GV	(NSP1_N126S/Spike_P272L/NSP12_P323L/Spike_A262S/Spike_D614G/N_A220V/Spike_C1247F/Spike_A222V)	hCoV-19/Italy/CAM-TIGEM-2182/2021	EPI_ISL_1056888
2021.GSCAM.1056889.0223.1	NAPOLI	NAPOLI	B.1.177.33	GV	(N_P365S/NSP3_T1456I/Spike_G639S/NSP12_P323L/Spike_D614G/N_A220V/NSP4_T492I/Spike_A222V/NS3_F79S)	hCoV-19/Italy/CAM-TIGEM-2183/2021	EPI_ISL_1056889
2021.GSCAM.1056890.0223.1	NAPOLI	NAPOLI	B.1.177.33	GV	(N_P365S/NSP3_T1456I/Spike_G639S/NSP12_P323L/Spike_D614G/N_A220V/NSP13_M274I/NSP12_A529T/Spike_A222V)	hCoV-19/Italy/CAM-TIGEM-2184/2021	EPI_ISL_1056890
2021.GSCAM.1056891.0223.1	NAPOLI	NAPOLI	B.1.177.33	GV	(N_P365S/NSP3_T1456I/Spike_G639S/NSP12_P323L/Spike_D614G/N_A220V/NSP13_M274I/NSP12_A529T/Spike_A222V)	hCoV-19/Italy/CAM-TIGEM-2185/2021	EPI_ISL_1056891
2021.GSCAM.1056892.0223.1	NAPOLI	NAPOLI	B.1.177.33	GV	(N_P365S/NSP3_T1456I/Spike_G639S/NSP12_P323L/Spike_D614G/N_A220V/NSP4_T492I/Spike_A222V/NS3_F79S)	hCoV-19/Italy/CAM-TIGEM-2186/2021	EPI_ISL_1056892
2021.GSCAM.1056893.0223.1	NAPOLI	NAPOLI	B.1.177	GV	(NSP1_R24C/Spike_P272L/NSP12_P323L/Spike_A262S/Spike_D614G/N_A220V/Spike_A222V)	hCoV-19/Italy/CAM-TIGEM-2187/2021	EPI_ISL_1056893
2021.GSCAM.1056894.0223.1	NAPOLI	NAPOLI	B.1.236	G	(NSP2_A302V/NSP13_H290Y/NSP3_I1683T/NSP7_T9I/N_S194L/Spike_N439K/NSP14_M49I/NSP3_A465V/NSP12_P323L/Spike_D614G)	hCoV-19/Italy/CAM-TIGEM-2190/2021	EPI_ISL_1056894
2021.GSCAM.1056895.0223.1	NAPOLI	NAPOLI	B.1.177	GV	(Spike_P272L/NSP12_P323L/Spike_A262S/Spike_D614G/N_A220V/Spike_C1247F/Spike_A222V)	hCoV-19/Italy/CAM-TIGEM-2193/2021	EPI_ISL_1056895
2021.GSCAM.1056896.0223.1	NAPOLI	NAPOLI	B.1.177	GV	(NSP3_R352C/NSP12_P323L/Spike_D614G/N_A220V/Spike_A222V)	hCoV-19/Italy/CAM-TIGEM-2194/2021	EPI_ISL_1056896
2021.GSCAM.1056897.0223.1	NAPOLI	NAPOLI	C.18	GR	(NSP16_S166A/NSP5_G15S/N_R203K/NSP3_T428I/N_G204R/NSP12_N911D/NSP12_P323L/Spike_D614G/NSP5_R279C/NSP6_V149F)	hCoV-19/Italy/CAM-TIGEM-2197/2021	EPI_ISL_1056897
2021.GSCAM.1056898.0223.1	NAPOLI	NAPOLI	B.1.177.75	GV	(N_R195I/NS3_D210Y/NSP12_P323L/Spike_D614G/Spike_V1104L/N_A220V/Spike_A222V)	hCoV-19/Italy/CAM-TIGEM-2202/2021	EPI_ISL_1056898
2021.GSCAM.1056899.0223.1	NAPOLI	NAPOLI	B.1.177.83	GV	(NSP14_F233L/NSP14_G17W/Spike_P272L/NSP12_P323L/Spike_A262S/Spike_D614G/N_A220V/Spike_A222V)	hCoV-19/Italy/CAM-TIGEM-2203/2021	EPI_ISL_1056899
2021.GSCAM.1056900.0223.1	NAPOLI	NAPOLI	B.1.177.83	GV	(NSP14_F233L/NSP14_G17W/Spike_P272L/NSP12_P323L/Spike_A262S/Spike_D614G/N_A220V/Spike_A222V)	hCoV-19/Italy/CAM-TIGEM-2204/2021	EPI_ISL_1056900
2021.GSCAM.1056901.0223.1	NAPOLI	NAPOLI	B.1.177.75	GV	(NSP12_G44V/NSP12_P323L/Spike_D614G/N_A220V/NSP12_K59N/Spike_A222V)	hCoV-19/Italy/CAM-TIGEM-2206/2021	EPI_ISL_1056901
2021.GSCAM.1056902.0223.1	NAPOLI	NAPOLI	B.1.177	GV	(NSP3_A1711V/NSP12_P323L/Spike_A262S/Spike_D614G/N_A220V/Spike_A222V)	hCoV-19/Italy/CAM-TIGEM-2214/2021	EPI_ISL_1056902
2021.GSCAM.1061224.0224.1	NAPOLI	NAPOLI	B.1.1.7	GRY	(Spike_H69del/NS8_Q27stop/Spike_E918A/NSP10_T12I/NSP12_H82Y/NSP3_T183I/NSP12_S434F/Spike_T716I/N_R203K/Spike_A570D/NSP3_G307C/NSP6_G107S/Spike_N501Y/NSP3_I1412T/NS8_R52I/Spike_P681H/Spike_Y144del/N_L139F/NSP6_F108L/NSP3_A890D/Spike_D1118H/NS8_Y73C/N_G204R/Spike_V70del/NSP12_P323L/Spike_D614G/N_D3L/Spike_S982A/N_S235F)	hCoV-19/Italy/CAM-TIGEM-2798/2021	EPI_ISL_1061224
2021.GSCAM.1061225.0224.1	NAPOLI	NAPOLI	B.1.236	G	(NSP13_H290Y/NSP3_I1683T/N_S194L/Spike_N439K/NSP3_E324G/NSP14_M49I/NSP15_H337Y/NSP12_P323L/Spike_D614G)	hCoV-19/Italy/CAM-TIGEM-2856/2021	EPI_ISL_1061225
2021.GSCAM.1061226.0224.1	NAPOLI	NAPOLI	B.1.177	GV	(Spike_P272L/NSP12_P323L/Spike_A262S/Spike_D614G/N_A220V/Spike_A222V)	hCoV-19/Italy/CAM-TIGEM-2819/2021	EPI_ISL_1061226
2021.GSCAM.1061227.0224.1	NAPOLI	NAPOLI	B.1.1.7	GRY	(Spike_H69del/NS8_Q27stop/NSP10_T12I/NSP3_T183I/Spike_T716I/N_R203K/Spike_A570D/NSP3_G307C/NSP6_G107S/Spike_N501Y/NSP3_I1412T/NS8_R52I/Spike_P681H/Spike_Y144del/N_L139F/NSP6_F108L/NSP3_A890D/Spike_D1118H/NS8_Y73C/N_G204R/Spike_V70del/NSP12_P323L/Spike_D614G/N_D3L/Spike_S982A/N_S235F)	hCoV-19/Italy/CAM-TIGEM-2807/2021	EPI_ISL_1061227
2021.GSCAM.1061228.0224.1	NAPOLI	NAPOLI	B.1.1.7	GRY	(Spike_H69del/NS8_Q27stop/NSP10_T12I/NSP3_T183I/NSP12_S434F/Spike_T716I/N_R203K/Spike_A570D/NSP3_G307C/NSP6_G107S/Spike_N501Y/NSP3_I1412T/NS8_R52I/Spike_P681H/Spike_Y144del/N_L139F/NSP6_F108L/NSP3_A890D/Spike_D1118H/NS8_Y73C/Spike_V622F/N_G204R/Spike_V70del/NSP12_P323L/Spike_D614G/N_D3L/Spike_S982A/N_S235F)	hCoV-19/Italy/CAM-TIGEM-2825/2021	EPI_ISL_1061228
2021.GSCAM.1061229.0224.1	NAPOLI	NAPOLI	B.1.236	G	(NSP13_H290Y/NSP3_I1683T/N_S194L/Spike_N439K/NSP15_E260K/NSP12_T870I/NSP14_M49I/NSP14_H486Y/NSP12_P323L/Spike_D614G)	hCoV-19/Italy/CAM-TIGEM-2822/2021	EPI_ISL_1061229
2021.GSCAM.1061230.0224.1	NAPOLI	NAPOLI	B.1	GR	(Spike_H69del/NS8_Q27stop/N_L139F/NSP3_A890D/Spike_T716I/N_R203K/Spike_D1118H/NSP3_P1867T/N_G204R/Spike_V70del/Spike_N501Y/Spike_P26S/NSP12_P323L/Spike_D614G/Spike_Y144del/N_D3L)	hCoV-19/Italy/CAM-TIGEM-2824/2021	EPI_ISL_1061230
2021.GSCAM.1061231.0224.1	NAPOLI	NAPOLI	B.1.1.7	GRY	(Spike_H69del/NS8_Q27stop/NSP10_T12I/NSP3_T183I/Spike_T716I/N_R203K/Spike_A570D/Spike_L229F/NSP3_G307C/NSP6_G107S/Spike_N501Y/NSP3_I1412T/NS8_R52I/Spike_P681H/Spike_Y144del/N_L139F/Spike_S1261F/NSP3_A890D/NSP6_F108L/Spike_D1118H/NSP3_T678I/NS8_Y73C/N_G204R/Spike_V70del/NSP12_P323L/Spike_D614G/N_D3L/Spike_S982A/N_S235F)	hCoV-19/Italy/CAM-TIGEM-2828/2021	EPI_ISL_1061231
2021.GSCAM.1061232.0224.1	NAPOLI	NAPOLI	B.1.1.7	GRY	(Spike_H69del/NS8_Q27stop/NSP10_T12I/NSP3_T183I/Spike_T716I/N_R203K/Spike_A570D/NSP3_G307C/NSP6_G107S/Spike_N501Y/NSP3_I1412T/NS8_R52I/Spike_P681H/Spike_Y144del/N_L139F/NSP3_A890D/NSP6_F108L/Spike_D1118H/NS8_Y73C/N_G204R/NSP14_A274S/Spike_V70del/NSP12_P323L/Spike_D614G/N_D3L/Spike_S982A/N_S235F)	hCoV-19/Italy/CAM-TIGEM-2827/2021	EPI_ISL_1061232
2021.GSCAM.1061233.0224.1	NAPOLI	NAPOLI	B.1.177	GV	(NSP14_D449G/Spike_M177I/Spike_P272L/NSP12_P323L/NSP5_K90R/Spike_A262S/Spike_D614G/N_A220V/Spike_A222V)	hCoV-19/Italy/CAM-TIGEM-2818/2021	EPI_ISL_1061233
2021.GSCAM.1061234.0224.1	NAPOLI	NAPOLI	B.1.177.53	GV	(NSP3_A85V/N_T141I/Spike_L517F/NS3_L106F/NSP12_N9K/NSP12_P323L/Spike_D614G/N_A220V/NSP12_L8F)	hCoV-19/Italy/CAM-TIGEM-2821/2021	EPI_ISL_1061234
2021.GSCAM.1061235.0224.1	NAPOLI	NAPOLI	B.1.1.7	GRY	(Spike_H69del/NS8_Q27stop/NSP10_T12I/NSP3_T183I/Spike_T716I/N_R203K/Spike_A570D/NSP3_G307C/NSP6_G107S/Spike_N501Y/NSP3_I1412T/NS8_R52I/Spike_P681H/Spike_Y144del/N_L139F/NSP6_F108L/NSP3_A890D/Spike_D1118H/NS8_Y73C/N_G204R/Spike_V70del/Spike_G1171V/NSP12_P323L/Spike_D614G/N_D3L/Spike_S982A/N_S235F)	hCoV-19/Italy/CAM-TIGEM-2802/2021	EPI_ISL_1061235
2021.GSCAM.1061236.0224.1	NAPOLI	NAPOLI	B.1.236	G	(NSP13_H290Y/NSP3_I1683T/N_S194L/Spike_N439K/NS3_R30C/NS8_Y73C/NSP12_T870I/NSP14_M49I/NSP14_H486Y/NS8_R52I/NSP12_P323L/NSP3_R1341W/Spike_D614G/N_D3L)	hCoV-19/Italy/CAM-TIGEM-2804/2021	EPI_ISL_1061236
2021.GSCAM.1061237.0224.1	NAPOLI	NAPOLI	B.1.1.7	GRY	(Spike_H69del/NS8_Q27stop/Spike_E918A/NSP10_T12I/NSP12_H82Y/NSP3_T183I/NSP12_S434F/Spike_T716I/N_R203K/Spike_A570D/NSP3_G307C/NSP6_G107S/Spike_N501Y/NSP3_I1412T/NS8_R52I/Spike_P681H/NSP2_P181L/Spike_Y144del/N_L139F/NSP3_A890D/NSP6_F108L/Spike_D1118H/NS8_Y73C/N_G204R/Spike_V70del/NSP12_P323L/Spike_D614G/N_D3L/Spike_S982A/N_S235F)	hCoV-19/Italy/CAM-TIGEM-2806/2021	EPI_ISL_1061237
2021.GSCAM.1061238.0224.1	NAPOLI	NAPOLI	B.1.1.7	GRY	(Spike_H69del/NS8_Q27stop/NSP10_T12I/NSP3_T183I/Spike_T716I/N_R203K/Spike_A570D/NSP3_G307C/NSP6_G107S/Spike_N501Y/NSP3_I1412T/NS8_R52I/Spike_P681H/Spike_Y144del/N_L139F/NSP6_F108L/NSP3_A890D/Spike_D1118H/NS8_Y73C/N_G204R/Spike_V70del/NSP12_A716V/NSP12_P323L/Spike_D614G/N_D3L/Spike_S982A/N_S235F)	hCoV-19/Italy/CAM-TIGEM-2801/2021	EPI_ISL_1061238
2021.GSCAM.1061239.0224.1	NAPOLI	NAPOLI	B.1.1.7	GRY	(Spike_H69del/NS8_Q27stop/Spike_E918A/NSP10_T12I/NSP12_H82Y/NSP3_T183I/NSP12_S434F/Spike_T716I/N_R203K/Spike_A570D/NSP3_G307C/NSP6_G107S/Spike_N501Y/NSP3_I1412T/NS8_R52I/Spike_P681H/NSP2_P181L/Spike_Y144del/N_L139F/NSP3_A890D/NSP6_F108L/Spike_D1118H/NS8_Y73C/N_G204R/Spike_V70del/NSP12_P323L/Spike_D614G/N_D3L/Spike_S982A/N_S235F)	hCoV-19/Italy/CAM-TIGEM-2803/2021	EPI_ISL_1061239
2021.GSCAM.1061240.0224.1	NAPOLI	NAPOLI	B.1.177	GV	(NSP14_M49I/NSP12_P323L/NSP15_D183G/Spike_D614G/N_A220V/N_P151L/Spike_A222V)	hCoV-19/Italy/CAM-TIGEM-2810/2021	EPI_ISL_1061240
2021.GSCAM.1061241.0224.1	NAPOLI	NAPOLI	B.1.1.7	GRY	(Spike_H69del/NS8_Q27stop/NSP10_T12I/NSP3_T183I/Spike_T716I/N_R203K/Spike_A570D/NSP3_G307C/NSP6_G107S/Spike_N501Y/NSP3_I1412T/NS8_R52I/Spike_P681H/Spike_Y144del/N_L139F/NSP6_F108L/NSP3_A890D/Spike_D1118H/NS8_Y73C/N_G204R/NSP14_A274S/Spike_V70del/NSP12_P323L/Spike_D614G/N_D3L/Spike_S982A/N_S235F)	hCoV-19/Italy/CAM-TIGEM-2829/2021	EPI_ISL_1061241
2021.GSCAM.1080714.0225.1	NAPOLI	NAPOLI	B.1.1.7	GRY	(Spike_H69del/NS8_Q27stop/NSP10_T12I/NSP3_T183I/Spike_T716I/NSP6_S106del/N_R203K/Spike_A570D/NSP3_G307C/Spike_N501Y/NSP3_I1412T/NS8_R52I/Spike_P681H/Spike_Y144del/N_L139F/NSP6_G107del/NSP3_A890D/Spike_D1118H/NSP6_F108del/NS8_Y73C/N_G204R/Spike_V70del/NSP12_A716V/NSP12_P323L/Spike_D614G/N_D3L/Spike_S982A/N_S235F)	hCoV-19/Italy/CAM-AMES-1-51/2021	EPI_ISL_1080714
2021.GSCAM.1080715.0225.1	NAPOLI	NAPOLI	B.1.1.7	GRY	(Spike_H69del/NS8_Q27stop/NSP10_T12I/NSP3_T183I/Spike_T716I/NSP6_S106del/N_R203K/Spike_A570D/NSP3_G307C/Spike_N501Y/NSP3_I1412T/NS8_R52I/Spike_P681H/Spike_Y144del/N_L139F/NSP6_G107del/NSP3_A890D/Spike_D1118H/NSP6_F108del/NS8_Y73C/N_G204R/Spike_V70del/NSP12_A716V/NSP12_P323L/Spike_D614G/N_D3L/Spike_S982A/N_S235F)	hCoV-19/Italy/CAM-AMES-1-61/2021	EPI_ISL_1080715
2021.GSCAM.1080716.0225.1	NAPOLI	NAPOLI	B.1.1.7	GRY	(Spike_H69del/NS3_L15F/NS8_Q27stop/Spike_T716I/NSP6_S106del/N_R203K/Spike_A570D/NSP3_H342Y/N_L219F/NSP13_K460R/NSP4_F17L/Spike_N501Y/NSP3_S1296F/NSP3_I1412T/NS8_R52I/Spike_P681H/NSP2_I216M/Spike_Y144del/NSP6_G107del/NSP3_A890D/Spike_D1118H/NSP6_F108del/NS8_Y73C/N_G204R/Spike_V70del/NSP12_P323L/Spike_D614G/N_D3L/Spike_S982A/N_S235F)	hCoV-19/Italy/CAM-AMES-1-72/2021	EPI_ISL_1080716
2021.GSCAM.1080717.0225.1	NAPOLI	NAPOLI	B.1.1.7	GRY	(Spike_H69del/NS3_L15F/NS8_Q27stop/Spike_T716I/NSP6_S106del/N_R203K/Spike_A570D/NSP3_H342Y/N_L219F/NSP13_K460R/NSP4_F17L/Spike_N501Y/NSP3_S1296F/NSP3_I1412T/NS8_R52I/Spike_P681H/NSP2_I216M/Spike_Y144del/NSP6_G107del/NSP3_A890D/Spike_D1118H/NSP6_F108del/NS8_Y73C/N_G204R/Spike_V70del/NSP12_P323L/Spike_D614G/N_D3L/Spike_S982A/N_S235F)	hCoV-19/Italy/CAM-AMES-1-74/2021	EPI_ISL_1080717
2021.GSCAM.1080718.0225.1	NAPOLI	NAPOLI	B.1.1.7	GRY	(Spike_H69del/NS8_H112Y/NS8_Q27stop/NSP3_T183I/Spike_T716I/NSP3_T1306I/NSP6_S106del/N_R203K/Spike_A570D/Spike_N501Y/NSP3_I1412T/NS8_R52I/Spike_P681H/Spike_Y144del/NS7a_T120I/NSP6_G107del/NSP3_A890D/NSP2_Y316C/Spike_D1118H/NSP6_F108del/NS8_Y73C/N_G204R/Spike_V70del/NSP12_P323L/Spike_D614G/N_D3L/Spike_S982A/N_S235F)	hCoV-19/Italy/CAM-AMES-1-84/2021	EPI_ISL_1080718
2021.GSCAM.1080719.0225.1	NAPOLI	NAPOLI	B.1.177	O	(NSP5_I78S/NSP1_D33N/NSP2_L270F/NSP15_G246C/Spike_P272L/NSP12_P323L/N_Q9H/Spike_A262S/Spike_D614G/N_A220V/NSP3_T1793I/NSP3_P395L/Spike_A222V)	hCoV-19/Italy/CAM-AMES-1-24/2021	EPI_ISL_1080719
2021.GSCAM.1080720.0225.1	NAPOLI	NAPOLI	B.1.1.7	GRY	(Spike_H69del/N_L139F/NSP10_T12I/NSP3_T183I/NSP3_A890D/NSP6_G107del/Spike_T716I/NSP6_S106del/Spike_A570D/Spike_D1118H/NSP6_F108del/NS8_Y73C/NSP3_G307C/Spike_V70del/Spike_N501Y/NSP3_I1412T/NSP12_P323L/Spike_P681H/Spike_D614G/Spike_Y144del/N_D3L/Spike_S982A)	hCoV-19/Italy/CAM-AMES-1-67/2021	EPI_ISL_1080720
2021.GSCAM.1080721.0225.1	NAPOLI	NAPOLI	B.1.177.44	GV	(N_R195I/E_L73F/NSP9_T109I/NSP12_P323L/Spike_D614G/Spike_V1104L/N_A220V/NSP6_V149F/Spike_A222V)	hCoV-19/Italy/CAM-AMES-1-30/2021	EPI_ISL_1080721
2021.GSCAM.1080722.0225.1	NAPOLI	NAPOLI	B.1.258.14	G	(NSP13_H290Y/NSP13_V187L/NS3_S40L/NSP3_I1683T/N_S194L/Spike_N439K/NSP14_M49I/NSP12_P323L/Spike_D614G/NSP14_T16I)	hCoV-19/Italy/CAM-AMES-1-83/2021	EPI_ISL_1080722
2021.GSCAM.1080723.0225.1	NAPOLI	NAPOLI	B.1.258.14	G	(Spike_L18F/NSP13_H290Y/NSP15_A81V/NSP3_I1683T/NSP14_D345Y/N_S194L/Spike_N439K/NSP3_G307C/NSP14_M49I/NSP13_A4V/NSP12_P323L/Spike_D614G)	hCoV-19/Italy/CAM-AMES-1-25/2021	EPI_ISL_1080723
2021.GSCAM.1080724.0225.1	NAPOLI	NAPOLI	B.1.258.14	G	(Spike_L18I/NSP13_H290Y/NSP2_H145Y/NSP3_I1683T/NSP14_D345Y/N_S194L/Spike_N439K/NSP3_G307C/NSP14_M49I/NSP12_P323L/Spike_D614G/Spike_N17del)	hCoV-19/Italy/CAM-AMES-1-64/2021	EPI_ISL_1080724
2021.GSCAM.1080725.0225.1	NAPOLI	NAPOLI	B.1.1.7	GRY	(Spike_H69del/NS8_Q27stop/NSP10_T12I/NSP3_T183I/Spike_T716I/NSP6_S106del/Spike_A570D/NSP3_G307C/Spike_N501Y/NSP3_I1412T/NS8_R52I/Spike_P681H/Spike_Y144del/N_L139F/NSP6_G107del/NSP3_A890D/Spike_D1118H/NSP6_F108del/NS8_Y73C/Spike_V70del/NSP12_P323L/Spike_D614G/N_D3L/Spike_S982A)	hCoV-19/Italy/CAM-AMES-1-68/2021	EPI_ISL_1080725
2021.GSCAM.1080726.0225.1	NAPOLI	NAPOLI	B.1	G	(N_M234I/NSP4_M324I/NSP12_A185S/Spike_D614G/NSP8_A63T)	hCoV-19/Italy/CAM-AMES-1-8/2021	EPI_ISL_1080726
2021.GSCAM.1080727.0225.1	NAPOLI	NAPOLI	B.1.258.14	O	(NSP13_H290Y/N_S194L/NSP13_F499L)	hCoV-19/Italy/CAM-AMES-1-16/2021	EPI_ISL_1080727
2021.GSCAM.1080728.0225.1	NAPOLI	NAPOLI	B.1.258.14	O	(NSP13_H290Y/NSP15_A81V/NSP14_D345Y/N_S194L/NS3_C200S)	hCoV-19/Italy/CAM-AMES-1-5/2021	EPI_ISL_1080728
2021.GSCAM.1080729.0225.1	NAPOLI	NAPOLI	B.1.258.14	G	(NSP13_H290Y/N_S194L/NSP3_E1271D/NS3_Y154H)	hCoV-19/Italy/CAM-AMES-1-15/2021	EPI_ISL_1080729
2021.GSCAM.1080730.0225.1	NAPOLI	NAPOLI	B.1.1.7	GRY	(NS3_L15F/NSP3_A890D/N_R203K/Spike_D1118H/NS8_Y73C/N_P20S/N_L219F/NS3_T9I/N_G204R/NSP3_L1221F/N_D3L/N_S235F)	hCoV-19/Italy/CAM-AMES-1-11/2021	EPI_ISL_1080730
2021.GSCAM.1080731.0225.1	NAPOLI	NAPOLI	B.1.1	GR	(NS3_C153R/NS8_Y105D/N_R203K/NS3_W131C/NSP3_M1441I/N_G204R/NSP12_P323L/Spike_D614G)	hCoV-19/Italy/CAM-AMES-1-3/2021	EPI_ISL_1080731
2021.GSCAM.1080732.0225.1	NAPOLI	NAPOLI	B.1.1.229	GR	(NS3_C153R/N_R203K/NS8_Y105D/NS3_W131C/N_G204R/NSP3_I414V/NSP12_P323L/Spike_D614G/NSP15_K12N)	hCoV-19/Italy/CAM-AMES-1-78/2021	EPI_ISL_1080732
2021.GSCAM.1080733.0225.1	NAPOLI	NAPOLI	B.1.177.52	GV	(NSP12_P323L/Spike_D614G/Spike_D253G/Spike_A222V)	hCoV-19/Italy/CAM-AMES-1-44/2021	EPI_ISL_1080733
2021.GSCAM.1080734.0225.1	NAPOLI	NAPOLI	B.1.177	GV	(M_T30I/NSP12_P323L/Spike_D614G/NSP6_L37F/N_A220V/Spike_A222V)	hCoV-19/Italy/CAM-AMES-1-73/2021	EPI_ISL_1080734
2021.GSCAM.1080735.0225.1	NAPOLI	NAPOLI	B.1	G	(NSP12_E370stop/N_M234I/Spike_S477N/NSP4_M324I/NSP6_A117V/NSP12_A185S/Spike_D614G/NSP2_D155N)	hCoV-19/Italy/CAM-AMES-1-48/2021	EPI_ISL_1080735
2021.GSCAM.1085116.0226.1	NAPOLI	NAPOLI	B.1.1.7	GRY	(Spike_H69del/NS8_Q27stop/NSP3_T183I/Spike_T716I/NSP12_F157V/NSP6_S106del/N_R203K/Spike_A570D/NSP13_K460R/Spike_N501Y/NSP3_I1412T/NS8_R52I/Spike_P681H/Spike_Y144del/NSP14_E347G/NSP13_T214I/NS3_V90F/NSP6_G107del/NSP3_A890D/Spike_D1118H/NSP6_F108del/NS8_Y73C/N_G204R/Spike_V70del/NSP12_P323L/Spike_D614G/N_D3L/Spike_S982A/N_S235F)	hCoV-19/Italy/CAM-AMES-5-62/2021	EPI_ISL_1085116
2021.GSCAM.1085117.0226.1	NAPOLI	NAPOLI	B.1.1.229	GR	(N_D377Y/NS3_C153R/N_R203K/NS8_Y105D/NS3_W131C/NSP3_M1441I/N_G204R/NSP3_I414V/NSP12_P323L/Spike_D614G/NSP3_P340S/NSP15_K12N)	hCoV-19/Italy/CAM-AMES-5-52/2021	EPI_ISL_1085117
2021.GSCAM.1085118.0226.1	NAPOLI	NAPOLI	B.1.177	GV	(Spike_M177I/Spike_P272L/NSP12_P323L/NSP5_K90R/Spike_A262S/Spike_D614G/N_A220V/Spike_A222V)	hCoV-19/Italy/CAM-AMES-5-80/2021	EPI_ISL_1085118
2021.GSCAM.1085119.0226.1	NAPOLI	NAPOLI	B.1.177	GV	(NSP14_R205H/M_L34F/Spike_P272L/NSP3_V929I/NSP12_P323L/Spike_A262S/Spike_D614G/N_A220V/NS3_G174C/Spike_A222V)	hCoV-19/Italy/CAM-AMES-5-33/2021	EPI_ISL_1085119
2021.GSCAM.1085120.0226.1	NAPOLI	NAPOLI	B.1.1.7	GRY	(Spike_H69del/NS8_Q27stop/NSP3_T183I/Spike_T716I/NSP6_S106del/N_R203K/Spike_A570D/NSP8_Q24R/NSP13_K460R/NS3_A110S/Spike_N501Y/NSP3_I1412T/NS8_R52I/Spike_P681H/Spike_Y144del/NSP3_T749A/NSP6_G107del/NSP3_A890D/Spike_D1118H/NSP6_F108del/NS8_Y73C/N_G204R/Spike_V70del/NSP12_P323L/Spike_D614G/N_D3L/Spike_S982A/N_S235F)	hCoV-19/Italy/CAM-AMES-5-19/2021	EPI_ISL_1085120
2021.GSCAM.1085121.0226.1	NAPOLI	NAPOLI	B.1.1.7	GRY	(Spike_H69del/NS8_Q27stop/NSP10_T12I/NSP3_T183I/Spike_T716I/NSP6_S106del/Spike_A570D/NSP3_G307C/M_A142V/N_T205del/Spike_N501Y/NSP3_I1412T/NS8_R52I/Spike_P681H/Spike_Y144del/N_R203del/N_L139F/NSP6_G107del/NSP3_A890D/N_S206del/Spike_D1118H/NSP6_F108del/NS8_Y73C/Spike_V70del/NSP12_P323L/N_G204del/Spike_D614G/NSP3_P662L/N_D3L/Spike_S982A/N_S235F)	hCoV-19/Italy/CAM-AMES-5-71/2021	EPI_ISL_1085121
2021.GSCAM.1085122.0226.1	NAPOLI	NAPOLI	B.1.1.7	GRY	(Spike_H69del/NS8_Q27stop/NSP10_T12I/NSP3_T183I/Spike_Y449H/NSP12_S434F/Spike_T716I/NSP6_S106del/N_R203K/Spike_A570D/NSP3_G307C/Spike_N501Y/NSP3_I1412T/NS8_R52I/Spike_P681H/Spike_Y144del/N_L139F/NSP6_G107del/NSP3_A890D/Spike_D1118H/NSP6_F108del/NS8_Y73C/N_G204R/Spike_V70del/NSP12_P323L/Spike_D614G/N_D3L/Spike_S982A/N_S235F)	hCoV-19/Italy/CAM-AMES-5-75/2021	EPI_ISL_1085122
2021.GSCAM.1085123.0226.1	NAPOLI	NAPOLI	B.1.177.10	GV	(NS8_P30S/NSP8_T123I/NSP13_S468L/Spike_E484K/Spike_T572I/Spike_L1063F/NSP12_P323L/Spike_D614G/NSP12_D477A/N_A220V/NSP1_Q158R/Spike_A222V)	hCoV-19/Italy/CAM-AMES-5-67/2021	EPI_ISL_1085123
2021.GSCAM.1085124.0226.1	NAPOLI	NAPOLI	B.1.1.7	GRY	(Spike_H69del/NS8_H112Y/NSP3_T183I/Spike_T716I/NSP3_T1306I/NSP6_S106del/N_R203K/Spike_A570D/Spike_N501Y/Spike_P681H/Spike_Y144del/NSP6_G107del/NSP3_A890D/Spike_D1118H/NSP2_Y316C/NSP6_F108del/NS8_Y73C/N_G204R/Spike_V70del/NSP12_P323L/Spike_D614G/N_D3L/Spike_S982A/N_S235F)	hCoV-19/Italy/CAM-AMES-5-2/2021	EPI_ISL_1085124
2021.GSCAM.1085125.0226.1	NAPOLI	NAPOLI	B.1.1.7	GRY	(Spike_H69del/NSP3_T183I/Spike_T716I/NSP6_S106del/N_R203K/Spike_A570D/NSP13_K460R/Spike_N501Y/Spike_P681H/Spike_Y144del/NSP3_E1789K/NSP6_G107del/NSP3_A890D/Spike_D1118H/NSP6_F108del/NS8_Y73C/N_G204R/NSP13_T431N/Spike_V70del/NSP12_P323L/Spike_D614G/N_D3L/Spike_S982A/N_S235F)	hCoV-19/Italy/CAM-AMES-5-78/2021	EPI_ISL_1085125
2021.GSCAM.1085126.0226.1	NAPOLI	NAPOLI	B.1.1	GV	(N_T296I/NSP3_T1456I/NSP14_P239L/Spike_G639S/NSP12_P323L/Spike_A672V/Spike_D614G/N_A220V/NSP4_T492I/Spike_A222V)	hCoV-19/Italy/CAM-AMES-5-49/2021	EPI_ISL_1085126
2021.GSCAM.1085127.0226.1	NAPOLI	NAPOLI	B.1.160	GH	(N_M234I/NSP3_T1456I/Spike_S477N/NSP4_M324I/NSP6_A117V/NSP12_A185S/NS3_Q57H/NS3_G224C/NSP13_E261D/NSP12_P323L/Spike_D614G/NSP12_V776L/NSP13_K218R)	hCoV-19/Italy/CAM-AMES-5-27/2021	EPI_ISL_1085127
2021.GSCAM.1085128.0226.1	NAPOLI	NAPOLI	B.1.221	G	(NSP1_R24C/NS3_Q38R/Spike_A1070S/NS3_G172R/NSP3_H295Y/NSP2_I613V/NSP3_I441V/NSP9_T21I/NS3_V202L/NSP12_P323L/Spike_D614G/N_P199L/Spike_S98F/Spike_S1252F)	hCoV-19/Italy/CAM-AMES-5-63/2021	EPI_ISL_1085128
2021.GSCAM.1085129.0226.1	NAPOLI	NAPOLI	B.1.177.83	GV	(Spike_P272L/NSP14_M49I/NSP12_P323L/N_I337F/Spike_A262S/Spike_D614G/NSP2_P191L/N_A220V/Spike_A222V)	hCoV-19/Italy/CAM-AMES-5-53/2021	EPI_ISL_1085129
2021.GSCAM.1085130.0226.1	NAPOLI	NAPOLI	B.1.160	GH	(N_M234I/Spike_S477N/NSP4_M324I/NSP6_A117V/NSP12_A185S/N_P13S/NS3_Q57H/NS3_G224C/NSP13_E261D/NSP3_Q1745H/NSP12_P323L/Spike_D614G/NSP12_V776L/NSP13_K218R)	hCoV-19/Italy/CAM-AMES-5-74/2021	EPI_ISL_1085130
2021.GSCAM.1085131.0226.1	NAPOLI	NAPOLI	B.1.160	GH	(NSP2_V594F/Spike_S477N/NSP4_M324I/NSP6_A117V/NSP12_A185S/N_P13S/NS3_Q57H/NS3_G224C/NSP13_E261D/NSP3_Q1745H/NSP12_P323L/Spike_D614G/NSP12_V776L/NSP13_K218R)	hCoV-19/Italy/CAM-AMES-5-69/2021	EPI_ISL_1085131
2021.GSCAM.1085132.0226.1	NAPOLI	NAPOLI	B.1.1.229	GR	(NS3_C153R/NS8_Y105D/N_R203K/NS3_W131C/NSP3_M1441I/N_G204R/NSP3_I414V/NSP12_P323L/Spike_D614G/NSP3_P340S/NSP15_K12N)	hCoV-19/Italy/CAM-AMES-5-43/2021	EPI_ISL_1085132
2021.GSCAM.1085133.0226.1	NAPOLI	NAPOLI	B.1.177	GV	(NS3_S60F/NS3_V112F/NSP12_P323L/Spike_D614G/N_A220V/Spike_A222V/NS8_N89S)	hCoV-19/Italy/CAM-AMES-5-61/2021	EPI_ISL_1085133
2021.GSCAM.1085134.0226.1	NAPOLI	NAPOLI	B.1.1.229	GR	(NS3_C153R/N_R203K/NS8_Y105D/NS3_W131C/NSP3_M1441I/N_G204R/NSP3_I414V/NSP12_P323L/Spike_D614G/NSP3_P340S/NSP15_K12N)	hCoV-19/Italy/CAM-AMES-5-51/2021	EPI_ISL_1085134
2021.GSCAM.1085135.0226.1	NAPOLI	NAPOLI	B.1.177	GV	(NSP12_H82Y/NSP3_V207del/NSP3_N208del/NSP6_A54S/NSP3_S209del/NSP3_A1374V/NSP3_E206D/NSP12_P323L/Spike_D614G/Spike_Q675H/NS8_P30L/N_A220V/Spike_A222V)	hCoV-19/Italy/CAM-AMES-5-4/2021	EPI_ISL_1085135
2021.GSCAM.1056903.0223.1	NAPOLI	NAPOLI	B.1.177.83	GV	(NSP14_F233L/NSP14_G17W/NSP16_M20I/NS3_P104S/Spike_P272L/NSP12_P323L/Spike_A262S/Spike_D614G/N_A220V/Spike_A222V)	hCoV-19/Italy/CAM-TIGEM-2215/2021	EPI_ISL_1056903
2021.GSCAM.1056904.0223.1	NAPOLI	NAPOLI	B.1.177	GV	(NSP10_A104V/NS3_P42L/Spike_P272L/NSP12_P323L/Spike_A262S/Spike_D614G/NSP6_L37F/N_A220V/Spike_C1247F/Spike_A222V)	hCoV-19/Italy/CAM-TIGEM-2220/2021	EPI_ISL_1056904
2021.GSCAM.1056905.0223.1	NAPOLI	NAPOLI	B.1.177	GV	(Spike_P272L/NSP12_P323L/Spike_A262S/Spike_D614G/N_A220V/Spike_A222V)	hCoV-19/Italy/CAM-TIGEM-2221/2021	EPI_ISL_1056905
2021.GSCAM.1056906.0223.1	NAPOLI	NAPOLI	B.1.177	GV	(NSP2_A510V/NS3_K16N/N_H145Y/Spike_P272L/NSP4_A128V/NSP12_P323L/Spike_A262S/Spike_D614G/N_A220V/NSP14_Q343H/Spike_A222V)	hCoV-19/Italy/CAM-TIGEM-2222/2021	EPI_ISL_1056906
2021.GSCAM.1056907.0223.1	NAPOLI	NAPOLI	C.18	GR	(NSP16_S166A/NSP5_G15S/N_R203K/NSP3_T428I/N_G204R/NSP12_N911D/NSP12_P323L/Spike_D614G/NSP5_R279C/NSP6_V149F)	hCoV-19/Italy/CAM-TIGEM-2223/2021	EPI_ISL_1056907
2021.GSCAM.1056908.0223.1	NAPOLI	NAPOLI	B.1.177.83	GV	(NSP14_F233L/NSP14_G17W/Spike_P272L/NSP12_P323L/Spike_A262S/Spike_D614G/N_A220V/Spike_A222V)	hCoV-19/Italy/CAM-TIGEM-2224/2021	EPI_ISL_1056908
2021.GSCAM.1056909.0223.1	NAPOLI	NAPOLI	B.1.177.75	GV	(N_R195I/NSP1_E148D/NSP4_T143I/NSP12_T26I/NSP12_P323L/Spike_D614G/Spike_V1104L/N_A220V/Spike_A222V)	hCoV-19/Italy/CAM-TIGEM-2225/2021	EPI_ISL_1056909
2021.GSCAM.1056910.0223.1	NAPOLI	NAPOLI	B.1.177	GV	(Spike_T547I/M_A81S/NSP12_P323L/Spike_D614G/Spike_L54F/N_A220V/Spike_A222V)	hCoV-19/Italy/CAM-TIGEM-2226/2021	EPI_ISL_1056910
2021.GSCAM.1056911.0223.1	NAPOLI	NAPOLI	B.1.160	GH	(Spike_L18F/NSP3_Q203R/NSP3_A231V/N_M234I/Spike_S477N/NSP4_M324I/NSP4_T327I/NSP12_A185S/NS3_Q57H/NSP1_P80S/NSP13_E261D/NSP6_T29I/NSP12_P323L/Spike_D614G/NSP14_S255I/N_A376T/NSP12_V776L/NSP13_K218R)	hCoV-19/Italy/CAM-TIGEM-2227/2021	EPI_ISL_1056911
2021.GSCAM.1056912.0223.1	NAPOLI	NAPOLI	C.18	GR	(NSP16_S166A/NSP5_G15S/N_R203K/NSP3_L1137F/NSP3_T428I/N_G204R/NSP12_P323L/Spike_D614G)	hCoV-19/Italy/CAM-TIGEM-2230/2021	EPI_ISL_1056912
2021.GSCAM.1056913.0223.1	NAPOLI	NAPOLI	B.1.177	GV	(NSP8_M70I/Spike_P272L/NSP14_A274S/NSP12_P323L/Spike_A262S/Spike_D614G/N_A220V/Spike_A222V)	hCoV-19/Italy/CAM-TIGEM-2232/2021	EPI_ISL_1056913
2021.GSCAM.1056914.0223.1	NAPOLI	NAPOLI	B.1.177	GV	(NSP12_P323L/Spike_D614G/N_A220V/Spike_A222V)	hCoV-19/Italy/CAM-TIGEM-2242/2021	EPI_ISL_1056914
2021.GSCAM.1056915.0223.1	NAPOLI	NAPOLI	B.1.177	GV	(NS3_S60F/Spike_P272L/NSP12_P323L/Spike_A262S/Spike_D614G/N_A220V/Spike_A222V)	hCoV-19/Italy/CAM-TIGEM-2248/2021	EPI_ISL_1056915
2021.GSCAM.1056916.0223.1	NAPOLI	NAPOLI	B.1.236	G	(NSP3_A85V/NSP13_H290Y/NSP3_I1683T/N_S194L/Spike_N439K/NSP14_M49I/NSP12_P323L/Spike_D614G)	hCoV-19/Italy/CAM-TIGEM-2251/2021	EPI_ISL_1056916
2021.GSCAM.1056917.0223.1	NAPOLI	NAPOLI	C.18	GR	(NSP16_S166A/NSP5_G15S/N_R203K/NSP3_T428I/N_G204R/NSP12_P323L/Spike_D614G)	hCoV-19/Italy/CAM-TIGEM-2252/2021	EPI_ISL_1056917
2021.GSCAM.1056918.0223.1	NAPOLI	NAPOLI	C.18	GR	(NSP16_S166A/NSP5_G15S/N_R203K/NSP3_T428I/N_G204R/NSP14_V167L/NSP12_P323L/Spike_D614G)	hCoV-19/Italy/CAM-TIGEM-2255/2021	EPI_ISL_1056918
2021.GSCAM.1056919.0223.1	NAPOLI	NAPOLI	B.1.236	G	(NSP13_H290Y/NSP3_I1683T/N_S194L/Spike_N439K/NSP14_M49I/NSP12_P323L/Spike_D614G)	hCoV-19/Italy/CAM-TIGEM-2259/2021	EPI_ISL_1056919
2021.GSCAM.1056920.0223.1	NAPOLI	NAPOLI	B.1.177.33	GV	(N_P365S/NSP3_T1456I/Spike_G639S/NSP12_P323L/Spike_D614G/N_A220V/NSP4_T492I/Spike_A222V)	hCoV-19/Italy/CAM-TIGEM-2261/2021	EPI_ISL_1056920
2021.GSCAM.1056921.0223.1	NAPOLI	NAPOLI	B.1.177	GV	(NS3_K16N/N_A55S/Spike_P272L/NSP12_P323L/Spike_A262S/Spike_D614G/N_A220V/Spike_A222V)	hCoV-19/Italy/CAM-TIGEM-2262/2021	EPI_ISL_1056921
2021.GSCAM.1056922.0223.1	NAPOLI	NAPOLI	B.1.177.75	GV	(N_R195I/NSP12_P323L/Spike_D614G/Spike_V1104L/N_A220V/Spike_A222V)	hCoV-19/Italy/CAM-TIGEM-2263/2021	EPI_ISL_1056922
2021.GSCAM.1056923.0223.1	NAPOLI	NAPOLI	C.18	GR	(NSP16_S166A/NSP5_G15S/N_R203K/NSP3_T428I/N_G204R/NSP12_P323L/Spike_D614G/NSP3_T1063I)	hCoV-19/Italy/CAM-TIGEM-2264/2021	EPI_ISL_1056923
2021.GSCAM.1056924.0223.1	NAPOLI	NAPOLI	C.18	GR	(NSP16_S166A/NSP5_G15S/N_R203K/NSP3_T428I/N_G204R/NSP12_P323L/Spike_D614G)	hCoV-19/Italy/CAM-TIGEM-2265/2021	EPI_ISL_1056924
2021.GSCAM.1056925.0223.1	NAPOLI	NAPOLI	C.18	GR	(NSP16_S166A/NSP5_G15S/N_R203K/NSP3_T428I/N_G204R/NSP12_P323L/Spike_D614G)	hCoV-19/Italy/CAM-TIGEM-2268/2021	EPI_ISL_1056925
2021.GSCAM.1056926.0223.1	NAPOLI	NAPOLI	C.18	GR	(NSP16_S166A/NSP5_G15S/N_R203K/NSP3_T428I/N_G204R/NSP2_S494N/NSP12_P323L/Spike_D614G)	hCoV-19/Italy/CAM-TIGEM-2269/2021	EPI_ISL_1056926
2021.GSCAM.1056927.0223.1	NAPOLI	NAPOLI	C.18	GR	(NSP16_S166A/NSP5_G15S/N_R203K/NSP3_T428I/N_G204R/NSP12_P323L/Spike_D614G/NSP2_E359D)	hCoV-19/Italy/CAM-TIGEM-2270/2021	EPI_ISL_1056927
2021.GSCAM.1056928.0223.1	NAPOLI	NAPOLI	B.1.177.33	GV	(NSP6_L75F/N_P365S/Spike_V1264L/NSP3_T1456I/Spike_G639S/NSP12_P323L/Spike_D614G/N_A220V/NSP4_T492I/Spike_A222V)	hCoV-19/Italy/CAM-TIGEM-2271/2021	EPI_ISL_1056928
2021.GSCAM.1056929.0223.1	NAPOLI	NAPOLI	B.1.177.75	GV	(N_R195I/NSP12_P323L/Spike_D614G/Spike_V1104L/N_A220V/Spike_A222V)	hCoV-19/Italy/CAM-TIGEM-2272/2021	EPI_ISL_1056929
2021.GSCAM.1056930.0223.1	NAPOLI	NAPOLI	C.18	GR	(NSP16_S166A/NSP5_G15S/N_R203K/NSP3_T428I/N_G204R/NSP2_S494N/NSP12_P323L/Spike_D614G)	hCoV-19/Italy/CAM-TIGEM-2273/2021	EPI_ISL_1056930
2021.GSCAM.1056931.0223.1	NAPOLI	NAPOLI	B.1.177.33	GV	(N_P365S/NSP3_T1456I/NSP3_G145D/NSP3_A1796V/Spike_G639S/NSP12_P323L/Spike_D614G/N_A220V/Spike_C1235F/Spike_A222V)	hCoV-19/Italy/CAM-TIGEM-2275/2021	EPI_ISL_1056931
2021.GSCAM.1061242.0224.1	NAPOLI	NAPOLI	B.1.1.7	GRY	(Spike_H69del/NS8_Q27stop/NSP10_T12I/NSP3_T183I/Spike_T716I/N_R203K/Spike_A570D/NSP3_G307C/NSP6_G107S/Spike_N501Y/NSP3_I1412T/NS8_R52I/Spike_P681H/Spike_Y144del/N_L139F/NSP3_A890D/NSP6_F108L/Spike_D1118H/NS8_Y73C/N_G204R/NSP14_A274S/Spike_V70del/NSP12_P323L/Spike_D614G/N_D3L/Spike_S982A/N_S235F)	hCoV-19/Italy/CAM-TIGEM-2826/2021	EPI_ISL_1061242
2021.GSCAM.1061243.0224.1	NAPOLI	NAPOLI	B.1.1.7	GRY	(Spike_H69del/NS8_Q27stop/NSP10_T12I/NSP3_T183I/NSP3_V348L/N_R203K/Spike_A570D/NSP3_G307C/NSP6_G107S/Spike_N501Y/NSP3_I1412T/NS8_R52I/Spike_P681H/Spike_Y144del/N_L139F/NSP3_A890D/NSP6_F108L/Spike_D1118H/NS8_Y73C/N_G204R/Spike_V70del/NSP12_P323L/Spike_D614G/N_D3L/Spike_S982A)	hCoV-19/Italy/CAM-TIGEM-2823/2021	EPI_ISL_1061243
2021.GSCAM.1061244.0224.1	NAPOLI	NAPOLI	B.1.1.7	GRY	(Spike_H69del/NS8_Q27stop/NSP10_T12I/NSP3_T183I/Spike_T716I/N_R203K/Spike_A570D/NSP3_G307C/NSP6_G107S/Spike_N501Y/NSP3_I1412T/NS8_R52I/Spike_P681H/Spike_Y144del/N_L139F/NSP6_F108L/NSP3_A890D/Spike_D1118H/NS8_Y73C/N_G204R/Spike_V70del/NSP12_P323L/Spike_D614G/N_D3L/Spike_S982A/N_S235F)	hCoV-19/Italy/CAM-TIGEM-2834/2021	EPI_ISL_1061244
2021.GSCAM.1061245.0224.1	NAPOLI	NAPOLI	B.1.1.7	GRY	(Spike_H69del/NS8_Q27stop/Spike_E918A/NSP10_T12I/NSP12_H82Y/NSP3_T183I/Spike_T716I/N_R203K/Spike_A570D/NSP3_G307C/NSP6_G107S/Spike_N501Y/NSP3_I1412T/NS8_R52I/Spike_P681H/NSP2_P181L/Spike_Y144del/N_A220V/N_L139F/NSP6_F108L/NSP3_A890D/NS8_Y73C/N_G204R/Spike_V70del/NSP12_P323L/Spike_D614G/N_D3L)	hCoV-19/Italy/CAM-TIGEM-2831/2021	EPI_ISL_1061245
2021.GSCAM.1061246.0224.1	NAPOLI	NAPOLI	B.1.1.7	GRY	(Spike_H69del/NS8_Q27stop/NSP10_T12I/NSP3_T183I/NSP12_S434F/Spike_T716I/N_R203K/Spike_A570D/NSP3_G307C/NS8_I9T/NSP6_G107S/Spike_N501Y/NSP3_I1412T/NS8_R52I/Spike_P681H/Spike_Y144del/N_L139F/NSP6_F108L/NSP3_A890D/Spike_D1118H/NS8_Y73C/N_G204R/Spike_V70del/NSP12_P323L/Spike_D614G/N_D3L/Spike_S982A/N_S235F)	hCoV-19/Italy/CAM-TIGEM-2833/2021	EPI_ISL_1061246
2021.GSCAM.1061247.0224.1	NAPOLI	NAPOLI	B.1.1.7	GRY	(Spike_H69del/NS8_Q27stop/NSP10_T12I/N_A208S/NSP3_T183I/Spike_T716I/N_R203K/Spike_A570D/NSP3_G307C/NSP6_G107S/Spike_N501Y/NSP3_I1412T/NS8_R52I/Spike_P681H/Spike_Y144del/N_L139F/NSP6_F108L/NSP3_A890D/Spike_D1118H/NS8_Y73C/N_G204R/Spike_V70del/NSP12_P323L/Spike_D614G/N_D3L/Spike_S982A)	hCoV-19/Italy/CAM-TIGEM-2820/2021	EPI_ISL_1061247
2021.GSCAM.1061248.0224.1	NAPOLI	NAPOLI	B.1.36	G	(NSP13_H290Y/NS3_A54V/NSP3_I1683T/N_S194L/Spike_N439K/NSP14_M49I/NSP12_P323L/Spike_D614G/NSP6_S74F)	hCoV-19/Italy/CAM-TIGEM-2813/2021	EPI_ISL_1061248
2021.GSCAM.1061249.0224.1	NAPOLI	NAPOLI	B.1.1.7	GRY	(Spike_H69del/NS8_Q27stop/NSP10_T12I/NSP3_T183I/NSP12_S434F/Spike_T716I/N_R203K/Spike_A570D/NSP3_G307C/NSP6_G107S/Spike_N501Y/NSP3_I1412T/NS8_R52I/Spike_P681H/Spike_Y144del/N_L139F/NSP3_A890D/NSP6_F108L/Spike_D1118H/NS8_Y73C/N_G204R/Spike_V70del/NSP12_P323L/Spike_D614G/N_D3L/Spike_S982A/N_S235F)	hCoV-19/Italy/CAM-TIGEM-2816/2021	EPI_ISL_1061249
2021.GSCAM.1061250.0224.1	NAPOLI	NAPOLI	B.1.1.7	GRY	(Spike_H69del/NS8_Q27stop/NSP10_T12I/NSP3_T183I/Spike_T716I/N_R203K/Spike_A570D/Spike_L229F/NSP14_L157F/NSP3_G307C/NSP6_G107S/Spike_N501Y/NSP3_I1412T/NS8_R52I/Spike_P681H/Spike_Y144del/N_L139F/NSP3_A890D/NSP6_F108L/Spike_D1118H/NSP3_T678I/NS8_Y73C/N_G204R/Spike_V70del/NSP12_P323L/Spike_D614G/N_D3L/Spike_S982A)	hCoV-19/Italy/CAM-TIGEM-2815/2021	EPI_ISL_1061250
2021.GSCAM.1061251.0224.1	NAPOLI	NAPOLI	B.1.236	G	(NSP13_H290Y/NSP3_I1683T/N_S194L/Spike_N439K/NSP3_E324G/NSP14_M49I/NSP15_H337Y/NSP12_P323L/Spike_D614G)	hCoV-19/Italy/CAM-TIGEM-2814/2021	EPI_ISL_1061251
2021.GSCAM.1061252.0224.1	NAPOLI	NAPOLI	B.1.1.7	GRY	(Spike_H69del/NS8_Q27stop/NSP3_T183I/Spike_T716I/NSP12_F157V/N_R203K/Spike_A570D/NSP13_K460R/NSP6_G107S/Spike_N501Y/NSP2_A31V/NSP3_I1412T/NS8_R52I/Spike_P681H/Spike_Y144del/NSP14_E347G/NS3_V90F/NSP3_A890D/NSP6_F108L/Spike_D1118H/NS8_Y73C/N_G204R/Spike_V70del/NSP12_P323L/Spike_D614G/N_D3L/Spike_S982A/N_S235F)	hCoV-19/Italy/CAM-TIGEM-2927/2021	EPI_ISL_1061252
2021.GSCAM.1061253.0224.1	NAPOLI	NAPOLI	B.1.1.7	GRY	(Spike_H69del/NS8_Q27stop/NSP10_T12I/NSP3_T183I/Spike_T716I/N_R203K/Spike_A570D/NSP3_G307C/NSP6_G107S/Spike_N501Y/NSP3_I1412T/NS8_R52I/Spike_P681H/Spike_Y144del/N_L139F/NSP3_A890D/NSP6_F108L/Spike_D1118H/NS8_Y73C/N_G204R/Spike_V70del/NSP12_P323L/Spike_D614G/N_D3L/Spike_S982A/N_S235F)	hCoV-19/Italy/CAM-TIGEM-2930/2021	EPI_ISL_1061253
2021.GSCAM.1061254.0224.1	NAPOLI	NAPOLI	B.1.1.7	GRY	(Spike_H69del/NS8_Q27stop/NSP10_T12I/NSP3_T183I/Spike_T716I/N_R203K/Spike_A570D/NSP3_G307C/NSP6_G107S/Spike_N501Y/NSP3_I1412T/NS8_R52I/Spike_P681H/Spike_Y144del/N_L139F/NSP6_P198S/NSP3_A890D/NSP6_F108L/Spike_D1118H/NS8_Y73C/N_G204R/Spike_V70del/NSP12_P323L/Spike_D614G/N_D3L/Spike_S982A/N_S235F)	hCoV-19/Italy/CAM-TIGEM-2936/2021	EPI_ISL_1061254
2021.GSCAM.1061255.0224.1	NAPOLI	NAPOLI	B.1.1.7	GRY	(Spike_H69del/NS8_Q27stop/NSP10_T12I/NSP3_T183I/NSP12_S434F/Spike_T716I/N_R203K/Spike_A570D/NSP3_G307C/NSP6_G107S/Spike_N501Y/NSP3_I1412T/NS8_R52I/Spike_P681H/Spike_Y144del/N_L139F/NSP6_P198S/NSP3_A890D/NSP6_F108L/Spike_D1118H/NS8_Y73C/N_G204R/Spike_V70del/NSP12_P323L/Spike_D614G/N_D3L/Spike_S982A)	hCoV-19/Italy/CAM-TIGEM-2935/2021	EPI_ISL_1061255
2021.GSCAM.1061256.0224.1	NAPOLI	NAPOLI	B.1.1.7	GRY	(Spike_H69del/NS8_Q27stop/NSP10_T12I/NSP3_T183I/Spike_T716I/N_R203K/Spike_A570D/NSP3_G307C/NSP6_G107S/Spike_N501Y/NSP3_I1412T/NS8_R52I/NS8_T80E/Spike_P681H/Spike_Y144del/NSP3_D164G/N_L139F/NSP3_A890D/NSP6_F108L/Spike_D1118H/NS8_Y73C/N_G204R/Spike_V70del/NSP12_P323L/Spike_D614G/N_D3L/Spike_S982A/NSP3_T1072I/N_S235F)	hCoV-19/Italy/CAM-TIGEM-2924/2021	EPI_ISL_1061256
2021.GSCAM.1061257.0224.1	NAPOLI	NAPOLI	B.1.1.7	GRY	(Spike_H69del/NS8_Q27stop/NSP10_T12I/NSP3_T183I/Spike_T716I/N_R203K/Spike_A570D/NSP3_G307C/NSP6_G107S/Spike_N501Y/NSP3_I1412T/NS8_R52I/Spike_P681H/Spike_Y144del/N_L139F/NSP6_F108L/NSP3_A890D/Spike_D1118H/NS8_Y73C/N_G204R/Spike_V70del/NSP12_P323L/Spike_D614G/N_D3L/Spike_S982A/N_S235F)	hCoV-19/Italy/CAM-TIGEM-2931/2021	EPI_ISL_1061257
2021.GSCAM.1080736.0225.1	NAPOLI	NAPOLI	B.1.1.7	GRY	(Spike_H69del/N_L139F/NSP10_T12I/NSP3_A890D/Spike_T716I/Spike_A570D/NSP3_S1023F/Spike_V70del/Spike_N501Y/NSP12_P323L/Spike_P681H/Spike_D614G/Spike_Y144del/Spike_S982A)	hCoV-19/Italy/CAM-AMES-1-79/2021	EPI_ISL_1080736
2021.GSCAM.1080737.0225.1	NAPOLI	NAPOLI	B.1.258.14	G	(NSP3_N1543K/NSP13_H290Y/NSP15_A81V/N_S194L/Spike_N439K/NSP12_P323L/Spike_D614G)	hCoV-19/Italy/CAM-AMES-1-70/2021	EPI_ISL_1080737
2021.GSCAM.1080738.0225.1	NAPOLI	NAPOLI	B.1.160.30	GH	(N_D128Y/N_M234I/NSP4_M324I/NSP12_A185S/NS3_Q57H/NSP13_E261D/NSP13_T255I/NSP9_T67I/NSP12_P323L/NSP13_T239I/Spike_D614G/NSP13_K218R)	hCoV-19/Italy/CAM-AMES-1-62/2021	EPI_ISL_1080738
2021.GSCAM.1080739.0225.1	NAPOLI	NAPOLI	B.1.236	G	(NSP13_H290Y/N_S194L/Spike_N439K/NSP3_E1271D/NSP14_M49I/NS3_Y154H/NSP12_P323L/Spike_D614G)	hCoV-19/Italy/CAM-AMES-1-14/2021	EPI_ISL_1080739
2021.GSCAM.1080740.0225.1	NAPOLI	NAPOLI	A.2.5	S	(N_P365S/N_M234I/NSP1_L4F/NSP13_P77L/NSP4_F308Y/NSP6_H11Q/N_S197L/NSP12_M629T/NSP3_K839E/NS8_L84S/NS7a_A105S/N_P383L/NSP4_T492I)	hCoV-19/Italy/CAM-AMES-1-23/2021	EPI_ISL_1080740
2021.GSCAM.1080741.0225.1	NAPOLI	NAPOLI	B.1.1.7	GRY	(Spike_H69del/NS8_Q27stop/N_L139F/NSP10_T12I/NSP3_T183I/NSP3_A890D/NSP6_G107del/Spike_T716I/NSP6_S106del/Spike_A570D/NSP6_F108del/NS8_Y73C/Spike_V70del/Spike_N501Y/NS8_R52I/NSP12_P323L/Spike_P681H/Spike_D614G/Spike_Y144del/N_D3L/Spike_S982A)	hCoV-19/Italy/CAM-AMES-1-34/2021	EPI_ISL_1080741
2021.GSCAM.1080742.0225.1	NAPOLI	NAPOLI	B.1.1	GV	(NSP3_T1456I/Spike_G639S/NS3_Q213K/NSP12_P323L/Spike_A672V/Spike_D614G/N_A220V/NSP4_T492I/Spike_A222V)	hCoV-19/Italy/CAM-AMES-1-21/2021	EPI_ISL_1080742
2021.GSCAM.1080743.0225.1	NAPOLI	NAPOLI	B.1.1.7	GRY	(Spike_H69del/N_L139F/NSP10_T12I/NSP3_T183I/NSP3_A890D/NSP6_G107del/Spike_T716I/NSP6_S106del/Spike_A570D/Spike_D1118H/NSP6_F108del/NS8_Y73C/NSP3_G307C/M_A142V/Spike_V70del/Spike_N501Y/NSP12_P323L/Spike_P681H/Spike_D614G/Spike_Y144del/N_D3L/Spike_S982A)	hCoV-19/Italy/CAM-AMES-1-92/2021	EPI_ISL_1080743
2021.GSCAM.1080744.0225.1	NAPOLI	NAPOLI	B.1.236	G	(NSP13_H290Y/NSP13_V187L/NS3_S40L/NSP3_I1683T/N_S194L/Spike_N439K/NSP14_M49I/NSP12_P323L/Spike_D614G)	hCoV-19/Italy/CAM-AMES-1-45/2021	EPI_ISL_1080744
2021.GSCAM.1080745.0225.1	NAPOLI	NAPOLI	B.1.258.14	G	(NSP3_L151F/NSP13_H290Y/NSP3_I1683T/N_S194L/Spike_N439K/NS8_A65V/NSP6_L167F/NSP14_M49I/NSP12_P323L/Spike_D614G)	hCoV-19/Italy/CAM-AMES-1-18/2021	EPI_ISL_1080745
2021.GSCAM.1080748.0225.1	NAPOLI	NAPOLI	B.1.160	GH	(N_M234I/Spike_S477N/NSP4_M324I/NSP6_A117V/NSP12_A185S/NS3_Q57H/NS3_G224C/NSP13_E261D/NSP12_P323L/Spike_D614G/N_A376T/NSP12_V776L/NSP13_K218R/Spike_A222V)	hCoV-19/Italy/CAM-AMES-1-65/2021	EPI_ISL_1080748
2021.GSSIC.1081953.0226.1	PALERMO	PALERMO	B.1.351	GH	(NSP2_G220C/E_P71L/M_R101del/NSP3_K837N/Spike_K417N/NSP6_S106del/Spike_E484K/M_L102del/M_I97del/M_A98del/Spike_A701V/Spike_N501Y/Spike_A243del/Spike_L18F/M_S99del/Spike_D215G/NSP14_P327Q/Spike_L244del/NSP6_G107del/N_T205I/NSP6_F108del/Spike_L242del/NS3_Q57H/N_E378V/NSP2_T85I/NS3_T151I/Spike_D80A/NSP12_P323L/NSP5_K90R/Spike_D614G/M_F100del/NS3_S171L)	hCoV-19/Italy/SIC-AOUP-UNIPA_58428/2021	EPI_ISL_1081953
2021.GSSAR.1082253.0226.1	CAGLIARI	CAGLIARI	B.1.177.51	GV	(NSP3_A1800V/NSP2_T170I/N_D98N/NSP2_H194Y/Spike_D574Y/NSP3_S370L/NS3_T32I/NSP3_Q1100R/NSP12_P323L/Spike_D614G/N_A220V/Spike_A222V)	hCoV-19/Italy/SAR-002/2021	EPI_ISL_1082253
2021.GSSAR.1082254.0226.1	CAGLIARI	CAGLIARI	B.1.1.7	GRY	(Spike_H69del/NS8_Q27stop/NSP3_T183I/Spike_T716I/NS8_K68stop/NSP6_S106del/N_R203K/Spike_A570D/NS3_W131C/Spike_N501Y/NSP3_I1412T/NS8_R52I/Spike_P681H/Spike_Y144del/NSP6_G107del/NSP3_A890D/Spike_D1118H/NSP6_F108del/NS8_Y73C/N_G204R/Spike_V70del/NSP12_P323L/Spike_D614G/N_D3L/Spike_S982A/N_S235F)	hCoV-19/Italy/SAR-004/2021	EPI_ISL_1082254
2021.GSCAM.1082293.0226.1	NAPOLI	NAPOLI	B.1.1.7	GRY	(Spike_H69del/NS8_Q27stop/NSP10_T12I/NSP3_T183I/Spike_T716I/NSP6_S106del/N_R203K/Spike_A570D/NSP3_G307C/Spike_N501Y/NSP3_I1412T/NS8_R52I/Spike_P681H/Spike_Y144del/N_L139F/NSP6_G107del/NSP3_A890D/Spike_D1118H/NSP6_F108del/NS8_Y73C/N_G204R/Spike_V70del/NSP12_P323L/Spike_D614G/N_D3L/Spike_S982A/N_S235F)	hCoV-19/Italy/CAM-INTPas-10025/2021	EPI_ISL_1082293
2021.GSCAM.1082454.0226.1	NAPOLI	NAPOLI	B.1.177	GV	(NSP6_A54S/NS3_Q218L/NSP12_P323L/Spike_D614G/Spike_Q675H/N_A220V/Spike_Q779K/Spike_A222V)	hCoV-19/Italy/CAM-AMES-3-6/2021	EPI_ISL_1082454
2021.GSCAM.1082455.0226.1	NAPOLI	NAPOLI	B.1.177	GV	(NSP5_I78S/NSP1_D33N/NSP2_L270F/NSP15_G246C/NS8_Y73C/Spike_P272L/NSP12_P323L/N_Q9H/Spike_A262S/Spike_D614G/NSP2_S430L/N_A220V/NSP3_T1793I/NSP3_P395L/Spike_A222V)	hCoV-19/Italy/CAM-AMES-3-7/2021	EPI_ISL_1082455
2021.GSCAM.1082456.0226.1	NAPOLI	NAPOLI	B.1.258.14	G	(NSP13_H290Y/NSP3_I1683T/NSP12_H613Y/N_S194L/Spike_N439K/NSP14_M49I/NSP3_Q1240R/NSP5_A260V/NSP12_P323L/Spike_D614G/NSP3_H727R)	hCoV-19/Italy/CAM-AMES-3-41/2021	EPI_ISL_1082456
2021.GSCAM.1082457.0226.1	NAPOLI	NAPOLI	B.1.258.14	G	(NSP13_H290Y/NSP3_I1683T/NSP12_H613Y/N_S194L/Spike_N439K/NSP14_M49I/NSP3_Q1240R/NSP5_A260V/NSP12_P323L/Spike_D614G/NSP3_H727R)	hCoV-19/Italy/CAM-AMES-3-38/2021	EPI_ISL_1082457
2021.GSCAM.1082458.0226.1	NAPOLI	NAPOLI	B.1.160	GH	(N_M234I/Spike_S477N/NSP4_M324I/NSP6_A117V/NSP12_A185S/NS3_Q57H/NS3_G224C/NS3_T175I/NSP13_E261D/NSP12_P323L/Spike_D614G/Spike_V1228L/NSP12_V776L/NSP13_K218R)	hCoV-19/Italy/CAM-AMES-3-48/2021	EPI_ISL_1082458
2021.GSCAM.1082459.0226.1	NAPOLI	NAPOLI	B.1.177	GV	(NS3_A59T/NSP3_S176G/NSP3_T1189I/NS3_H204R/NSP12_P323L/NSP14_I42V/Spike_D614G/Spike_L452R/Spike_V1268I/N_A220V/NSP15_S328L/Spike_A222V)	hCoV-19/Italy/CAM-AMES-3-74/2021	EPI_ISL_1082459
2021.GSCAM.1082460.0226.1	NAPOLI	NAPOLI	B.1.236	G	(NSP13_H290Y/NSP3_I1683T/N_S194L/Spike_N439K/NSP14_M49I/NSP12_P323L/Spike_D614G)	hCoV-19/Italy/CAM-AMES-3-53/2021	EPI_ISL_1082460
2021.GSCAM.1085136.0226.1	NAPOLI	NAPOLI	B.1.177	GV	(NSP2_G154C/NSP2_P129L/Spike_D614G/N_A220V/NSP9_R10stop/Spike_A222V)	hCoV-19/Italy/CAM-AMES-5-1/2021	EPI_ISL_1085136
2021.GSCAM.1085137.0226.1	NAPOLI	NAPOLI	B.1.177	GV	(NSP2_A306V/NS3_Q218L/Spike_D614G/Spike_A222V)	hCoV-19/Italy/CAM-AMES-5-54/2021	EPI_ISL_1085137
2021.GSCAM.1085138.0226.1	NAPOLI	NAPOLI	B.1.234	GV	(NSP6_A54S/Spike_D614G/N_A220V/Spike_A222V)	hCoV-19/Italy/CAM-AMES-5-32/2021	EPI_ISL_1085138
2021.GSCAM.1085139.0226.1	NAPOLI	NAPOLI	B.1.177	G	(NSP3_I1192V/NSP13_R392L/Spike_D428Y/NSP12_P323L/Spike_D614G/N_A220V)	hCoV-19/Italy/CAM-AMES-5-15/2021	EPI_ISL_1085139
2021.GSCAM.1085140.0226.1	NAPOLI	NAPOLI	B.1.177	GV	(NSP13_T351I/NS3_T175I/N_A220V/NS3_G174C)	hCoV-19/Italy/CAM-AMES-5-39/2021	EPI_ISL_1085140
2021.GSCAM.1085141.0226.1	NAPOLI	NAPOLI	AA.1	G	(NSP12_G108S/E_L73F/NSP3_I441L/NSP4_A128V/NSP9_T109I/NSP12_P323L/Spike_V1104L/N_A220V/NSP6_V149F/NSP3_N618Y)	hCoV-19/Italy/CAM-AMES-5-6/2021	EPI_ISL_1085141
2021.GSCAM.1085142.0226.1	NAPOLI	NAPOLI	B.1.177.44	G	(NSP3_T1269I/NSP3_T703I/NSP13_K460R/NSP2_P129S/NSP12_K478N/M_A104V/NSP12_P323L/NSP5_L208F/Spike_D614G/Spike_Y144del/N_A220V/N_G295V)	hCoV-19/Italy/CAM-AMES-5-12/2021	EPI_ISL_1085142
2021.GSCAM.1085143.0226.1	NAPOLI	NAPOLI	B.1.177	GV	(NS3_A59T/NSP3_S176G/Spike_D614G/N_A220V/NSP15_P270L/Spike_A222V)	hCoV-19/Italy/CAM-AMES-5-24/2021	EPI_ISL_1085143
2021.GSCAM.1085144.0226.1	NAPOLI	NAPOLI	B.1.160	GH	(N_M234I/Spike_S477N/NSP4_M324I/NSP2_T497I/NSP12_A185S/NS3_Q57H/N_G215S/NSP6_L122I/NSP13_E261D/NSP12_P323L/Spike_D614G/NSP13_K218R)	hCoV-19/Italy/CAM-AMES-5-65/2021	EPI_ISL_1085144
2021.GSCAM.1085145.0226.1	NAPOLI	NAPOLI	B.1.177.33	GV	(Spike_G639S/NSP6_F35L/NS3_L147F/NSP12_P323L/Spike_A672V/Spike_D614G/NSP13_T588I/N_A220V/Spike_A222V)	hCoV-19/Italy/CAM-AMES-5-57/2021	EPI_ISL_1085145
2021.GSCAM.1085146.0226.1	NAPOLI	NAPOLI	B.1.160	GH	(N_M234I/Spike_S477N/NSP1_H83Y/NSP4_M324I/NSP2_T497I/NSP12_A185S/NSP10_T115I/Spike_P337L/NS3_Q57H/NSP15_T325I/NSP3_Q172stop/N_G215S/NSP6_L122I/NSP13_E261D/NSP14_G265D/NSP12_P323L/Spike_D614G/NSP12_V776L/NSP13_K218R)	hCoV-19/Italy/CAM-AMES-5-66/2021	EPI_ISL_1085146
2021.GSCAM.1085147.0226.1	NAPOLI	NAPOLI	B.1.1.420	GR	(NSP6_Q160R/NS3_W149C/Spike_D1139N/Spike_S151I/N_R203K/N_S197T/N_G204R/Spike_D614G/Spike_N440K/N_A254S)	hCoV-19/Italy/CAM-AMES-5-21/2021	EPI_ISL_1085147
2021.GSCAM.1085148.0226.1	NAPOLI	NAPOLI	B.1.1	G	(NSP3_T1456I/NSP12_P323L/NSP13_T588I/N_A220V/NSP4_T492I)	hCoV-19/Italy/CAM-AMES-5-58/2021	EPI_ISL_1085148
2021.GSCAM.1085149.0226.1	NAPOLI	NAPOLI	B.1.177	GV	(N_E31G/Spike_D1084Y/N_G164E/NSP12_P323L/N_A220V/NSP16_K160R/NSP12_D893Y/NSP5_T169I)	hCoV-19/Italy/CAM-AMES-5-8/2021	EPI_ISL_1085149
2021.GSCAM.1085150.0226.1	NAPOLI	NAPOLI	B.1.177	GV	(NS3_A59T/NSP3_S176G/NSP3_T1189I/NS3_H204R/NSP12_P323L/NSP14_I42V/Spike_D614G/Spike_L452R/Spike_V1268I/N_A220V/Spike_A222V)	hCoV-19/Italy/CAM-AMES-5-14/2021	EPI_ISL_1085150
2021.GSCAM.1085151.0226.1	NAPOLI	NAPOLI	B.1.160	GH	(NSP3_M84I/N_M234I/Spike_S477N/NSP4_M324I/NSP6_A117V/NSP12_A185S/N_P13S/NS3_Q57H/NS3_G224C/NSP13_E261D/NSP12_P323L/Spike_D614G/NSP12_V776L/NSP13_K218R)	hCoV-19/Italy/CAM-AMES-5-73/2021	EPI_ISL_1085151
2021.GSCAM.1085152.0226.1	NAPOLI	NAPOLI	B.1.1.229	GR	(NS3_C153R/NS8_Y105D/N_R203K/NS3_W131C/N_G204R/NSP3_I414V/NSP12_P323L/Spike_D614G/NSP15_K12N)	hCoV-19/Italy/CAM-AMES-5-82/2021	EPI_ISL_1085152
2021.GSCAM.1085153.0226.1	NAPOLI	NAPOLI	B.1.160	GH	(N_M234I/NSP3_T1456I/Spike_S477N/NSP4_M324I/NSP6_A117V/NSP12_A185S/NS3_Q57H/NS3_G224C/NSP13_E261D/NSP12_P323L/Spike_D614G/NSP12_V776L/NSP13_K218R)	hCoV-19/Italy/CAM-AMES-5-25/2021	EPI_ISL_1085153
2021.GSCAM.1085154.0226.1	NAPOLI	NAPOLI	B.1.1.7	GRY	(Spike_H69del/NSP10_T12I/NSP3_T183I/Spike_T716I/NSP6_S106del/Spike_A570D/NSP3_G307C/Spike_N501Y/Spike_P681H/Spike_Y144del/N_Q239H/N_L139F/NSP6_G107del/NSP3_A890D/Spike_D1118H/NSP6_F108del/NS8_Y73C/Spike_V70del/NSP12_A716V/NSP12_P323L/Spike_D614G/N_D3L/Spike_S982A)	hCoV-19/Italy/CAM-AMES-5-22/2021	EPI_ISL_1085154
2021.GSCAM.1085155.0226.1	NAPOLI	NAPOLI	B.1.177	GV	(NSP12_H82Y/NSP6_A54S/NSP3_A1374V/NSP12_P323L/Spike_D614G/Spike_Q675H/N_A220V/Spike_A222V)	hCoV-19/Italy/CAM-AMES-5-5/2021	EPI_ISL_1085155
2021.GSCAM.1085156.0226.1	NAPOLI	NAPOLI	B.1.177.83	GV	(NS3_A59T/NSP3_S176G/NSP3_T1189I/NS3_H204R/Spike_P272L/NSP12_P323L/Spike_A262S/Spike_D614G/Spike_L452R/Spike_V1268I/N_A220V/NSP15_P270L/Spike_A222V/N_A90S)	hCoV-19/Italy/CAM-AMES-5-26/2021	EPI_ISL_1085156
2021.GSCAM.1085157.0226.1	NAPOLI	NAPOLI	B.1.177	GV	(NSP3_S126L/NSP14_R205H/M_L34F/Spike_P272L/NSP3_V929I/NSP12_P323L/Spike_A262S/Spike_D614G/N_A220V/NS3_G174C/Spike_A222V)	hCoV-19/Italy/CAM-AMES-5-34/2021	EPI_ISL_1085157
2021.GSCAM.1085158.0226.1	NAPOLI	NAPOLI	B.1.177.83	GV	(NS3_A59T/NSP3_S176G/NSP3_T1189I/NS3_H204R/Spike_P272L/NSP12_P323L/Spike_A262S/Spike_D614G/Spike_L452R/Spike_V1268I/N_A220V/NSP15_P270L/Spike_A222V)	hCoV-19/Italy/CAM-AMES-5-42/2021	EPI_ISL_1085158
2021.GSCAM.1085159.0226.1	NAPOLI	NAPOLI	B.1.160	GH	(N_M234I/Spike_S477N/NSP4_M324I/NSP6_A117V/NSP12_A185S/NS3_Q57H/NS3_G224C/NSP13_E261D/NSP12_P323L/Spike_D614G/N_A376T/NSP12_V776L/NSP13_K218R/Spike_A222V)	hCoV-19/Italy/CAM-AMES-5-47/2021	EPI_ISL_1085159
2021.GSCAM.1085160.0226.1	NAPOLI	NAPOLI	B.1.160	GH	(NSP2_V594F/NSP3_M84I/N_M234I/Spike_S477N/NSP4_M324I/NSP6_A117V/NSP12_A185S/N_P13S/NS3_Q57H/NS3_G224C/NSP13_E261D/NSP3_Q1745H/NSP12_P323L/Spike_D614G/N_A376T/NSP12_V776L/NSP13_K218R)	hCoV-19/Italy/CAM-AMES-5-72/2021	EPI_ISL_1085160
2021.GSCAM.1056932.0223.1	NAPOLI	NAPOLI	C.18	GR	(NSP16_S166A/NSP5_G15S/N_R203K/NSP3_T428I/N_G204R/NSP12_P323L/Spike_D614G/NSP6_L37F)	hCoV-19/Italy/CAM-TIGEM-2276/2021	EPI_ISL_1056932
2021.GSCAM.1056933.0223.1	NAPOLI	NAPOLI	B.1.177.33	GV	(N_P365S/NSP3_T1456I/NSP8_P133S/NSP3_A1796V/NSP3_M494I/Spike_G639S/NSP13_A296T/NSP12_P323L/Spike_D614G/N_A220V/Spike_A222V)	hCoV-19/Italy/CAM-TIGEM-2277/2021	EPI_ISL_1056933
2021.GSCAM.1056934.0223.1	NAPOLI	NAPOLI	B.1.177.33	GV	(NSP6_L75F/N_P365S/Spike_V1264L/NSP3_T1456I/Spike_G639S/NSP12_P323L/Spike_D614G/N_A220V/NSP4_T492I/Spike_A222V)	hCoV-19/Italy/CAM-TIGEM-2278/2021	EPI_ISL_1056934
2021.GSCAM.1056935.0223.1	NAPOLI	NAPOLI	B.1.177.33	GV	(N_P365S/NSP3_T1456I/NSP8_P133S/NSP3_A1796V/Spike_G639S/NSP13_A296T/NSP12_P323L/NS3_Q185H/Spike_D614G/N_A220V/NSP16_T151I/Spike_A222V)	hCoV-19/Italy/CAM-TIGEM-2279/2021	EPI_ISL_1056935
2021.GSCAM.1056936.0223.1	NAPOLI	NAPOLI	B.1.177.33	GV	(N_P365S/NSP3_T1456I/Spike_G639S/NSP12_P323L/Spike_D614G/N_A220V/NSP4_T492I/Spike_A222V)	hCoV-19/Italy/CAM-TIGEM-2280/2021	EPI_ISL_1056936
2021.GSCAM.1056937.0223.1	NAPOLI	NAPOLI	B.1.160	GH	(N_M234I/Spike_S477N/NSP4_M324I/Spike_D936Y/NSP12_A185S/NS3_Q57H/NSP13_E261D/NSP12_P323L/Spike_D614G/N_A376T/NSP12_V776L/NSP13_K218R)	hCoV-19/Italy/CAM-TIGEM-2281/2021	EPI_ISL_1056937
2021.GSCAM.1056938.0223.1	NAPOLI	NAPOLI	C.18	GR	(NSP16_S166A/NSP5_G15S/N_R203K/NSP3_T428I/N_G204R/NSP4_G309C/NSP12_P323L/Spike_D614G)	hCoV-19/Italy/CAM-TIGEM-2283/2021	EPI_ISL_1056938
2021.GSCAM.1056939.0223.1	NAPOLI	NAPOLI	C.18	GR	(NSP16_S166A/NSP5_G15S/N_R203K/NSP3_T428I/N_G204R/NSP12_P323L/Spike_D614G)	hCoV-19/Italy/CAM-TIGEM-2284/2021	EPI_ISL_1056939
2021.GSCAM.1056940.0223.1	NAPOLI	NAPOLI	B.1.177.33	GV	(N_P365S/NSP3_T1456I/NSP3_G145D/NSP3_A1796V/Spike_G639S/NSP15_V320L/NSP12_P323L/Spike_D614G/N_A220V/Spike_A222V)	hCoV-19/Italy/CAM-TIGEM-2286/2021	EPI_ISL_1056940
2021.GSCAM.1056941.0223.1	NAPOLI	NAPOLI	B.1.177	GV	(Spike_H245Y/Spike_P272L/NSP12_P323L/Spike_A262S/Spike_D614G/N_A220V/Spike_C1247F/Spike_A222V)	hCoV-19/Italy/CAM-TIGEM-2288/2021	EPI_ISL_1056941
2021.GSCAM.1056942.0223.1	NAPOLI	NAPOLI	B.1.177.33	GV	(N_P365S/NSP3_T1456I/Spike_G639S/NSP12_P323L/Spike_D614G/N_A220V/NSP4_T492I/Spike_A222V)	hCoV-19/Italy/CAM-TIGEM-2290/2021	EPI_ISL_1056942
2021.GSCAM.1056943.0223.1	NAPOLI	NAPOLI	C.18	GR	(NSP16_S166A/NSP5_G15S/N_R203K/NSP3_T428I/N_G204R/NSP4_G309C/NSP12_P323L/Spike_D614G)	hCoV-19/Italy/CAM-TIGEM-2293/2021	EPI_ISL_1056943
2021.GSCAM.1056944.0223.1	NAPOLI	NAPOLI	C.18	GR	(NSP16_S166A/NSP5_G15S/N_R203K/NSP3_T428I/N_G204R/NSP4_G309C/NSP12_P323L/Spike_D614G)	hCoV-19/Italy/CAM-TIGEM-2294/2021	EPI_ISL_1056944
2021.GSCAM.1056945.0223.1	NAPOLI	NAPOLI	B.1.177.33	GV	(N_P365S/NSP3_T1456I/Spike_G639S/NSP12_P323L/Spike_D614G/N_A220V/NSP4_T492I/Spike_A222V/NS3_F79S)	hCoV-19/Italy/CAM-TIGEM-2295/2021	EPI_ISL_1056945
2021.GSCAM.1056946.0223.1	NAPOLI	NAPOLI	B.1.177.53	GV	(NSP3_A85V/N_T141I/Spike_T859I/NSP12_P873S/NS3_T175I/NS3_L106F/NSP12_P323L/Spike_D614G/N_A220V/Spike_A222V)	hCoV-19/Italy/CAM-TIGEM-2297/2021	EPI_ISL_1056946
2021.GSCAM.1056947.0223.1	NAPOLI	NAPOLI	B.1.177	GV	(NSP15_P205S/NS3_K16N/Spike_L249F/Spike_A1070V/NSP12_P323L/Spike_D614G/N_A220V/Spike_A222V)	hCoV-19/Italy/CAM-TIGEM-2299/2021	EPI_ISL_1056947
2021.GSCAM.1056948.0223.1	NAPOLI	NAPOLI	B.1.177.53	GV	(NSP3_A85V/N_T141I/Spike_T859I/NSP12_P873S/NS3_T175I/NS3_L106F/NSP12_P323L/Spike_D614G/N_A220V/Spike_A222V)	hCoV-19/Italy/CAM-TIGEM-2300/2021	EPI_ISL_1056948
2021.GSCAM.1056949.0223.1	NAPOLI	NAPOLI	B.1.177	GV	(NSP3_I1192V/NSP4_D70N/NSP5_I78S/Spike_P272L/NSP12_P323L/Spike_A262S/Spike_D614G/N_A220V/Spike_A222V)	hCoV-19/Italy/CAM-TIGEM-2301/2021	EPI_ISL_1056949
2021.GSCAM.1056950.0223.1	NAPOLI	NAPOLI	B.1.177	GV	(NSP15_P205S/NS3_K16N/Spike_L249F/Spike_A1070V/NSP12_P323L/Spike_D614G/N_A220V/Spike_A222V)	hCoV-19/Italy/CAM-TIGEM-2302/2021	EPI_ISL_1056950
2021.GSCAM.1056951.0223.1	NAPOLI	NAPOLI	B.1.177	GV	(NS3_S60F/NSP12_P323L/Spike_D614G/N_A220V/Spike_A222V/NS8_N89S)	hCoV-19/Italy/CAM-TIGEM-2303/2021	EPI_ISL_1056951
2021.GSCAM.1056952.0223.1	NAPOLI	NAPOLI	B.1.177.53	GV	(NSP3_A85V/NSP9_D26A/N_T141I/NSP8_T148I/NSP12_P323L/Spike_D614G/N_A220V/Spike_A222V)	hCoV-19/Italy/CAM-TIGEM-2304/2021	EPI_ISL_1056952
2021.GSCAM.1057099.0223.1	NAPOLI	NAPOLI	B.1.177	GV	(N_Q384H/NSP2_H208R/NSP12_P323L/Spike_D614G/N_A220V/Spike_A222V)	hCoV-19/Italy/CAM-TIGEM-1951/2021	EPI_ISL_1057099
2021.GSCAM.1057100.0223.1	NAPOLI	NAPOLI	A.21	S	(Spike_D614N/NS3_A99S/NSP14_P412S/NSP3_E122G/NSP14_M72I/NSP3_M1556L/NSP13_A446S/NSP3_P1103S/Spike_V622F/NS8_L118F/N_S202N/NSP3_N1313D/NS8_D119R/NS8_L84S/NSP3_K1804N/NSP6_V149F/NS8_V117F/NSP16_D26Y)	hCoV-19/Italy/CAM-TIGEM-2153/2021	EPI_ISL_1057100
2021.GSCAM.1057101.0223.1	NAPOLI	NAPOLI	C.18	GR	(NSP16_S166A/NSP5_G15S/N_R203K/NSP3_T428I/N_G204R/NSP12_P323L/Spike_D614G)	hCoV-19/Italy/CAM-TIGEM-1997/2021	EPI_ISL_1057101
2021.GSCAM.1061258.0224.1	NAPOLI	NAPOLI	B.1.1.7	GRY	(Spike_H69del/NS8_Q27stop/NSP10_T12I/NSP3_T183I/Spike_T716I/N_R203K/Spike_A570D/NSP3_G307C/NSP6_G107S/Spike_N501Y/NSP3_I1412T/NS8_R52I/Spike_P681H/Spike_Y144del/N_L139F/NSP6_F108L/NSP3_A890D/Spike_D1118H/NS8_Y73C/N_G204R/Spike_V70del/NSP3_S1285F/NSP12_P323L/Spike_D614G/N_D3L/Spike_S982A/N_S235F)	hCoV-19/Italy/CAM-TIGEM-2934/2021	EPI_ISL_1061258
2021.GSCAM.1061259.0224.1	NAPOLI	NAPOLI	B.1.1.7	GRY	(Spike_H69del/NS8_Q27stop/NSP3_T183I/Spike_T716I/N_R203K/Spike_A570D/NSP6_G107S/Spike_N501Y/NSP3_I1412T/NS8_R52I/NSP8_T17N/Spike_P681H/Spike_Y144del/NSP3_E405A/NSP3_A890D/NSP6_F108L/Spike_D1118H/NS8_Y73C/N_G204R/Spike_V70del/NSP12_P323L/Spike_D614G/N_D3L/Spike_S982A/N_S235F)	hCoV-19/Italy/CAM-TIGEM-2923/2021	EPI_ISL_1061259
2021.GSCAM.1061260.0224.1	NAPOLI	NAPOLI	B.1.1.7	GRY	(Spike_H69del/NS8_Q27stop/NSP10_T12I/NSP3_T183I/Spike_T716I/N_R203K/Spike_A570D/NSP3_G307C/NSP6_G107S/Spike_N501Y/NSP3_I1412T/NS8_R52I/Spike_P681H/Spike_Y144del/N_L139F/NSP6_F108L/NSP3_A890D/Spike_D1118H/NS8_Y73C/N_G204R/Spike_V70del/NSP12_P323L/Spike_D614G/N_D3L/Spike_S982A/N_S235F)	hCoV-19/Italy/CAM-TIGEM-2779/2021	EPI_ISL_1061260
2021.GSCAM.1061261.0224.1	NAPOLI	NAPOLI	B.1.221	G	(NS3_Q38R/NSP12_D454E/NS3_G172R/NSP3_E391D/NSP13_D542Y/NSP1_S166G/NS3_V202L/NSP12_P323L/Spike_D614G/N_P199L/Spike_S98F)	hCoV-19/Italy/CAM-TIGEM-2855/2021	EPI_ISL_1061261
2021.GSCAM.1061262.0224.1	NAPOLI	NAPOLI	B.1.1.7	GRY	(Spike_H69del/NS8_Q27stop/NSP10_T12I/NSP3_T183I/Spike_T716I/N_R203K/Spike_A570D/NSP3_G307C/NSP6_G107S/Spike_N501Y/NSP3_I1412T/NS8_R52I/Spike_P681H/Spike_Y144del/NSP3_V12M/N_L139F/NSP6_F108L/NSP3_A890D/Spike_D1118H/NS8_Y73C/N_G204R/Spike_V70del/NSP12_P323L/Spike_D614G/N_D3L/Spike_S982A/N_S235F)	hCoV-19/Italy/CAM-TIGEM-2839/2021	EPI_ISL_1061262
2021.GSCAM.1061263.0224.1	NAPOLI	NAPOLI	B.1.1.7	GRY	(Spike_H69del/NS8_Q27stop/NSP10_T12I/NSP3_T183I/Spike_T716I/N_R203K/Spike_A570D/NSP3_G307C/NSP6_G107S/Spike_N501Y/NSP3_I1412T/NS8_R52I/Spike_P681H/Spike_Y144del/N_L139F/NSP6_F108L/NSP3_A890D/Spike_D1118H/NS8_Y73C/N_G204R/Spike_V70del/NSP12_P323L/Spike_D614G/N_D3L/Spike_S982A/N_S235F)	hCoV-19/Italy/CAM-TIGEM-2850/2021	EPI_ISL_1061263
2021.GSCAM.1061264.0224.1	NAPOLI	NAPOLI	B.1.1.7	GRY	(Spike_H69del/NS8_Q27stop/NSP10_T12I/NSP3_T183I/NSP12_S434F/Spike_T716I/N_R203K/Spike_A570D/NSP3_G1524E/NSP3_G307C/NSP6_G107S/Spike_N501Y/NSP3_I1412T/NS8_R52I/Spike_P681H/Spike_Y144del/N_L139F/NSP6_F108L/NSP3_A890D/Spike_D1118H/NS8_Y73C/N_G204R/Spike_V70del/NSP12_P323L/Spike_D614G/N_D3L/Spike_S982A/N_S235F)	hCoV-19/Italy/CAM-TIGEM-2842/2021	EPI_ISL_1061264
2021.GSCAM.1061265.0224.1	NAPOLI	NAPOLI	B.1.1.7	GRY	(Spike_H69del/NS8_Q27stop/NSP10_T12I/NSP3_T183I/Spike_T716I/N_R203K/Spike_A570D/NSP3_G307C/NSP6_G107S/Spike_N501Y/NSP3_I1412T/NS8_R52I/Spike_P681H/Spike_Y144del/NSP6_F108L/NSP3_A890D/Spike_D1118H/NS8_Y73C/N_G204R/Spike_V70del/NSP3_C1421F/NSP12_P323L/Spike_D614G/N_D3L/Spike_S982A/N_S235F)	hCoV-19/Italy/CAM-TIGEM-2848/2021	EPI_ISL_1061265
2021.GSCAM.1061266.0224.1	NAPOLI	NAPOLI	B.1.1.7	GRY	(NS8_Q27stop/NSP10_T12I/NSP3_T183I/Spike_T716I/N_R203K/Spike_A570D/NSP3_G307C/NS8_I9T/NSP6_G107S/Spike_N501Y/NSP3_I1412T/NS8_R52I/Spike_P681H/Spike_Y144del/N_L139F/NSP6_F108L/NSP3_A890D/NS8_Y73C/N_G204R/Spike_P272L/NSP12_P323L/Spike_D614G/N_D3L/Spike_S982A/N_S235F)	hCoV-19/Italy/CAM-TIGEM-2836/2021	EPI_ISL_1061266
2021.GSCAM.1061267.0224.1	NAPOLI	NAPOLI	B.1.1.7	GRY	(Spike_H69del/NS8_Q27stop/NSP10_T12I/NSP3_T183I/NSP12_S434F/Spike_T716I/N_R203K/Spike_A570D/NSP3_G307C/NSP6_G107S/Spike_N501Y/NSP3_I1412T/NS8_R52I/Spike_P681H/Spike_Y144del/N_L139F/NSP6_F108L/NSP3_A890D/Spike_D1118H/NS8_Y73C/N_G204R/Spike_V70del/NSP12_P323L/Spike_D614G/N_D3L/Spike_S982A/N_S235F)	hCoV-19/Italy/CAM-TIGEM-2851/2021	EPI_ISL_1061267
2021.GSCAM.1061268.0224.1	NAPOLI	NAPOLI	B.1.1.7	GRY	(Spike_H69del/NS8_Q27stop/NSP10_T12I/NSP3_T183I/NSP12_S434F/Spike_T716I/N_R203K/Spike_A570D/NSP3_G307C/NS8_I9T/NSP6_G107S/Spike_N501Y/NSP3_I1412T/NS8_R52I/Spike_P681H/Spike_Y144del/N_L139F/NSP6_F108L/NSP3_A890D/Spike_D1118H/NS8_Y73C/N_G204R/Spike_V70del/NSP12_P323L/Spike_D614G/N_D3L/Spike_S982A/N_S235F)	hCoV-19/Italy/CAM-TIGEM-2837/2021	EPI_ISL_1061268
2021.GSCAM.1061269.0224.1	NAPOLI	NAPOLI	B.1.1.7	GRY	(Spike_H69del/NS8_Q27stop/Spike_E918A/NSP10_T12I/NSP12_H82Y/NSP3_T183I/NSP12_S434F/Spike_T716I/N_R203K/Spike_A570D/NSP3_G307C/NSP6_G107S/Spike_N501Y/NSP3_I1412T/NS8_R52I/Spike_P681H/NSP2_P181L/Spike_Y144del/N_L139F/NSP3_A890D/NSP6_F108L/Spike_D1118H/NS8_Y73C/N_G204R/Spike_V70del/NSP12_P323L/Spike_D614G/N_D3L/Spike_S982A/N_S235F)	hCoV-19/Italy/CAM-TIGEM-2835/2021	EPI_ISL_1061269
2021.GSCAM.1061270.0224.1	NAPOLI	NAPOLI	B.1.1.7	GRY	(Spike_H69del/NS8_Q27stop/NSP10_T12I/NSP3_T183I/Spike_T716I/N_R203K/Spike_A570D/NSP3_G307C/NSP6_G107S/Spike_N501Y/NSP3_I1412T/NS8_R52I/Spike_P681H/Spike_Y144del/NSP3_A890D/NSP6_F108L/Spike_D1118H/NS8_Y73C/N_G204R/Spike_V70del/NSP3_C1421F/NSP12_P323L/Spike_D614G/N_D3L/Spike_S982A)	hCoV-19/Italy/CAM-TIGEM-2852/2021	EPI_ISL_1061270
2021.GSCAM.1061271.0224.1	NAPOLI	NAPOLI	B.1.1.7	GRY	(Spike_H69del/NS8_Q27stop/NSP10_T12I/NSP3_T183I/NSP12_S434F/Spike_T716I/N_R203K/Spike_A570D/NSP3_G1524E/NSP3_G307C/NSP6_G107S/Spike_N501Y/NSP3_I1412T/NS8_R52I/Spike_P681H/Spike_Y144del/N_L139F/NSP3_A890D/NSP6_F108L/Spike_D1118H/NS8_Y73C/N_G204R/Spike_V70del/NSP12_P323L/Spike_D614G/N_D3L/Spike_S982A/N_S235F)	hCoV-19/Italy/CAM-TIGEM-2844/2021	EPI_ISL_1061271
2021.GSCAM.1061272.0224.1	NAPOLI	NAPOLI	B.1.1.7	GRY	(Spike_H69del/NS8_Q27stop/NSP10_T12I/NSP3_T183I/Spike_T716I/N_R203K/Spike_A570D/NSP3_G307C/NSP6_G107S/Spike_N501Y/NSP3_I1412T/NS8_R52I/Spike_P681H/Spike_Y144del/N_L139F/NSP6_F108L/NSP3_A890D/Spike_D1118H/NS8_Y73C/N_G204R/Spike_V70del/NSP12_A716V/NSP12_P323L/Spike_D614G/N_D3L/Spike_S982A/N_S235F)	hCoV-19/Italy/CAM-TIGEM-2849/2021	EPI_ISL_1061272
2021.GSCAM.1082461.0226.1	NAPOLI	NAPOLI	B.1.160	GH	(N_M234I/Spike_S477N/NSP4_M324I/NSP6_A117V/NSP12_A185S/NS3_Q57H/NS3_G224C/NSP13_E261D/NSP12_P323L/Spike_D614G/NSP12_V776L/NSP13_K218R/Spike_A222V)	hCoV-19/Italy/CAM-AMES-3-11/2021	EPI_ISL_1082461
2021.GSCAM.1082462.0226.1	NAPOLI	NAPOLI	B.1.1.7	GRY	(NS8_H112Y/NSP3_T183I/NSP3_A890D/NSP6_G107del/Spike_T716I/NSP3_T1306I/NSP6_S106del/N_R203K/Spike_A570D/Spike_D1118H/NSP2_Y316C/NSP6_F108del/NS8_Y73C/N_G204R/Spike_N501Y/NSP3_I1412T/NSP12_P323L/Spike_P681H/Spike_D614G/Spike_Y144del/N_D3L/Spike_S982A/N_S235F)	hCoV-19/Italy/CAM-AMES-3-52/2021	EPI_ISL_1082462
2021.GSCAM.1082463.0226.1	NAPOLI	NAPOLI	B.1.1.7	GRY	(Spike_H69del/NS8_Q27stop/NSP10_T12I/NSP3_T183I/Spike_T716I/NSP6_S106del/N_R203K/Spike_A570D/NSP15_S261P/NSP3_G307C/Spike_N501Y/NSP3_I1412T/NS8_R52I/NS8_T80E/Spike_P681H/Spike_Y144del/N_L139F/NSP6_G107del/NSP3_A890D/Spike_D1118H/NSP6_F108del/NS8_Y73C/N_G204R/Spike_V70del/NSP12_P323L/Spike_D614G/N_D3L/Spike_S982A/N_S235F)	hCoV-19/Italy/CAM-AMES-3-12/2021	EPI_ISL_1082463
2021.GSCAM.1082464.0226.1	NAPOLI	NAPOLI	B.1.160	GH	(N_M234I/Spike_S477N/NSP4_M324I/NSP6_A117V/NSP12_A185S/NS3_Q57H/NS3_G224C/NS3_T175I/NSP13_E261D/NSP12_P323L/Spike_D614G/Spike_V1228L/NSP12_V776L/NSP13_K218R)	hCoV-19/Italy/CAM-AMES-3-47/2021	EPI_ISL_1082464
2021.GSCAM.1082465.0226.1	NAPOLI	NAPOLI	B.1.236	G	(NSP13_H290Y/NSP3_I1683T/N_S194L/Spike_N439K/NSP3_E1271D/NSP14_M49I/NS3_Y154H/NSP12_P323L/Spike_D614G)	hCoV-19/Italy/CAM-AMES-3-21/2021	EPI_ISL_1082465
2021.GSCAM.1082466.0226.1	NAPOLI	NAPOLI	W.4	GV	(Spike_G932V/NSP12_S649L/Spike_P272L/NSP12_P323L/Spike_A262S/Spike_D614G/N_A220V/Spike_N679S/Spike_A222V)	hCoV-19/Italy/CAM-AMES-3-49/2021	EPI_ISL_1082466
2021.GSCAM.1082467.0226.1	NAPOLI	NAPOLI	B.1.1.7	GRY	(Spike_H69del/NS8_H112Y/NSP3_T183I/Spike_T716I/NSP3_T1306I/NSP6_S106del/N_R203K/Spike_A570D/Spike_N501Y/NSP3_I1412T/Spike_P681H/Spike_Y144del/NSP6_G107del/NSP3_A890D/Spike_D1118H/NSP2_Y316C/NSP6_F108del/NS8_Y73C/N_G204R/Spike_V70del/NSP12_P323L/Spike_D614G/NSP3_T43I/N_D3L/Spike_S982A/N_S235F)	hCoV-19/Italy/CAM-AMES-3-1/2021	EPI_ISL_1082467
2021.GSCAM.1082468.0226.1	NAPOLI	NAPOLI	P.1	GR	(Spike_R190S/NSP6_S106del/Spike_H655Y/Spike_E484K/N_R203K/Spike_T1027I/Spike_K417T/Spike_D138Y/Spike_N501Y/NS3_S253P/Spike_L18F/N_P80R/Spike_T20N/NSP3_K977Q/NSP6_G107del/NSP6_F108del/NSP3_S370L/NS8_Y73C/N_G204R/Spike_P26S/NSP12_P323L/Spike_D614G/Spike_S813N/Spike_V1176F/NSP13_E341D)	hCoV-19/Italy/CAM-AMES-3-82/2021	EPI_ISL_1082468
2021.GSCAM.1082469.0226.1	NAPOLI	NAPOLI	B.1.177	GV	(Spike_S698L/NSP6_A54S/NSP12_P323L/Spike_D614G/Spike_Q675H/N_A220V/Spike_A222V)	hCoV-19/Italy/CAM-AMES-3-81/2021	EPI_ISL_1082469
2021.GSCAM.1082470.0226.1	NAPOLI	NAPOLI	B.1.1.7	GRY	(Spike_H69del/NS8_Q27stop/NSP10_T12I/NSP3_T183I/Spike_T716I/NSP6_S106del/N_R203K/Spike_A570D/NSP15_S261P/NSP3_G307C/Spike_N501Y/NSP3_I1412T/NS8_R52I/NS8_T80E/Spike_P681H/Spike_Y144del/N_L139F/NSP6_G107del/NSP3_A890D/Spike_D1118H/NSP6_F108del/NS8_Y73C/N_G204R/Spike_V70del/NSP12_P323L/Spike_D614G/N_D3L/Spike_S982A/N_S235F)	hCoV-19/Italy/CAM-AMES-3-14/2021	EPI_ISL_1082470
2021.GSCAM.1082471.0226.1	NAPOLI	NAPOLI	B.1.1.7	GRY	(NSP10_T12I/NSP3_T183I/NSP12_S434F/Spike_T716I/NSP6_S106del/N_R203K/Spike_A570D/NSP3_G307C/Spike_N501Y/NSP5_E270G/NSP3_I1412T/NS8_R52I/Spike_P681H/Spike_Y144del/N_L139F/NSP6_G107del/NSP3_A890D/Spike_D1118H/NSP6_F108del/NS8_Y73C/N_G204R/NSP12_P323L/Spike_D614G/N_D3L/Spike_S982A/N_S235F)	hCoV-19/Italy/CAM-AMES-3-32/2021	EPI_ISL_1082471
2021.GSCAM.1082472.0226.1	NAPOLI	NAPOLI	B.1.177	GV	(NS3_S60F/NS3_V112F/NSP12_P323L/Spike_D614G/N_A220V/Spike_A222V/NS8_N89S)	hCoV-19/Italy/CAM-AMES-3-67/2021	EPI_ISL_1082472
2021.GSCAM.1082473.0226.1	NAPOLI	NAPOLI	B.1.177	GV	(NS3_S60F/NS3_V112F/NSP12_P323L/Spike_D614G/N_A220V/Spike_A222V/NS8_N89S)	hCoV-19/Italy/CAM-AMES-3-69/2021	EPI_ISL_1082473
2021.GSCAM.1082474.0226.1	NAPOLI	NAPOLI	B.1.177	GV	(NSP6_A54S/NS3_Q218L/NSP12_P323L/Spike_D614G/Spike_Q675H/N_A220V/Spike_Q779K/Spike_A222V)	hCoV-19/Italy/CAM-AMES-3-5/2021	EPI_ISL_1082474
2021.GSCAM.1082475.0226.1	NAPOLI	NAPOLI	B.1.177.75	GV	(N_R195I/E_L73F/NSP9_T109I/NSP12_P323L/Spike_D614G/Spike_V1104L/N_A220V/NSP6_V149F/Spike_A222V)	hCoV-19/Italy/CAM-AMES-3-18/2021	EPI_ISL_1082475
2021.GSCAM.1082476.0226.1	NAPOLI	NAPOLI	B.1.160	GH	(N_M234I/Spike_S477N/NSP4_M324I/NSP6_A117V/NSP12_A185S/NS3_Q57H/NS3_G224C/NS3_T175I/NSP13_E261D/NSP12_P323L/Spike_D614G/Spike_V1228L/NSP12_V776L/NSP13_K218R)	hCoV-19/Italy/CAM-AMES-3-46/2021	EPI_ISL_1082476
2021.GSCAM.1082477.0226.1	NAPOLI	NAPOLI	B.1.177.75	GV	(N_R195I/E_L73F/NSP9_T109I/NSP12_P323L/Spike_D614G/Spike_V1104L/N_A220V/NSP6_V149F/Spike_A222V)	hCoV-19/Italy/CAM-AMES-3-16/2021	EPI_ISL_1082477
2021.GSCAM.1082478.0226.1	NAPOLI	NAPOLI	B.1.1.7	GRY	(NS8_Q27stop/NSP3_T183I/Spike_T716I/NSP12_F157V/NSP6_S106del/M_L17I/N_R203K/Spike_A570D/NSP13_K460R/Spike_N501Y/NSP2_A31V/NSP3_I1412T/NS8_R52I/Spike_P681H/Spike_Y144del/NSP14_E347G/NS3_V90F/NSP2_Q427R/NSP6_G107del/NSP3_A890D/Spike_D1118H/NSP6_F108del/NS8_Y73C/N_G204R/NSP12_P323L/Spike_D614G/N_D3L/Spike_S982A/N_S235F)	hCoV-19/Italy/CAM-AMES-3-15/2021	EPI_ISL_1082478
2021.GSCAM.1082479.0226.1	NAPOLI	NAPOLI	B.1.1.7	GRY	(Spike_H69del/NS8_Q27stop/NSP3_T183I/NSP12_F157V/Spike_T716I/NSP6_S106del/M_L17I/N_R203K/Spike_A570D/NSP13_K460R/Spike_N501Y/NSP2_A31V/NSP3_I1412T/NS8_R52I/Spike_P681H/NSP14_E347G/Spike_Y144del/NS3_V90F/NSP2_Q427R/NSP6_G107del/NSP3_A890D/Spike_D1118H/NSP6_F108del/NS8_Y73C/N_G204R/Spike_V70del/NSP12_P323L/Spike_D614G/N_D3L/Spike_S982A/N_S235F)	hCoV-19/Italy/CAM-AMES-3-17/2021	EPI_ISL_1082479
2021.GSCAM.1082480.0226.1	NAPOLI	NAPOLI	B.1.177	GV	(NS3_S60F/NS3_V112F/NSP12_P323L/Spike_D614G/N_A220V/Spike_A222V/NS8_N89S)	hCoV-19/Italy/CAM-AMES-3-71/2021	EPI_ISL_1082480
2021.GSCAM.1085176.0226.1	NAPOLI	NAPOLI	B.1.177.44	GV	(NSP3_P1103L/NSP6_A54S/NSP12_P323L/Spike_D614G/NS8_P30L/N_A220V/Spike_A222V)	hCoV-19/Italy/CAM-AMES-6-10/2021	EPI_ISL_1085176
2021.GSCAM.1085177.0226.1	NAPOLI	NAPOLI	B.1.177	GV	(NSP3_K1077N/NSP3_I1192M/N_H145Y/NS3_T268M/Spike_P272L/NS3_Y184H/Spike_W152L/NSP12_P323L/Spike_A262S/Spike_D614G/Spike_Q675H/N_A220V/Spike_A222V)	hCoV-19/Italy/CAM-AMES-6-11/2021	EPI_ISL_1085177
2021.GSCAM.1085178.0226.1	NAPOLI	NAPOLI	B.1.177	G	(NSP6_M52I/NSP12_A585V/NSP6_A54S/N_Q241R/N_A55S/NS3_E194D/NSP12_P323L/N_A220V)	hCoV-19/Italy/CAM-AMES-6-12/2021	EPI_ISL_1085178
2021.GSCAM.1085179.0226.1	NAPOLI	NAPOLI	B.1.177	G	(NSP2_I367T/NSP12_P323L/Spike_D614G/N_Q239H)	hCoV-19/Italy/CAM-AMES-6-14/2021	EPI_ISL_1085179
2021.GSCAM.1085180.0226.1	NAPOLI	NAPOLI	B.1.1.7	GRY	(Spike_H69del/NS8_Q27stop/NSP10_T12I/NSP3_T183I/NSP12_S434F/Spike_T716I/NSP6_S106del/N_R203K/Spike_A570D/NSP3_G307C/Spike_N501Y/NSP3_I1412T/Spike_P681H/NSP16_P236S/Spike_Y144del/N_L139F/NSP6_G107del/NSP3_A890D/Spike_D1118H/NSP6_F108del/NS8_Y73C/N_G204R/Spike_V70del/NSP12_P323L/Spike_D614G/N_D3L/Spike_S982A/N_S235F)	hCoV-19/Italy/CAM-AMES-6-15/2021	EPI_ISL_1085180
2021.GSCAM.1085181.0226.1	NAPOLI	NAPOLI	B.1.177.86	GV	(N_R195I/E_L73F/NSP9_T109I/NSP12_P323L/Spike_D614G/Spike_V1104L/N_A220V/NSP6_V149F/Spike_A222V)	hCoV-19/Italy/CAM-AMES-6-16/2021	EPI_ISL_1085181
2021.GSCAM.1085182.0226.1	NAPOLI	NAPOLI	B.1.1.7	GRY	(Spike_H69del/N_L139F/NSP10_T12I/NSP3_T183I/NSP3_A890D/NSP6_G107del/Spike_T716I/NSP6_S106del/Spike_A570D/Spike_D1118H/NSP6_F108del/NS8_Y73C/NSP3_G307C/Spike_V70del/Spike_N501Y/NSP3_I1412T/NSP12_P323L/Spike_P681H/Spike_D614G/Spike_Y144del/N_D3L/Spike_S982A/N_Q239H)	hCoV-19/Italy/CAM-AMES-6-17/2021	EPI_ISL_1085182
2021.GSCAM.1085183.0226.1	NAPOLI	NAPOLI	B.1.1.7	GRY	(Spike_H69del/NS3_L15F/NS8_Q27stop/NSP3_T183I/Spike_T716I/NSP6_S106del/N_R203K/Spike_A570D/NSP3_H342Y/N_L219F/NSP13_K460R/NSP4_F17L/Spike_N501Y/NSP3_S1296F/NSP3_I1412T/NS8_R52I/Spike_P681H/NSP2_I216M/Spike_Y144del/NSP6_G107del/NSP3_A890D/Spike_D1118H/NSP6_F108del/NS8_Y73C/N_G204R/Spike_V70del/NSP12_P323L/Spike_D614G/N_D3L/Spike_S982A/N_S235F)	hCoV-19/Italy/CAM-AMES-6-18/2021	EPI_ISL_1085183
2021.GSCAM.1085184.0226.1	NAPOLI	NAPOLI	B.1.258	G	(NSP13_H290Y/NSP13_V187L/NS3_S40L/Spike_N439K/NSP14_F240V/NSP14_M49I/NSP12_P323L/Spike_D614G)	hCoV-19/Italy/CAM-AMES-6-19/2021	EPI_ISL_1085184
2021.GSCAM.1085185.0226.1	NAPOLI	NAPOLI	B.1.1	GV	(NSP3_L1802F/NSP3_T1456I/Spike_G639S/NSP12_P323L/Spike_A672V/Spike_D614G/N_A220V/NSP4_T492I/Spike_A222V)	hCoV-19/Italy/CAM-AMES-6-2/2021	EPI_ISL_1085185
2021.GSCAM.1085186.0226.1	NAPOLI	NAPOLI	B.1.258	G	(NSP13_H290Y/N_S194L/Spike_A570D/NSP12_A250S/Spike_N501Y/NSP12_P323L/Spike_D614G/NSP13_L428F)	hCoV-19/Italy/CAM-AMES-6-20/2021	EPI_ISL_1085186
2021.GSCAM.1085187.0226.1	NAPOLI	NAPOLI	B.1.1.7	GRY	(Spike_H69del/NS8_H112Y/NSP3_T183I/Spike_T716I/NSP3_T1306I/NSP6_S106del/Spike_A570D/Spike_N501Y/Spike_P681H/Spike_Y144del/N_Q239H/NSP6_G107del/NSP3_A890D/NSP13_S513L/Spike_D1118H/NSP2_Y316C/NSP6_F108del/Spike_T676I/NS8_Y73C/Spike_V70del/NSP12_P323L/Spike_D614G/N_D3L/Spike_S982A)	hCoV-19/Italy/CAM-AMES-6-22/2021	EPI_ISL_1085187
2021.GSCAM.1085188.0226.1	NAPOLI	NAPOLI	B.1	G	(NSP3_T183I/Spike_D1118H/NSP12_P323L)	hCoV-19/Italy/CAM-AMES-6-24/2021	EPI_ISL_1085188
2021.GSCAM.1085189.0226.1	NAPOLI	NAPOLI	B.1.258.14	G	(NSP2_V123I/NSP14_P121L/NSP13_H290Y/NSP3_I1683T/NS3_L85F/N_S194L/NSP3_E324G/NSP14_M49I/NSP12_P323L/Spike_D614G/NSP6_L37F)	hCoV-19/Italy/CAM-AMES-6-26/2021	EPI_ISL_1085189
2021.GSCAM.1085190.0226.1	NAPOLI	NAPOLI	B.1.160	GH	(N_M234I/NSP4_M324I/NSP12_A185S/NS3_Q57H/NS3_G224C/NSP13_E261D/NSP12_P323L/NSP13_K218R/N_Q239H)	hCoV-19/Italy/CAM-AMES-6-3/2021	EPI_ISL_1085190
2021.GSCAM.1085191.0226.1	NAPOLI	NAPOLI	B.1.177	G	(NS3_G251S/N_H145Y/NSP12_P323L/N_Q239H)	hCoV-19/Italy/CAM-AMES-6-31/2021	EPI_ISL_1085191
2021.GSCAM.1085192.0226.1	NAPOLI	NAPOLI	B.1.177	GV	(NS3_A59T/NSP3_S176G/NSP3_T1189I/NSP3_I1152S/NS3_H204R/NSP12_P323L/Spike_D614G/Spike_L452R/Spike_V1268I/N_A220V/Spike_A222V)	hCoV-19/Italy/CAM-AMES-6-32/2021	EPI_ISL_1085192
2021.GSCAM.1085193.0226.1	NAPOLI	NAPOLI	B.1.177.83	GV	(NS3_A59T/NSP3_S176G/NSP3_T1189I/NS3_H204R/Spike_P272L/NSP12_P323L/Spike_A262S/Spike_D614G/Spike_L452R/N_A220V/Spike_V1268I/NSP15_P270L/Spike_A222V)	hCoV-19/Italy/CAM-AMES-6-33/2021	EPI_ISL_1085193
2021.GSCAM.1085194.0226.1	NAPOLI	NAPOLI	B.1.177	GV	(NSP6_A54S/NS3_Q218L/NSP12_P323L/Spike_D614G/Spike_Q675H/N_A220V/Spike_Q779K/Spike_A222V)	hCoV-19/Italy/CAM-AMES-6-34/2021	EPI_ISL_1085194
2021.GSCAM.1085195.0226.1	NAPOLI	NAPOLI	B.1.177	GV	(NSP6_A54S/NS3_Q218L/NSP12_P323L/Spike_D614G/N_A220V/Spike_Q779K/Spike_A222V)	hCoV-19/Italy/CAM-AMES-6-35/2021	EPI_ISL_1085195
2021.GSCAM.1085196.0226.1	NAPOLI	NAPOLI	B.1.177	GV	(NSP6_A54S/NS3_Q218L/NSP12_P323L/Spike_D614G/Spike_Q675H/N_A220V/Spike_Q779K/Spike_A222V)	hCoV-19/Italy/CAM-AMES-6-36/2021	EPI_ISL_1085196
2021.GSCAM.1085197.0226.1	NAPOLI	NAPOLI	B.1.1.7	GRY	(Spike_H69del/NS8_H112Y/NSP3_T183I/Spike_T716I/NSP3_T1306I/NSP6_S106del/N_R203K/Spike_A570D/NSP3_R745G/Spike_N501Y/Spike_P681H/Spike_Y144del/NSP6_G107del/NSP3_A890D/Spike_D1118H/NSP2_Y316C/NSP6_F108del/NS8_Y73C/N_G204R/Spike_V70del/NSP12_P323L/Spike_D614G/N_D3L/Spike_S982A/N_S235F)	hCoV-19/Italy/CAM-AMES-6-37/2021	EPI_ISL_1085197
2021.GSCAM.1086118.0226.1	NAPOLI	NAPOLI	B.1.177.83	GV	(NSP14_F233L/NSP14_G17W/Spike_P272L/NSP12_P323L/Spike_A262S/Spike_D614G/N_A220V/Spike_A222V)	hCoV-19/Italy/CAM-TIGEM-1618/2020	EPI_ISL_1086118
2021.TE.68163.1.62	CHIETI	ATESSA	B.1.1.7	GRY	(Spike_H69del/NS8_Q27stop/NSP10_T12I/NSP3_T183I/Spike_T716I/NSP6_S106del/N_R203K/Spike_A570D/NSP3_G307C/Spike_N501Y/NSP3_I1412T/NS8_R52I/Spike_P681H/Spike_Y144del/N_L139F/NSP6_G107del/NSP3_A890D/Spike_D1118H/NSP6_F108del/NS8_Y73C/N_G204R/Spike_V70del/NSP12_P323L/Spike_D614G/N_D3L/Spike_S982A/N_S235F)	hCoV-19/Italy/ABR-IZSGC-66486/2021	EPI_ISL_1058040
2021.TE.70929.1.3	CHIETI	SAN GIOVANNI TEATINO	B.1.1.7	GRY	(Spike_H69del/NS8_Q27stop/NSP3_T183I/Spike_T716I/NSP6_S106del/N_R203K/Spike_A570D/NSP8_Q24R/NSP13_K460R/Spike_N501Y/NSP3_I1412T/NS8_R52I/Spike_P681H/Spike_Y144del/NSP3_T749A/NSP6_G107del/NSP3_A890D/Spike_D1118H/NS3_T12I/NSP6_F108del/NS8_Y73C/N_G204R/Spike_V70del/NSP12_P323L/Spike_D614G/N_D3L/Spike_S982A/N_S235F)	hCoV-19/Italy/ABR-IZSGC-57846/2021	EPI_ISL_1058041
2021.TE.68163.1.85	CHIETI	FRANCAVILLA AL MARE	B.1.1.7	GRY	(Spike_H69del/NS8_Q27stop/NSP3_T183I/Spike_T716I/NSP6_S106del/N_R203K/Spike_A570D/NSP8_Q24R/NSP13_K460R/Spike_N501Y/NS8_C37W/NSP3_I1412T/Spike_P681H/Spike_Y144del/NSP3_T749A/NSP6_G107del/NSP3_A890D/Spike_D1118H/NSP6_F108del/NS8_Y73C/N_G204R/Spike_V70del/NSP12_P323L/Spike_D614G/N_D3L/Spike_S982A/N_S235F)	hCoV-19/Italy/ABR-IZSGC-66363/2021	EPI_ISL_1058042
2021.TE.68163.1.47	CHIETI	CHIETI	B.1.1.7	GRY	(Spike_H69del/NS8_Q27stop/NSP3_T183I/Spike_T716I/NSP6_S106del/N_R203K/Spike_A570D/NSP8_Q24R/NSP13_K460R/Spike_N501Y/NSP3_I1412T/NS8_R52I/NS3_G172C/Spike_P681H/Spike_Y144del/NSP3_T749A/NSP6_G107del/NSP3_A890D/Spike_D1118H/NSP6_F108del/NS8_Y73C/N_G204R/Spike_V70del/NSP12_P323L/Spike_D614G/N_D3L/Spike_S982A/N_S235F)	hCoV-19/Italy/ABR-IZSGC-64473/2021	EPI_ISL_1058043
2021.TE.68163.1.46	CHIETI	MIGLIANICO	B.1.1.7	GRY	(Spike_H69del/NS8_Q27stop/NSP3_T183I/Spike_T716I/NSP6_S106del/N_R203K/Spike_A570D/Spike_N501Y/NSP3_I1412T/NS8_R52I/Spike_P681H/Spike_Y144del/NSP6_G107del/NSP3_A890D/Spike_D1118H/NSP6_F108del/NSP1_L173F/NS8_Y73C/N_G204R/NSP3_P153L/Spike_V70del/NSP12_P323L/Spike_D614G/N_D3L/Spike_S982A/NSP15_D16N/N_S235F)	hCoV-19/Italy/ABR-IZSGC-64349/2021	EPI_ISL_1058044
2021.TE.68163.1.7	CHIETI	ORTONA	B.1.1.7	GRY	(Spike_H69del/NS8_Q27stop/NSP3_T183I/Spike_T716I/NSP6_S106del/N_R203K/Spike_A570D/Spike_N501Y/NSP3_I1412T/NS8_R52I/Spike_P681H/Spike_Y144del/NSP6_G107del/NSP3_A890D/Spike_D1118H/NSP6_F108del/NS8_Y73C/N_G204R/NSP3_P153L/Spike_V70del/NSP12_P323L/Spike_D614G/N_D3L/NSP16_K160R/Spike_S982A/N_S235F)	hCoV-19/Italy/ABR-IZSGC-66387/2021	EPI_ISL_1058045
2021.GSCAM.1061038.0224.1	NAPOLI	NAPOLI	B.1.1.7	GRY	(Spike_H69del/NS8_Q27stop/NSP10_T12I/NSP3_T183I/NSP2_M609I/Spike_T716I/N_R203K/Spike_A570D/NSP3_G307C/NSP6_G107S/Spike_N501Y/NSP3_I1412T/NS8_R52I/Spike_P681H/Spike_Y144del/N_L139F/NSP6_F108L/NSP3_A890D/Spike_D1118H/NS8_Y73C/N_G204R/Spike_V70del/NSP12_P323L/Spike_D614G/N_D3L/Spike_S982A/N_S235F)	hCoV-19/Italy/CAM-TIGEM-2800/2021	EPI_ISL_1061038
2021.GSCAM.1061039.0224.1	NAPOLI	NAPOLI	B.1.1.7	GRY	(Spike_H69del/NS8_Q27stop/NSP10_T12I/NSP3_T183I/N_A119S/Spike_T716I/N_R203K/Spike_A570D/NSP3_G307C/NSP6_G107S/Spike_N501Y/NSP3_I1412T/NS8_R52I/Spike_P681H/Spike_Y144del/NS7b_F13del/N_L139F/Spike_S221L/NSP6_F108L/NSP3_A890D/Spike_D1118H/NS8_Y73C/N_G204R/Spike_V70del/NSP12_P323L/Spike_D614G/N_D3L/Spike_S982A/N_S235F)	hCoV-19/Italy/CAM-TIGEM-2906/2021	EPI_ISL_1061039
2021.GSCAM.1061040.0224.1	NAPOLI	NAPOLI	B.1.1.7	GRY	(Spike_H69del/NS8_Q27stop/NSP10_T12I/NSP3_T183I/Spike_Q52L/Spike_T716I/N_R203K/NSP3_K1211N/Spike_A570D/NSP3_G307C/NSP6_G107S/Spike_N501Y/NSP3_I1412T/NS8_R52I/Spike_P681H/Spike_Y144del/N_L139F/NSP6_F108L/NSP3_A890D/Spike_D1118H/NS8_Y73C/NSP7_A80T/Spike_D53N/N_G204R/Spike_V70del/NSP12_P323L/Spike_D614G/N_D3L/Spike_S982A/N_S235F)	hCoV-19/Italy/CAM-TIGEM-2876/2021	EPI_ISL_1061040
2021.GSCAM.1061041.0224.1	NAPOLI	NAPOLI	B.1.1.7	GRY	(Spike_H69del/NS8_Q27stop/NSP10_T12I/Spike_H1101Y/NSP3_T183I/Spike_T716I/N_R203K/Spike_A570D/NSP3_G307C/NSP6_G107S/Spike_N501Y/NSP3_I1412T/NS8_R52I/Spike_P681H/Spike_Y144del/N_L139F/NSP6_F108L/NSP3_A890D/Spike_D1118H/NS8_Y73C/N_G204R/Spike_V70del/NSP12_P323L/Spike_D614G/N_D3L/Spike_S982A/N_S235F)	hCoV-19/Italy/CAM-TIGEM-2907/2021	EPI_ISL_1061041
2021.GSCAM.1061042.0224.1	NAPOLI	NAPOLI	B.1.1.7	GRY	(Spike_H69del/NS8_Q27stop/NSP10_T12I/NSP3_T183I/Spike_T716I/N_R203K/Spike_A570D/NSP3_G307C/NSP6_G107S/Spike_N501Y/NSP3_I1412T/NS8_R52I/Spike_P681H/Spike_Y144del/N_L139F/NSP6_F108L/NSP3_A890D/Spike_D1118H/NS8_Y73C/NSP3_K462N/N_G204R/Spike_V70del/NSP12_A716V/NSP12_P323L/Spike_D614G/N_D3L/Spike_S982A/N_S235F)	hCoV-19/Italy/CAM-TIGEM-2883/2021	EPI_ISL_1061042
2021.GSCAM.1061043.0224.1	NAPOLI	NAPOLI	B.1.1.7	GRY	(Spike_H69del/NS8_Q27stop/NSP10_T12I/NSP3_T183I/Spike_T716I/N_R203K/Spike_A570D/NSP3_G307C/NSP6_G107S/Spike_N501Y/NSP3_I1412T/NS8_R52I/Spike_P681H/Spike_Y144del/N_L139F/NSP6_F108L/NSP3_A890D/Spike_K1073N/Spike_D1118H/NS8_Y73C/N_G204R/Spike_V70del/NSP12_P323L/Spike_D614G/N_D3L/Spike_S982A/N_S235F)	hCoV-19/Italy/CAM-TIGEM-2900/2021	EPI_ISL_1061043
2021.GSCAM.1061273.0224.1	NAPOLI	NAPOLI	B.1.1.7	GRY	(Spike_H69del/NS8_Q27stop/NSP10_T12I/NSP3_T183I/NSP12_S434F/Spike_T716I/N_R203K/Spike_A570D/NSP3_G1524E/NSP3_G307C/NSP6_G107S/Spike_N501Y/NSP3_I1412T/NS8_R52I/Spike_P681H/Spike_Y144del/N_L139F/NSP3_A890D/NSP6_F108L/Spike_D1118H/NS8_Y73C/N_G204R/Spike_V70del/NSP12_P323L/Spike_D614G/N_D3L/Spike_S982A/N_S235F)	hCoV-19/Italy/CAM-TIGEM-2845/2021	EPI_ISL_1061273
2021.GSCAM.1061274.0224.1	NAPOLI	NAPOLI	B.1.1.7	GRY	(Spike_H69del/NS8_Q27stop/NSP10_T12I/NSP3_T183I/NSP12_S434F/Spike_T716I/N_R203K/Spike_A570D/NSP3_G1524E/NSP3_G307C/NSP6_G107S/Spike_N501Y/NSP3_I1412T/NS8_R52I/Spike_P681H/Spike_Y144del/N_L139F/NSP3_A890D/NSP6_F108L/Spike_D1118H/NS8_Y73C/N_G204R/Spike_V70del/NSP12_P323L/Spike_D614G/N_D3L/Spike_S982A/N_S235F)	hCoV-19/Italy/CAM-TIGEM-2841/2021	EPI_ISL_1061274
2021.GSCAM.1061275.0224.1	NAPOLI	NAPOLI	B.1.1.7	GRY	(Spike_H69del/NS8_Q27stop/NSP10_T12I/NSP3_T183I/NSP12_S434F/Spike_T716I/N_R203K/Spike_A570D/NSP3_G307C/NSP6_G107S/Spike_N501Y/NSP3_I1412T/NS8_R52I/Spike_P681H/Spike_Y144del/N_L139F/NSP6_F108L/NSP3_A890D/Spike_D1118H/NS8_Y73C/N_G204R/Spike_V70del/NSP12_P323L/Spike_D614G/N_D3L/Spike_S982A/N_S235F)	hCoV-19/Italy/CAM-TIGEM-2847/2021	EPI_ISL_1061275
2021.GSCAM.1061276.0224.1	NAPOLI	NAPOLI	B.1.236	G	(NSP13_H290Y/NSP3_I1683T/NS3_L85F/N_S194L/Spike_N439K/NSP2_G339S/NSP3_E324G/NSP14_M49I/NSP12_P323L/Spike_D614G)	hCoV-19/Italy/CAM-TIGEM-2854/2021	EPI_ISL_1061276
2021.GSCAM.1061311.0224.1	NAPOLI	NAPOLI	B.1.177	GV	(NSP2_A336V/Spike_P272L/NSP12_P323L/Spike_A262S/Spike_D614G/N_A220V/NS3_G174C/Spike_A222V)	hCoV-19/Italy/CAM-TIGEM-2594/2021	EPI_ISL_1061311
2021.GSCAM.1061312.0224.1	NAPOLI	NAPOLI	B.1.177.33	GV	(N_P365S/NSP3_T1456I/Spike_E132K/Spike_G639S/NSP3_V1243F/NSP5_V261F/NSP12_P323L/Spike_D614G/N_A220V/Spike_A222V)	hCoV-19/Italy/CAM-TIGEM-2595/2021	EPI_ISL_1061312
2021.GSCAM.1061313.0224.1	NAPOLI	NAPOLI	B.1.177.33	GV	(N_P365S/NSP3_T1456I/NSP3_G145D/NSP3_A1796V/NSP3_M494I/Spike_G639S/NSP12_P323L/Spike_D614G/N_A220V/NSP15_S312F/Spike_A222V)	hCoV-19/Italy/CAM-TIGEM-2596/2021	EPI_ISL_1061313
2021.GSCAM.1061314.0224.1	NAPOLI	NAPOLI	B.1.236	G	(NSP13_H290Y/NSP3_I1683T/N_S194L/Spike_N439K/NSP14_M49I/NSP4_T204I/NSP12_P323L/Spike_D614G/NSP3_A225S)	hCoV-19/Italy/CAM-TIGEM-2597/2021	EPI_ISL_1061314
2021.GSCAM.1061315.0224.1	NAPOLI	NAPOLI	B.1.177.33	GV	(N_P365S/NSP3_T1456I/NSP3_L313F/Spike_G639S/NSP3_D1318G/Spike_L7F/NSP12_P323L/Spike_D614G/N_A220V/NSP4_T492I/Spike_A222V)	hCoV-19/Italy/CAM-TIGEM-2598/2021	EPI_ISL_1061315
2021.GSCAM.1061316.0224.1	NAPOLI	NAPOLI	B.1.258.14	G	(NSP13_H290Y/NSP3_I1683T/NSP12_H613Y/N_S194L/Spike_N439K/NSP14_M49I/NSP5_A260V/NSP12_P323L/Spike_D614G/NSP2_P181L/NSP6_L37F)	hCoV-19/Italy/CAM-TIGEM-2599/2021	EPI_ISL_1061316
2021.GSCAM.1061317.0224.1	NAPOLI	NAPOLI	B.1.177.33	GV	(N_P365S/NSP3_T1456I/Spike_G639S/NSP2_G265V/NSP12_P323L/Spike_D614G/N_A220V/NSP4_T492I/Spike_A222V)	hCoV-19/Italy/CAM-TIGEM-2600/2021	EPI_ISL_1061317
2021.GSCAM.1061318.0224.1	NAPOLI	NAPOLI	B.1.258.14	G	(NSP13_H290Y/NSP3_I1683T/NSP12_H613Y/N_S194L/Spike_N439K/NSP14_M49I/NSP5_A260V/NSP12_P323L/Spike_D614G/NSP2_P181L/NSP6_L37F)	hCoV-19/Italy/CAM-TIGEM-2601/2021	EPI_ISL_1061318
2021.GSCAM.1061319.0224.1	NAPOLI	NAPOLI	B.1.236	G	(NSP13_H290Y/NSP3_I1683T/N_S194L/Spike_N439K/NSP3_E122D/NSP12_G44V/NSP14_M49I/NSP12_P323L/Spike_D614G/Spike_G1124V)	hCoV-19/Italy/CAM-TIGEM-2602/2021	EPI_ISL_1061319
2021.GSCAM.1061320.0224.1	NAPOLI	NAPOLI	B.1.177.83	GV	(NSP14_F233L/NSP14_G17W/Spike_P272L/NSP12_P323L/Spike_A262S/Spike_D614G/N_A220V/Spike_P862S/Spike_A222V)	hCoV-19/Italy/CAM-TIGEM-2603/2021	EPI_ISL_1061320
2021.GSCAM.1061321.0224.1	NAPOLI	NAPOLI	B.1.160	GH	(N_M234I/Spike_S477N/NSP4_M324I/NS3_W69L/NSP12_A185S/NSP12_S913L/NS3_Q57H/NSP13_E261D/NSP12_P323L/Spike_D614G/N_A376T/NSP12_V776L/NSP13_K218R)	hCoV-19/Italy/CAM-TIGEM-2604/2021	EPI_ISL_1061321
2021.GSCAM.1061322.0224.1	NAPOLI	NAPOLI	B.1.177	GV	(Spike_H66Q/Spike_P272L/NSP3_E95D/NSP12_P323L/Spike_A262S/Spike_D614G/N_A220V/Spike_A222V)	hCoV-19/Italy/CAM-TIGEM-2605/2021	EPI_ISL_1061322
2021.GSCAM.1061323.0224.1	NAPOLI	NAPOLI	B.1.177	GV	(NSP4_A181V/Spike_P272L/NSP12_P323L/Spike_A262S/Spike_D614G/N_A220V/Spike_A222V)	hCoV-19/Italy/CAM-TIGEM-2606/2021	EPI_ISL_1061323
2021.GSCAM.1061324.0224.1	NAPOLI	NAPOLI	B.1.177.83	GV	(NSP14_F233L/NSP5_G15S/NSP14_G17W/Spike_P272L/NSP12_P323L/Spike_A262S/Spike_D614G/N_A220V/Spike_A222V)	hCoV-19/Italy/CAM-TIGEM-2607/2021	EPI_ISL_1061324
2021.GSCAM.1061325.0224.1	NAPOLI	NAPOLI	B.1.236	G	(N_Q7K/NSP13_H290Y/NSP3_I1683T/N_S194L/Spike_N439K/NS3_P240S/NSP14_M49I/NSP12_P323L/Spike_D614G/NSP13_M274I)	hCoV-19/Italy/CAM-TIGEM-2608/2021	EPI_ISL_1061325
2021.GSCAM.1061326.0224.1	NAPOLI	NAPOLI	C.18	GR	(NSP16_S166A/NSP5_G15S/N_R203K/NSP3_T428I/N_G204R/NSP2_S494N/NSP12_P323L/Spike_D614G/Spike_N188S)	hCoV-19/Italy/CAM-TIGEM-2609/2021	EPI_ISL_1061326
2021.GSCAM.1061327.0224.1	NAPOLI	NAPOLI	B.1.221	G	(NSP3_D924N/NSP3_T1203I/NS3_Q38R/NS3_G172R/NSP3_V346I/NSP3_M1547I/NS3_V202L/NSP12_P323L/Spike_D614G/N_P199L/Spike_S98F/NSP9_T64N)	hCoV-19/Italy/CAM-TIGEM-2610/2021	EPI_ISL_1061327
2021.GSCAM.1061328.0224.1	NAPOLI	NAPOLI	B.1.177	GV	(NSP5_I78S/Spike_P272L/NSP12_P323L/Spike_A262S/Spike_D614G/N_A220V/Spike_A222V)	hCoV-19/Italy/CAM-TIGEM-2611/2021	EPI_ISL_1061328
2021.GSCAM.1061329.0224.1	NAPOLI	NAPOLI	B.1.160	GH	(N_M234I/Spike_S477N/NSP4_M324I/NSP12_A185S/NS3_Q57H/NSP13_E261D/NSP12_P323L/Spike_D614G/N_A376T/NSP12_V776L/NSP13_K218R)	hCoV-19/Italy/CAM-TIGEM-2612/2021	EPI_ISL_1061329
2021.GSCAM.1061330.0224.1	NAPOLI	NAPOLI	C.18	GR	(NSP16_S166A/NSP5_G15S/N_R203K/NSP3_T428I/N_G204R/NSP2_S494N/NSP12_P323L/Spike_D614G/Spike_N188S)	hCoV-19/Italy/CAM-TIGEM-2614/2021	EPI_ISL_1061330
2021.GSCAM.1061331.0224.1	NAPOLI	NAPOLI	B.1.177	GV	(NSP4_A181V/Spike_P272L/NSP12_P323L/Spike_A262S/Spike_D614G/N_A220V/Spike_A222V)	hCoV-19/Italy/CAM-TIGEM-2615/2021	EPI_ISL_1061331
2021.GSCAM.1082481.0226.1	NAPOLI	NAPOLI	B.1.160	GH	(N_M234I/Spike_S477N/NSP4_M324I/NSP3_P1787S/NSP6_A117V/NSP12_A185S/NS3_Q57H/NS3_G224C/NSP3_V359F/NSP13_E261D/NSP3_E399D/NSP12_P323L/Spike_D614G/NSP12_V776L/NSP2_D155N/NSP13_K218R)	hCoV-19/Italy/CAM-AMES-3-58/2021	EPI_ISL_1082481
2021.GSCAM.1082482.0226.1	NAPOLI	NAPOLI	B.1.1.7	GRY	(Spike_H69del/NS8_Q27stop/NSP3_T183I/NSP12_F157V/Spike_T716I/NSP6_S106del/M_L17I/N_R203K/Spike_A570D/NSP13_K460R/Spike_N501Y/NSP2_A31V/NSP3_I1412T/NS8_R52I/Spike_P681H/NSP14_E347G/Spike_Y144del/NS3_V90F/NSP2_Q427R/NSP6_G107del/NSP3_A890D/Spike_D1118H/NSP6_F108del/NS8_Y73C/N_G204R/Spike_V70del/NSP12_P323L/Spike_D614G/N_D3L/Spike_S982A/N_S235F)	hCoV-19/Italy/CAM-AMES-3-20/2021	EPI_ISL_1082482
2021.GSCAM.1082483.0226.1	NAPOLI	NAPOLI	B.1.1.7	GRY	(NS8_Q27stop/NSP10_T12I/NSP3_T183I/Spike_T716I/NSP6_S106del/N_R203K/Spike_A570D/NSP3_G307C/Spike_N501Y/NSP3_I1412T/NS8_R52I/Spike_P681H/Spike_Y144del/N_L139F/NSP6_G107del/NSP3_A890D/Spike_D1118H/NSP6_F108del/NS8_Y73C/N_G204R/NSP3_E731D/NSP12_P323L/Spike_D614G/N_D3L/Spike_S982A/N_S235F)	hCoV-19/Italy/CAM-AMES-3-60/2021	EPI_ISL_1082483
2021.GSCAM.1082484.0226.1	NAPOLI	NAPOLI	B.1.1.7	GRY	(Spike_H69del/NS8_Q27stop/NSP10_T12I/NSP3_T183I/Spike_T716I/NSP6_S106del/N_R203K/Spike_A570D/NSP3_G307C/Spike_N501Y/NSP3_I1412T/NS8_R52I/Spike_P681H/Spike_Y144del/N_L139F/NSP6_G107del/NSP3_A890D/Spike_D1118H/NSP6_F108del/NS8_Y73C/N_G204R/Spike_V70del/NSP12_P323L/Spike_D614G/N_D3L/Spike_S982A/N_S235F)	hCoV-19/Italy/CAM-AMES-3-44/2021	EPI_ISL_1082484
2021.GSCAM.1082485.0226.1	NAPOLI	NAPOLI	B.1.177.75	GV	(N_R195I/E_L73F/NSP9_T109I/NSP12_P323L/Spike_D614G/Spike_V1104L/N_A220V/NSP6_V149F/Spike_A222V)	hCoV-19/Italy/CAM-AMES-3-4/2021	EPI_ISL_1082485
2021.GSCAM.1082486.0226.1	NAPOLI	NAPOLI	B.1.1.7	GRY	(Spike_H69del/NS8_Q27stop/NSP10_T12I/NSP3_T183I/Spike_T716I/NSP6_S106del/N_R203K/Spike_A570D/NSP15_S261P/NSP3_G307C/Spike_N501Y/NSP3_I1412T/NS8_R52I/NS8_T80E/Spike_P681H/Spike_Y144del/N_L139F/NSP6_G107del/NSP3_A890D/Spike_D1118H/NSP6_F108del/NS8_Y73C/N_G204R/Spike_V70del/NSP12_P323L/Spike_D614G/N_D3L/Spike_S982A/N_S235F)	hCoV-19/Italy/CAM-AMES-3-13/2021	EPI_ISL_1082486
2021.GSCAM.1082487.0226.1	NAPOLI	NAPOLI	B.1.1.7	GRY	(Spike_H69del/NS8_Q27stop/NSP10_T12I/NSP3_T183I/Spike_T716I/NSP6_S106del/N_R203K/Spike_A570D/NSP3_G307C/Spike_N501Y/NSP3_I1412T/NS8_R52I/Spike_P681H/Spike_Y144del/N_L139F/NSP6_G107del/NSP3_A890D/Spike_D1118H/NSP6_F108del/NS8_Y73C/N_G204R/Spike_V70del/NSP12_P323L/Spike_D614G/N_D3L/Spike_S982A/N_S235F)	hCoV-19/Italy/CAM-AMES-3-72/2021	EPI_ISL_1082487
2021.GSCAM.1082488.0226.1	NAPOLI	NAPOLI	B.1.1.7	GRY	(NS8_Q27stop/NSP10_T12I/NSP3_T183I/Spike_T716I/NSP6_S106del/N_R203K/Spike_A570D/NSP3_G307C/Spike_N501Y/NSP3_I1412T/NS8_R52I/Spike_P681H/Spike_Y144del/N_L139F/NSP6_G107del/NSP3_A890D/Spike_D1118H/NSP6_F108del/NS8_Y73C/N_G204R/NSP12_P323L/Spike_D614G/N_D3L/Spike_S982A/N_S235F)	hCoV-19/Italy/CAM-AMES-3-23/2021	EPI_ISL_1082488
2021.GSCAM.1082489.0226.1	NAPOLI	NAPOLI	B.1.258.14	G	(Spike_L18F/NSP13_H290Y/NSP15_A81V/NSP3_I1683T/NSP14_D345Y/N_S194L/Spike_N439K/Spike_S640P/NSP3_G307C/NSP14_M49I/NSP13_A4V/NSP12_P323L/Spike_D614G)	hCoV-19/Italy/CAM-AMES-3-2/2021	EPI_ISL_1082489
2021.GSCAM.1082490.0226.1	NAPOLI	NAPOLI	B.1.177	GV	(NS3_S60F/NS3_V112F/NSP12_P323L/Spike_D614G/N_A220V/Spike_A222V/NS8_N89S)	hCoV-19/Italy/CAM-AMES-3-57/2021	EPI_ISL_1082490
2021.GSCAM.1082491.0226.1	NAPOLI	NAPOLI	B.1.258.14	G	(Spike_L18F/NSP13_H290Y/NSP15_A81V/NSP3_I1683T/NSP14_D345Y/N_S194L/Spike_N439K/NSP3_G307C/NSP14_M49I/NSP13_A4V/NSP12_P323L/Spike_D614G)	hCoV-19/Italy/CAM-AMES-3-28/2021	EPI_ISL_1082491
2021.GSCAM.1082492.0226.1	NAPOLI	NAPOLI	B.1.1.7	GRY	(NS3_L15F/NSP3_T183I/NSP8_T145I/Spike_T716I/N_R203K/Spike_A570D/NSP3_H342Y/N_L219F/NSP13_K460R/NSP4_F17L/Spike_N501Y/NSP3_S1296F/NSP3_I1412T/Spike_P681H/NSP2_I216M/Spike_Y144del/NSP3_A890D/NSP8_K37N/Spike_D1118H/NS8_Y73C/N_G204R/NSP12_P323L/Spike_D614G/N_D3L/Spike_S982A/N_S235F)	hCoV-19/Italy/CAM-AMES-3-79/2021	EPI_ISL_1082492
2021.GSCAM.1082493.0226.1	NAPOLI	NAPOLI	B.1.1	GV	(NSP3_T1456I/Spike_G639S/NSP12_P323L/Spike_A672V/Spike_D614G/N_A220V/NSP4_T492I/Spike_A222V)	hCoV-19/Italy/CAM-AMES-3-50/2021	EPI_ISL_1082493
2021.GSCAM.1082494.0226.1	NAPOLI	NAPOLI	B.1.177	GV	(NSP6_A54S/NSP3_T860I/NSP12_P323L/Spike_D614G/Spike_Q787K/Spike_Q675H/NS8_P30L/N_A220V/NSP3_G1389S/Spike_A222V)	hCoV-19/Italy/CAM-AMES-3-27/2021	EPI_ISL_1082494
2021.GSCAM.1082495.0226.1	NAPOLI	NAPOLI	B.1.596	GH	(NSP13_S74L/N_P67S/Spike_V320F/NS3_Q57H/NSP13_T351I/NSP2_T85I/NSP13_V169F/NS3_V112F/NSP5_L89F/NS8_S24L/NS3_T151I/NSP14_N129D/NS3_G172V/NSP12_P323L/NSP2_V157A/Spike_D614G/Spike_V1228L/N_P199L/M_A98S/NSP9_A8V)	hCoV-19/Italy/CAM-AMES-3-83/2021	EPI_ISL_1082495
2021.GSCAM.1082496.0226.1	NAPOLI	NAPOLI	B.1.1.7	GRY	(NS8_H112Y/NSP3_T183I/NSP3_A890D/NSP6_G107del/Spike_T716I/NSP3_T1306I/NSP6_S106del/N_R203K/Spike_A570D/Spike_D1118H/NSP2_Y316C/NSP6_F108del/NS8_Y73C/N_G204R/Spike_N501Y/NSP3_I1412T/NSP12_P323L/Spike_P681H/Spike_D614G/Spike_Y144del/N_D3L/Spike_S982A/N_S235F)	hCoV-19/Italy/CAM-AMES-3-40/2021	EPI_ISL_1082496
2021.GSCAM.1082497.0226.1	NAPOLI	NAPOLI	B.1	G	(NSP13_I493T/NS8_Y73C/NSP12_P323L)	hCoV-19/Italy/CAM-AMES-3-66/2021	EPI_ISL_1082497
2021.GSCAM.1082498.0226.1	NAPOLI	NAPOLI	B.1.1.7	GRY	(NSP10_T12I/NSP6_G107del/NSP6_S106del/Spike_D1118H/NSP13_I493T/NSP6_F108del/NS8_Y73C/N_D3L/Spike_S982A/NSP4_T354N)	hCoV-19/Italy/CAM-AMES-3-89/2021	EPI_ISL_1082498
2021.GSCAM.1082499.0226.1	NAPOLI	NAPOLI	B.1	G	(NSP10_T12I/NSP13_R392C/NS8_Y73C/Spike_N501Y/Spike_D614G/Spike_S982A)	hCoV-19/Italy/CAM-AMES-3-87/2021	EPI_ISL_1082499
2021.GSCAM.1082500.0226.1	NAPOLI	NAPOLI	B.1	G	(NSP13_I493T/NS8_Y73C/NSP8_M87I/NSP12_P323L)	hCoV-19/Italy/CAM-AMES-3-64/2021	EPI_ISL_1082500
2021.GSCAM.1085198.0226.1	NAPOLI	NAPOLI	B.1.1.7	GRY	(Spike_H69del/NS8_H112Y/NSP3_T183I/Spike_T716I/NSP3_T1306I/NSP6_S106del/N_R203K/Spike_A570D/NSP3_R745G/Spike_N501Y/NSP3_I1412T/Spike_P681H/Spike_Y144del/NSP6_G107del/NSP3_A890D/NSP2_Y316C/Spike_D1118H/NSP6_F108del/NS8_Y73C/N_G204R/Spike_V70del/NSP12_P323L/Spike_D614G/N_D3L/Spike_S982A/N_S235F)	hCoV-19/Italy/CAM-AMES-6-38/2021	EPI_ISL_1085198
2021.GSCAM.1085199.0226.1	NAPOLI	NAPOLI	B.1.1.7	GRY	(Spike_H69del/NSP3_T183I/NSP3_A890D/Spike_T716I/NSP3_T1306I/Spike_A570D/Spike_D1118H/NSP2_Y316C/NSP3_R745G/Spike_V70del/Spike_N501Y/NSP12_P323L/Spike_P681H/Spike_D614G/Spike_Y144del/Spike_S982A/N_Q239H)	hCoV-19/Italy/CAM-AMES-6-39/2021	EPI_ISL_1085199
2021.GSCAM.1085200.0226.1	NAPOLI	NAPOLI	B.1.160	GH	(N_M234I/Spike_S477N/NSP4_M324I/NSP6_A117V/NSP12_A185S/N_P13S/NS3_Q57H/NS3_G224C/NSP13_E261D/NSP12_P323L/Spike_D614G/NSP12_V776L/NSP13_K218R)	hCoV-19/Italy/CAM-AMES-6-40/2021	EPI_ISL_1085200
2021.GSCAM.1085201.0226.1	NAPOLI	NAPOLI	A.2.5	S	(N_M234I/NSP1_L4F/NSP13_P77L/NS3_G196V/NS3_S74F/NSP4_F308Y/NSP6_H11Q/N_S197L/NSP12_M629T/Spike_D614G/NS8_L84S/Spike_L452R/NSP4_T492I)	hCoV-19/Italy/CAM-AMES-6-43/2021	EPI_ISL_1085201
2021.GSCAM.1085202.0226.1	NAPOLI	NAPOLI	B.1.258.14	G	(NSP13_H290Y/NSP15_D16G/NS3_H78Y/NSP3_A1557T/NSP3_I1683T/NSP4_A472V/N_S194L/Spike_N439K/NSP14_M49I/NSP12_P323L/Spike_D614G/E_T9A/Spike_Q506L)	hCoV-19/Italy/CAM-AMES-6-44/2021	EPI_ISL_1085202
2021.GSCAM.1085203.0226.1	NAPOLI	NAPOLI	B.1.160	GH	(N_M234I/Spike_S477N/NSP4_M324I/NSP6_F66Y/NSP6_A117V/NSP12_A185S/NS3_Q57H/NS3_G224C/NSP13_E261D/NSP12_P323L/Spike_D614G/NSP13_D56N/N_A376T/NSP12_V776L/NSP13_K218R)	hCoV-19/Italy/CAM-AMES-6-45/2021	EPI_ISL_1085203
2021.GSCAM.1085204.0226.1	NAPOLI	NAPOLI	B.1.1.229	GR	(NS3_H78Y/N_G97D/N_R203K/NS8_Y105D/NS3_W131C/N_G204R/NSP3_I414V/NSP12_P323L/Spike_D614G/NSP3_P340S/NSP2_V447F)	hCoV-19/Italy/CAM-AMES-6-47/2021	EPI_ISL_1085204
2021.GSCAM.1085205.0226.1	NAPOLI	NAPOLI	P.1	GR	(Spike_R190S/NSP6_S106del/Spike_H655Y/Spike_E484K/N_R203K/Spike_T1027I/Spike_K417T/Spike_D138Y/Spike_N501Y/NS3_S253P/Spike_L18F/N_P80R/Spike_T20N/NSP3_K977Q/NSP6_G107del/NSP6_F108del/NSP3_S370L/N_G204R/NS8_E92K/Spike_P26S/NSP12_P323L/Spike_D614G/Spike_V1176F/NSP16_K160R/NSP13_E341D)	hCoV-19/Italy/CAM-AMES-6-48/2021	EPI_ISL_1085205
2021.GSCAM.1085206.0226.1	NAPOLI	NAPOLI	B.1.221	G	(NSP1_R24C/NS3_Q38R/NSP3_I441V/NS3_V202L/NSP12_P323L/Spike_D614G/N_Q239H)	hCoV-19/Italy/CAM-AMES-6-5/2021	EPI_ISL_1085206
2021.GSCAM.1085207.0226.1	NAPOLI	NAPOLI	P.1	GR	(NSP6_S106del/Spike_H655Y/N_R203K/Spike_K417T/Spike_T1027I/Spike_D138Y/NSP6_M126V/NS3_S253P/Spike_L18F/N_P80R/Spike_T20N/NSP3_K977Q/NSP6_G107del/NSP6_F108del/NSP3_S370L/N_G204R/NS8_E92K/Spike_P26S/NSP12_P323L/Spike_D614G/Spike_V1176F/NSP16_K160R/NSP13_E341D)	hCoV-19/Italy/CAM-AMES-6-50/2021	EPI_ISL_1085207
2021.GSCAM.1085208.0226.1	NAPOLI	NAPOLI	B.1.1.7	GRY	(Spike_H69del/NS3_L15F/NSP3_T183I/Spike_T716I/NSP6_S106del/N_R203K/Spike_A570D/NSP3_H342Y/N_L219F/NSP13_K460R/NSP4_F17L/Spike_N501Y/NSP3_S1296F/NSP3_I1412T/Spike_P681H/NSP2_I216M/Spike_Y144del/NSP6_G107del/NSP3_A890D/Spike_D1118H/NSP6_F108del/NS8_Y73C/N_G204R/Spike_V70del/NSP12_P323L/Spike_D614G/N_D3L/Spike_S982A/N_S235F)	hCoV-19/Italy/CAM-AMES-6-53/2021	EPI_ISL_1085208
2021.GSCAM.1085209.0226.1	NAPOLI	NAPOLI	B.1.160	GH	(N_M234I/NSP4_M324I/NSP6_A117V/NSP12_A185S/N_P13S/NS3_Q57H/NS3_G224C/NSP13_E261D/NSP12_P323L/Spike_D614G/NSP13_K218R/NSP13_T547I)	hCoV-19/Italy/CAM-AMES-6-59/2021	EPI_ISL_1085209
2021.GSCAM.1085210.0226.1	NAPOLI	NAPOLI	B.1.258.14	G	(Spike_L18F/NSP13_H290Y/NSP15_A81V/NSP3_I1683T/NSP14_D345Y/N_S194L/Spike_N439K/Spike_S640P/NSP3_G307C/NSP14_M49I/NSP13_A4V/NSP12_P323L/Spike_D614G)	hCoV-19/Italy/CAM-AMES-6-6/2021	EPI_ISL_1085210
2021.GSCAM.1085211.0226.1	NAPOLI	NAPOLI	B.1.1.7	GRY	(Spike_H69del/NSP3_T183I/Spike_T716I/NSP6_S106del/NSP13_A52V/N_R203K/Spike_A570D/NSP13_K460R/Spike_N501Y/Spike_P681H/Spike_Y144del/N_P279Q/M_V70L/NSP6_G107del/NSP3_A890D/Spike_D1118H/NSP6_F108del/NS8_Y73C/N_G204R/Spike_V70del/NSP12_P323L/Spike_D614G/N_D3L/Spike_S982A/N_S235F)	hCoV-19/Italy/CAM-AMES-6-61/2021	EPI_ISL_1085211
2021.GSCAM.1085212.0226.1	NAPOLI	NAPOLI	B.1.177	GV	(NSP6_A54S/NS3_Q218L/NSP12_P323L/Spike_D614G/Spike_Q675H/N_A220V/Spike_Q779K/Spike_A222V)	hCoV-19/Italy/CAM-AMES-6-63/2021	EPI_ISL_1085212
2021.GSCAM.1085213.0226.1	NAPOLI	NAPOLI	B.1.177	GV	(NSP6_A54S/NS3_Q218L/NSP12_P323L/Spike_D614G/Spike_Q675H/N_A220V/Spike_Q779K/Spike_A222V)	hCoV-19/Italy/CAM-AMES-6-64/2021	EPI_ISL_1085213
2021.GSCAM.1085214.0226.1	NAPOLI	NAPOLI	B.1.177.52	G	(NSP16_T93M/Spike_P1162R/NSP3_K412N/NSP12_P323L)	hCoV-19/Italy/CAM-AMES-6-65/2021	EPI_ISL_1085214
2021.GSCAM.1085215.0226.1	NAPOLI	NAPOLI	B.1.258.14	G	(NSP13_H290Y/NS3_R134H/NSP3_I1683T/N_S194L/Spike_N439K/NS3_W45L/NSP3_T424I/NSP14_M49I/Spike_F855S/NSP12_P323L/Spike_D614G/M_M109I)	hCoV-19/Italy/CAM-AMES-6-67/2021	EPI_ISL_1085215
2021.GSCAM.1085216.0226.1	NAPOLI	NAPOLI	B.1.177	GV	(NS3_T175I/NSP12_P323L/Spike_D614G/N_A220V/NS3_G174C/Spike_F157L/Spike_A222V)	hCoV-19/Italy/CAM-AMES-6-70/2021	EPI_ISL_1085216
2021.GSCAM.1085217.0226.1	NAPOLI	NAPOLI	B.1.177.44	G	(NSP6_A54S/NSP12_P323L/N_A220V)	hCoV-19/Italy/CAM-AMES-6-74/2021	EPI_ISL_1085217
2021.GSCAM.1085218.0226.1	NAPOLI	NAPOLI	B.1.258.14	G	(NSP13_H290Y/NSP3_I1683T/N_S194L/Spike_N439K/NSP3_E1271D/NSP14_M49I/NS3_Y154H/NSP12_P323L/Spike_D614G)	hCoV-19/Italy/CAM-AMES-6-75/2021	EPI_ISL_1085218
2021.GSCAM.1085219.0226.1	NAPOLI	NAPOLI	B.1.258	G	(NSP13_H290Y/NSP14_D345Y/N_S194L/Spike_N439K/NSP14_M49I/NSP12_P323L/Spike_D614G/N_Q239H)	hCoV-19/Italy/CAM-AMES-6-78/2021	EPI_ISL_1085219
2021.GSCAM.1061044.0224.1	NAPOLI	NAPOLI	B.1.1.7	GRY	(Spike_H69del/NS8_Q27stop/NSP10_T12I/NSP3_T183I/Spike_T716I/N_R203K/Spike_A570D/NSP3_G307C/NSP6_G107S/Spike_N501Y/NSP3_I1412T/NS8_R52I/Spike_P681H/Spike_Y144del/NSP5_P108L/N_L139F/NSP6_F108L/NSP3_A890D/NSP3_G252C/Spike_D1118H/NS8_Y73C/N_G204R/Spike_V70del/NSP12_P323L/Spike_D614G/N_D3L/Spike_S982A/N_S235F)	hCoV-19/Italy/CAM-TIGEM-2797/2021	EPI_ISL_1061044
2021.GSCAM.1061045.0224.1	NAPOLI	NAPOLI	B.1.1.7	GRY	(Spike_H69del/NS8_Q27stop/NSP10_T12I/NSP3_T183I/NSP12_S434F/Spike_T716I/N_R203K/Spike_A570D/NSP3_G307C/NSP6_G107S/Spike_N501Y/NSP3_I1412T/NS8_R52I/Spike_P681H/NSP2_P181L/Spike_Y144del/N_L139F/NSP6_F108L/NSP3_A890D/Spike_D1118H/NS8_Y73C/N_G204R/Spike_V70del/NSP12_P323L/Spike_D614G/N_D3L/Spike_S982A/N_S235F)	hCoV-19/Italy/CAM-TIGEM-2862/2021	EPI_ISL_1061045
2021.GSCAM.1061046.0224.1	NAPOLI	NAPOLI	B.1.1.7	GRY	(Spike_H69del/NS8_Q27stop/NSP10_T12I/NSP3_T183I/Spike_T716I/N_R203K/Spike_A570D/NSP3_G307C/NSP6_G107S/Spike_N501Y/NSP3_I1412T/NS8_R52I/Spike_P681H/Spike_Y144del/N_L139F/NSP6_F108L/NSP3_A890D/Spike_D1118H/NS8_Y73C/N_G204R/Spike_V70del/NSP12_A716V/NSP12_P323L/Spike_D614G/N_D3L/Spike_S982A/N_S235F)	hCoV-19/Italy/CAM-TIGEM-2866/2021	EPI_ISL_1061046
2021.GSCAM.1061047.0224.1	NAPOLI	NAPOLI	B.1.1.7	GRY	(Spike_H69del/NS8_Q27stop/NSP10_T12I/NSP3_T183I/Spike_T716I/N_R203K/Spike_A570D/NSP3_G307C/NSP6_G107S/Spike_N501Y/NSP3_I1412T/NS8_R52I/Spike_P681H/Spike_Y144del/N_L139F/NSP6_F108L/NSP3_A890D/Spike_D1118H/NS8_Y73C/N_G204R/Spike_V70del/NSP12_P323L/Spike_D614G/N_D3L/Spike_S982A)	hCoV-19/Italy/CAM-TIGEM-2865/2021	EPI_ISL_1061047
2021.GSCAM.1061048.0224.1	NAPOLI	NAPOLI	B.1.1.7	GRY	(Spike_H69del/NS8_Q27stop/NSP10_T12I/NSP3_T183I/NSP3_V348L/Spike_T716I/N_R203K/Spike_A570D/NSP3_G307C/NSP6_G107S/Spike_N501Y/NSP3_I1412T/NS8_R52I/Spike_P681H/Spike_Y144del/N_L139F/NSP3_A890D/NSP6_F108L/Spike_D1118H/NS8_Y73C/N_G204R/Spike_V70del/NSP12_P323L/Spike_D614G/N_D3L/Spike_S982A/N_S235F/NSP12_N158H)	hCoV-19/Italy/CAM-TIGEM-2864/2021	EPI_ISL_1061048
2021.GSCAM.1061049.0224.1	NAPOLI	NAPOLI	B.1.177	GV	(NSP2_T388I/NSP2_I273T/NS8_Y42H/Spike_P272L/NSP12_A423V/NSP12_P323L/Spike_A262S/Spike_D614G/N_A220V/NS8_L22S/Spike_A222V/NS7b_L32P/NS8_L57S)	hCoV-19/Italy/CAM-TIGEM-2861/2021	EPI_ISL_1061049
2021.GSCAM.1061050.0224.1	NAPOLI	NAPOLI	B.1.1.7	GRY	(Spike_H69del/NS8_Q27stop/NSP10_T12I/NSP12_G108S/NSP3_T183I/Spike_T716I/N_R203K/Spike_A570D/NSP3_G307C/NSP6_G107S/Spike_N501Y/NSP3_I1412T/NS8_R52I/Spike_P681H/Spike_Y144del/N_L139F/NSP3_A890D/NSP6_F108L/Spike_D1118H/NSP16_M20I/NS8_Y73C/N_G204R/Spike_V70del/NSP12_P323L/Spike_D614G/N_D3L/Spike_S982A/N_S235F)	hCoV-19/Italy/CAM-TIGEM-2859/2021	EPI_ISL_1061050
2021.GSCAM.1061051.0224.1	NAPOLI	NAPOLI	B.1.258.14	G	(NSP13_H290Y/NSP3_I1683T/NSP12_H613Y/NS3_L52F/N_S194L/Spike_N439K/NSP3_W161R/NSP14_M49I/NSP5_A260V/NSP12_P323L/Spike_D614G/NSP2_P181L)	hCoV-19/Italy/CAM-TIGEM-2858/2021	EPI_ISL_1061051
2021.GSCAM.1061052.0224.1	NAPOLI	NAPOLI	B.1.1.7	GRY	(Spike_H69del/NS8_Q27stop/NSP10_T12I/NSP3_T183I/Spike_T716I/N_R203K/Spike_A570D/NSP3_G307C/NSP6_G107S/Spike_N501Y/NSP3_I1412T/NS8_R52I/NS8_T80E/Spike_P681H/Spike_Y144del/N_L139F/NSP3_A890D/NSP6_F108L/Spike_D1118H/NS8_Y73C/N_G204R/Spike_V70del/NSP12_P323L/Spike_D614G/N_D3L/Spike_S982A/N_S235F)	hCoV-19/Italy/CAM-TIGEM-2916/2021	EPI_ISL_1061052
2021.GSCAM.1061053.0224.1	NAPOLI	NAPOLI	B.1.1.7	GRY	(Spike_H69del/NS8_Q27stop/NSP10_T12I/NSP3_T183I/Spike_T716I/N_R203K/Spike_A570D/NSP3_G307C/NSP6_G107S/Spike_N501Y/NSP3_I1412T/NS8_R52I/NS8_T80E/Spike_P681H/Spike_Y144del/N_L139F/NSP3_A890D/NSP6_F108L/Spike_D1118H/NS8_Y73C/N_G204R/Spike_V70del/NSP12_P323L/Spike_D614G/N_D3L/Spike_S982A/N_S235F)	hCoV-19/Italy/CAM-TIGEM-2919/2021	EPI_ISL_1061053
2021.GSCAM.1061054.0224.1	NAPOLI	NAPOLI	B.1.1.7	GRY	(Spike_H69del/NS8_Q27stop/NSP10_T12I/NSP3_T183I/Spike_T716I/N_R203K/Spike_A570D/NSP3_G307C/NSP6_G107S/Spike_N501Y/NSP3_I1412T/NSP14_H486Y/NS8_R52I/Spike_P681H/Spike_Y144del/N_L139F/NSP3_A890D/NSP6_F108L/Spike_D1118H/NS8_Y73C/N_G204R/Spike_V70del/NSP12_A716V/NSP12_P323L/Spike_D614G/N_D3L/Spike_S982A/N_S235F)	hCoV-19/Italy/CAM-TIGEM-2922/2021	EPI_ISL_1061054
2021.GSCAM.1061055.0224.1	NAPOLI	NAPOLI	B.1.1.7	GRY	(Spike_H69del/NS8_Q27stop/NSP10_T12I/NSP3_T183I/Spike_T716I/Spike_A570D/NSP3_G307C/N_T205del/NSP6_G107S/Spike_N501Y/NSP3_I1412T/NS8_R52I/Spike_P681H/Spike_Y144del/N_R203del/N_L139F/NSP6_F108L/NSP3_A890D/N_S206del/Spike_D1118H/NS8_Y73C/Spike_V70del/NSP12_P323L/NSP16_V167M/N_G204del/Spike_D614G/N_D3L/Spike_S982A)	hCoV-19/Italy/CAM-TIGEM-2896/2021	EPI_ISL_1061055
2021.GSCAM.1061056.0224.1	NAPOLI	NAPOLI	B.1.1.7	GRY	(Spike_H69del/NS8_Q27stop/NSP10_T12I/NSP3_T183I/Spike_T716I/N_R203K/Spike_A570D/NSP3_V207L/NSP3_G307C/NSP6_G107S/Spike_N501Y/NSP3_I1412T/NS8_R52I/Spike_P681H/Spike_Y144del/N_L139F/NSP6_F108L/NSP3_A890D/Spike_D1118H/NS8_Y73C/N_G204R/Spike_V70del/NSP12_P323L/Spike_D614G/N_D3L/Spike_S982A/N_S235F)	hCoV-19/Italy/CAM-TIGEM-2908/2021	EPI_ISL_1061056
2021.GSCAM.1061057.0224.1	NAPOLI	NAPOLI	B.1.1.7	GRY	(Spike_H69del/NS8_Q27stop/NSP10_T12I/NSP3_T183I/Spike_T716I/N_R203K/Spike_A570D/NSP3_G307C/NSP6_G107S/Spike_N501Y/NSP3_I1412T/NS8_R52I/Spike_P681H/Spike_Y144del/N_L139F/NSP3_A890D/NSP6_F108L/Spike_D1118H/NS8_Y73C/NSP13_A598V/N_G204R/Spike_V70del/Spike_P26S/NSP12_P323L/Spike_D614G/N_D3L/Spike_S982A/N_S235F)	hCoV-19/Italy/CAM-TIGEM-2912/2021	EPI_ISL_1061057
2021.GSCAM.1061058.0224.1	NAPOLI	NAPOLI	B.1.1.7	GRY	(Spike_H69del/NS8_Q27stop/NSP10_T12I/NSP3_T183I/Spike_T716I/N_R203K/Spike_A570D/NSP3_V207L/NSP3_G307C/NSP6_G107S/Spike_N501Y/NSP3_I1412T/NS8_R52I/Spike_P681H/Spike_Y144del/N_L139F/NSP6_F108L/NSP3_A890D/Spike_D1118H/NS8_Y73C/N_G204R/Spike_V70del/NSP12_P323L/Spike_D614G/N_D3L/Spike_S982A/N_S235F)	hCoV-19/Italy/CAM-TIGEM-2884/2021	EPI_ISL_1061058
2021.GSCAM.1061332.0224.1	NAPOLI	NAPOLI	C.18	GR	(NSP16_S166A/NSP5_G15S/N_R203K/NSP3_T428I/N_G204R/NSP2_S494N/NSP12_P323L/Spike_D614G/NSP6_L37F/Spike_A688V)	hCoV-19/Italy/CAM-TIGEM-2616/2021	EPI_ISL_1061332
2021.GSCAM.1061333.0224.1	NAPOLI	NAPOLI	B.1.177	GV	(NSP4_A181V/Spike_P272L/NSP12_P323L/Spike_A262S/Spike_D614G/N_A220V/Spike_A222V)	hCoV-19/Italy/CAM-TIGEM-2617/2021	EPI_ISL_1061333
2021.GSCAM.1061334.0224.1	NAPOLI	NAPOLI	B.1.177	GV	(NSP13_T481M/N_H145Y/Spike_P272L/NS3_W69C/NS3_V112F/NSP12_P323L/Spike_A262S/Spike_D614G/N_A220V/NSP13_M274I/Spike_A222V)	hCoV-19/Italy/CAM-TIGEM-2618/2021	EPI_ISL_1061334
2021.GSCAM.1061335.0224.1	NAPOLI	NAPOLI	C.18	GR	(NSP3_N1543K/NSP16_S166A/NSP5_G15S/N_R203K/NSP3_T428I/N_D402Y/N_G204R/NSP12_P323L/Spike_D614G/NSP14_A394V)	hCoV-19/Italy/CAM-TIGEM-2619/2021	EPI_ISL_1061335
2021.GSCAM.1061336.0224.1	NAPOLI	NAPOLI	B.1.258	G	(NSP13_H290Y/NSP14_A1S/NSP3_I1683T/NSP14_H373Y/NSP6_K263R/Spike_N439K/NSP3_T725I/NSP12_P323L/Spike_D614G)	hCoV-19/Italy/CAM-TIGEM-2620/2021	EPI_ISL_1061336
2021.GSCAM.1061337.0224.1	NAPOLI	NAPOLI	B.1.177.75	GV	(N_R195I/NS3_Q38L/NSP12_P323L/Spike_D614G/Spike_V1104L/N_A220V/Spike_A222V)	hCoV-19/Italy/CAM-TIGEM-2621/2021	EPI_ISL_1061337
2021.GSCAM.1061338.0224.1	NAPOLI	NAPOLI	B.1.177.33	GV	(NSP6_L75F/N_P365S/Spike_V1264L/NSP14_T516N/NSP3_T1456I/N_W330L/Spike_G639S/NSP12_P323L/Spike_D614G/N_A220V/NSP4_T492I/Spike_A222V)	hCoV-19/Italy/CAM-TIGEM-2622/2021	EPI_ISL_1061338
2021.GSCAM.1061339.0224.1	NAPOLI	NAPOLI	B.1.160	GH	(N_M234I/Spike_S477N/NSP12_T803I/NSP4_M324I/NSP12_A185S/NSP16_A192T/NS3_Q57H/Spike_A701V/NSP13_E261D/NSP12_P323L/Spike_D614G/N_A376T/NSP12_V776L/NSP13_K218R)	hCoV-19/Italy/CAM-TIGEM-2623/2021	EPI_ISL_1061339
2021.GSCAM.1061340.0224.1	NAPOLI	NAPOLI	B.1.1	GR	(NSP3_L368F/NSP3_T133I/N_R203K/N_G204L/Spike_A1078S/NS8_V32L/NSP3_T1830I/NSP12_P323L/NSP14_M153I/Spike_D614G/NS7b_A15S)	hCoV-19/Italy/CAM-TIGEM-2624/2021	EPI_ISL_1061340
2021.GSCAM.1061341.0224.1	NAPOLI	NAPOLI	B.1.177.75	GV	(N_R195I/NS3_Q38L/NSP12_P323L/Spike_D614G/Spike_V1104L/N_A220V/Spike_A222V)	hCoV-19/Italy/CAM-TIGEM-2625/2021	EPI_ISL_1061341
2021.GSCAM.1061342.0224.1	NAPOLI	NAPOLI	B.1.1	GR	(NSP3_L368F/NSP3_T133I/N_R203K/N_G204L/Spike_A1078S/NS8_V32L/NSP3_T1830I/NSP12_P323L/NSP14_M153I/Spike_D614G/NS7b_A15S)	hCoV-19/Italy/CAM-TIGEM-2626/2021	EPI_ISL_1061342
2021.GSCAM.1061343.0224.1	NAPOLI	NAPOLI	B.1.177.75	GV	(N_R195I/M_G6C/NSP12_P323L/Spike_D614G/Spike_V1104L/N_A220V/Spike_A222V)	hCoV-19/Italy/CAM-TIGEM-2627/2021	EPI_ISL_1061343
2021.GSCAM.1061344.0224.1	NAPOLI	NAPOLI	B.1.258	G	(NSP13_H290Y/NSP14_A1S/NSP3_I1683T/NSP14_H373Y/NSP6_K263R/Spike_N439K/NSP3_T725I/NSP12_P323L/Spike_D614G/M_A69S)	hCoV-19/Italy/CAM-TIGEM-2628/2021	EPI_ISL_1061344
2021.GSCAM.1061345.0224.1	NAPOLI	NAPOLI	B.1.258	G	(NSP13_H290Y/NSP14_A1S/NSP3_I1683T/NSP14_H373Y/NSP6_K263R/Spike_N439K/NSP3_T725I/NSP12_P323L/Spike_D614G/M_A69S)	hCoV-19/Italy/CAM-TIGEM-2629/2021	EPI_ISL_1061345
2021.GSCAM.1061346.0224.1	NAPOLI	NAPOLI	B.1.177	GV	(Spike_P272L/NSP12_P323L/Spike_A262S/Spike_D614G/N_Q289H/N_A220V/N_P326R/Spike_A222V)	hCoV-19/Italy/CAM-TIGEM-2630/2021	EPI_ISL_1061346
2021.GSCAM.1061347.0224.1	NAPOLI	NAPOLI	B.1.236	G	(NSP13_H290Y/NSP3_I1683T/N_S194L/Spike_N439K/NSP14_M49I/NSP12_P323L/Spike_D614G)	hCoV-19/Italy/CAM-TIGEM-2631/2021	EPI_ISL_1061347
2021.GSCAM.1061348.0224.1	NAPOLI	NAPOLI	B.1.236	G	(NSP13_H290Y/NSP3_I1683T/N_S194L/Spike_N439K/NSP14_M49I/Spike_A1020S/NSP12_P323L/Spike_D614G)	hCoV-19/Italy/CAM-TIGEM-2632/2021	EPI_ISL_1061348
2021.GSCAM.1061349.0224.1	NAPOLI	NAPOLI	B.1.160	GH	(N_M234I/Spike_S477N/NSP4_M324I/NSP12_A185S/NSP1_P80S/NSP13_E261D/NSP12_P323L/Spike_D614G/NSP14_S255I/Spike_Q675H/N_A376T/NSP12_V776L/NSP13_K218R/NSP3_L425Q)	hCoV-19/Italy/CAM-TIGEM-2633/2021	EPI_ISL_1061349
2021.GSCAM.1061350.0224.1	NAPOLI	NAPOLI	B.1.236	G	(NSP13_H290Y/NSP3_I1683T/NSP14_T113I/NSP5_T45I/N_S194L/Spike_N439K/NSP14_M49I/Spike_A522S/NS3_A110S/NSP12_P323L/Spike_D614G)	hCoV-19/Italy/CAM-TIGEM-2634/2021	EPI_ISL_1061350
2021.GSCAM.1061351.0224.1	NAPOLI	NAPOLI	B.1.177.33	GV	(NSP6_L75F/N_P365S/Spike_V1264L/NSP3_T1456I/NSP3_Q585stop/Spike_H655Y/Spike_G639S/NSP12_P323L/Spike_D614G/N_A220V/NSP4_T492I/NSP3_S1455F/Spike_A222V)	hCoV-19/Italy/CAM-TIGEM-2635/2021	EPI_ISL_1061351
2021.GSCAM.1061352.0224.1	NAPOLI	NAPOLI	B.1.177	GV	(Spike_P272L/NSP12_P323L/Spike_A262S/Spike_D614G/N_A220V/Spike_A222V)	hCoV-19/Italy/CAM-TIGEM-2636/2021	EPI_ISL_1061352
2021.GSCAM.1061353.0224.1	NAPOLI	NAPOLI	B.1.177.33	GV	(N_P365S/NSP3_T1456I/Spike_G639S/NSP12_T225I/NSP3_T666I/NSP12_P323L/Spike_D614G/Spike_V1176F/N_A220V/NSP13_M274I/NSP12_A529T/Spike_A222V)	hCoV-19/Italy/CAM-TIGEM-2637/2021	EPI_ISL_1061353
2021.GSCAM.1061354.0224.1	NAPOLI	NAPOLI	B.1.177	GV	(Spike_P272L/NSP3_Y1463H/NSP12_P323L/Spike_A262S/Spike_D614G/N_A220V/Spike_A222V)	hCoV-19/Italy/CAM-TIGEM-2638/2021	EPI_ISL_1061354
2021.GSCAM.1061355.0224.1	NAPOLI	NAPOLI	B.1.177	GV	(NSP8_M70I/Spike_P272L/NSP14_A274S/NSP12_P323L/Spike_A262S/Spike_D614G/N_A220V/Spike_A222V)	hCoV-19/Italy/CAM-TIGEM-2639/2021	EPI_ISL_1061355
2021.GSCAM.1061356.0224.1	NAPOLI	NAPOLI	B.1.177	GV	(NSP8_M70I/Spike_P272L/NSP14_A274S/NSP12_P323L/Spike_A262S/Spike_D614G/N_A220V/Spike_A222V)	hCoV-19/Italy/CAM-TIGEM-2641/2021	EPI_ISL_1061356
2021.GSCAM.1061357.0224.1	NAPOLI	NAPOLI	B.1.177	GV	(N_P142R/NSP3_S1589T/NSP12_P323L/Spike_D614G/N_A220V/Spike_S255F/Spike_A222V)	hCoV-19/Italy/CAM-TIGEM-2642/2021	EPI_ISL_1061357
2021.GSCAM.1061358.0224.1	NAPOLI	NAPOLI	B.1.177	GV	(NSP14_T250I/N_H145Y/Spike_P272L/NSP12_P323L/Spike_A262S/Spike_D614G/N_A220V/NSP13_T127I/Spike_A222V)	hCoV-19/Italy/CAM-TIGEM-2643/2021	EPI_ISL_1061358
2021.GSCAM.1061359.0224.1	NAPOLI	NAPOLI	B.1.177	GV	(Spike_P272L/NSP3_E95D/NSP12_P323L/Spike_A262S/Spike_D614G/N_A220V/Spike_A222V)	hCoV-19/Italy/CAM-TIGEM-2644/2021	EPI_ISL_1061359
2021.GSCAM.1082501.0226.1	NAPOLI	NAPOLI	B.1	G	(NSP6_G107del/NSP6_S106del/NSP6_F108del/NSP12_P323L/Spike_D614G/N_A90S)	hCoV-19/Italy/CAM-AMES-3-80/2021	EPI_ISL_1082501
2021.GSCAM.1082502.0226.1	NAPOLI	NAPOLI	B.1	G	(NSP10_T12I/NSP6_G107del/NSP6_S106del/NSP6_A79V/NSP6_F108del)	hCoV-19/Italy/CAM-AMES-3-73/2021	EPI_ISL_1082502
2021.GSCAM.1082503.0226.1	NAPOLI	NAPOLI	B.1.1.7	GRY	(NSP10_T12I/NSP3_T183I/Spike_S477N/NSP4_M324I/NSP3_A890D/NSP6_G107del/NSP6_S106del/Spike_A570D/NSP6_F108del/NS8_Y73C/NSP3_I1412T/NSP12_P323L/Spike_D614G/N_D3L)	hCoV-19/Italy/CAM-AMES-3-3/2021	EPI_ISL_1082503
2021.GSCAM.1082504.0226.1	NAPOLI	NAPOLI	B.1.258	G	(NSP13_H290Y/N_S194L/NSP13_I493T/NS3_L101F/NSP12_P323L/Spike_S982A)	hCoV-19/Italy/CAM-AMES-3-29/2021	EPI_ISL_1082504
2021.GSCAM.1082505.0226.1	NAPOLI	NAPOLI	B.1.1.7	GRY	(NSP10_T12I/NS3_S60F/Spike_A570D/NS8_Y73C/Spike_D614G/Spike_Y144del/N_D3L)	hCoV-19/Italy/CAM-AMES-3-59/2021	EPI_ISL_1082505
2021.GSCAM.1082506.0226.1	NAPOLI	NAPOLI	B.1.177.52	G	(Spike_A570D/NS8_Y73C/M_G153E/NSP12_P323L/Spike_D614G/N_D3L/NSP12_R392C)	hCoV-19/Italy/CAM-AMES-3-26/2021	EPI_ISL_1082506
2021.GSCAM.1082507.0226.1	NAPOLI	NAPOLI	B.1.1.7	GRY	(N_L139F/NSP10_T12I/NS3_S60F/Spike_A570D/NSP13_I493T/NS8_Y73C/Spike_N501Y/NSP12_P323L/Spike_D614G/N_D3L)	hCoV-19/Italy/CAM-AMES-3-51/2021	EPI_ISL_1082507
2021.GSCAM.1082508.0226.1	NAPOLI	NAPOLI	B.1.1.7	GRY	(N_L139F/NSP10_T12I/NSP3_A890D/Spike_T716I/Spike_A570D/Spike_D1118H/NS8_Y73C/NSP12_P323L/Spike_P681H/Spike_D614G/N_D3L/Spike_S982A)	hCoV-19/Italy/CAM-AMES-3-9/2021	EPI_ISL_1082508
2021.GSCAM.1082509.0226.1	NAPOLI	NAPOLI	B.1.177	GV	(NSP10_T12I/Spike_T716I/NSP13_I493T/NS8_Y73C/NSP12_P323L/Spike_P681H/Spike_D614G/N_A220V/N_D3L/Spike_S982A/Spike_F157L/Spike_A222V)	hCoV-19/Italy/CAM-AMES-3-94/2021	EPI_ISL_1082509
2021.GSCAM.1082510.0226.1	NAPOLI	NAPOLI	B.1.177	G	(NSP6_G107del/NSP6_S106del/NSP6_F108del/NS3_Q218L/NSP12_P323L/Spike_D614G/Spike_Q675H/Spike_Q779K)	hCoV-19/Italy/CAM-AMES-3-63/2021	EPI_ISL_1082510
2021.GSCAM.1082511.0226.1	NAPOLI	NAPOLI	B.1.258.14	G	(NSP13_H290Y/NSP15_A81V/NSP3_I1683T/NSP14_D345Y/N_S194L/Spike_N439K/NS8_Y73C/NSP14_M49I/NSP14_Q22H/NSP12_P323L/Spike_D614G/N_D3L)	hCoV-19/Italy/CAM-AMES-3-31/2021	EPI_ISL_1082511
2021.GSCAM.1082512.0226.1	NAPOLI	NAPOLI	B.1.1.7	GRY	(N_L139F/NSP10_T12I/NSP3_T183I/NSP3_A890D/NSP12_S434F/Spike_T716I/Spike_A570D/Spike_D1118H/NS8_Y73C/Spike_N501Y/NSP12_P323L/Spike_P681H/Spike_D614G/N_D3L/Spike_S982A)	hCoV-19/Italy/CAM-AMES-3-33/2021	EPI_ISL_1082512
2021.GSCAM.1082513.0226.1	NAPOLI	NAPOLI	B.1.177	G	(NSP3_S176G/Spike_L141F/NSP3_T1189I/NS3_H204R/NSP12_P323L/Spike_D614G/Spike_L452R/N_A220V)	hCoV-19/Italy/CAM-AMES-3-54/2021	EPI_ISL_1082513
2021.GSCAM.1082514.0226.1	NAPOLI	NAPOLI	B.1.177	G	(NS3_A59T/Spike_L141F/NSP3_T1189I/NS3_H204R/NSP2_A31V/NSP12_P323L/NSP14_I42V/Spike_D614G/Spike_L452R/Spike_V1268I/N_A220V)	hCoV-19/Italy/CAM-AMES-3-56/2021	EPI_ISL_1082514
2021.GSCAM.1082515.0226.1	NAPOLI	NAPOLI	B.1.177	GV	(Spike_D1118H/NSP12_P323L/Spike_D614G/N_A220V/Spike_A222V)	hCoV-19/Italy/CAM-AMES-3-68/2021	EPI_ISL_1082515
2021.GSCAM.1082516.0226.1	NAPOLI	NAPOLI	B.1.258.14	G	(NSP10_T12I/NSP13_H290Y/NSP3_I1683T/N_S194L/Spike_N439K/Spike_A570D/NSP14_M49I/NS3_Y154H/NSP12_P323L/Spike_D614G/NSP4_A307V)	hCoV-19/Italy/CAM-AMES-3-19/2021	EPI_ISL_1082516
2021.GSCAM.1082517.0226.1	NAPOLI	NAPOLI	B.1.177	GV	(NSP3_K1771R/NSP12_P323L/Spike_D614G/N_A220V/Spike_A222V)	hCoV-19/Italy/CAM-AMES-3-77/2021	EPI_ISL_1082517
2021.GSCAM.1082518.0226.1	NAPOLI	NAPOLI	B.1.258.14	G	(NSP13_H290Y/NSP3_I1683T/N_S194L/Spike_N439K/NSP14_M49I/NSP12_P323L/Spike_D614G)	hCoV-19/Italy/CAM-AMES-3-55/2021	EPI_ISL_1082518
2021.GSCAM.1082519.0226.1	NAPOLI	NAPOLI	W.4	G	(Spike_G932V/NSP12_S649L/Spike_D1118H/NSP13_I493T/NSP12_P323L/Spike_D614G/N_A220V/Spike_N679S)	hCoV-19/Italy/CAM-AMES-3-45/2021	EPI_ISL_1082519
2021.GSCAM.1082520.0226.1	NAPOLI	NAPOLI	B.1.1.7	GRY	(N_L139F/NSP10_T12I/NSP3_A890D/NSP6_G107del/Spike_T716I/NSP6_S106del/Spike_A570D/Spike_D1118H/NSP6_F108del/NS8_Y73C/Spike_N501Y/NS8_T80E/NSP12_P323L/Spike_P681H/Spike_D614G/N_D3L/Spike_S982A)	hCoV-19/Italy/CAM-AMES-3-8/2021	EPI_ISL_1082520
2021.GSCAM.1082521.0226.1	NAPOLI	NAPOLI	B.1.177.10	GV	(NSP8_T123I/Spike_E484K/NSP2_P106S/Spike_T572I/Spike_L1063F/NSP12_P323L/Spike_D614G/N_A220V/Spike_A222V)	hCoV-19/Italy/CAM-AMES-3-78/2021	EPI_ISL_1082521
2021.GSCAM.1082522.0226.1	NAPOLI	NAPOLI	B.1.177	GV	(NS3_S60F/NS3_V112F/NSP12_P323L/Spike_D614G/N_A220V/Spike_A222V/NS8_N89S)	hCoV-19/Italy/CAM-AMES-3-70/2021	EPI_ISL_1082522
2021.GSCAM.1082523.0226.1	NAPOLI	NAPOLI	B.1.160	GH	(N_M234I/Spike_S477N/NSP4_M324I/NSP6_A117V/NSP12_A185S/NS3_Q57H/NS3_G224C/NSP13_E261D/NSP12_P323L/Spike_D614G/N_A376T/NSP12_V776L/NSP13_K218R/Spike_A222V)	hCoV-19/Italy/CAM-AMES-3-10/2021	EPI_ISL_1082523
2021.GSCAM.1082524.0226.1	NAPOLI	NAPOLI	B.1.258.14	G	(NSP13_H290Y/NS3_H78Y/NSP3_I1683T/N_S194L/Spike_N439K/NSP14_M49I/NSP12_P323L/Spike_D614G/NSP12_I333M)	hCoV-19/Italy/CAM-AMES-3-22/2021	EPI_ISL_1082524
2021.GSCAM.1082525.0226.1	NAPOLI	NAPOLI	B.1.177.83	GV	(NS3_A59T/NSP3_S176G/NSP3_T1189I/NS3_H204R/Spike_P272L/NSP12_P323L/NSP14_I42V/Spike_A262S/Spike_D614G/Spike_L452R/Spike_V1268I/N_A220V/NSP15_S328L/Spike_A222V)	hCoV-19/Italy/CAM-AMES-3-76/2021	EPI_ISL_1082525
2021.GSCAM.1086064.0226.1	NAPOLI	NAPOLI	B.1.160	GH	(NSP2_P181T/N_M234I/Spike_S477N/NSP12_A185S/NS3_Q57H/NSP1_P80S/NSP13_E261D/NSP12_P323L/Spike_D614G/N_A376T/NSP12_V776L/NSP13_K218R/NSP16_T140I)	hCoV-19/Italy/CAM-TIGEM-1713/2020	EPI_ISL_1086064
2021.GSCAM.1086065.0226.1	NAPOLI	NAPOLI	B.1.1.187	GR	(N_R203K/NSP5_Q69R/N_G204R/NSP5_M276V/NSP12_P323L/E_A41S/Spike_D614G)	hCoV-19/Italy/CAM-TIGEM-461/2020	EPI_ISL_1086065
2021.GSCAM.1086066.0226.1	NAPOLI	NAPOLI	B.1.177.83	GV	(NSP14_F233L/NSP14_G17W/Spike_P272L/NSP12_P323L/Spike_A262S/Spike_D614G/N_A220V/Spike_A222V)	hCoV-19/Italy/CAM-TIGEM-1574/2020	EPI_ISL_1086066
2021.GSCAM.1086067.0226.1	NAPOLI	NAPOLI	B.1.177.55	GV	(M_D209Y/NSP15_P65S/NSP2_A247S/NSP16_E147D/NSP5_R60C/NSP12_P323L/Spike_D614G/N_A220V/NSP3_A655V/Spike_A222V)	hCoV-19/Italy/CAM-TIGEM-1496/2020	EPI_ISL_1086067
2021.GSCAM.1086068.0226.1	NAPOLI	NAPOLI	C.18	GR	(NSP16_S166A/NSP5_G15S/N_R203K/NSP3_T428I/N_G204R/NSP2_S494N/NSP12_P323L/Spike_D614G)	hCoV-19/Italy/CAM-TIGEM-2157/2021	EPI_ISL_1086068
2021.GSCAM.1086069.0226.1	NAPOLI	NAPOLI	B.1.367	GH	(N_D377Y/NSP7_M3I/N_S186Y/NSP3_T749I/NSP7_L56F/NSP4_A231V/NSP5_Q83K/NSP12_P264T/NS3_Q57H/NSP3_T127I/NSP2_T85I/NS7a_R80I/NSP12_P323L/Spike_D614G/NSP5_V212F/Spike_D80Y)	hCoV-19/Italy/CAM-TIGEM-1122/2020	EPI_ISL_1086069
2021.GSCAM.1086070.0226.1	NAPOLI	NAPOLI	B.1	G	(N_D377Y/NS8_Y105D/NS3_W131C/NSP3_I414V/NSP12_P323L/Spike_D614G/NSP3_P340S)	hCoV-19/Italy/CAM-TIGEM-1614/2020	EPI_ISL_1086070
2021.GSCAM.1086071.0226.1	NAPOLI	NAPOLI	B.1.177	GV	(Spike_P272L/NSP2_R538I/NSP12_P323L/Spike_A262S/Spike_D614G/N_A220V/Spike_C1247F/Spike_A222V)	hCoV-19/Italy/CAM-TIGEM-1118/2020	EPI_ISL_1086071
2021.GSCAM.1086072.0226.1	NAPOLI	NAPOLI	B.1.177	GV	(NSP4_F326L/NSP3_T1456I/Spike_P272L/NSP12_P323L/Spike_A262S/Spike_D614G/N_A220V/Spike_A222V)	hCoV-19/Italy/CAM-TIGEM-1703/2020	EPI_ISL_1086072
2021.GSCAM.1086073.0226.1	NAPOLI	NAPOLI	B.1.177	GV	(NSP5_I78S/Spike_D1153Y/NSP4_A260V/Spike_P272L/NSP12_P323L/Spike_A262S/Spike_D614G/NS3_E239D/N_A220V/Spike_A222V)	hCoV-19/Italy/CAM-TIGEM-2198/2021	EPI_ISL_1086073
2021.GSCAM.1086074.0226.1	NAPOLI	NAPOLI	B.1.177.83	GV	(NSP2_K500N/Spike_P272L/NSP12_P323L/Spike_A262S/Spike_D614G/N_A220V/NSP2_A26T/Spike_A222V)	hCoV-19/Italy/CAM-TIGEM-398/2020	EPI_ISL_1086074
2021.GSCAM.1086075.0226.1	NAPOLI	NAPOLI	B.1.367	GH	(N_D377Y/NSP7_M3I/N_S186Y/NSP3_T749I/NSP4_A231V/NSP5_Q83K/NSP12_P264T/NSP5_S254F/NS3_Q57H/NSP2_T85I/NS7a_R80I/NSP12_P323L/Spike_D614G/NSP5_V212F/Spike_D80Y)	hCoV-19/Italy/CAM-TIGEM-1761/2020	EPI_ISL_1086075
2021.GSCAM.1086076.0226.1	NAPOLI	NAPOLI	B.1.177	GV	(Spike_D215H/Spike_P272L/NSP12_P323L/Spike_A262S/Spike_D614G/N_A220V/Spike_A222V)	hCoV-19/Italy/CAM-TIGEM-318/2021	EPI_ISL_1086076
2021.GSCAM.1086077.0226.1	NAPOLI	NAPOLI	B.1.367	GH	(N_D377Y/N_R14C/NSP3_S1807F/NSP7_M3I/N_S186Y/NSP3_T749I/NSP4_A231V/NSP5_Q83K/NSP12_P264T/NS3_Q57H/NSP3_T127I/NSP2_T85I/NS7a_R80I/NSP12_P323L/Spike_D614G/NSP5_V212F/Spike_D80Y)	hCoV-19/Italy/CAM-TIGEM-1632/2020	EPI_ISL_1086077
2021.GSCAM.1086078.0226.1	NAPOLI	NAPOLI	B.1.177.33	GV	(N_P365S/NSP3_M914I/NSP3_T1456I/NSP14_T113I/Spike_G639S/Spike_A688S/NSP12_P323L/Spike_D614G/NSP2_V126F/N_A220V/NSP4_T492I/Spike_A222V)	hCoV-19/Italy/CAM-TIGEM-1131/2020	EPI_ISL_1086078
2021.GSCAM.1086079.0226.1	NAPOLI	NAPOLI	B.1.177	GV	(Spike_P272L/NSP12_P323L/Spike_A262S/Spike_D614G/NSP3_A664V/N_A220V/NS3_G174C/Spike_A222V)	hCoV-19/Italy/CAM-TIGEM-1716/2020	EPI_ISL_1086079
2021.GSCAM.1086080.0226.1	NAPOLI	NAPOLI	B.1	G	(NSP4_S34F/NSP13_S453N/NSP14_I397T/NSP2_K579R/NSP12_P323L/Spike_D614G)	hCoV-19/Italy/CAM-TIGEM-871/2020	EPI_ISL_1086080
2021.GSCAM.1086081.0226.1	NAPOLI	NAPOLI	B.1	G	(Spike_A1174S/NSP12_P323L/Spike_D614G/NSP13_T588I)	hCoV-19/Italy/CAM-TIGEM-860/2020	EPI_ISL_1086081
2021.GSCAM.1086082.0226.1	NAPOLI	NAPOLI	B.1.177.44	GV	(NSP3_K97E/NSP14_P429L/NSP12_P323L/Spike_D614G/Spike_V1104L/Spike_A222V)	hCoV-19/Italy/CAM-TIGEM-2210/2021	EPI_ISL_1086082
2021.GSCAM.1086083.0226.1	NAPOLI	NAPOLI	B.1.1.1	GR	(NSP16_S166A/NSP5_G15S/N_R203K/N_G204R/NSP4_G309C/NSP12_P323L/Spike_D614G)	hCoV-19/Italy/CAM-TIGEM-2119/2021	EPI_ISL_1086083
2021.GSCAM.1086084.0226.1	NAPOLI	NAPOLI	B.1.1.187	GR	(N_R203K/NSP5_Q69R/N_G204R/NSP12_P323L/Spike_D614G)	hCoV-19/Italy/CAM-TIGEM-542/2021	EPI_ISL_1086084
2021.GSCAM.1086085.0226.1	NAPOLI	NAPOLI	B.1.177.82	GV	(Spike_V1264L/NSP16_T93M/NS3_K16N/NS8_A65V/NS3_Q17stop/N_A55S/Spike_P272L/NSP4_A128V/NSP6_I50V/NSP12_P323L/Spike_A262S/Spike_D614G/N_A220V/NSP3_S1424F/Spike_A222V)	hCoV-19/Italy/CAM-TIGEM-1528/2020	EPI_ISL_1086085
2021.GSCAM.1086086.0226.1	NAPOLI	NAPOLI	C.18	GR	(NSP16_S166A/NSP5_G15S/NS3_V13I/NSP12_G179C/N_R203K/NSP3_T428I/NSP5_Q69R/N_G204R/NSP12_P323L/NS7a_Y20H)	hCoV-19/Italy/CAM-TIGEM-967/2020	EPI_ISL_1086086
2021.GSCAM.1086087.0226.1	NAPOLI	NAPOLI	B.1.160	GH	(NSP3_ins573NA/NSP3_L570N/NSP4_M324I/NSP12_A185S/NSP1_P80S/NSP13_E261D/NSP3_P572Q/NSP3_M560F/NSP13_K218R/NSP3_E566T/NSP3_M571T/N_M234I/NSP3_V573I/NSP3_R558L/NSP3_T567C/NSP3_K569R/NS3_Q57H/NSP3_E565C/NSP3_M630I/NSP3_L557F/NSP3_H563N/NSP3_L561A/NSP12_P323L/NSP3_ins556C/Spike_D614G/N_A376T/NSP12_V776L/NSP3_A562R/NSP16_T140I/NSP3_E685V)	hCoV-19/Italy/CAM-TIGEM-1522/2020	EPI_ISL_1086087
2021.GSCAM.1086088.0226.1	NAPOLI	NAPOLI	B.1.177	G	(N_R195I/NSP16_D125Y/NSP3_G1273D/NSP3_V5F/NSP12_N9K/NSP12_P323L/Spike_D614G/N_A220V/NSP2_G212C/NSP12_L8F)	hCoV-19/Italy/CAM-TIGEM-1000/2020	EPI_ISL_1086088
2021.GSCAM.1086089.0226.1	NAPOLI	NAPOLI	B.1.177.33	GV	(N_P365S/NSP3_T1456I/Spike_S50L/NSP2_L448F/Spike_E132K/Spike_G639S/NSP5_V261F/NSP12_P323L/Spike_D614G/N_A220V/Spike_A222V)	hCoV-19/Italy/CAM-TIGEM-1607/2020	EPI_ISL_1086089
2021.GSCAM.1086090.0226.1	NAPOLI	NAPOLI	B.1.177	GV	(NSP12_P323L/Spike_D614G/N_A220V/Spike_A222V)	hCoV-19/Italy/CAM-TIGEM-1240/2020	EPI_ISL_1086090
2021.GSCAM.1061059.0224.1	NAPOLI	NAPOLI	B.1.1.7	GRY	(Spike_H69del/NS8_Q27stop/NSP10_T12I/NSP3_T183I/Spike_T716I/N_R203K/Spike_A570D/NSP3_G307C/NSP6_G107S/Spike_N501Y/NSP3_I1412T/NS8_R52I/NS8_T80E/Spike_P681H/Spike_Y144del/N_L139F/NSP6_F108L/NSP3_A890D/Spike_D1118H/NS8_Y73C/N_G204R/Spike_V70del/NSP12_P323L/Spike_D614G/N_D3L/Spike_S982A/N_S235F)	hCoV-19/Italy/CAM-TIGEM-2920/2021	EPI_ISL_1061059
2021.GSCAM.1061060.0224.1	NAPOLI	NAPOLI	B.1.1.7	GRY	(Spike_H69del/NS8_Q27stop/NSP10_T12I/NSP3_T183I/Spike_T716I/N_R203K/Spike_A570D/NSP3_V207L/NSP3_G307C/NSP6_G107S/Spike_N501Y/NSP3_I1412T/NS8_R52I/Spike_P681H/Spike_Y144del/N_L139F/NSP6_F108L/NSP3_A890D/Spike_D1118H/NS8_Y73C/N_G204R/Spike_V70del/NSP12_P323L/Spike_D614G/N_D3L/Spike_S982A/N_S235F)	hCoV-19/Italy/CAM-TIGEM-2913/2021	EPI_ISL_1061060
2021.GSCAM.1061061.0224.1	NAPOLI	NAPOLI	B.1.1.7	GRY	(Spike_H69del/NS8_Q27stop/NSP10_T12I/NSP3_T183I/Spike_T716I/N_R203K/Spike_A570D/Spike_L229F/NSP3_G307C/NSP6_G107S/Spike_N501Y/NSP3_I1412T/NS8_R52I/Spike_P681H/Spike_Y144del/N_L139F/Spike_S1261F/NSP6_F108L/NSP3_A890D/Spike_D1118H/NSP3_T678I/NS8_Y73C/N_G204R/Spike_V70del/NSP12_P323L/Spike_D614G/N_D3L/Spike_S982A/N_S235F)	hCoV-19/Italy/CAM-TIGEM-2878/2021	EPI_ISL_1061061
2021.GSCAM.1061062.0224.1	NAPOLI	NAPOLI	B.1.1.7	GRY	(Spike_H69del/NS8_Q27stop/NSP10_T12I/NSP3_T183I/Spike_T716I/Spike_A570D/NSP3_G307C/NSP6_G107S/Spike_N501Y/NSP3_I1412T/NS8_R52I/Spike_P681H/Spike_Y144del/NSP3_A890D/NSP6_F108L/Spike_D1118H/NS8_Y73C/Spike_V70del/NSP3_C1421F/NSP12_P323L/Spike_D614G/N_D3L/Spike_S982A/N_S235F)	hCoV-19/Italy/CAM-TIGEM-2915/2021	EPI_ISL_1061062
2021.GSCAM.1061063.0224.1	NAPOLI	NAPOLI	B.1.1.7	GRY	(Spike_H69del/NS8_Q27stop/NSP10_T12I/NSP3_T183I/Spike_T716I/N_R203K/Spike_A570D/NSP3_G307C/NSP6_G107S/Spike_N501Y/NSP3_I1412T/NS8_R52I/NS8_T80E/Spike_P681H/Spike_Y144del/N_L139F/NSP3_A890D/NSP6_F108L/Spike_D1118H/NS8_Y73C/N_G204R/Spike_V70del/NSP12_P323L/Spike_D614G/N_D3L/Spike_S982A/N_S235F)	hCoV-19/Italy/CAM-TIGEM-2917/2021	EPI_ISL_1061063
2021.GSCAM.1061064.0224.1	NAPOLI	NAPOLI	B.1.1.7	GRY	(Spike_H69del/NS8_Q27stop/NSP10_T12I/NSP3_T183I/Spike_T716I/N_R203K/Spike_A570D/NSP3_G307C/NSP6_G107S/Spike_N501Y/NSP3_I1412T/NS8_R52I/Spike_P681H/Spike_Y144del/N_L139F/NSP6_F108L/NSP3_A890D/Spike_D1118H/NS8_Y73C/N_G204R/Spike_V70del/NSP12_P323L/Spike_D614G/NS8_S54P/N_D3L/Spike_S982A/N_S235F)	hCoV-19/Italy/CAM-TIGEM-2889/2021	EPI_ISL_1061064
2021.GSCAM.1061065.0224.1	NAPOLI	NAPOLI	B.1.1.7	GRY	(Spike_H69del/NS8_Q27stop/NSP10_T12I/NSP3_T183I/Spike_T716I/N_R203K/Spike_A570D/NSP3_G307C/NSP6_G107S/Spike_N501Y/NSP3_I1412T/NS8_R52I/Spike_P681H/Spike_Y144del/N_L139F/NSP6_F108L/NSP3_A890D/Spike_D1118H/NS8_Y73C/N_G204R/Spike_V70del/NSP12_A716V/NSP12_P323L/Spike_D614G/N_D3L/Spike_S982A/N_S235F)	hCoV-19/Italy/CAM-TIGEM-2903/2021	EPI_ISL_1061065
2021.GSCAM.1061066.0224.1	NAPOLI	NAPOLI	B.1.1.7	GRY	(Spike_H69del/NS8_Q27stop/NSP10_T12I/NSP3_T183I/Spike_T716I/N_R203K/Spike_A570D/NSP3_G307C/NSP6_G107S/Spike_N501Y/NSP3_I1412T/NS8_R52I/Spike_P681H/Spike_Y144del/N_L139F/NSP3_A890D/NSP6_F108L/Spike_D1118H/NS8_Y73C/N_G204R/Spike_V70del/NSP12_P323L/Spike_D614G/N_D3L/Spike_S982A/N_S235F)	hCoV-19/Italy/CAM-TIGEM-2892/2021	EPI_ISL_1061066
2021.GSCAM.1061067.0224.1	NAPOLI	NAPOLI	B.1.177	GV	(NSP14_K440R/Spike_E484K/NSP15_R257C/NSP14_D449G/Spike_P272L/Spike_T572I/Spike_L1063F/NSP3_T1830I/NSP12_P323L/Spike_A262S/Spike_D614G/NSP5_V247F/N_A220V/Spike_A222V)	hCoV-19/Italy/CAM-TIGEM-2880/2021	EPI_ISL_1061067
2021.GSCAM.1061068.0224.1	NAPOLI	NAPOLI	B.1.1.7	GRY	(Spike_H69del/NS8_Q27stop/NSP10_T12I/NSP3_T183I/Spike_T716I/N_R203K/Spike_A570D/NSP3_G307C/NSP6_G107S/Spike_N501Y/NSP3_I1412T/NS8_R52I/Spike_P681H/Spike_Y144del/N_L139F/NSP3_A890D/NSP6_F108L/Spike_D1118H/NS8_Y73C/N_G204R/Spike_V70del/NSP12_A716V/NSP12_P323L/Spike_D614G/N_D3L/Spike_S982A/N_S235F)	hCoV-19/Italy/CAM-TIGEM-2905/2021	EPI_ISL_1061068
2021.GSCAM.1061069.0224.1	NAPOLI	NAPOLI	B.1.1.7	GRY	(Spike_H69del/NS8_Q27stop/NSP10_T12I/NSP3_T183I/Spike_T716I/N_R203K/Spike_A570D/NSP3_G307C/NSP6_G107S/Spike_N501Y/NSP3_I1412T/NS8_R52I/Spike_P681H/Spike_Y144del/N_L139F/NSP3_A890D/NSP6_F108L/Spike_D1118H/NS8_Y73C/N_G204R/Spike_V70del/NSP12_P323L/Spike_D614G/N_D3L/Spike_S982A/N_S235F)	hCoV-19/Italy/CAM-TIGEM-2909/2021	EPI_ISL_1061069
2021.GSCAM.1061070.0224.1	NAPOLI	NAPOLI	B.1.1.7	GRY	(Spike_H69del/NS8_H112Y/NS8_Q27stop/NSP3_T183I/Spike_T716I/NSP3_T1306I/N_R203K/Spike_A570D/NSP6_G107S/Spike_N501Y/NSP3_I1412T/NS8_R52I/Spike_P681H/Spike_Y144del/NS7a_T120I/NSP3_A890D/NSP6_F108L/Spike_D1118H/NSP2_Y316C/NS8_Y73C/N_G204R/Spike_V70del/NSP12_P323L/Spike_D614G/N_D3L/Spike_S982A/N_S235F)	hCoV-19/Italy/CAM-TIGEM-2891/2021	EPI_ISL_1061070
2021.GSCAM.1061071.0224.1	NAPOLI	NAPOLI	B.1.1.7	GRY	(Spike_H69del/NS8_Q27stop/NSP10_T12I/NSP12_G108S/NSP3_T183I/NSP12_S434F/Spike_T716I/N_R203K/Spike_A570D/NSP3_G307C/NSP6_G107S/Spike_N501Y/NSP3_I1412T/NS8_R52I/Spike_P681H/Spike_Y144del/N_L139F/NSP3_A890D/NSP6_F108L/Spike_D1118H/NS8_Y73C/Spike_I726T/N_G204R/Spike_V70del/NSP12_P323L/Spike_D614G/N_D3L/Spike_S982A/N_S235F)	hCoV-19/Italy/CAM-TIGEM-2918/2021	EPI_ISL_1061071
2021.GSCAM.1061072.0224.1	NAPOLI	NAPOLI	B.1.1.7	GRY	(Spike_H69del/NS8_Q27stop/NSP10_T12I/NSP12_G108S/NSP3_T183I/Spike_R190S/N_R203K/Spike_A570D/Spike_T1027I/NSP3_G307C/NSP6_G107S/Spike_N501Y/NSP3_I1412T/NS8_R52I/NS8_T80E/Spike_P681H/Spike_Y144del/N_L139F/NSP3_A890D/NSP6_F108L/Spike_D1118H/NS8_Y73C/N_G204R/Spike_V70del/NSP12_P323L/Spike_D614G/N_D3L/Spike_S982A/N_S235F)	hCoV-19/Italy/CAM-TIGEM-2921/2021	EPI_ISL_1061072
2021.GSCAM.1061073.0224.1	NAPOLI	NAPOLI	B.1.1.7	GRY	(Spike_H69del/NS8_Q27stop/NSP10_T12I/NSP12_G108S/NSP3_T183I/NSP12_S434F/Spike_T716I/N_R203K/Spike_A570D/NSP3_G307C/NSP6_G107S/Spike_N501Y/NSP3_I1412T/NS8_R52I/Spike_P681H/Spike_Y144del/N_L139F/NSP3_A890D/NSP6_F108L/Spike_D1118H/NS8_Y73C/N_G204R/Spike_V70del/NSP12_P323L/Spike_D614G/N_D3L/Spike_S982A/N_S235F)	hCoV-19/Italy/CAM-TIGEM-2911/2021	EPI_ISL_1061073
2021.GSCAM.1061360.0224.1	NAPOLI	NAPOLI	B.1.177.83	GV	(NSP14_F233L/NS8_F120V/NS8_I121L/NSP14_G17W/Spike_P272L/NSP12_P323L/Spike_A262S/Spike_D614G/N_A220V/Spike_A222V)	hCoV-19/Italy/CAM-TIGEM-2645/2021	EPI_ISL_1061360
2021.GSCAM.1061361.0224.1	NAPOLI	NAPOLI	C.18	GR	(NSP16_S166A/NSP5_G15S/N_R203K/NSP3_T428I/N_G204R/NSP2_S494N/NSP12_P323L/Spike_D614G/Spike_N188S)	hCoV-19/Italy/CAM-TIGEM-2646/2021	EPI_ISL_1061361
2021.GSCAM.1061362.0224.1	NAPOLI	NAPOLI	B.1.177.33	GV	(N_P365S/NSP3_T1456I/Spike_G639S/NSP12_P323L/Spike_D614G/N_A220V/NSP4_T492I/Spike_A222V)	hCoV-19/Italy/CAM-TIGEM-2647/2021	EPI_ISL_1061362
2021.GSCAM.1061363.0224.1	NAPOLI	NAPOLI	B.1.177.75	GV	(N_R195I/M_G6C/NSP3_E1271D/NSP12_P323L/Spike_D614G/Spike_V1104L/N_A220V/Spike_A222V)	hCoV-19/Italy/CAM-TIGEM-2648/2021	EPI_ISL_1061363
2021.GSCAM.1061364.0224.1	NAPOLI	NAPOLI	B.1.177	GV	(NS3_K16N/N_A55S/Spike_P272L/NSP12_P323L/Spike_A262S/Spike_D614G/N_A220V/Spike_A222V)	hCoV-19/Italy/CAM-TIGEM-2649/2021	EPI_ISL_1061364
2021.GSCAM.1061365.0224.1	NAPOLI	NAPOLI	C.18	GR	(NSP16_S166A/NSP3_T1365I/NSP5_G15S/N_R203K/NSP3_T428I/N_G204R/NSP2_S494N/NSP12_P323L/Spike_D614G/Spike_N188S)	hCoV-19/Italy/CAM-TIGEM-2650/2021	EPI_ISL_1061365
2021.GSCAM.1061366.0224.1	NAPOLI	NAPOLI	C.18	GR	(NSP16_S166A/NSP5_G15S/N_R203K/NSP3_T428I/N_G204R/NSP2_S494N/NSP12_P323L/Spike_D614G/Spike_N188S)	hCoV-19/Italy/CAM-TIGEM-2652/2021	EPI_ISL_1061366
2021.GSCAM.1061367.0224.1	NAPOLI	NAPOLI	C.18	GR	(NSP16_S166A/NSP5_G15S/N_R203K/NSP3_T428I/N_G204R/NSP2_S494N/NSP12_P323L/Spike_D614G/Spike_N188S)	hCoV-19/Italy/CAM-TIGEM-2653/2021	EPI_ISL_1061367
2021.GSCAM.1061368.0224.1	NAPOLI	NAPOLI	B.1.160	GH	(N_M234I/Spike_S477N/NSP4_M324I/NSP12_A185S/NS3_Q57H/NSP13_E261D/NSP12_P323L/N_L221F/Spike_D614G/N_A376T/NSP12_V776L/NSP13_K218R)	hCoV-19/Italy/CAM-TIGEM-2654/2021	EPI_ISL_1061368
2021.GSCAM.1061369.0224.1	NAPOLI	NAPOLI	B.1.236	G	(NSP13_H290Y/N_T141I/NSP3_I1683T/N_S194L/Spike_N439K/NSP14_M49I/NSP12_P323L/NSP3_P141S/Spike_D614G/NS3_I169F)	hCoV-19/Italy/CAM-TIGEM-2655/2021	EPI_ISL_1061369
2021.GSCAM.1061370.0224.1	NAPOLI	NAPOLI	B.1.177.33	GV	(N_P365S/NSP3_T1456I/NSP3_L313F/Spike_G639S/NSP3_D1318G/Spike_L7F/NSP12_P323L/Spike_D614G/N_A220V/NSP4_T492I/Spike_A222V)	hCoV-19/Italy/CAM-TIGEM-2656/2021	EPI_ISL_1061370
2021.GSCAM.1061371.0224.1	NAPOLI	NAPOLI	B.1.236	G	(NSP13_H290Y/N_T141I/NSP3_I1683T/N_S194L/Spike_N439K/NSP14_M49I/NSP12_P323L/NSP3_P141S/Spike_D614G/NS3_I169F)	hCoV-19/Italy/CAM-TIGEM-2657/2021	EPI_ISL_1061371
2021.GSCAM.1061372.0224.1	NAPOLI	NAPOLI	B.1.236	G	(NSP13_H290Y/NSP3_I1683T/N_S194L/Spike_N439K/N_D81G/NSP14_M49I/NSP12_P323L/Spike_D614G)	hCoV-19/Italy/CAM-TIGEM-2658/2021	EPI_ISL_1061372
2021.GSCAM.1061373.0224.1	NAPOLI	NAPOLI	B.1.177.33	GV	(NSP6_L75F/N_P365S/Spike_V1264L/NSP3_T1456I/Spike_G639S/NSP12_P323L/Spike_D614G/N_A220V/NSP4_T492I/Spike_A222V)	hCoV-19/Italy/CAM-TIGEM-2659/2021	EPI_ISL_1061373
2021.GSCAM.1061374.0224.1	NAPOLI	NAPOLI	B.1.177.83	GV	(NSP14_F233L/N_R10P/NSP14_G17W/NS3_T32I/Spike_P272L/NSP12_P323L/Spike_A262S/Spike_D614G/N_A220V/NSP14_T16I/Spike_A222V)	hCoV-19/Italy/CAM-TIGEM-2660/2021	EPI_ISL_1061374
2021.GSCAM.1061375.0224.1	NAPOLI	NAPOLI	B.1.160	GH	(N_M234I/Spike_S477N/NSP4_M324I/NSP12_A185S/NS3_Q57H/NSP1_P80S/NSP13_E261D/NSP12_P323L/Spike_D614G/NSP14_S255I/N_A376T/NSP12_V776L/NSP13_K218R/NSP3_L425Q)	hCoV-19/Italy/CAM-TIGEM-2661/2021	EPI_ISL_1061375
2021.GSCAM.1061376.0224.1	NAPOLI	NAPOLI	C.18	GR	(NSP16_S166A/NSP5_G15S/N_R203K/NSP3_T428I/N_G204R/NSP2_S494N/NSP12_P323L/Spike_D614G/Spike_N188S)	hCoV-19/Italy/CAM-TIGEM-2663/2021	EPI_ISL_1061376
2021.GSCAM.1061377.0224.1	NAPOLI	NAPOLI	B.1.177	GV	(NSP12_P323L/Spike_D614G/N_A220V/Spike_A222V)	hCoV-19/Italy/CAM-TIGEM-2664/2021	EPI_ISL_1061377
2021.GSCAM.1061378.0224.1	NAPOLI	NAPOLI	B.1.258.14	G	(NSP13_H290Y/NSP3_T1036I/NSP3_I1683T/NSP12_H613Y/N_S194L/Spike_N439K/NSP14_M49I/NSP5_A260V/NSP14_A23S/NSP12_P323L/Spike_D614G)	hCoV-19/Italy/CAM-TIGEM-2665/2021	EPI_ISL_1061378
2021.GSCAM.1061379.0224.1	NAPOLI	NAPOLI	B.1.160	GH	(N_M234I/Spike_S477N/NSP2_G262D/NSP4_M324I/NSP4_A69V/NSP12_A185S/NSP14_T250I/NSP3_L738F/NS3_S74F/NS3_Q57H/NSP1_P80S/NSP13_E261D/NSP12_P323L/Spike_D614G/N_A376T/NSP12_V776L/NSP13_K218R)	hCoV-19/Italy/CAM-TIGEM-2666/2021	EPI_ISL_1061379
2021.GSCAM.1061380.0224.1	NAPOLI	NAPOLI	C.18	GR	(NSP16_S166A/NSP5_G15S/N_R203K/NSP3_L1137F/NSP3_T428I/N_G204R/NSP12_P323L/Spike_D614G)	hCoV-19/Italy/CAM-TIGEM-2667/2021	EPI_ISL_1061380
2021.GSCAM.1061381.0224.1	NAPOLI	NAPOLI	B.1.177	GV	(N_D399H/Spike_P272L/Spike_A668S/NSP12_P323L/Spike_A262S/Spike_D614G/N_A220V/Spike_A222V)	hCoV-19/Italy/CAM-TIGEM-2668/2021	EPI_ISL_1061381
2021.GSCAM.1061382.0224.1	NAPOLI	NAPOLI	B.1.177	GV	(Spike_P272L/NSP12_P323L/NSP15_G17R/Spike_A262S/Spike_D614G/NSP2_V126F/N_A220V/Spike_C1247F/Spike_A222V)	hCoV-19/Italy/CAM-TIGEM-2669/2021	EPI_ISL_1061382
2021.GSCAM.1061383.0224.1	NAPOLI	NAPOLI	B.1.177	GV	(NSP3_K429N/NSP6_A54S/NSP3_A488D/NS6_R20S/NSP1_P6S/NSP3_V929I/NSP12_P323L/Spike_D614G/N_A220V/Spike_A222V)	hCoV-19/Italy/CAM-TIGEM-2672/2021	EPI_ISL_1061383
2021.GSCAM.1061384.0224.1	NAPOLI	NAPOLI	B.1.177	GV	(Spike_P272L/NSP3_E95D/NSP12_P323L/Spike_A262S/Spike_D614G/N_A220V/Spike_A222V)	hCoV-19/Italy/CAM-TIGEM-2673/2021	EPI_ISL_1061384
2021.GSCAM.1061385.0224.1	NAPOLI	NAPOLI	B.1.236	G	(NSP13_H290Y/NSP3_I1683T/N_S194L/Spike_N439K/N_D81G/NSP14_M49I/NSP12_P323L/Spike_D614G)	hCoV-19/Italy/CAM-TIGEM-2674/2021	EPI_ISL_1061385
2021.GSCAM.1061386.0224.1	NAPOLI	NAPOLI	B.1.177.75	GV	(NSP12_P323L/Spike_D614G/N_A220V/Spike_A222V)	hCoV-19/Italy/CAM-TIGEM-2675/2021	EPI_ISL_1061386
2021.GSCAM.1061387.0224.1	NAPOLI	NAPOLI	B.1.177	GV	(Spike_N280S/NSP12_P323L/Spike_D614G/N_A220V/Spike_A222V)	hCoV-19/Italy/CAM-TIGEM-2676/2021	EPI_ISL_1061387
2021.GSCAM.1082292.0226.1	NAPOLI	NAPOLI	B.1.1.7	GRY	(Spike_H69del/NS8_Q27stop/NSP10_T12I/NSP3_T183I/Spike_T716I/NSP6_S106del/N_R203K/Spike_A570D/NSP3_G307C/Spike_N501Y/NSP3_I1412T/NS8_R52I/Spike_P681H/Spike_Y144del/N_L139F/NSP6_G107del/NSP3_A890D/Spike_D1118H/NSP6_F108del/NS8_Y73C/N_G204R/Spike_V70del/NSP12_P323L/Spike_D614G/N_D3L/Spike_S982A/N_S235F)	hCoV-19/Italy/CAM-INTPas-10024/2021	EPI_ISL_1082292
2021.GSCAM.1082295.0226.1	NAPOLI	NAPOLI	B.1.1.7	GRY	(Spike_H69del/NS8_Q27stop/NSP10_T12I/NSP3_T183I/Spike_T716I/NSP6_S106del/N_R203K/Spike_A570D/NSP3_G307C/Spike_N501Y/NSP3_I1412T/NS8_R52I/Spike_P681H/Spike_Y144del/N_L139F/NSP6_G107del/NSP3_A890D/Spike_D1118H/NSP6_F108del/NS8_Y73C/N_G204R/Spike_V70del/NSP12_P323L/Spike_D614G/N_D3L/Spike_S982A/N_S235F)	hCoV-19/Italy/CAM-INTPas-10224/2021	EPI_ISL_1082295
2021.GSCAM.1085025.0226.1	NAPOLI	NAPOLI	B.1.1.229	GR	(NSP2_I273T/NS3_C153R/NS8_Y105D/N_R203K/NS3_W131C/NSP3_M1441I/N_G204R/NSP3_I414V/NSP12_P323L/Spike_D614G/NSP3_P340S/NSP15_K12N)	hCoV-19/Italy/CAM-AMES-4-42/2021	EPI_ISL_1085025
2021.GSCAM.1085026.0226.1	NAPOLI	NAPOLI	B.1.177.44	GV	(NSP15_T112I/NSP14_V182I/Spike_Y144F/NSP2_R538K/NSP3_G301C/NSP12_P323L/Spike_D614G/N_A220V/Spike_A222V/N_I292T)	hCoV-19/Italy/CAM-AMES-4-5/2021	EPI_ISL_1085026
2021.GSCAM.1085027.0226.1	NAPOLI	NAPOLI	B.1.177	GV	(NSP6_A54S/NS3_Q218L/NSP12_P323L/Spike_D614G/Spike_Q675H/N_A220V/Spike_Q779K/Spike_A222V)	hCoV-19/Italy/CAM-AMES-4-29/2021	EPI_ISL_1085027
2021.GSCAM.1085028.0226.1	NAPOLI	NAPOLI	B.1.177	GV	(NS3_S60F/NS3_V112F/NSP12_P323L/Spike_D614G/N_A220V/Spike_A222V/NS8_N89S)	hCoV-19/Italy/CAM-AMES-4-61/2021	EPI_ISL_1085028
2021.GSCAM.1085029.0226.1	NAPOLI	NAPOLI	B.1.177	GV	(NSP12_T259I/Spike_P272L/N_P326L/NSP12_P323L/Spike_A262S/Spike_D614G/N_A220V/NSP3_C1029F/Spike_Y660F/Spike_A222V)	hCoV-19/Italy/CAM-AMES-4-27/2021	EPI_ISL_1085029
2021.GSCAM.1085030.0226.1	NAPOLI	NAPOLI	B.1.177.83	GV	(NS3_A59T/NSP3_S176G/NSP3_T1189I/NS3_H204R/Spike_P272L/NSP12_P323L/Spike_A262S/Spike_D614G/Spike_L452R/Spike_V1268I/N_A220V/NSP15_P270L/Spike_A222V)	hCoV-19/Italy/CAM-AMES-4-75/2021	EPI_ISL_1085030
2021.GSCAM.1085032.0226.1	NAPOLI	NAPOLI	B.1.361	G	(Spike_S359N/Spike_A688D/NSP3_V238L/NSP14_D345Y/NSP6_I49T/Spike_K558N/NS7a_I10V/NSP2_T528I/N_R209I/NSP12_P323L/Spike_D614G/NSP14_P297S/Spike_P330S/NS3_S171L/NSP4_L353F/NSP16_K141R)	hCoV-19/Italy/CAM-AMES-4-65/2021	EPI_ISL_1085032
2021.GSCAM.1085033.0226.1	NAPOLI	NAPOLI	B.1.1.7	GRY	(Spike_H69del/NS8_Q27stop/NSP3_T183I/Spike_T716I/NSP6_S106del/N_R203K/Spike_A570D/Spike_N501Y/NSP3_I1412T/NS8_R52I/Spike_P681H/Spike_Y144del/NSP12_P227L/NSP13_S236I/NSP6_G107del/NSP3_A890D/Spike_D1118H/NSP6_F108del/NS8_Y73C/N_G204R/Spike_V70del/NSP12_P323L/Spike_D614G/N_D3L/Spike_S982A/N_S235F)	hCoV-19/Italy/CAM-AMES-4-79/2021	EPI_ISL_1085033
2021.GSCAM.1085034.0226.1	NAPOLI	NAPOLI	B.1.258.14	G	(Spike_L18F/NSP13_H290Y/NSP15_A81V/NSP3_I1683T/NSP14_D345Y/N_S194L/Spike_N439K/Spike_S640P/NSP3_G307C/NSP14_M49I/NSP13_A4V/NSP12_P323L/Spike_D614G)	hCoV-19/Italy/CAM-AMES-4-89/2021	EPI_ISL_1085034
2021.GSCAM.1085035.0226.1	NAPOLI	NAPOLI	B.1.258.14	G	(NSP3_R1345C/NSP13_H290Y/NSP3_I1683T/N_S194L/Spike_N439K/NSP13_F499L/NSP14_M49I/NSP12_P323L/Spike_D614G/NSP13_V226L)	hCoV-19/Italy/CAM-AMES-4-10/2021	EPI_ISL_1085035
2021.GSCAM.1085036.0226.1	NAPOLI	NAPOLI	B.1.177	GV	(NSP3_K429N/NSP10_S129G/NSP6_A54S/NSP3_A488D/NSP5_V157L/NSP3_V929I/NSP12_T26I/Spike_A879S/NSP12_P323L/Spike_D614G/N_A220V/Spike_A222V)	hCoV-19/Italy/CAM-AMES-4-15/2021	EPI_ISL_1085036
2021.GSCAM.1085037.0226.1	NAPOLI	NAPOLI	B.1.177	GV	(NSP3_K429N/NSP10_S129G/NSP6_A54S/NSP3_A488D/NSP5_V157L/NSP3_V929I/NSP12_T26I/Spike_A879S/NSP12_P323L/Spike_D614G/N_A220V/N_S410A/Spike_A222V)	hCoV-19/Italy/CAM-AMES-4-16/2021	EPI_ISL_1085037
2021.GSCAM.1085038.0226.1	NAPOLI	NAPOLI	B.1.160	GH	(N_M234I/Spike_S477N/NSP4_M324I/NSP3_T619I/NSP6_A117V/NSP12_A185S/Spike_D1139H/NS3_Q57H/NS3_G224C/NSP13_E261D/NSP12_P323L/Spike_D614G/N_A376T/NSP12_V776L/NSP13_K218R)	hCoV-19/Italy/CAM-AMES-4-80/2021	EPI_ISL_1085038
2021.GSCAM.1085039.0226.1	NAPOLI	NAPOLI	B.1.160	GH	(N_D128Y/N_M234I/Spike_S477N/NSP4_M324I/NSP12_A185S/NSP2_E264K/NS3_Q57H/NSP13_E261D/NSP12_P323L/Spike_D614G/NSP12_V776L/NSP13_K218R)	hCoV-19/Italy/CAM-AMES-4-94/2021	EPI_ISL_1085039
2021.GSCAM.1085040.0226.1	NAPOLI	NAPOLI	B.1.177	GV	(NSP9_A15V/NSP6_A54S/NS3_Q218L/NSP12_P323L/Spike_D614G/Spike_Q675H/N_A220V/Spike_Q779K/Spike_A222V)	hCoV-19/Italy/CAM-AMES-4-18/2021	EPI_ISL_1085040
2021.GSCAM.1085041.0226.1	NAPOLI	NAPOLI	B.1.177	GV	(NSP3_K429N/NSP10_S129G/NSP6_A54S/NSP3_A488D/NSP5_V157L/NSP3_V929I/NSP12_T26I/Spike_A879S/NSP12_P323L/Spike_D614G/N_A220V/Spike_A222V)	hCoV-19/Italy/CAM-AMES-4-17/2021	EPI_ISL_1085041
2021.GSCAM.1085042.0226.1	NAPOLI	NAPOLI	B.1.177	GV	(NSP6_A54S/NS3_Q218L/NSP12_P323L/Spike_D614G/Spike_Q675H/NS8_P30L/N_A220V/Spike_Q779K/Spike_A222V)	hCoV-19/Italy/CAM-AMES-4-51/2021	EPI_ISL_1085042
2021.GSCAM.1085043.0226.1	NAPOLI	NAPOLI	B.1.177	GV	(Spike_P272L/NS3_T175I/NSP12_P323L/Spike_D614G/N_A220V/NSP3_P822S/NS3_G174C/Spike_F157L/Spike_A222V)	hCoV-19/Italy/CAM-AMES-4-13/2021	EPI_ISL_1085043
2021.GSCAM.1085044.0226.1	NAPOLI	NAPOLI	B.1.1.7	GRY	(Spike_H69del/NS8_H112Y/NS8_Q27stop/NSP3_T183I/Spike_T716I/NSP3_T1306I/NSP6_S106del/N_R203K/Spike_A570D/Spike_N501Y/NSP3_I1412T/NS8_R52I/Spike_P681H/Spike_Y144del/NS7a_T120I/NSP6_G107del/NSP3_A890D/NSP2_Y316C/Spike_D1118H/NSP6_F108del/NS8_Y73C/N_G204R/Spike_V70del/NSP12_P323L/Spike_D614G/N_D3L/Spike_S982A/N_S235F)	hCoV-19/Italy/CAM-AMES-4-19/2021	EPI_ISL_1085044
2021.GSCAM.1086119.0226.1	NAPOLI	NAPOLI	B.1	G	(N_D377Y/NSP3_A1803V/NS8_Y105D/NS3_W131C/NSP3_I414V/NSP12_P323L/Spike_D614G/NSP3_P340S)	hCoV-19/Italy/CAM-TIGEM-2155/2021	EPI_ISL_1086119
2021.GSCAM.1086120.0226.1	NAPOLI	NAPOLI	B.1.177.33	GV	(N_P365S/NSP16_N143Y/NSP3_T1456I/NSP2_K384N/NSP3_A1796V/Spike_G639S/NSP3_L194S/NSP12_P323L/NSP12_D879G/Spike_G268V/Spike_D614G/N_A220V/Spike_A222V)	hCoV-19/Italy/CAM-TIGEM-2662/2021	EPI_ISL_1086120
2021.GSCAM.1086121.0226.1	NAPOLI	NAPOLI	B.1.177.50	GV	(NSP12_P323L/Spike_D614G/N_A220V/Spike_A222V)	hCoV-19/Italy/CAM-TIGEM-393/2020	EPI_ISL_1086121
2021.GSCAM.1086122.0226.1	NAPOLI	NAPOLI	B.1	G	(NSP12_P323L/Spike_D614G)	hCoV-19/Italy/CAM-TIGEM-849/2020	EPI_ISL_1086122
2021.GSCAM.1086123.0226.1	NAPOLI	NAPOLI	B.1.177.33	GV	(N_P365S/NSP4_V94I/NSP3_T1456I/NSP12_E917stop/Spike_G639S/NSP12_P323L/Spike_D614G/N_A220V/NSP13_M274I/NSP12_A529T/Spike_G184V/Spike_A222V)	hCoV-19/Italy/CAM-TIGEM-2682/2021	EPI_ISL_1086123
2021.GSCAM.1086124.0226.1	NAPOLI	NAPOLI	B.1.1.1	GR	(NSP16_S166A/NSP5_G15S/NSP4_S432G/N_R203K/N_G204R/NSP12_P323L/Spike_D614G)	hCoV-19/Italy/CAM-TIGEM-2239/2021	EPI_ISL_1086124
2021.GSCAM.1086125.0226.1	NAPOLI	NAPOLI	B.1.177.75	GV	(NSP4_A48V/NSP12_Q408S/NSP13_L165F/NSP12_N414Y/NSP3_E26stop/NSP12_V410C/NSP12_K411Q/NS7a_L17F/NSP12_P412T/NSP12_T409N/NSP1_R119C/Spike_D614G/NSP8_Q24H/N_A220V/NSP8_A86V/Spike_A222V/NSP12_G413R)	hCoV-19/Italy/CAM-TIGEM-2817/2021	EPI_ISL_1086125
2021.GSCAM.1086126.0226.1	NAPOLI	NAPOLI	C.18	GR	(NSP2_V186F/NSP16_S166A/NSP5_G15S/N_R203K/NSP3_T428I/N_G204R/E_S68F/NSP12_P323L/Spike_D614G/Spike_K1205N)	hCoV-19/Italy/CAM-TIGEM-1830/2021	EPI_ISL_1086126
2021.GSCAM.1086127.0226.1	NAPOLI	NAPOLI	B.1.177.33	GV	(N_P365S/NSP3_T1456I/NSP8_P133S/NSP3_A1796V/Spike_G639S/NSP13_A296T/NSP12_P323L/Spike_D614G/N_A220V/Spike_A222V)	hCoV-19/Italy/CAM-TIGEM-2260/2021	EPI_ISL_1086127
2021.GSCAM.1086128.0226.1	NAPOLI	NAPOLI	B.1.177.33	GV	(N_P365S/NSP3_T1456I/Spike_H655Y/N_T379I/Spike_G639S/NSP3_L1035F/NSP12_P323L/Spike_D614G/N_A220V/Spike_A222V)	hCoV-19/Italy/CAM-TIGEM-2254/2021	EPI_ISL_1086128
2021.GSCAM.1086129.0226.1	NAPOLI	NAPOLI	B.1.177	G	(NSP12_P323L/Spike_D614G/N_A220V/NSP3_A921V)	hCoV-19/Italy/CAM-TIGEM-2274/2021	EPI_ISL_1086129
2021.GSCAM.1086130.0226.1	NAPOLI	NAPOLI	B.1.177	GV	(NSP3_P447L/Spike_P272L/NSP12_P323L/Spike_A262S/Spike_D614G/N_A220V/Spike_C1247F/Spike_A222V)	hCoV-19/Italy/CAM-TIGEM-2388/2021	EPI_ISL_1086130
2021.GSCAM.1086131.0226.1	NAPOLI	NAPOLI	B.1.177	GV	(NSP13_S166L/Spike_P272L/NSP12_P323L/Spike_A262S/Spike_D614G/N_A220V/Spike_A222V)	hCoV-19/Italy/CAM-TIGEM-1410/2020	EPI_ISL_1086131
2021.GSCAM.1086132.0226.1	NAPOLI	NAPOLI	B.1.1.7	GRY	(Spike_H69del/NS8_Q27stop/NSP3_T183I/NSP3_A890D/Spike_T716I/NSP6_F108L/Spike_A570D/Spike_D1118H/NS8_Y73C/NSP6_L260F/Spike_V70del/Spike_N501Y/NSP3_I1412T/NS8_R52I/NSP12_P323L/NSP2_W466R/Spike_P681H/Spike_D614G/Spike_Y144del/NSP3_E405A/N_D3L/Spike_S982A)	hCoV-19/Italy/CAM-TIGEM-2725/2021	EPI_ISL_1086132
2021.GSCAM.1086133.0226.1	NAPOLI	NAPOLI	B.1	G	(NSP2_V186F/NSP15_G150V/NSP16_S166A/NSP5_G15S/NSP3_T428I/NSP2_I468V/Spike_A27S/NSP12_P323L/Spike_D614G)	hCoV-19/Italy/CAM-TIGEM-1456/2020	EPI_ISL_1086133
2021.GSCAM.1086134.0226.1	NAPOLI	NAPOLI	B.1.177	GV	(NSP1_N126S/NSP13_A598V/Spike_P272L/NSP12_P323L/Spike_A262S/Spike_D614G/N_A220V/Spike_C1247F/Spike_A222V)	hCoV-19/Italy/CAM-TIGEM-1070/2020	EPI_ISL_1086134
2021.GSCAM.1086135.0226.1	NAPOLI	NAPOLI	B.1.177	G	(Spike_Q414stop/NSP6_A54V/NSP2_P624L/NSP2_G482V/NSP12_P323L/Spike_D614G/N_A220V)	hCoV-19/Italy/CAM-TIGEM-1161/2020	EPI_ISL_1086135
2021.GSCAM.1086136.0226.1	NAPOLI	NAPOLI	B.1	G	(NS3_Q38R/NSP3_E391D/NSP6_L167F/NSP2_T547I/Spike_D614G)	hCoV-19/Italy/CAM-TIGEM-1491/2020	EPI_ISL_1086136
2021.GSCAM.1086137.0226.1	NAPOLI	NAPOLI	B.1	G	(NSP12_Y595stop/NSP13_M274T/NSP5_Q69R/NSP4_P166S/NSP5_M276V/NSP12_P323L/NSP3_L431H)	hCoV-19/Italy/CAM-TIGEM-944/2020	EPI_ISL_1086137
2021.GSCAM.1086138.0226.1	NAPOLI	NAPOLI	B.1.367	G	(N_D377Y/NSP7_M3I/N_S186Y/NSP4_A231V/NSP5_Q83K/NSP12_P264T/NSP2_T85I/NSP12_P323L/Spike_D614G/NSP5_V212F/Spike_H519Y)	hCoV-19/Italy/CAM-TIGEM-1197/2020	EPI_ISL_1086138
2021.GSCAM.1086139.0226.1	NAPOLI	NAPOLI	B.1.160	GH	(NSP9_D47E/NSP3_T1004I/N_M234I/NSP4_M324I/NSP9_P6S/NSP12_A185S/NS3_Q57H/NSP12_P323L/NSP3_E815D/N_A376T/NSP12_V776L)	hCoV-19/Italy/CAM-TIGEM-1476/2020	EPI_ISL_1086139
2021.GSCAM.1086140.0226.1	NAPOLI	NAPOLI	B.1	G	(Spike_S974P/Spike_S730P/M_N216S/NS6_Y31C/NS6_F2S/NS6_D30G/NSP12_P323L/Spike_D614G)	hCoV-19/Italy/CAM-TIGEM-954/2020	EPI_ISL_1086140
2021.GSCAM.1086141.0226.1	NAPOLI	NAPOLI	B.1	G	(NSP14_F377L/NSP16_S166A/NSP5_G15S/NSP14_T378I/NSP3_T428I/NSP5_L75F/NSP13_A108V/NSP7_L60F/NSP12_P323L/NSP2_N209del/Spike_D614G/NSP3_T1063I)	hCoV-19/Italy/CAM-TIGEM-1263/2020	EPI_ISL_1086141
2021.GSCAM.1086142.0226.1	NAPOLI	NAPOLI	B.1	G	(NSP4_K160E/N_V270E/NSP5_A211V/NSP14_V101I/NSP5_M276V/NSP3_L1221F/NSP12_P323L/Spike_D614G/Spike_Q1036stop)	hCoV-19/Italy/CAM-TIGEM-874/2020	EPI_ISL_1086142
2021.GSCAM.1086143.0226.1	NAPOLI	NAPOLI	B.1.177.83	GV	(NSP14_F233L/NSP14_G17W/Spike_P272L/NSP12_P323L/Spike_A262S/Spike_D614G/Spike_A222V)	hCoV-19/Italy/CAM-TIGEM-2196/2021	EPI_ISL_1086143
2021.GSCAM.1086144.0226.1	NAPOLI	NAPOLI	B.1	G	(NSP2_V186F/NSP13_P445L/NSP1_R73C/NSP16_S166A/NSP5_G15S/NSP13_R15S/NSP8_V159F/NS8_T11I/NSP1_L18S/N_E367stop/NSP12_P323L/Spike_D614G/NSP12_R914M)	hCoV-19/Italy/CAM-TIGEM-1226/2020	EPI_ISL_1086144
2021.GSCAM.1086145.0226.1	NAPOLI	NAPOLI	B.1	G	(NSP12_P323L/Spike_D614G)	hCoV-19/Italy/CAM-TIGEM-909/2020	EPI_ISL_1086145
2021.GSCAM.1061074.0224.1	NAPOLI	NAPOLI	B.1.1.7	GRY	(Spike_H69del/NS8_Q27stop/NSP10_T12I/NSP3_T183I/NSP12_S434F/Spike_T716I/N_R203K/Spike_A570D/NSP3_G307C/NSP6_G107S/Spike_N501Y/NSP3_I1412T/NS8_R52I/Spike_P681H/Spike_Y144del/N_L139F/NSP6_F108L/NSP3_A890D/Spike_D1118H/NS8_Y73C/N_G204R/Spike_V70del/NSP12_P323L/Spike_D614G/N_D3L/Spike_S982A/N_S235F)	hCoV-19/Italy/CAM-TIGEM-2895/2021	EPI_ISL_1061074
2021.GSCAM.1061075.0224.1	NAPOLI	NAPOLI	B.1.1.7	GRY	(Spike_H69del/NS8_Q27stop/NSP10_T12I/NSP3_T183I/NSP12_S434F/Spike_T716I/N_R203K/Spike_A570D/NSP3_G307C/NSP6_G107S/Spike_N501Y/NSP3_I1412T/NS8_R52I/Spike_P681H/Spike_Y144del/N_L139F/NSP3_A890D/NSP6_F108L/Spike_D1118H/NS8_Y73C/N_G204R/Spike_V70del/NSP12_P323L/Spike_D614G/N_D3L/Spike_S982A/N_S235F)	hCoV-19/Italy/CAM-TIGEM-2914/2021	EPI_ISL_1061075
2021.GSCAM.1061076.0224.1	NAPOLI	NAPOLI	B.1.1.7	GRY	(Spike_H69del/NS8_Q27stop/NSP10_T12I/NSP3_T183I/Spike_T716I/N_R203K/Spike_A570D/NSP3_V207L/NSP3_G307C/NSP6_G107S/Spike_N501Y/NSP3_I1412T/NS8_R52I/Spike_P681H/Spike_Y144del/N_L139F/NSP6_F108L/NSP3_A890D/Spike_D1118H/NS8_Y73C/N_G204R/Spike_V70del/NSP12_P323L/Spike_D614G/N_D3L/Spike_S982A/N_S235F)	hCoV-19/Italy/CAM-TIGEM-2894/2021	EPI_ISL_1061076
2021.GSCAM.1061077.0224.1	NAPOLI	NAPOLI	B.1.1.7	GRY	(Spike_H69del/NS8_Q27stop/NSP10_T12I/Spike_H1101Y/NSP3_T183I/Spike_T716I/N_R203K/Spike_A570D/NSP3_G307C/NSP6_G107S/Spike_N501Y/NSP3_I1412T/NS8_R52I/Spike_P681H/Spike_Y144del/N_L139F/NSP6_F108L/NSP3_A890D/Spike_D1118H/NS8_Y73C/N_G204R/Spike_V70del/NSP12_P323L/Spike_D614G/N_D3L/Spike_S982A/N_S235F)	hCoV-19/Italy/CAM-TIGEM-2887/2021	EPI_ISL_1061077
2021.GSCAM.1061078.0224.1	NAPOLI	NAPOLI	B.1.1.7	GRY	(Spike_H69del/NS8_Q27stop/NSP10_T12I/NSP3_T183I/Spike_T716I/N_R203K/Spike_A570D/NSP3_G307C/NSP6_G107S/Spike_N501Y/NSP3_I1412T/NS8_R52I/Spike_P681H/Spike_Y144del/NS8_F3L/N_L139F/NSP6_F108L/NSP3_A890D/Spike_D1118H/NS8_Y73C/N_G204R/Spike_V70del/NSP12_P323L/Spike_D614G/N_D3L/Spike_S982A/N_S235F)	hCoV-19/Italy/CAM-TIGEM-2899/2021	EPI_ISL_1061078
2021.GSCAM.1061079.0224.1	NAPOLI	NAPOLI	B.1.1.7	GRY	(Spike_H69del/NS8_Q27stop/NSP10_T12I/NSP3_T183I/Spike_T716I/N_R203K/Spike_A570D/NSP3_G307C/NSP6_G107S/Spike_N501Y/NSP3_I1412T/NS8_R52I/NS8_T80E/Spike_P681H/Spike_Y144del/N_L139F/NSP3_A890D/NSP6_F108L/Spike_D1118H/NS8_Y73C/N_G204R/Spike_V70del/NSP12_P323L/Spike_D614G/N_D3L/Spike_S982A/N_S235F)	hCoV-19/Italy/CAM-TIGEM-2904/2021	EPI_ISL_1061079
2021.GSCAM.1061080.0224.1	NAPOLI	NAPOLI	B.1.1.7	GRY	(Spike_H69del/NS8_Q27stop/NSP10_T12I/Spike_H1101Y/NSP3_T183I/Spike_T716I/N_R203K/Spike_A570D/NSP3_G307C/NSP6_G107S/Spike_N501Y/NSP3_I1412T/NS8_R52I/Spike_P681H/Spike_Y144del/N_L139F/NSP6_F108L/NSP3_A890D/Spike_D1118H/NS8_Y73C/N_G204R/Spike_V70del/NSP12_P323L/Spike_D614G/N_D3L/Spike_S982A/N_S235F)	hCoV-19/Italy/CAM-TIGEM-2888/2021	EPI_ISL_1061080
2021.GSCAM.1061081.0224.1	NAPOLI	NAPOLI	B.1.1.7	GRY	(Spike_H69del/NS8_Q27stop/NSP10_T12I/NSP3_T183I/Spike_T716I/N_R203K/Spike_A570D/NSP3_G307C/NSP6_G107S/Spike_N501Y/NSP3_I1412T/NS8_R52I/Spike_P681H/Spike_Y144del/N_L139F/NSP6_F108L/NSP3_A890D/Spike_D1118H/NS8_Y73C/N_G204R/Spike_V70del/NSP12_P323L/Spike_D614G/N_D3L/Spike_S982A/N_S235F)	hCoV-19/Italy/CAM-TIGEM-2910/2021	EPI_ISL_1061081
2021.GSCAM.1061082.0224.1	NAPOLI	NAPOLI	B.1.1.7	GRY	(Spike_H69del/NS8_Q27stop/NSP10_T12I/NSP3_T183I/Spike_T716I/N_R203K/Spike_A570D/NSP3_G307C/NSP6_G107S/Spike_N501Y/NSP3_I1412T/NS8_R52I/Spike_P681H/Spike_Y144del/N_L139F/NSP6_F108L/NSP3_A890D/Spike_D1118H/NS8_Y73C/N_G204R/Spike_V70del/NSP12_P323L/Spike_D614G/N_D3L/Spike_S982A/N_S235F)	hCoV-19/Italy/CAM-TIGEM-2885/2021	EPI_ISL_1061082
2021.GSCAM.1061083.0224.1	NAPOLI	NAPOLI	B.1.1.7	GRY	(Spike_H69del/NS8_Q27stop/NSP10_T12I/Spike_H1101Y/NSP3_T183I/Spike_T716I/N_R203K/Spike_A570D/NSP3_G307C/NSP6_G107S/Spike_N501Y/NSP3_I1412T/NS8_R52I/Spike_P681H/Spike_Y144del/N_L139F/NSP6_F108L/NSP3_A890D/Spike_D1118H/NS8_Y73C/N_G204R/Spike_V70del/NSP12_P323L/Spike_D614G/N_D3L/Spike_S982A/N_S235F)	hCoV-19/Italy/CAM-TIGEM-2886/2021	EPI_ISL_1061083
2021.GSCAM.1061084.0224.1	NAPOLI	NAPOLI	B.1.1.7	GRY	(Spike_H69del/NS8_Q27stop/NSP10_T12I/NSP3_T183I/Spike_T716I/N_R203K/Spike_A570D/NSP3_G307C/NSP6_G107S/Spike_N501Y/NSP3_I1412T/NS8_R52I/NS8_T80E/Spike_P681H/Spike_Y144del/N_L139F/NSP6_F108L/NSP3_A890D/Spike_D1118H/NS8_Y73C/N_G204R/Spike_V70del/NSP12_P323L/Spike_D614G/N_D3L/Spike_S982A/N_S235F)	hCoV-19/Italy/CAM-TIGEM-2902/2021	EPI_ISL_1061084
2021.GSCAM.1061085.0224.1	NAPOLI	NAPOLI	B.1.1.7	GRY	(Spike_H69del/NS8_Q27stop/NSP10_T12I/Spike_H1101Y/NSP3_T183I/Spike_T716I/N_R203K/Spike_A570D/NSP3_G307C/NSP6_G107S/Spike_N501Y/NSP3_I1412T/NS8_R52I/Spike_P681H/Spike_Y144del/N_L139F/NSP6_F108L/NSP3_A890D/Spike_D1118H/NS8_Y73C/N_G204R/Spike_V70del/NSP12_P323L/Spike_D614G/N_D3L/Spike_S982A/N_S235F)	hCoV-19/Italy/CAM-TIGEM-2893/2021	EPI_ISL_1061085
2021.GSCAM.1061086.0224.1	NAPOLI	NAPOLI	B.1.1.7	GRY	(Spike_H69del/NS8_Q27stop/NSP10_T12I/NSP3_T183I/Spike_T716I/N_R203K/Spike_A570D/NSP6_T181I/NSP3_G307C/NSP6_G107S/Spike_N501Y/NSP3_I1412T/NS8_R52I/Spike_P681H/Spike_Y144del/NSP5_P108L/N_L139F/NSP6_F108L/NSP3_A890D/Spike_D1118H/NS8_Y73C/N_G204R/Spike_V70del/NSP12_P323L/Spike_D614G/N_D3L/Spike_S982A)	hCoV-19/Italy/CAM-TIGEM-2877/2021	EPI_ISL_1061086
2021.GSCAM.1061087.0224.1	NAPOLI	NAPOLI	B.1.1.7	GRY	(Spike_H69del/NS8_Q27stop/NSP3_T183I/NSP12_F157V/Spike_T716I/N_R203K/Spike_A570D/NSP13_K460R/NSP6_G107S/Spike_N501Y/NSP2_A31V/NSP3_I1412T/NS8_R52I/Spike_P681H/NSP14_E347G/Spike_Y144del/NS3_V90F/NSP6_F108L/NSP3_A890D/Spike_D1118H/NS8_Y73C/N_G204R/Spike_V70del/NSP12_P323L/Spike_D614G/Spike_S982A/N_S235F)	hCoV-19/Italy/CAM-TIGEM-2897/2021	EPI_ISL_1061087
2021.GSCAM.1061088.0224.1	NAPOLI	NAPOLI	B.1.1.7	GRY	(Spike_H69del/NS8_Q27stop/NSP10_T12I/NSP3_T183I/Spike_T716I/N_R203K/Spike_A570D/NSP14_P429S/NSP3_G307C/NSP6_G107S/Spike_N501Y/NSP3_I1412T/NS8_R52I/Spike_P681H/Spike_Y144del/N_L139F/NSP6_P198S/NSP3_A890D/NSP6_F108L/Spike_D1118H/NSP3_T678I/NS8_Y73C/N_G204R/Spike_V70del/NSP12_A716V/NSP12_P323L/Spike_D614G/N_D3L/Spike_S982A/N_S235F)	hCoV-19/Italy/CAM-TIGEM-2882/2021	EPI_ISL_1061088
2021.GSCAM.1061388.0224.1	NAPOLI	NAPOLI	C.18	GR	(NSP16_S166A/NSP5_G15S/N_R203K/NSP3_T428I/NSP15_A160V/N_G204R/Spike_P681R/NSP12_P323L/Spike_D614G)	hCoV-19/Italy/CAM-TIGEM-2677/2021	EPI_ISL_1061388
2021.GSCAM.1061389.0224.1	NAPOLI	NAPOLI	B.1.221	G	(NSP3_D924N/NSP3_T1203I/NS3_Q38R/NS3_G172R/NSP3_V346I/NSP3_M1547I/NS3_V202L/NSP12_P323L/Spike_D614G/N_P199L/Spike_S98F)	hCoV-19/Italy/CAM-TIGEM-2678/2021	EPI_ISL_1061389
2021.GSCAM.1061390.0224.1	NAPOLI	NAPOLI	B.1.177	GV	(NSP6_Y196H/NSP12_K91R/NSP12_P323L/NSP14_M153I/Spike_D614G/N_A220V/Spike_S813I/Spike_A222V)	hCoV-19/Italy/CAM-TIGEM-2679/2021	EPI_ISL_1061390
2021.GSCAM.1061391.0224.1	NAPOLI	NAPOLI	B.1.236	G	(NSP13_H290Y/NSP3_I1683T/N_S194L/Spike_N439K/NSP14_M49I/NSP4_T204I/NSP12_P323L/Spike_D614G/NSP3_A225S)	hCoV-19/Italy/CAM-TIGEM-2680/2021	EPI_ISL_1061391
2021.GSCAM.1061392.0224.1	NAPOLI	NAPOLI	B.1.177	GV	(NSP5_I78S/NSP1_D33N/N_E323K/Spike_P272L/NSP12_E167G/NSP12_P323L/N_Q9H/Spike_A262S/Spike_D614G/N_A220V/NSP3_P395L/Spike_A222V)	hCoV-19/Italy/CAM-TIGEM-2681/2021	EPI_ISL_1061392
2021.GSCAM.1061393.0224.1	NAPOLI	NAPOLI	B.1.177	GV	(NSP1_R24C/NSP13_I592V/Spike_P272L/NSP12_P323L/Spike_A262S/Spike_D614G/N_A220V/NSP14_A394V/Spike_A222V)	hCoV-19/Italy/CAM-TIGEM-2683/2021	EPI_ISL_1061393
2021.GSCAM.1061394.0224.1	NAPOLI	NAPOLI	B.1.177.33	GV	(N_P365S/NSP3_T1456I/NSP2_T412I/NSP12_S795F/Spike_G639S/NSP5_T196M/NSP12_P323L/Spike_D614G/N_A220V/Spike_A222V)	hCoV-19/Italy/CAM-TIGEM-2684/2021	EPI_ISL_1061394
2021.GSCAM.1061395.0224.1	NAPOLI	NAPOLI	B.1.177	GV	(Spike_P272L/NSP3_S1285F/NSP12_P323L/Spike_A262S/Spike_D614G/N_A220V/Spike_A222V)	hCoV-19/Italy/CAM-TIGEM-2685/2021	EPI_ISL_1061395
2021.GSCAM.1061396.0224.1	NAPOLI	NAPOLI	B.1.1.1	GR	(NSP16_S166A/NSP5_G15S/N_R203K/NSP3_T428I/N_G204R/NSP12_P323L/Spike_D614G)	hCoV-19/Italy/CAM-TIGEM-2686/2021	EPI_ISL_1061396
2021.GSCAM.1061397.0224.1	NAPOLI	NAPOLI	B.1.177	GV	(Spike_P272L/NSP14_V269L/NSP12_P323L/Spike_A262S/Spike_D614G/N_A220V/NS3_G174C/Spike_A222V)	hCoV-19/Italy/CAM-TIGEM-2687/2021	EPI_ISL_1061397
2021.GSCAM.1061398.0224.1	NAPOLI	NAPOLI	B.1.177.75	GV	(NS3_A110S/NSP12_P323L/Spike_D614G/N_Q289H/N_A220V/Spike_A222V)	hCoV-19/Italy/CAM-TIGEM-2688/2021	EPI_ISL_1061398
2021.GSCAM.1048364.0222.1	NAPOLI	NAPOLI	C.35	GR	(NS7a_I3T/NSP3_I468del/NSP5_G15S/NSP15_V38F/NSP3_K1077N/NSP3_K463E/N_R203K/NS3_V77F/NSP3_V469I/NSP3_A465C/NSP3_P466S/NSP12_K103R/N_G204R/NS8_E92K/NSP3_D471N/NSP3_D464R/NS3_F56L/NSP3_G470Y/NSP12_P323L/Spike_D614G/N_S202I/NSP3_Y467del)	hCoV-19/Italy/CAM-INTPas-C5/2021	EPI_ISL_1048364
2021.GSCAM.1048362.0222.1	NAPOLI	NAPOLI	B.1.177.83	GV	(Spike_P272L/NSP3_T720N/N_G96V/NSP12_P323L/Spike_A262S/Spike_D614G/N_T271I/N_A220V/Spike_A222V)	hCoV-19/Italy/CAM-INTPas-C2/2021	EPI_ISL_1048362
2021.GSCAM.1048363.0222.1	NAPOLI	NAPOLI	B.1.177.83	GV	(Spike_P272L/NSP3_T720N/N_G96V/NSP12_P323L/Spike_A262S/Spike_D614G/N_T271I/N_A220V/Spike_A222V)	hCoV-19/Italy/CAM-INTPas-C4/2021	EPI_ISL_1048363
2021.TE.29921.1.96	CHIETI	ORTONA	B.1.177	GV	(N_P365S/NSP3_T1456I/M_C64F/Spike_G639S/NSP3_M1436I/NSP12_P323L/Spike_A672V/Spike_D614G/N_A220V/NSP4_T492I/Spike_A222V)	hCoV-19/Italy/ABR-IZSGC-14500/2021	EPI_ISL_1063784
2021.TE.63970.1.67	CHIETI	FRANCAVILLA AL MARE	B.1.177	GV	(NSP10_T12I/NSP1_L27F/NSP14_G37V/Spike_P272L/NSP14_M49I/NSP12_P323L/Spike_A262S/Spike_D614G/NSP2_P191L/N_A220V/Spike_A222V)	hCoV-19/Italy/ABR-IZSGC-38516/2021	EPI_ISL_1063785
2021.TE.63970.1.66	CHIETI	FRANCAVILLA AL MARE	B.1.177	GV	(NSP10_T12I/NSP1_L27F/NSP14_G37V/Spike_P272L/NSP14_M49I/NSP12_P323L/Spike_A262S/Spike_D614G/NSP2_P191L/N_A220V/Spike_A222V)	hCoV-19/Italy/ABR-IZSGC-38513/2021	EPI_ISL_1063786
2021.TE.63970.1.65	CHIETI	FRANCAVILLA AL MARE	B.1.177	GV	(NSP10_T12I/NSP1_L27F/NSP14_G37V/Spike_P272L/NSP14_M49I/NSP12_P323L/Spike_A262S/Spike_D614G/NSP2_P191L/N_A220V/Spike_A222V)	hCoV-19/Italy/ABR-IZSGC-38511/2021	EPI_ISL_1063787
2021.TE.72053.1.19	TERAMO	TERAMO	B.1.177	GV	(NSP3_T1306I/Spike_P272L/NSP12_P323L/Spike_A262S/Spike_D614G/N_A220V/Spike_A222V)	hCoV-19/Italy/MOL-IZSGC-72053-1-19/2021	EPI_ISL_1063788
2021.GSLAZ.1063909.0224.1	ROMA	ROMA	P.1	GR	(Spike_R190S/NSP6_S106del/Spike_H655Y/Spike_E484K/N_R203K/Spike_K417T/Spike_T1027I/Spike_D138Y/Spike_N501Y/NS3_S253P/Spike_L18F/N_P80R/Spike_T20N/NSP3_K977Q/NSP6_G107del/NSP6_F108del/NSP3_S370L/N_G204R/NS8_E92K/NSP4_T439M/Spike_P26S/NSP12_P323L/Spike_D614G/Spike_V1176F/NSP13_E341D)	hCoV-19/Italy/LAZ-INMI-222/2021	EPI_ISL_1063909
2021.GSLAZ.1063910.0224.1	ROMA	ROMA	P.1	GR	(Spike_R190S/NSP6_S106del/Spike_H655Y/Spike_E484K/N_R203K/Spike_K417T/Spike_T1027I/Spike_D138Y/Spike_N501Y/NS3_S253L/Spike_L18F/N_P80R/Spike_T20N/NSP3_K977Q/NSP6_G107del/NSP6_F108del/NSP3_S370L/N_G204R/NS8_E92K/Spike_P26S/NSP12_P323L/Spike_D614G/Spike_V1176F/NSP13_E341D)	hCoV-19/Italy/LAZ-INMI-223/2021	EPI_ISL_1063910
2021.GSLAZ.1063911.0224.1	ROMA	ROMA	B.1.1.7	GRY	(Spike_H69del/NS8_Q27stop/NSP3_T183I/Spike_T716I/NSP6_S106del/N_R203K/Spike_A570D/NSP13_K460R/Spike_N501Y/NSP3_I1412T/NS8_R52I/Spike_P681H/Spike_Y144del/NSP6_G107del/NSP3_A890D/Spike_D1118H/NSP6_F108del/NS8_Y73C/N_G204R/Spike_V70del/NSP12_T26I/NSP12_P323L/Spike_D614G/N_D3L/Spike_S982A/N_S235F)	hCoV-19/Italy/LAZ-INMI-224/2021	EPI_ISL_1063911
2021.GSVEN.1064018.0224.1	VENEZIA	VENEZIA	B.1.1.241	GR	(Spike_V3G/N_R203K/Spike_L5F/N_G204R/NSP12_P323L/Spike_D614G)	hCoV-19/Italy/VEN-UniVR-26/2020	EPI_ISL_1064018
2021.GSVEN.1064018.0224.1	VENEZIA	VENEZIA	B.1.1.241	GR	(Spike_V3G/N_R203K/Spike_L5F/N_G204R/NSP12_P323L/Spike_D614G)	hCoV-19/Italy/VEN-UniVR-26/2020	EPI_ISL_1064018
2021.GSVEN.1064019.0224.1	VENEZIA	VENEZIA	B.1.1	G	(NSP4_F145L/NSP12_P323L/Spike_D614G)	hCoV-19/Italy/VEN-UniVR-63/2020	EPI_ISL_1064019
2021.GSVEN.1064019.0224.1	VENEZIA	VENEZIA	B.1.1	G	(NSP4_F145L/NSP12_P323L/Spike_D614G)	hCoV-19/Italy/VEN-UniVR-63/2020	EPI_ISL_1064019
2021.GSVEN.1064020.0224.1	VENEZIA	VENEZIA	A	G	(NSP12_P323L)	hCoV-19/Italy/VEN-UniVR-114/2020	EPI_ISL_1064020
2021.GSVEN.1064020.0224.1	VENEZIA	VENEZIA	A	G	(NSP12_P323L)	hCoV-19/Italy/VEN-UniVR-114/2020	EPI_ISL_1064020
2021.GSVEN.1064021.0224.1	VENEZIA	VENEZIA	B.1.258	G	(NSP13_H290Y/NSP9_M101I/NSP12_P323L/Spike_D614G/NSP1_Q66H)	hCoV-19/Italy/VEN-UniVR-148/2020	EPI_ISL_1064021
2021.GSVEN.1064021.0224.1	VENEZIA	VENEZIA	B.1.258	G	(NSP13_H290Y/NSP9_M101I/NSP12_P323L/Spike_D614G/NSP1_Q66H)	hCoV-19/Italy/VEN-UniVR-148/2020	EPI_ISL_1064021
2021.GSCAM.1085045.0226.1	NAPOLI	NAPOLI	B.1.1.7	GRY	(Spike_H69del/NS8_Q27stop/NSP10_T12I/NSP3_T183I/Spike_T716I/NSP6_S106del/N_R203K/Spike_A570D/NSP3_G307C/Spike_N501Y/NSP3_I1412T/NS8_R52I/Spike_P681H/Spike_Y144del/N_L139F/NSP6_G107del/NSP3_A890D/Spike_D1118H/NSP6_F108del/NS8_Y73C/N_G204R/Spike_V70del/NSP12_P323L/Spike_D614G/N_D3L/Spike_S982A/N_S235F)	hCoV-19/Italy/CAM-AMES-4-36/2021	EPI_ISL_1085045
2021.GSCAM.1085046.0226.1	NAPOLI	NAPOLI	B.1.1.7	GRY	(Spike_H69del/NS8_Q27stop/NSP10_T12I/NSP3_T183I/Spike_T716I/NSP6_S106del/N_R203K/Spike_A570D/NSP3_G307C/Spike_N501Y/NSP3_I1412T/NS8_R52I/Spike_P681H/Spike_Y144del/N_L139F/NSP6_G107del/NSP3_A890D/Spike_D1118H/NSP6_F108del/NS8_Y73C/N_G204R/Spike_V70del/NSP12_P323L/Spike_D614G/N_D3L/Spike_S982A/N_S235F)	hCoV-19/Italy/CAM-AMES-4-37/2021	EPI_ISL_1085046
2021.GSCAM.1085047.0226.1	NAPOLI	NAPOLI	B.1.1.7	GRY	(Spike_H69del/NS8_Q27stop/NSP10_T12I/NSP3_T183I/NSP12_S434F/Spike_T716I/NSP6_S106del/N_R203K/Spike_A570D/NSP3_G307C/Spike_N501Y/NSP3_I1412T/NS8_R52I/Spike_P681H/Spike_Y144del/N_L139F/NSP6_P198S/NSP6_G107del/NSP3_A890D/Spike_D1118H/NSP6_F108del/NS8_Y73C/N_G204R/Spike_V70del/NSP12_P323L/Spike_D614G/N_D3L/Spike_S982A/N_S235F)	hCoV-19/Italy/CAM-AMES-4-67/2021	EPI_ISL_1085047
2021.GSCAM.1085048.0226.1	NAPOLI	NAPOLI	B.1.160	GH	(N_M234I/Spike_S477N/NSP4_M324I/NSP6_A117V/NSP12_A185S/NS3_Q57H/NS3_G224C/NS3_D155Y/NSP13_E261D/NSP12_P323L/Spike_D614G/NSP12_V776L/NSP13_K218R/Spike_A222V)	hCoV-19/Italy/CAM-AMES-4-59/2021	EPI_ISL_1085048
2021.GSCAM.1085049.0226.1	NAPOLI	NAPOLI	B.1.1.7	GRY	(Spike_H69del/NSP10_T12I/NSP3_T183I/Spike_T716I/NSP6_S106del/Spike_A570D/NSP3_G307C/Spike_N501Y/Spike_P681H/Spike_Y144del/NS3_F43L/N_Q239H/N_L139F/NSP6_G107del/NSP3_A890D/Spike_D1118H/NSP6_F108del/NS8_Y73C/Spike_V70del/NSP12_T26I/NSP12_P323L/Spike_D614G/N_D3L/Spike_S982A)	hCoV-19/Italy/CAM-AMES-4-35/2021	EPI_ISL_1085049
2021.GSCAM.1085050.0226.1	NAPOLI	NAPOLI	B.1.177	GV	(NSP14_R205H/M_L34F/NSP3_V929I/NSP12_P323L/Spike_D614G/N_A220V/NS3_G174C/Spike_A222V)	hCoV-19/Italy/CAM-AMES-4-47/2021	EPI_ISL_1085050
2021.GSCAM.1085051.0226.1	NAPOLI	NAPOLI	AA.1	GV	(NSP3_K429N/NSP3_T73I/Spike_D1139N/NSP3_P74S/NSP6_A54S/NSP3_A488D/NSP3_V929I/NSP12_P323L/NSP3_N873T/Spike_D614G/N_A220V/NSP6_V149F/Spike_A222V)	hCoV-19/Italy/CAM-AMES-4-32/2021	EPI_ISL_1085051
2021.GSCAM.1085052.0226.1	NAPOLI	NAPOLI	B.1.177	GV	(NS3_S60F/NS3_V112F/NSP12_P323L/Spike_D614G/N_A220V/Spike_A222V/NS8_N89S)	hCoV-19/Italy/CAM-AMES-4-58/2021	EPI_ISL_1085052
2021.GSCAM.1085053.0226.1	NAPOLI	NAPOLI	B.1.1.7	GRY	(Spike_H69del/NSP3_T183I/Spike_T716I/NSP12_F157V/NSP6_S106del/N_R203K/Spike_A570D/NSP13_K460R/Spike_N501Y/NSP2_A31V/Spike_P681H/Spike_Y144del/NSP14_E347G/NS3_V90F/NSP6_G107del/NSP3_A890D/Spike_D1118H/NSP6_F108del/NS8_Y73C/N_G204R/Spike_V70del/NSP12_P323L/Spike_D614G/N_D3L/Spike_S982A/N_S235F)	hCoV-19/Italy/CAM-AMES-4-7/2021	EPI_ISL_1085053
2021.GSCAM.1085054.0226.1	NAPOLI	NAPOLI	B.1.177	GV	(NS3_S60F/NSP3_N1713S/NS3_V112F/NSP12_P323L/Spike_D614G/N_A220V/Spike_A222V/NS8_N89S)	hCoV-19/Italy/CAM-AMES-4-39/2021	EPI_ISL_1085054
2021.GSCAM.1085055.0226.1	NAPOLI	NAPOLI	B.1.177	GV	(NSP3_K429N/NSP10_S129G/NSP6_A54S/NSP3_A488D/NSP3_T779I/NSP3_V929I/NSP12_T26I/Spike_A879S/NSP12_P323L/Spike_D614G/NS7a_T14I/N_A220V/Spike_A222V)	hCoV-19/Italy/CAM-AMES-4-73/2021	EPI_ISL_1085055
2021.GSCAM.1085056.0226.1	NAPOLI	NAPOLI	B.1.1.7	GRY	(Spike_H69del/NSP3_T183I/Spike_T716I/NSP12_F157V/NSP6_S106del/N_R203K/Spike_A570D/NSP13_K460R/Spike_N501Y/NSP2_A31V/NSP3_I1412T/Spike_P681H/Spike_Y144del/NSP14_E347G/NS3_V90F/NSP6_G107del/NSP3_A890D/Spike_D1118H/NSP6_F108del/NS8_Y73C/N_G204R/Spike_V70del/NSP12_P323L/Spike_D614G/N_D3L/Spike_S982A/N_S235F)	hCoV-19/Italy/CAM-AMES-4-9/2021	EPI_ISL_1085056
2021.GSCAM.1085057.0226.1	NAPOLI	NAPOLI	B.1.177	GV	(NSP6_A54S/NS3_Q218L/NSP12_P323L/Spike_D614G/Spike_Q675H/N_A220V/Spike_Q779K/Spike_A222V)	hCoV-19/Italy/CAM-AMES-4-52/2021	EPI_ISL_1085057
2021.GSCAM.1085058.0226.1	NAPOLI	NAPOLI	B.1.1.7	GRY	(Spike_H69del/NSP3_T183I/NSP12_F157V/Spike_T716I/NSP6_S106del/N_R203K/Spike_A570D/NSP13_K460R/Spike_N501Y/M_R174Q/NSP2_A31V/NSP3_I1412T/Spike_P681H/NSP14_E347G/Spike_Y144del/NS3_V90F/NSP6_G107del/NSP3_A890D/Spike_D1118H/NSP6_F108del/NS8_Y73C/N_G204R/Spike_V70del/NSP12_P323L/Spike_D614G/N_D3L/Spike_S982A/N_S235F)	hCoV-19/Italy/CAM-AMES-4-72/2021	EPI_ISL_1085058
2021.GSCAM.1085059.0226.1	NAPOLI	NAPOLI	B.1.1.7	GRY	(Spike_H69del/NS8_H112Y/NSP3_T183I/Spike_T716I/NSP3_T1306I/NSP6_S106del/N_R203K/Spike_A570D/Spike_N501Y/NSP3_I1412T/Spike_P681H/Spike_Y144del/NSP6_G107del/NSP3_A890D/NSP2_Y316C/Spike_D1118H/NSP6_F108del/NS8_Y73C/N_G204R/Spike_V70del/NSP12_P323L/Spike_D614G/N_D3L/Spike_S982A/N_S235F)	hCoV-19/Italy/CAM-AMES-4-20/2021	EPI_ISL_1085059
2021.GSCAM.1085060.0226.1	NAPOLI	NAPOLI	AA.1	GV	(NSP15_F263L/NSP3_K429N/NSP3_T73I/Spike_D1139N/NSP3_P74S/NSP6_A54S/NSP3_A488D/NSP3_V929I/NSP12_P323L/NSP3_N873T/Spike_D614G/N_A220V/NSP6_V149F/Spike_A222V)	hCoV-19/Italy/CAM-AMES-4-83/2021	EPI_ISL_1085060
2021.GSCAM.1085061.0226.1	NAPOLI	NAPOLI	B.1.177	GV	(NSP3_E159G/NS3_T32I/NSP10_A4V/NSP5_A94V/NSP12_P323L/Spike_D614G/N_A220V/Spike_A222V)	hCoV-19/Italy/CAM-AMES-4-43/2021	EPI_ISL_1085061
2021.GSCAM.1085062.0226.1	NAPOLI	NAPOLI	B.1.177	GV	(NSP10_A32V/NSP5_A234V/Spike_L241V/Spike_T29I/NSP12_P323L/Spike_D614G/NS3_E239D/N_A220V/Spike_A222V)	hCoV-19/Italy/CAM-AMES-4-28/2021	EPI_ISL_1085062
2021.GSCAM.1085063.0226.1	NAPOLI	NAPOLI	B.1.1.7	GRY	(Spike_H69del/NSP10_T12I/NSP3_T183I/NSP12_S434F/Spike_T716I/NSP6_S106del/Spike_A570D/NSP3_G307C/Spike_N501Y/NSP3_I1412T/Spike_P681H/Spike_Y144del/N_L139F/NSP6_P198S/NSP6_G107del/NSP3_A890D/Spike_D1118H/NSP6_F108del/NS8_Y73C/Spike_V70del/NSP12_P323L/Spike_D614G/N_D3L/Spike_S982A)	hCoV-19/Italy/CAM-AMES-4-54/2021	EPI_ISL_1085063
2021.GSCAM.1085220.0226.1	NAPOLI	NAPOLI	B.1.1.7	GRY	(Spike_H69del/NSP10_T12I/NSP3_T183I/Spike_T716I/NSP6_S106del/NSP3_G307C/M_A142V/N_T205del/Spike_N501Y/NSP3_I1412T/Spike_P681H/Spike_Y144del/N_R203del/N_L139F/N_S202del/NS3_S253F/NSP6_G107del/NSP3_A890D/Spike_D1118H/NSP6_F108del/NS8_Y73C/Spike_V70del/NSP12_P323L/N_G204del/Spike_D614G/N_D3L/Spike_S982A/N_S235F)	hCoV-19/Italy/CAM-AMES-6-80/2021	EPI_ISL_1085220
2021.GSCAM.1085221.0226.1	NAPOLI	NAPOLI	B.1.1.7	GRY	(Spike_H69del/N_L139F/NSP10_T12I/NSP3_T183I/NSP3_A890D/NSP6_G107del/Spike_T716I/NSP6_S106del/Spike_A570D/Spike_D1118H/NSP6_F108del/NS8_Y73C/NSP3_G307C/Spike_V70del/Spike_N501Y/NSP3_I1412T/NSP12_P323L/Spike_P681H/Spike_D614G/Spike_Y144del/N_D3L/Spike_S982A)	hCoV-19/Italy/CAM-AMES-6-82/2021	EPI_ISL_1085221
2021.GSCAM.1085222.0226.1	NAPOLI	NAPOLI	B.1.160	GH	(N_M234I/NSP3_T1335I/Spike_S477N/NSP4_M324I/NSP12_A185S/NS3_Q57H/NSP13_E261D/NSP12_P323L/Spike_D614G/NSP12_V776L/NSP8_A63T/NSP13_K218R)	hCoV-19/Italy/CAM-AMES-6-84/2021	EPI_ISL_1085222
2021.GSCAM.1085223.0226.1	NAPOLI	NAPOLI	B.1.177	GV	(NSP2_S211F/NSP3_P1103L/NSP6_A54S/NSP12_P323L/Spike_D614G/N_A220V/Spike_A222V)	hCoV-19/Italy/CAM-AMES-6-86/2021	EPI_ISL_1085223
2021.GSCAM.1085224.0226.1	NAPOLI	NAPOLI	B.1.177	GV	(NSP6_A54S/NSP12_P323L/Spike_D614G/Spike_A222V)	hCoV-19/Italy/CAM-AMES-6-88/2021	EPI_ISL_1085224
2021.GSCAM.1085225.0226.1	NAPOLI	NAPOLI	B.1.177	G	(NSP3_K429N/NSP10_S129G/NSP6_A54S/NSP3_A488D/NSP3_V929I/NSP12_T26I/Spike_A879S/NSP12_P323L/Spike_D614G/NS7a_T14I)	hCoV-19/Italy/CAM-AMES-6-9/2021	EPI_ISL_1085225
2021.GSCAM.1085226.0226.1	NAPOLI	NAPOLI	B.1.1.7	GRY	(Spike_H69del/NSP3_T183I/Spike_T716I/NSP6_S106del/N_R203K/Spike_A570D/NS3_P240S/Spike_N501Y/NSP3_I1412T/Spike_P681H/Spike_Y144del/NSP6_G107del/NSP3_A890D/Spike_D1118H/NSP6_F108del/NS8_Y73C/N_G204R/Spike_V70del/NSP12_P323L/Spike_D614G/N_D3L/Spike_S982A/N_S235F)	hCoV-19/Italy/CAM-AMES-6-90/2021	EPI_ISL_1085226
2021.GSCAM.1085227.0226.1	NAPOLI	NAPOLI	B.1.1.229	GR	(NS3_C153R/Spike_A1020V/N_R203K/NS8_Y105D/NS3_W131C/NSP3_M1441I/N_G204R/NSP3_I414V/NSP12_P323L/Spike_D614G/NSP3_P340S/NSP15_K12N)	hCoV-19/Italy/CAM-AMES-6-91/2021	EPI_ISL_1085227
2021.GSCAM.1085228.0226.1	NAPOLI	NAPOLI	B.1.1.7	GRY	(Spike_H69del/NSP3_T183I/Spike_T716I/NSP6_S106del/N_R203K/Spike_A570D/NS3_P240S/Spike_N501Y/NSP3_I1412T/Spike_P681H/Spike_Y144del/NSP6_G107del/NSP3_A890D/Spike_D1118H/NSP6_F108del/NS8_Y73C/N_G204R/Spike_V70del/NSP12_P323L/Spike_D614G/N_D3L/Spike_S982A/N_S235F)	hCoV-19/Italy/CAM-AMES-6-93/2021	EPI_ISL_1085228
2021.GSCAM.1085229.0226.1	NAPOLI	NAPOLI	B.1.1.229	GR	(NS3_C153R/Spike_A1020V/NS8_Y105D/N_R203K/NS3_W131C/N_G204R/NSP3_I414V/NSP12_P323L/Spike_D614G/NSP3_P340S/NSP15_K12N)	hCoV-19/Italy/CAM-AMES-6-94/2021	EPI_ISL_1085229
2021.GSPIE.1085016.0226.1	TORINO	TORINO	B.1.177	GV	(NS3_S180F/N_P142S/NSP6_A54S/NSP13_R392L/NSP12_P323L/Spike_D614G/Spike_Y144del/Spike_Q675H/NS8_P30L/N_A220V/Spike_A222V)	hCoV-19/Italy/PIE-17568-4/2021	EPI_ISL_1085016
2021.GSPIE.1085015.0226.1	TORINO	TORINO	B.1.177	GV	(NS3_S180F/N_P142S/NSP6_A54S/NSP13_R392L/NSP12_P323L/Spike_D614G/Spike_Y144del/Spike_Q675H/NS8_P30L/N_A220V/Spike_A222V)	hCoV-19/Italy/PIE-17568-3/2021	EPI_ISL_1085015
2021.GSPIE.1085009.0226.1	TORINO	TORINO	B.1.177	GV	(NSP2_A621V/NSP16_T117I/NSP3_T724I/NSP2_T85I/NSP13_E261D/NS3_P262Q/NSP12_P323L/Spike_D614G/N_A220V/Spike_A222V)	hCoV-19/Italy/PIE-16978-1/2021	EPI_ISL_1085009
2021.GSPIE.1085017.0226.1	TORINO	TORINO	B.1.177	GV	(NS3_S180F/N_P142S/NSP6_A54S/NSP3_P109L/NSP13_R392L/NSP12_P323L/Spike_D614G/Spike_Y144del/Spike_Q675H/NS8_P30L/N_A220V/Spike_A222V)	hCoV-19/Italy/PIE-17568-5/2021	EPI_ISL_1085017
2021.GSPIE.1085012.0226.1	TORINO	TORINO	B.1.1.7	GRY	(NS8_Q27stop/NSP3_T183I/Spike_T716I/NSP6_S106del/N_R203K/NSP8_Q24R/NSP13_K460R/Spike_N501Y/NSP3_I1412T/NS8_R52I/N_T271I/Spike_Y144del/NSP3_T749A/NSP6_G107del/NSP3_A890D/NSP2_L217F/Spike_D1118H/NSP6_F108del/NS8_Y73C/N_G204R/NSP12_P323L/Spike_D614G/N_D3L/Spike_S982A/N_S235F)	hCoV-19/Italy/PIE-16978-4/2021	EPI_ISL_1085012
2021.GSPIE.1085011.0226.1	TORINO	TORINO	B.1.160	GH	(N_M234I/Spike_S477N/NSP4_M324I/NSP12_A185S/NS3_Q57H/NS3_G224C/NSP13_E261D/NSP12_P323L/Spike_D614G/N_A376T/NSP12_V776L/NSP13_K218R/NSP2_S203N)	hCoV-19/Italy/PIE-16978-3/2021	EPI_ISL_1085011
2021.GSPIE.1085010.0226.1	TORINO	TORINO	B.1.177	GV	(NSP2_A621V/NSP16_T117I/NSP3_T724I/NSP2_T85I/NSP13_E261D/NS3_P262Q/NSP12_P323L/Spike_D614G/N_A220V/NSP15_S288F/Spike_A222V)	hCoV-19/Italy/PIE-16978-2/2021	EPI_ISL_1085010
2021.GSCAM.1086058.0226.1	NAPOLI	NAPOLI	B.1	G	(NSP12_P323L/Spike_D614G)	hCoV-19/Italy/CAM-TIGEM-814/2020	EPI_ISL_1086058
2021.GSCAM.1086059.0226.1	NAPOLI	NAPOLI	B.1	G	(NSP2_E565K/NSP9_V7I/NSP12_P323L/Spike_D614G/NSP6_L37F)	hCoV-19/Italy/CAM-TIGEM-556/2020	EPI_ISL_1086059
2021.GSCAM.1086060.0226.1	NAPOLI	NAPOLI	B.1.177	GV	(NSP13_L297F/N_H145Y/Spike_I670V/Spike_P272L/NSP12_P323L/Spike_A262S/Spike_D614G/N_A220V/Spike_A222V)	hCoV-19/Italy/CAM-TIGEM-1881/2020	EPI_ISL_1086060
2021.GSCAM.1086061.0226.1	NAPOLI	NAPOLI	B.1.160	GH	(N_M234I/Spike_S477N/NSP4_M324I/NSP12_A185S/NSP13_E261D/NSP12_P323L/Spike_D614G/N_A376T/NSP12_V776L/NSP13_K218R)	hCoV-19/Italy/CAM-TIGEM-1626/2020	EPI_ISL_1086061
2021.GSCAM.1086062.0226.1	NAPOLI	NAPOLI	B.1	G	(N_D377Y/NSP13_A505V/NS3_W131C/NSP3_I414V/NSP12_P323L/Spike_D614G/NSP3_P340S/NSP6_L37F)	hCoV-19/Italy/CAM-TIGEM-1526/2020	EPI_ISL_1086062
2021.GSCAM.1086063.0226.1	NAPOLI	NAPOLI	B.1.177	GV	(NSP3_K429N/Spike_D1139N/NSP6_A54S/NSP3_A488D/NSP3_V929I/NSP12_P323L/Spike_D614G/N_A220V/NSP6_V149F/Spike_A222V)	hCoV-19/Italy/CAM-TIGEM-1087/2020	EPI_ISL_1086063
2021.GSCAM.1061089.0224.1	NAPOLI	NAPOLI	B.1.1.7	GRY	(Spike_H69del/NS8_Q27stop/NSP10_T12I/NSP3_T183I/Spike_T716I/N_R203K/Spike_A570D/NSP3_G307C/NSP6_G107S/Spike_N501Y/NSP3_I1412T/NS8_R52I/NS8_T80E/Spike_P681H/Spike_Y144del/N_L139F/NSP3_A890D/NSP6_F108L/Spike_D1118H/NSP3_P1867T/NS8_Y73C/N_G204R/Spike_V70del/Spike_P26S/NSP12_P323L/Spike_D614G/N_D3L/Spike_S982A/N_S235F)	hCoV-19/Italy/CAM-TIGEM-2879/2021	EPI_ISL_1061089
2021.GSCAM.1061090.0224.1	NAPOLI	NAPOLI	B.1.1.7	GRY	(Spike_H69del/NS8_Q27stop/NSP10_T12I/NSP3_T183I/Spike_T716I/N_R203K/Spike_A570D/NS3_Q38L/NSP3_G307C/NSP6_G107S/Spike_N501Y/NSP3_I1412T/NS8_R52I/NS8_T80E/Spike_P681H/Spike_Y144del/N_L139F/NSP3_A890D/NSP6_F108L/Spike_D1118H/NS8_Y73C/N_G204R/Spike_V70del/NSP12_P323L/Spike_D614G/N_D3L/Spike_S982A/N_S235F)	hCoV-19/Italy/CAM-TIGEM-2898/2021	EPI_ISL_1061090
2021.GSCAM.1061091.0224.1	NAPOLI	NAPOLI	B.1.1.7	GRY	(Spike_H69del/NSP3_S650F/NS8_Q27stop/NSP10_T12I/NSP3_T183I/Spike_T716I/N_R203K/Spike_A570D/NSP3_G307C/NSP6_G107S/Spike_N501Y/NSP3_I1412T/NS8_R52I/Spike_P681H/Spike_Y144del/N_L139F/NSP3_A890D/NSP6_F108L/Spike_D1118H/NS8_Y73C/N_G204R/Spike_V70del/NSP12_P323L/Spike_D614G/N_D3L/Spike_S982A/N_S235F)	hCoV-19/Italy/CAM-TIGEM-2867/2021	EPI_ISL_1061091
2021.GSCAM.1061092.0224.1	NAPOLI	NAPOLI	B.1.1.7	GRY	(Spike_H69del/NS8_Q27stop/NSP10_T12I/NSP3_T183I/Spike_Q52L/Spike_T716I/N_R203K/Spike_A570D/NSP3_G307C/NSP6_G107S/Spike_N501Y/NSP3_I1412T/NS8_R52I/Spike_P681H/Spike_Y144del/N_L139F/NSP13_L295M/NSP3_A890D/NSP6_F108L/Spike_D1118H/NS8_Y73C/NSP7_A80T/Spike_D53N/N_G204R/Spike_V70del/NSP12_P323L/Spike_D614G/N_D3L/Spike_S982A/N_S235F)	hCoV-19/Italy/CAM-TIGEM-2873/2021	EPI_ISL_1061092
2021.GSCAM.1061093.0224.1	NAPOLI	NAPOLI	B.1.1.7	GRY	(Spike_H69del/NS8_Q27stop/NSP3_T183I/Spike_T716I/NSP12_F157V/N_R203K/Spike_A570D/NSP6_G107S/Spike_N501Y/NSP2_A31V/NSP3_I1412T/NS8_R52I/Spike_P681H/Spike_Y144del/NSP14_E347G/NS3_V90F/NSP15_R90I/NSP3_A890D/NSP6_F108L/Spike_D1118H/NS8_Y73C/N_G204R/Spike_V70del/NSP12_P323L/Spike_D614G/N_D3L/Spike_S982A/NSP12_T644M/N_S235F)	hCoV-19/Italy/CAM-TIGEM-2871/2021	EPI_ISL_1061093
2021.GSCAM.1061094.0224.1	NAPOLI	NAPOLI	B.1.1.7	GRY	(Spike_H69del/NSP3_S650F/NS8_Q27stop/NSP10_T12I/NSP3_T183I/Spike_T716I/N_R203K/Spike_A570D/NSP3_G307C/NSP6_G107S/Spike_N501Y/NSP3_I1412T/NS8_R52I/Spike_P681H/Spike_Y144del/N_L139F/NSP3_A890D/NSP6_F108L/Spike_D1118H/NS8_Y73C/N_G204R/Spike_V70del/NSP12_P323L/Spike_D614G/N_D3L/Spike_S982A/N_S235F)	hCoV-19/Italy/CAM-TIGEM-2868/2021	EPI_ISL_1061094
2021.GSCAM.1061095.0224.1	NAPOLI	NAPOLI	B.1.1.7	GRY	(Spike_H69del/NS8_Q27stop/NSP10_T12I/NSP3_T183I/Spike_T716I/N_R203K/Spike_A570D/NSP6_T181I/NSP3_G307C/NSP6_G107S/Spike_N501Y/NSP3_I1412T/NS8_R52I/Spike_P681H/Spike_Y144del/N_L139F/NSP3_A890D/NSP6_F108L/Spike_D1118H/NS8_Y73C/N_G204R/Spike_V70del/NSP12_P323L/Spike_D614G/N_D3L/Spike_S982A/N_S235F)	hCoV-19/Italy/CAM-TIGEM-2872/2021	EPI_ISL_1061095
2021.GSCAM.1061096.0224.1	NAPOLI	NAPOLI	B.1.1.7	GRY	(Spike_H69del/NS8_Q27stop/NSP10_T12I/NSP3_T183I/Spike_Q52L/Spike_T716I/N_R203K/NSP3_K1211N/Spike_A570D/NSP3_G307C/NSP6_G107S/Spike_N501Y/NSP3_I1412T/NS8_R52I/Spike_P681H/Spike_Y144del/Spike_A222V/N_L139F/NSP3_A890D/NSP6_F108L/Spike_D1118H/NS8_Y73C/NSP7_A80T/Spike_D53N/N_G204R/Spike_V70del/NSP12_P323L/Spike_D614G/N_D3L/Spike_S982A/N_S235F)	hCoV-19/Italy/CAM-TIGEM-2874/2021	EPI_ISL_1061096
2021.GSCAM.1061097.0224.1	NAPOLI	NAPOLI	B.1.1.7	GRY	(Spike_H69del/NS8_Q27stop/NSP10_T12I/NSP3_T183I/Spike_T716I/N_R203K/Spike_A570D/NSP6_T181I/NSP3_G307C/NSP6_G107S/Spike_N501Y/NSP3_I1412T/NS8_R52I/Spike_P681H/Spike_Y144del/N_L139F/NSP3_A890D/NSP6_F108L/Spike_D1118H/NS8_Y73C/N_G204R/Spike_V70del/NSP12_P323L/Spike_D614G/N_D3L/Spike_S982A/N_S235F)	hCoV-19/Italy/CAM-TIGEM-2870/2021	EPI_ISL_1061097
2021.GSCAM.1061098.0224.1	NAPOLI	NAPOLI	B.1.1.7	GRY	(Spike_H69del/NS8_Q27stop/NSP10_T12I/NSP3_T183I/Spike_Q52L/Spike_T716I/N_R203K/NSP3_K1211N/Spike_A570D/NSP3_G307C/NSP6_G107S/Spike_N501Y/NSP3_I1412T/NS8_R52I/Spike_P681H/Spike_Y144del/N_L139F/NSP6_F108L/NSP3_A890D/Spike_D1118H/NS8_Y73C/NSP7_A80T/Spike_D53N/N_G204R/Spike_V70del/NSP12_P323L/Spike_D614G/N_D3L/Spike_S982A/N_S235F)	hCoV-19/Italy/CAM-TIGEM-2869/2021	EPI_ISL_1061098
2021.GSCAM.1061099.0224.1	NAPOLI	NAPOLI	B.1.177	GV	(NSP14_M49I/NSP12_A423V/NSP12_P323L/NSP15_D183G/Spike_D614G/N_A220V/N_P151L/Spike_A222V)	hCoV-19/Italy/CAM-TIGEM-2857/2021	EPI_ISL_1061099
2021.GSCAM.1061100.0224.1	NAPOLI	NAPOLI	B.1.236	G	(NSP13_H290Y/NSP3_I1683T/N_S194L/Spike_N439K/NSP14_M49I/NSP3_I1258T/NSP12_P323L/N_P365L/Spike_D614G/NSP1_D48G)	hCoV-19/Italy/CAM-TIGEM-2945/2021	EPI_ISL_1061100
2021.GSCAM.1061101.0224.1	NAPOLI	NAPOLI	B.1.160	GH	(N_M234I/Spike_S477N/NSP4_M324I/NSP6_A117V/NSP12_A185S/NS3_Q57H/NS3_G224C/NSP13_E261D/NSP12_P323L/Spike_D614G/N_A376T/NSP12_V776L/NSP13_K218R)	hCoV-19/Italy/CAM-TIGEM-2954/2021	EPI_ISL_1061101
2021.GSCAM.1061102.0224.1	NAPOLI	NAPOLI	B.1	G	(N_S194L/NSP12_P323L/Spike_D614G)	hCoV-19/Italy/CAM-TIGEM-2962/2021	EPI_ISL_1061102
2021.GSCAM.1061103.0224.1	NAPOLI	NAPOLI	B.1.236	G	(NSP13_H290Y/NSP3_I1683T/N_S194L/Spike_N439K/NSP3_E1271D/NSP14_M49I/NS3_Y154H/NSP12_P323L/Spike_D614G)	hCoV-19/Italy/CAM-TIGEM-2956/2021	EPI_ISL_1061103
2021.GSCAM.1061104.0224.1	NAPOLI	NAPOLI	B.1.1.7	GRY	(Spike_H69del/NS8_Q27stop/NSP10_T12I/NSP3_T183I/Spike_T716I/N_R203K/Spike_A570D/NSP3_G307C/NSP6_G107S/Spike_N501Y/NSP3_I1412T/NS8_R52I/Spike_P681H/Spike_Y144del/N_L139F/NSP6_F108L/NSP3_A890D/Spike_D1118H/NS8_Y73C/N_G204R/Spike_V70del/NSP12_P323L/Spike_D614G/N_D3L/Spike_S982A/N_S235F)	hCoV-19/Italy/CAM-TIGEM-2955/2021	EPI_ISL_1061104
2021.GSCAM.1061105.0224.1	NAPOLI	NAPOLI	B.1.2	GH	(NSP15_D219Y/N_P67S/NSP16_R216C/NS3_Q57H/NSP3_K1693N/NSP2_T85I/NSP5_L89F/NS8_S24L/NSP14_N129D/NS3_G172V/NSP5_A260V/NSP12_P323L/Spike_D614G/N_P199L/Spike_Q677H)	hCoV-19/Italy/CAM-TIGEM-2957/2021	EPI_ISL_1061105
2021.GSSAR.1063912.0224.1	CAGLIARI	CAGLIARI	B.1.177.75	GV	(NSP2_Q496H/Spike_Y837H/Spike_Y144F/NSP12_T26I/NSP12_P323L/Spike_D614G/N_A220V/Spike_A222V)	hCoV-19/Italy/SAR-003/2021	EPI_ISL_1063912
2021.GSVEN.1064023.0224.1	VENEZIA	VENEZIA	B	V	(NS3_G251V/NSP6_L37F)	hCoV-19/Italy/VEN-SR-60-B/2020	EPI_ISL_1064023
2021.GSVEN.1064023.0224.1	VENEZIA	VENEZIA	B	V	(NS3_G251V/NSP6_L37F)	hCoV-19/Italy/VEN-SR-60-B/2020	EPI_ISL_1064023
2021.GSVEN.1064024.0224.1	VENEZIA	VENEZIA	B.1	G	(NSP12_P323L/Spike_D614G)	hCoV-19/Italy/VEN-SR-116-B.1/2020	EPI_ISL_1064024
2021.GSVEN.1064024.0224.1	VENEZIA	VENEZIA	B.1	G	(NSP12_P323L/Spike_D614G)	hCoV-19/Italy/VEN-SR-116-B.1/2020	EPI_ISL_1064024
2021.GSVEN.1064025.0224.1	VENEZIA	VENEZIA	B.28	O	(NS3_G251V/NSP13_A292S/NSP15_G253V)	hCoV-19/Italy/VEN-SR-95-B/2020	EPI_ISL_1064025
2021.GSVEN.1064025.0224.1	VENEZIA	VENEZIA	B.28	O	(NS3_G251V/NSP13_A292S/NSP15_G253V)	hCoV-19/Italy/VEN-SR-95-B/2020	EPI_ISL_1064025
2021.GSVEN.1064026.0224.1	VENEZIA	VENEZIA	B	V	(NS3_G251V/NSP6_L37F)	hCoV-19/Italy/VEN-SR-13-B/2020	EPI_ISL_1064026
2021.GSVEN.1064026.0224.1	VENEZIA	VENEZIA	B	V	(NS3_G251V/NSP6_L37F)	hCoV-19/Italy/VEN-SR-13-B/2020	EPI_ISL_1064026
2021.GSVEN.1064027.0224.1	VENEZIA	VENEZIA	B.28	O	(NS3_G251V)	hCoV-19/Italy/VEN-SR-124-B/2020	EPI_ISL_1064027
2021.GSVEN.1064027.0224.1	VENEZIA	VENEZIA	B.28	O	(NS3_G251V)	hCoV-19/Italy/VEN-SR-124-B/2020	EPI_ISL_1064027
2021.GSVEN.1064028.0224.1	VENEZIA	VENEZIA	B.28	O	(NS3_G251V)	hCoV-19/Italy/VEN-SR-8-B/2020	EPI_ISL_1064028
2021.GSVEN.1064028.0224.1	VENEZIA	VENEZIA	B.28	O	(NS3_G251V)	hCoV-19/Italy/VEN-SR-8-B/2020	EPI_ISL_1064028
2021.GSVEN.1064030.0224.1	VENEZIA	VENEZIA	B.28	O	(NS3_G251V)	hCoV-19/Italy/VEN-SR-100-B/2020	EPI_ISL_1064030
2021.GSVEN.1064030.0224.1	VENEZIA	VENEZIA	B.28	O	(NS3_G251V)	hCoV-19/Italy/VEN-SR-100-B/2020	EPI_ISL_1064030
2021.GSVEN.1064031.0224.1	VENEZIA	VENEZIA	B	O	(NS3_G251V)	hCoV-19/Italy/VEN-SR-101-B/2020	EPI_ISL_1064031
2021.GSVEN.1064031.0224.1	VENEZIA	VENEZIA	B	O	(NS3_G251V)	hCoV-19/Italy/VEN-SR-101-B/2020	EPI_ISL_1064031
2021.GSVEN.1064032.0224.1	VENEZIA	VENEZIA	B	V	(Spike_I1132V/NS3_G251V/NSP6_L37F)	hCoV-19/Italy/VEN-SR-77-B/2020	EPI_ISL_1064032
2021.GSVEN.1064032.0224.1	VENEZIA	VENEZIA	B	V	(Spike_I1132V/NS3_G251V/NSP6_L37F)	hCoV-19/Italy/VEN-SR-77-B/2020	EPI_ISL_1064032
2021.GSVEN.1064033.0224.1	VENEZIA	VENEZIA	B	V	(NSP1_F143del/NSP1_K141del/NS3_G251V/NSP1_S142del/NSP3_T725I/NSP6_L37F)	hCoV-19/Italy/VEN-SR-99-B/2020	EPI_ISL_1064033
2021.GSVEN.1064033.0224.1	VENEZIA	VENEZIA	B	V	(NSP1_F143del/NSP1_K141del/NS3_G251V/NSP1_S142del/NSP3_T725I/NSP6_L37F)	hCoV-19/Italy/VEN-SR-99-B/2020	EPI_ISL_1064033
2021.GSVEN.1064034.0224.1	VENEZIA	VENEZIA	B	V	(NSP1_F143del/NSP1_K141del/NS3_G251V/NSP1_S142del/NSP6_L37F)	hCoV-19/Italy/VEN-SR-27-B/2020	EPI_ISL_1064034
2021.GSVEN.1064034.0224.1	VENEZIA	VENEZIA	B	V	(NSP1_F143del/NSP1_K141del/NS3_G251V/NSP1_S142del/NSP6_L37F)	hCoV-19/Italy/VEN-SR-27-B/2020	EPI_ISL_1064034
2021.GSVEN.1064035.0224.1	VENEZIA	VENEZIA	B	V	(NS3_G251V/NSP3_T725I/NSP6_L37F)	hCoV-19/Italy/VEN-SR-123-B/2020	EPI_ISL_1064035
2021.GSVEN.1064035.0224.1	VENEZIA	VENEZIA	B	V	(NS3_G251V/NSP3_T725I/NSP6_L37F)	hCoV-19/Italy/VEN-SR-123-B/2020	EPI_ISL_1064035
2021.GSVEN.1064036.0224.1	VENEZIA	VENEZIA	B	V	(NS3_G251V/NSP6_L37F)	hCoV-19/Italy/VEN-SR-120-B/2020	EPI_ISL_1064036
2021.GSVEN.1064036.0224.1	VENEZIA	VENEZIA	B	V	(NS3_G251V/NSP6_L37F)	hCoV-19/Italy/VEN-SR-120-B/2020	EPI_ISL_1064036
2021.GSVEN.1064037.0224.1	VENEZIA	VENEZIA	B	V	(NS3_G251V/NSP6_L37F)	hCoV-19/Italy/VEN-SR-109-B/2020	EPI_ISL_1064037
2021.GSVEN.1064037.0224.1	VENEZIA	VENEZIA	B	V	(NS3_G251V/NSP6_L37F)	hCoV-19/Italy/VEN-SR-109-B/2020	EPI_ISL_1064037
2021.GSVEN.1064038.0224.1	VENEZIA	VENEZIA	B	V	(NS3_G251V/NSP6_L37F)	hCoV-19/Italy/VEN-SR-105-B/2020	EPI_ISL_1064038
2021.GSVEN.1064038.0224.1	VENEZIA	VENEZIA	B	V	(NS3_G251V/NSP6_L37F)	hCoV-19/Italy/VEN-SR-105-B/2020	EPI_ISL_1064038
2021.GSVEN.1064039.0224.1	VENEZIA	VENEZIA	B	V	(NS3_G251V/NSP6_L37F/NSP1_R124C)	hCoV-19/Italy/VEN-SR-93-B/2020	EPI_ISL_1064039
2021.GSVEN.1064039.0224.1	VENEZIA	VENEZIA	B	V	(NS3_G251V/NSP6_L37F/NSP1_R124C)	hCoV-19/Italy/VEN-SR-93-B/2020	EPI_ISL_1064039
2021.GSVEN.1064040.0224.1	VENEZIA	VENEZIA	B	V	(NS3_G251V/NSP6_L37F)	hCoV-19/Italy/VEN-SR-106-B/2020	EPI_ISL_1064040
2021.GSVEN.1064040.0224.1	VENEZIA	VENEZIA	B	V	(NS3_G251V/NSP6_L37F)	hCoV-19/Italy/VEN-SR-106-B/2020	EPI_ISL_1064040
2021.GSVEN.1064041.0224.1	VENEZIA	VENEZIA	B	V	(NS3_G251V/NSP3_T725I/NSP6_L37F)	hCoV-19/Italy/VEN-SR-89-B/2020	EPI_ISL_1064041
2021.GSVEN.1064041.0224.1	VENEZIA	VENEZIA	B	V	(NS3_G251V/NSP3_T725I/NSP6_L37F)	hCoV-19/Italy/VEN-SR-89-B/2020	EPI_ISL_1064041
2021.GSVEN.1064042.0224.1	VENEZIA	VENEZIA	B	V	(NS3_G251V/NSP6_L37F)	hCoV-19/Italy/VEN-SR-115-B/2020	EPI_ISL_1064042
2021.GSVEN.1064042.0224.1	VENEZIA	VENEZIA	B	V	(NS3_G251V/NSP6_L37F)	hCoV-19/Italy/VEN-SR-115-B/2020	EPI_ISL_1064042
2021.GSVEN.1064044.0224.1	VENEZIA	VENEZIA	B	V	(NSP2_S325F/NS3_G251V/NSP3_T725I)	hCoV-19/Italy/VEN-SR-103-B/2020	EPI_ISL_1064044
2021.GSVEN.1064044.0224.1	VENEZIA	VENEZIA	B	V	(NSP2_S325F/NS3_G251V/NSP3_T725I)	hCoV-19/Italy/VEN-SR-103-B/2020	EPI_ISL_1064044
2021.GSVEN.1064045.0224.1	VENEZIA	VENEZIA	B	V	(NS3_G251V/NSP6_L37F)	hCoV-19/Italy/VEN-SR-92-B/2020	EPI_ISL_1064045
2021.GSVEN.1064045.0224.1	VENEZIA	VENEZIA	B	V	(NS3_G251V/NSP6_L37F)	hCoV-19/Italy/VEN-SR-92-B/2020	EPI_ISL_1064045
2021.GSVEN.1064046.0224.1	VENEZIA	VENEZIA	B	V	(NS3_G251V/NSP3_T725I/NSP6_L37F)	hCoV-19/Italy/VEN-SR-107-B/2020	EPI_ISL_1064046
2021.GSVEN.1064046.0224.1	VENEZIA	VENEZIA	B	V	(NS3_G251V/NSP3_T725I/NSP6_L37F)	hCoV-19/Italy/VEN-SR-107-B/2020	EPI_ISL_1064046
2021.GSVEN.1064047.0224.1	VENEZIA	VENEZIA	B	V	(NS3_G251V/NSP3_T725I/NSP6_L37F)	hCoV-19/Italy/VEN-SR-88-B/2020	EPI_ISL_1064047
2021.GSVEN.1064047.0224.1	VENEZIA	VENEZIA	B	V	(NS3_G251V/NSP3_T725I/NSP6_L37F)	hCoV-19/Italy/VEN-SR-88-B/2020	EPI_ISL_1064047
2021.GSVEN.1064048.0224.1	VENEZIA	VENEZIA	B	V	(NS3_G251V/NSP6_L37F)	hCoV-19/Italy/VEN-SR-114-B/2020	EPI_ISL_1064048
2021.GSVEN.1064048.0224.1	VENEZIA	VENEZIA	B	V	(NS3_G251V/NSP6_L37F)	hCoV-19/Italy/VEN-SR-114-B/2020	EPI_ISL_1064048
2021.GSVEN.1064049.0224.1	VENEZIA	VENEZIA	B	V	(NS3_G251V/NSP6_L37F)	hCoV-19/Italy/VEN-SR-112-B/2020	EPI_ISL_1064049
2021.GSVEN.1064049.0224.1	VENEZIA	VENEZIA	B	V	(NS3_G251V/NSP6_L37F)	hCoV-19/Italy/VEN-SR-112-B/2020	EPI_ISL_1064049
2021.GSVEN.1064050.0224.1	VENEZIA	VENEZIA	B	V	(NS3_G251V/NSP6_L37F)	hCoV-19/Italy/VEN-SR-110-B/2020	EPI_ISL_1064050
2021.GSVEN.1064050.0224.1	VENEZIA	VENEZIA	B	V	(NS3_G251V/NSP6_L37F)	hCoV-19/Italy/VEN-SR-110-B/2020	EPI_ISL_1064050
2021.GSVEN.1064051.0224.1	VENEZIA	VENEZIA	B	V	(NS3_G251V/N_A182S/NSP6_L37F)	hCoV-19/Italy/VEN-SR-97-B/2020	EPI_ISL_1064051
2021.GSVEN.1064051.0224.1	VENEZIA	VENEZIA	B	V	(NS3_G251V/N_A182S/NSP6_L37F)	hCoV-19/Italy/VEN-SR-97-B/2020	EPI_ISL_1064051
2021.GSVEN.1064052.0224.1	VENEZIA	VENEZIA	B	V	(NS3_G251V/NS8_Q27K/NSP6_L37F)	hCoV-19/Italy/VEN-SR-122-B/2020	EPI_ISL_1064052
2021.GSVEN.1064052.0224.1	VENEZIA	VENEZIA	B	V	(NS3_G251V/NS8_Q27K/NSP6_L37F)	hCoV-19/Italy/VEN-SR-122-B/2020	EPI_ISL_1064052
2021.GSVEN.1064053.0224.1	VENEZIA	VENEZIA	B	V	(NS3_G251V/NSP6_L37F/NSP14_P297S)	hCoV-19/Italy/VEN-SR-91-B/2020	EPI_ISL_1064053
2021.GSVEN.1064053.0224.1	VENEZIA	VENEZIA	B	V	(NS3_G251V/NSP6_L37F/NSP14_P297S)	hCoV-19/Italy/VEN-SR-91-B/2020	EPI_ISL_1064053
2021.GSVEN.1064054.0224.1	VENEZIA	VENEZIA	B	V	(NS3_G251V/NSP6_L37F)	hCoV-19/Italy/VEN-SR-111-B/2020	EPI_ISL_1064054
2021.GSVEN.1064054.0224.1	VENEZIA	VENEZIA	B	V	(NS3_G251V/NSP6_L37F)	hCoV-19/Italy/VEN-SR-111-B/2020	EPI_ISL_1064054
2021.GSVEN.1064055.0224.1	VENEZIA	VENEZIA	B	V	(NSP7_S54L/NS3_G251V/NSP6_L37F)	hCoV-19/Italy/VEN-SR-118-B/2020	EPI_ISL_1064055
2021.GSVEN.1064055.0224.1	VENEZIA	VENEZIA	B	V	(NSP7_S54L/NS3_G251V/NSP6_L37F)	hCoV-19/Italy/VEN-SR-118-B/2020	EPI_ISL_1064055
2021.GSVEN.1064056.0224.1	VENEZIA	VENEZIA	B	V	(NS3_G251V/NSP6_L37F)	hCoV-19/Italy/VEN-SR-117-B/2020	EPI_ISL_1064056
2021.GSVEN.1064056.0224.1	VENEZIA	VENEZIA	B	V	(NS3_G251V/NSP6_L37F)	hCoV-19/Italy/VEN-SR-117-B/2020	EPI_ISL_1064056
2021.GSVEN.1064057.0224.1	VENEZIA	VENEZIA	B	V	(NS3_G251V/NSP6_L37F)	hCoV-19/Italy/VEN-SR-96-B/2020	EPI_ISL_1064057
2021.GSVEN.1064057.0224.1	VENEZIA	VENEZIA	B	V	(NS3_G251V/NSP6_L37F)	hCoV-19/Italy/VEN-SR-96-B/2020	EPI_ISL_1064057
2021.GSVEN.1064058.0224.1	VENEZIA	VENEZIA	B	V	(NS3_G251V/NSP3_T626S/NSP6_L37F)	hCoV-19/Italy/VEN-SR-113-B/2020	EPI_ISL_1064058
2021.GSVEN.1064058.0224.1	VENEZIA	VENEZIA	B	V	(NS3_G251V/NSP3_T626S/NSP6_L37F)	hCoV-19/Italy/VEN-SR-113-B/2020	EPI_ISL_1064058
2021.GSVEN.1064059.0224.1	VENEZIA	VENEZIA	B	V	(NS3_G251V/NSP6_L37F)	hCoV-19/Italy/VEN-SR-72-B/2020	EPI_ISL_1064059
2021.GSVEN.1064059.0224.1	VENEZIA	VENEZIA	B	V	(NS3_G251V/NSP6_L37F)	hCoV-19/Italy/VEN-SR-72-B/2020	EPI_ISL_1064059
2021.GSVEN.1064060.0224.1	VENEZIA	VENEZIA	B	V	(NS3_G251V/NSP3_T725I/NSP6_L37F)	hCoV-19/Italy/VEN-SR-18-B/2020	EPI_ISL_1064060
2021.GSVEN.1064060.0224.1	VENEZIA	VENEZIA	B	V	(NS3_G251V/NSP3_T725I/NSP6_L37F)	hCoV-19/Italy/VEN-SR-18-B/2020	EPI_ISL_1064060
2021.GSVEN.1064061.0224.1	VENEZIA	VENEZIA	B	V	(NSP2_R380H/NS3_G251V/NSP4_F393L/NSP6_L37F/NSP15_G253V)	hCoV-19/Italy/VEN-SR-10-B/2020	EPI_ISL_1064061
2021.GSVEN.1064061.0224.1	VENEZIA	VENEZIA	B	V	(NSP2_R380H/NS3_G251V/NSP4_F393L/NSP6_L37F/NSP15_G253V)	hCoV-19/Italy/VEN-SR-10-B/2020	EPI_ISL_1064061
2021.GSCAM.1085064.0226.1	NAPOLI	NAPOLI	B.1.258	G	(Spike_H69del/NSP3_S126L/NSP13_H290Y/N_M234I/NSP1_I114T/NSP3_I1683T/Spike_N439K/Spike_V70del/Spike_N331T/NSP12_P323L/Spike_D614G)	hCoV-19/Italy/CAM-AMES-4-53/2021	EPI_ISL_1085064
2021.GSCAM.1085065.0226.1	NAPOLI	NAPOLI	B.1	G	(NSP14_V182I/NSP3_P993L/Spike_D614G/Spike_N540S/N_Q239H)	hCoV-19/Italy/CAM-AMES-4-86/2021	EPI_ISL_1085065
2021.GSCAM.1085066.0226.1	NAPOLI	NAPOLI	B.1.160	G	(NSP13_E261D/Spike_D614G/NSP12_V776L/NSP2_D155N/NSP13_K218R)	hCoV-19/Italy/CAM-AMES-4-91/2021	EPI_ISL_1085066
2021.GSCAM.1085067.0226.1	NAPOLI	NAPOLI	B.1	G	(M_W75L/NSP12_A529V/Spike_N501Y/Spike_D614G)	hCoV-19/Italy/CAM-AMES-4-44/2021	EPI_ISL_1085067
2021.GSCAM.1085068.0226.1	NAPOLI	NAPOLI	B.1	G	(NSP6_G107del/NSP6_S106del/Spike_P1162R/NSP6_F108del/NSP12_P323L/Spike_D614G/Spike_Y144del/N_A220V/NSP2_A419E)	hCoV-19/Italy/CAM-AMES-4-22/2021	EPI_ISL_1085068
2021.GSCAM.1085069.0226.1	NAPOLI	NAPOLI	B.1	G	(NSP10_T12I/Spike_T716I/NSP6_A54S/NSP12_P323L/Spike_P681H/Spike_D614G/N_A220V)	hCoV-19/Italy/CAM-AMES-4-33/2021	EPI_ISL_1085069
2021.GSCAM.1085070.0226.1	NAPOLI	NAPOLI	B.1.1.7	GRY	(Spike_H69del/N_L139F/NSP10_T12I/NSP3_A890D/Spike_T716I/NSP3_T1306I/Spike_A570D/Spike_D1118H/Spike_V70del/Spike_N501Y/NSP12_P323L/Spike_P681H/Spike_D614G/Spike_Y144del/N_D3L/Spike_S982A)	hCoV-19/Italy/CAM-AMES-4-34/2021	EPI_ISL_1085070
2021.GSCAM.1085071.0226.1	NAPOLI	NAPOLI	B.1.160	GH	(N_M234I/NSP4_M324I/NSP6_A117V/NSP12_A185S/NS3_Q57H/NSP12_A660V/NS3_G224C/Spike_N501Y/NSP12_P323L/Spike_D614G/NSP12_V776L/Spike_A222V)	hCoV-19/Italy/CAM-AMES-4-68/2021	EPI_ISL_1085071
2021.GSCAM.1085072.0226.1	NAPOLI	NAPOLI	B.1.1.7	GRY	(NS3_V90F/Spike_H69del/NSP14_P106S/NSP3_A890D/Spike_T716I/N_R203K/Spike_A570D/NSP2_Y316C/Spike_D1118H/NS8_Y73C/NSP13_K460R/N_G204R/NSP5_P184S/Spike_V70del/Spike_N501Y/NSP9_T109I/Spike_P681H/Spike_D614G/NSP14_E347G/Spike_Y144del/N_D3L/Spike_S982A/N_S235F)	hCoV-19/Italy/CAM-AMES-4-69/2021	EPI_ISL_1085072
2021.GSCAM.1085073.0226.1	NAPOLI	NAPOLI	B.1.160	G	(N_L139F/NSP10_T12I/NSP3_A890D/Spike_T716I/NSP6_A117V/NSP12_A185S/Spike_D1118H/NSP3_E399D/Spike_N501Y/NSP12_P323L/Spike_D614G)	hCoV-19/Italy/CAM-AMES-4-31/2021	EPI_ISL_1085073
2021.GSCAM.1085074.0226.1	NAPOLI	NAPOLI	B.1.1.7	GRY	(Spike_H69del/N_L139F/NSP10_T12I/NSP4_E219D/Spike_A570D/Spike_D1118H/NS8_Y73C/Spike_V70del/Spike_N501Y/NSP3_C1464F/NSP12_P323L/Spike_D614G/Spike_Y144del/N_D3L/Spike_S982A)	hCoV-19/Italy/CAM-AMES-4-66/2021	EPI_ISL_1085074
2021.GSCAM.1085075.0226.1	NAPOLI	NAPOLI	B.1.177	GV	(NSP2_D155G/NS8_E106K/NSP12_P323L/Spike_D614G/N_A220V/Spike_A222V)	hCoV-19/Italy/CAM-AMES-4-85/2021	EPI_ISL_1085075
2021.GSCAM.1085076.0226.1	NAPOLI	NAPOLI	B.1.258.14	G	(NSP10_T12I/NSP13_H290Y/NSP15_A81V/NSP3_I1683T/NSP14_D345Y/N_S194L/Spike_N439K/Spike_D1118H/NSP12_P323L/Spike_D614G/N_Q239H)	hCoV-19/Italy/CAM-AMES-4-3/2021	EPI_ISL_1085076
2021.GSCAM.1085077.0226.1	NAPOLI	NAPOLI	B.1.177	GV	(NS3_A59T/NSP3_S176G/NSP3_T1189I/NSP12_L673I/NS3_H204R/NSP12_P323L/NSP14_I42V/Spike_D614G/Spike_L452R/N_A220V/Spike_V1268I/NS6_L4F/Spike_A222V)	hCoV-19/Italy/CAM-AMES-4-63/2021	EPI_ISL_1085077
2021.GSCAM.1085078.0226.1	NAPOLI	NAPOLI	B.1.177	GV	(NSP3_K429N/NSP10_S129G/NSP6_A54S/NSP3_A488D/NSP5_V157L/NSP15_H14Y/NSP3_V929I/NSP12_T26I/Spike_A879S/NSP12_P323L/Spike_D614G/N_A220V/Spike_A222V)	hCoV-19/Italy/CAM-AMES-4-14/2021	EPI_ISL_1085078
2021.GSCAM.1085079.0226.1	NAPOLI	NAPOLI	B.1.177	GV	(Spike_D1168G/NSP16_L126F/NSP12_P323L/Spike_D614G/N_A220V/Spike_A222V)	hCoV-19/Italy/CAM-AMES-4-4/2021	EPI_ISL_1085079
2021.GSCAM.1085080.0226.1	NAPOLI	NAPOLI	AA.1	GV	(NSP3_K429N/NSP3_T73I/Spike_D1139N/NSP3_P74S/NSP6_A54S/NSP3_A488D/NSP3_V929I/NSP12_P323L/NSP3_N873T/Spike_D614G/N_A220V/NSP6_V149F/Spike_A222V)	hCoV-19/Italy/CAM-AMES-4-82/2021	EPI_ISL_1085080
2021.GSCAM.1085081.0226.1	NAPOLI	NAPOLI	B.1.1.229	GR	(NS3_C153R/NS8_Y105D/N_R203K/NS3_W131C/N_G204R/NSP3_I414V/Spike_N501Y/Spike_D614G/N_Q239H)	hCoV-19/Italy/CAM-AMES-4-26/2021	EPI_ISL_1085081
2021.GSCAM.1085082.0226.1	NAPOLI	NAPOLI	B.1.258.14	G	(NSP13_H290Y/NSP3_I1683T/N_S194L/Spike_N439K/NSP5_P241L/Spike_D1118H/NSP14_M49I/NSP12_P323L/Spike_D614G)	hCoV-19/Italy/CAM-AMES-4-55/2021	EPI_ISL_1085082
2021.GSCAM.1085083.0226.1	NAPOLI	NAPOLI	B.1.177.75	GV	(NSP9_P80L/NSP15_I269V/Spike_P1112Q/NSP14_L157F/NSP2_P568L/NSP12_P323L/Spike_D614G/N_A220V/Spike_A222V)	hCoV-19/Italy/CAM-AMES-4-12/2021	EPI_ISL_1085083
2021.GSCAM.1085084.0226.1	NAPOLI	NAPOLI	B.1.177	GV	(NSP3_P1103L/NSP6_A54S/NSP12_P323L/Spike_D614G/NS8_P30L/N_A220V/Spike_A222V)	hCoV-19/Italy/CAM-AMES-4-25/2021	EPI_ISL_1085084
2021.GSCAM.1085085.0226.1	NAPOLI	NAPOLI	B.1.177	GV	(NSP12_T806I/N_H145Y/Spike_P272L/NS3_V112F/NSP6_S118L/NSP12_P323L/NSP12_D879G/Spike_D614G/N_A220V/Spike_A688V/Spike_A222V)	hCoV-19/Italy/CAM-AMES-4-41/2021	EPI_ISL_1085085
2021.GSCAM.1085086.0226.1	NAPOLI	NAPOLI	B.1.177	GV	(NSP6_A54S/NS3_Q218L/NSP12_P323L/Spike_D614G/Spike_Q675H/NS8_P30L/N_A220V/Spike_Q779K/Spike_A222V)	hCoV-19/Italy/CAM-AMES-4-50/2021	EPI_ISL_1085086
2021.GSCAM.1085087.0226.1	NAPOLI	NAPOLI	B.1.177.83	GV	(NS3_A59T/NSP3_S176G/NSP3_T1189I/NS3_H204R/Spike_P272L/NSP12_P323L/Spike_A262S/Spike_D614G/Spike_L452R/N_A220V/Spike_V1268I/NSP15_P270L/Spike_A222V)	hCoV-19/Italy/CAM-AMES-4-74/2021	EPI_ISL_1085087
2021.GSCAM.1085088.0226.1	NAPOLI	NAPOLI	B.1.177.83	GV	(NS3_A59T/NSP3_S176G/NSP3_T1189I/NS3_H204R/Spike_P272L/NSP12_P323L/Spike_D614G/Spike_L452R/Spike_V1268I/N_A220V/NSP15_P270L/Spike_A222V)	hCoV-19/Italy/CAM-AMES-4-76/2021	EPI_ISL_1085088
2021.GSCAM.1086091.0226.1	NAPOLI	NAPOLI	B.1.367	G	(N_D377Y/NSP6_T127I/NSP4_N4D/NSP7_M3I/N_S186Y/NSP3_T749I/NSP4_A231V/NSP5_Q83K/NSP12_P264T/NSP3_T127I/NSP2_T85I/NSP5_M276V/NSP12_P323L/Spike_D614G/NSP5_V212F/Spike_D80Y/NSP14_A270V)	hCoV-19/Italy/CAM-TIGEM-995/2020	EPI_ISL_1086091
2021.GSCAM.1086092.0226.1	NAPOLI	NAPOLI	B.1.177	G	(NSP3_G171C/NSP3_V811F/NSP12_P323L/Spike_D614G/N_A220V)	hCoV-19/Italy/CAM-TIGEM-2520/2021	EPI_ISL_1086092
2021.GSCAM.1086093.0226.1	NAPOLI	NAPOLI	B.1.177	GV	(Spike_S974L/NS3_K21stop/NSP14_M62I/Spike_P272L/NSP12_P323L/E_A22V/Spike_A262S/Spike_D614G/NSP3_V1759L/N_A220V/NSP2_F231L/NSP14_W385L/NSP3_D1256N/Spike_A222V)	hCoV-19/Italy/CAM-TIGEM-1800/2020	EPI_ISL_1086093
2021.GSCAM.1086094.0226.1	NAPOLI	NAPOLI	B.1.1.229	GR	(N_D377Y/NSP6_H62Y/N_R203K/NS8_Y105D/NSP4_A380V/NS3_W131C/NSP4_A87V/N_G204R/NSP3_I414V/NSP12_P323L/Spike_D614G/NSP3_P340S)	hCoV-19/Italy/CAM-TIGEM-1154/2020	EPI_ISL_1086094
2021.GSCAM.1086095.0226.1	NAPOLI	NAPOLI	B.1	GV	(Spike_H69del/NS8_Q27stop/NSP6_A54S/Spike_A570D/N_H300Y/NSP6_W31Y/NSP6_G107S/Spike_T572I/NS8_R52I/Spike_A262S/Spike_P681H/Spike_Y144del/Spike_A222V/NSP6_L33M/NSP13_S74L/NSP6_F108L/NSP6_F34V/NS8_Y73C/Spike_P272L/Spike_V70del/NSP6_Q30E/NSP12_P323L/NSP3_P141S/Spike_D614G/NSP6_ins35VL/NSP6_L37F/N_D3L/NSP6_T29P)	hCoV-19/Italy/CAM-TIGEM-2710/2021	EPI_ISL_1086095
2021.GSCAM.1086096.0226.1	NAPOLI	NAPOLI	B.1.177	GV	(NSP2_P191S/Spike_P272L/NSP12_P323L/Spike_A262S/Spike_D614G/N_A220V/Spike_C1247F/NSP2_A593V/Spike_A222V)	hCoV-19/Italy/CAM-TIGEM-1806/2020	EPI_ISL_1086096
2021.GSCAM.1086097.0226.1	NAPOLI	NAPOLI	B.1.1.7	GRY	(NS8_Q27stop/NSP3_S1904F/NSP6_P44L/NSP3_T183I/Spike_T716I/NSP13_A52V/N_R203K/Spike_A570D/NSP6_A46del/NSP12_G327A/NSP6_G107S/Spike_N501Y/NSP3_I1412T/NS8_R52I/Spike_P681H/Spike_Y144del/N_P279Q/M_V70L/NSP3_A890D/NSP6_F108L/Spike_D1118H/NS8_Y73C/N_G204R/NSP12_P323L/NSP3_P141S/Spike_D614G/NSP3_R1868C/N_D3L/Spike_S982A)	hCoV-19/Italy/CAM-TIGEM-2742/2021	EPI_ISL_1086097
2021.GSCAM.1086098.0226.1	NAPOLI	NAPOLI	B.1.177.33	GV	(N_P365S/NSP15_V148F/NSP3_T1456I/NSP12_E136stop/Spike_G639S/NSP12_P112S/NSP13_L585F/N_Q384H/NSP12_P323L/Spike_D614G/N_A220V/Spike_A222V)	hCoV-19/Italy/CAM-TIGEM-1530/2020	EPI_ISL_1086098
2021.GSCAM.1086099.0226.1	NAPOLI	NAPOLI	B.1.1.187	GR	(NSP6_W140C/NSP6_T147I/NSP4_T319I/N_R203K/NSP5_Q69R/NSP14_V290F/N_G204R/Spike_G799C/Spike_L1166F/NSP12_P323L/NSP15_T83I/Spike_D614G/NSP3_V1862F/NSP14_S221L)	hCoV-19/Italy/CAM-TIGEM-535/2021	EPI_ISL_1086099
2021.GSCAM.1086100.0226.1	NAPOLI	NAPOLI	B.1.177	GV	(NSP6_A54S/NSP16_P37S/NSP12_P323L/Spike_D614G/Spike_Q675H/NS8_P30L/N_A220V/Spike_A222V)	hCoV-19/Italy/CAM-TIGEM-1551/2020	EPI_ISL_1086100
2021.GSCAM.1086101.0226.1	NAPOLI	NAPOLI	B.1.177	GV	(NSP6_A54S/N_D401Y/Spike_N540Y/NS8_R101H/NSP3_Q203H/NSP12_P323L/Spike_D614G/N_A220V/Spike_A222V)	hCoV-19/Italy/CAM-TIGEM-1140/2020	EPI_ISL_1086101
2021.GSCAM.1086102.0226.1	NAPOLI	NAPOLI	C.18	GR	(NSP16_S166A/N_R203K/NSP3_T428I/N_G204R/M_H125Y/NSP12_P323L/Spike_D614G)	hCoV-19/Italy/CAM-TIGEM-362/2020	EPI_ISL_1086102
2021.GSCAM.1086103.0226.1	NAPOLI	NAPOLI	B.1.1.187	GR	(NSP5_W207stop/N_R203K/NSP5_Q69R/N_D348Y/NSP16_R66K/N_G204R/NSP5_M276V/NSP12_P323L/Spike_D614G)	hCoV-19/Italy/CAM-TIGEM-543/2021	EPI_ISL_1086103
2021.GSCAM.1086104.0226.1	NAPOLI	NAPOLI	B.1.1	GR	(N_R203K/N_G204R/NSP12_P323L/Spike_D614G)	hCoV-19/Italy/CAM-TIGEM-331/2020	EPI_ISL_1086104
2021.GSCAM.1086105.0226.1	NAPOLI	NAPOLI	B.1.177	GV	(NSP15_P50L/Spike_P272L/NSP12_P323L/Spike_A262S/Spike_D614G/N_A220V/Spike_A222V)	hCoV-19/Italy/CAM-TIGEM-79/2020	EPI_ISL_1086105
2021.GSCAM.1086106.0226.1	NAPOLI	NAPOLI	B.1	G	(NSP2_L567F/NSP12_P323L/Spike_D614G/NSP3_S148F)	hCoV-19/Italy/CAM-TIGEM-940/2020	EPI_ISL_1086106
2021.GSCAM.1086107.0226.1	NAPOLI	NAPOLI	B.1.177	GV	(NSP3_G1447S/NS7a_S81L/Spike_D574Y/NS8_T11I/Spike_P272L/NS6_R20S/NSP12_P323L/Spike_A262S/Spike_D614G/N_A220V/Spike_A222V)	hCoV-19/Italy/CAM-TIGEM-2298/2021	EPI_ISL_1086107
2021.GSCAM.1086108.0226.1	NAPOLI	NAPOLI	B.1.177	GV	(N_H145Y/Spike_P272L/NSP12_P323L/Spike_A262S/Spike_D614G/N_A220V/Spike_A222V)	hCoV-19/Italy/CAM-TIGEM-1046/2020	EPI_ISL_1086108
2021.GSCAM.1086109.0226.1	NAPOLI	NAPOLI	B.1.177.33	GV	(N_P365S/NSP3_M914I/NSP3_T1456I/NSP14_T113I/Spike_G639S/Spike_A688S/NSP12_P323L/Spike_D614G/NSP2_V126F/N_A220V/NSP4_T492I/Spike_A222V)	hCoV-19/Italy/CAM-TIGEM-1151/2020	EPI_ISL_1086109
2021.GSCAM.1086110.0226.1	NAPOLI	NAPOLI	B.1.177.53	GV	(NSP3_A85V/NS7b_T40I/N_T141I/NSP12_P323L/Spike_D614G/N_A220V/Spike_A222V)	hCoV-19/Italy/CAM-TIGEM-1117/2021	EPI_ISL_1086110
2021.GSCAM.1086111.0226.1	NAPOLI	NAPOLI	C.18	GR	(NSP16_S166A/NSP5_G15S/N_R203K/NSP3_T428I/N_G204R/NSP12_P323L/Spike_D614G/NSP2_G438C)	hCoV-19/Italy/CAM-TIGEM-109/2020	EPI_ISL_1086111
2021.GSCAM.1086112.0226.1	NAPOLI	NAPOLI	B.1.177	GV	(NSP5_I78S/NSP6_V190F/Spike_P272L/NSP12_P323L/Spike_A262S/Spike_D614G/N_A220V/Spike_A222V)	hCoV-19/Italy/CAM-TIGEM-1319/2020	EPI_ISL_1086112
2021.GSCAM.1086113.0226.1	NAPOLI	NAPOLI	B.1	O	(NSP16_S166A/NSP5_G15S/NSP3_T428I/NSP12_P323L/Spike_D614G)	hCoV-19/Italy/CAM-TIGEM-2258/2021	EPI_ISL_1086113
2021.GSCAM.1086114.0226.1	NAPOLI	NAPOLI	B.1	G	(NSP2_R64C/NSP12_P323L/Spike_D614G)	hCoV-19/Italy/CAM-TIGEM-935/2020	EPI_ISL_1086114
2021.GSCAM.1086115.0226.1	NAPOLI	NAPOLI	B.1.177	GV	(NSP3_T183I/NSP3_A890D/NSP3_G307C/Spike_P272L/NSP12_P323L/Spike_A262S/Spike_D614G/N_A220V/Spike_S982A/Spike_A222V)	hCoV-19/Italy/CAM-TIGEM-2711/2021	EPI_ISL_1086115
2021.GSCAM.1086116.0226.1	NAPOLI	NAPOLI	C.18	GR	(NSP2_V186F/NSP16_S166A/NSP5_G15S/N_R203K/NSP3_T428I/NSP12_ins823D/N_G204R/NSP12_P323L/Spike_D614G)	hCoV-19/Italy/CAM-TIGEM-1591/2020	EPI_ISL_1086116
2021.GSCAM.1086117.0226.1	NAPOLI	NAPOLI	B.1.177.75	GV	(NSP12_P323L/Spike_D614G/Spike_V1104L/N_A220V/Spike_A222V)	hCoV-19/Italy/CAM-TIGEM-1747/2020	EPI_ISL_1086117
2021.GSCAM.1061106.0224.1	NAPOLI	NAPOLI	B.1.258.14	G	(Spike_L18F/NSP13_H290Y/NSP15_A81V/NSP3_I1683T/NSP14_D345Y/N_S194L/Spike_N439K/N_D81G/NSP14_M49I/NSP12_P323L/NS6_V9F/NSP14_E453D/Spike_D614G)	hCoV-19/Italy/CAM-TIGEM-2947/2021	EPI_ISL_1061106
2021.GSCAM.1061107.0224.1	NAPOLI	NAPOLI	B.1.258	G	(NSP13_H290Y/NSP13_V187L/NS3_S40L/NSP3_I1683T/Spike_N439K/NSP14_M49I/NSP3_I1412T/NSP12_P323L/Spike_D614G)	hCoV-19/Italy/CAM-TIGEM-2965/2021	EPI_ISL_1061107
2021.GSCAM.1061108.0224.1	NAPOLI	NAPOLI	B.1.236	G	(NSP13_H290Y/NSP13_V187L/NS3_S40L/NSP3_I1683T/N_S194L/Spike_N439K/NSP3_G307C/NSP14_M49I/NSP12_P323L/Spike_D614G)	hCoV-19/Italy/CAM-TIGEM-2964/2021	EPI_ISL_1061108
2021.GSCAM.1061109.0224.1	NAPOLI	NAPOLI	W.4	GV	(NSP12_S649L/Spike_P272L/NSP12_P323L/Spike_A262S/Spike_D614G/N_A220V/Spike_N679S/Spike_A222V)	hCoV-19/Italy/CAM-TIGEM-2960/2021	EPI_ISL_1061109
2021.GSCAM.1061110.0224.1	NAPOLI	NAPOLI	B.1.1.7	GRY	(Spike_H69del/NS8_Q27stop/NSP10_T12I/NSP3_T183I/Spike_T716I/N_R203K/Spike_A570D/NSP3_G307C/NSP6_G107S/Spike_N501Y/NSP3_I1412T/NS8_R52I/Spike_P681H/Spike_Y144del/N_L139F/NSP6_F108L/NSP3_A890D/Spike_D1118H/NS8_Y73C/N_G204R/Spike_V70del/NSP12_P323L/Spike_D614G/N_D3L/Spike_S982A/N_S235F)	hCoV-19/Italy/CAM-TIGEM-2938/2021	EPI_ISL_1061110
2021.GSCAM.1061111.0224.1	NAPOLI	NAPOLI	B.1.177	GV	(NSP3_P1103L/NSP6_A54S/NSP12_P323L/Spike_D614G/NS8_P30L/N_A220V/Spike_A222V)	hCoV-19/Italy/CAM-TIGEM-2961/2021	EPI_ISL_1061111
2021.GSCAM.1061112.0224.1	NAPOLI	NAPOLI	B.1.258.14	G	(Spike_L18F/NSP13_H290Y/NSP15_A81V/NSP2_H145Y/NSP3_I1683T/NSP14_D345Y/N_S194L/Spike_N439K/NSP3_G307C/NSP14_M49I/NSP12_P323L/NSP14_E453D/Spike_D614G/NSP15_G286V)	hCoV-19/Italy/CAM-TIGEM-2943/2021	EPI_ISL_1061112
2021.GSCAM.1061113.0224.1	NAPOLI	NAPOLI	B.1.236	G	(NSP13_H290Y/NSP3_I1683T/N_S194L/Spike_N439K/NSP14_M49I/NSP12_P323L/Spike_D614G/Spike_G311V/NSP3_S699F)	hCoV-19/Italy/CAM-TIGEM-2946/2021	EPI_ISL_1061113
2021.GSCAM.1061114.0224.1	NAPOLI	NAPOLI	B.1.177	GV	(NSP15_F263L/NSP3_K429N/NSP3_T73I/Spike_D1139N/NSP3_K1771R/NSP6_A54S/NSP3_A488D/NSP3_V929I/NSP12_P323L/NSP3_N873T/Spike_D614G/N_A220V/N_Q389H/NSP6_V149F/Spike_A222V)	hCoV-19/Italy/CAM-TIGEM-2944/2021	EPI_ISL_1061114
2021.GSCAM.1061115.0224.1	NAPOLI	NAPOLI	B.1.177	GV	(NSP15_F263L/NSP3_K429N/NSP3_T73I/Spike_D1139N/NSP6_A54S/NSP3_A488D/NSP3_V929I/NSP12_P323L/NSP3_N873T/Spike_D614G/N_A220V/N_Q389H/NSP6_V149F/Spike_A222V)	hCoV-19/Italy/CAM-TIGEM-2963/2021	EPI_ISL_1061115
2021.GSCAM.1061116.0224.1	NAPOLI	NAPOLI	B.1.177	GV	(NSP3_P1103L/NSP6_A54S/NSP12_P323L/Spike_D614G/NS8_P30L/N_A220V/Spike_A222V)	hCoV-19/Italy/CAM-TIGEM-2953/2021	EPI_ISL_1061116
2021.GSCAM.1061117.0224.1	NAPOLI	NAPOLI	B.1.160	GH	(N_M234I/Spike_S477N/NSP4_M324I/NSP6_A117V/NSP12_A185S/NS3_Q57H/NS3_G224C/NSP13_E261D/NSP12_P323L/Spike_D614G/NSP13_D56N/N_A376T/NSP12_V776L/NSP13_K218R)	hCoV-19/Italy/CAM-TIGEM-2948/2021	EPI_ISL_1061117
2021.GSCAM.1061118.0224.1	NAPOLI	NAPOLI	B.1.177.75	GV	(N_R195I/NSP5_G15S/NSP3_G337D/NSP12_V257F/NSP12_P323L/Spike_D614G/Spike_V1104L/N_A220V/Spike_S640F/Spike_A222V)	hCoV-19/Italy/CAM-TIGEM-2950/2021	EPI_ISL_1061118
2021.GSCAM.1061119.0224.1	NAPOLI	NAPOLI	B.1.1.7	GRY	(Spike_H69del/NS8_Q27stop/NSP10_T12I/NSP3_T183I/Spike_T716I/N_R203K/Spike_A570D/NSP3_G307C/NSP6_G107S/Spike_N501Y/NSP3_I1412T/NS8_R52I/NS8_T80E/Spike_P681H/Spike_Y144del/N_L139F/NSP6_F108L/NSP3_A890D/Spike_D1118H/NS8_Y73C/N_G204R/Spike_V70del/NSP12_P323L/Spike_D614G/N_D3L/Spike_S982A/N_S235F)	hCoV-19/Italy/CAM-TIGEM-2929/2021	EPI_ISL_1061119
2021.GSCAM.1061120.0224.1	NAPOLI	NAPOLI	B.1.1.7	GRY	(Spike_H69del/NS8_Q27stop/NSP3_T183I/Spike_P9S/NSP12_F157V/Spike_T716I/N_R203K/Spike_A570D/NSP13_K460R/NSP6_G107S/Spike_N501Y/NSP2_A31V/NSP3_I1412T/NS8_R52I/N_Q386H/Spike_P681H/NSP14_E347G/Spike_Y144del/NS3_V90F/NSP6_F108L/NSP3_A890D/Spike_D1118H/NS8_Y73C/N_G204R/Spike_V70del/NSP12_P323L/Spike_D614G/N_D3L/Spike_S982A/N_S235F)	hCoV-19/Italy/CAM-TIGEM-2925/2021	EPI_ISL_1061120
2021.GSCAM.1061121.0224.1	NAPOLI	NAPOLI	B.1.1.7	GRY	(Spike_H69del/NS8_Q27stop/NSP10_T12I/NSP3_T183I/Spike_T716I/N_R203K/Spike_A570D/Spike_T1027I/NSP3_G307C/NSP6_G107S/Spike_N501Y/NSP3_I1412T/NS8_R52I/NS8_T80E/Spike_P681H/Spike_Y144del/NSP3_D164G/N_L139F/NSP6_F108L/NSP3_A890D/Spike_D1118H/NS8_Y73C/N_G204R/Spike_V70del/NSP12_P323L/Spike_D614G/N_D3L/Spike_S982A/NSP3_T1072I/N_S235F)	hCoV-19/Italy/CAM-TIGEM-2926/2021	EPI_ISL_1061121
2021.GSCAM.1061122.0224.1	NAPOLI	NAPOLI	B.1.1.7	GRY	(Spike_H69del/NS8_Q27stop/NSP10_T12I/NSP3_T183I/Spike_T716I/N_R203K/Spike_A570D/NSP3_G307C/NSP6_G107S/Spike_N501Y/NSP3_I1412T/NS8_R52I/Spike_P681H/Spike_Y144del/N_L139F/NSP6_F108L/NSP3_A890D/Spike_D1118H/NS8_Y73C/N_G204R/Spike_V70del/NSP12_P323L/Spike_D614G/N_D3L/Spike_S982A/N_S235F)	hCoV-19/Italy/CAM-TIGEM-2942/2021	EPI_ISL_1061122
2021.GSCAM.1061123.0224.1	NAPOLI	NAPOLI	B.1.1.7	GRY	(Spike_H69del/NS8_Q27stop/NSP10_T12I/NSP3_T183I/Spike_T716I/N_R203K/Spike_A570D/NSP3_G307C/NSP6_G107S/Spike_N501Y/NSP3_I1412T/NS8_R52I/Spike_P681H/Spike_Y144del/N_L139F/NSP6_F108L/NSP3_A890D/Spike_D1118H/NS8_Y73C/N_G204R/Spike_V70del/NSP12_A716V/NSP12_P323L/Spike_D614G/N_D3L/Spike_S982A/N_S235F)	hCoV-19/Italy/CAM-TIGEM-2933/2021	EPI_ISL_1061123
2021.GSCAM.1061124.0224.1	NAPOLI	NAPOLI	B.1.1.7	GRY	(Spike_H69del/NS8_Q27stop/NSP10_T12I/N_A414T/NSP3_T183I/Spike_T716I/N_R203K/Spike_A570D/NSP3_G307C/NSP6_G107S/Spike_N501Y/NSP3_I1412T/NS8_R52I/Spike_P681H/Spike_Y144del/N_L139F/NSP6_F108L/NSP3_A890D/Spike_D1118H/NS8_Y73C/N_G204R/Spike_V70del/NSP12_P323L/Spike_D614G/N_D3L/Spike_S982A/N_S235F)	hCoV-19/Italy/CAM-TIGEM-2940/2021	EPI_ISL_1061124
2021.GSCAM.1061125.0224.1	NAPOLI	NAPOLI	B.1.1.7	GRY	(Spike_H69del/NS8_Q27stop/NSP10_T12I/NSP3_T183I/Spike_T716I/N_R203K/Spike_A570D/NSP3_G307C/NSP6_G107S/Spike_N501Y/NSP3_I1412T/NS8_R52I/Spike_P681H/Spike_Y144del/N_L139F/NSP3_A890D/NSP6_F108L/Spike_D1118H/NS8_Y73C/N_G204R/Spike_V70del/NSP12_P323L/Spike_D614G/N_D3L/Spike_S982A/N_S235F)	hCoV-19/Italy/CAM-TIGEM-2941/2021	EPI_ISL_1061125
2021.GSVEN.1064062.0224.1	VENEZIA	VENEZIA	B	V	(NS3_G251V/Spike_L5F/NSP6_L37F)	hCoV-19/Italy/VEN-SR-5-B/2020	EPI_ISL_1064062
2021.GSVEN.1064062.0224.1	VENEZIA	VENEZIA	B	V	(NS3_G251V/Spike_L5F/NSP6_L37F)	hCoV-19/Italy/VEN-SR-5-B/2020	EPI_ISL_1064062
2021.GSVEN.1064063.0224.1	VENEZIA	VENEZIA	B	V	(NS3_G251V/Spike_L5F/NSP6_L37F)	hCoV-19/Italy/VEN-SR-66-B/2020	EPI_ISL_1064063
2021.GSVEN.1064063.0224.1	VENEZIA	VENEZIA	B	V	(NS3_G251V/Spike_L5F/NSP6_L37F)	hCoV-19/Italy/VEN-SR-66-B/2020	EPI_ISL_1064063
2021.GSVEN.1064064.0224.1	VENEZIA	VENEZIA	B	V	(NS3_G251V/NSP3_T725I/NSP6_L37F)	hCoV-19/Italy/VEN-SR-48-B/2020	EPI_ISL_1064064
2021.GSVEN.1064064.0224.1	VENEZIA	VENEZIA	B	V	(NS3_G251V/NSP3_T725I/NSP6_L37F)	hCoV-19/Italy/VEN-SR-48-B/2020	EPI_ISL_1064064
2021.GSVEN.1064065.0224.1	VENEZIA	VENEZIA	B	V	(NS3_G251V/NSP6_L37F)	hCoV-19/Italy/VEN-SR-35-B/2020	EPI_ISL_1064065
2021.GSVEN.1064065.0224.1	VENEZIA	VENEZIA	B	V	(NS3_G251V/NSP6_L37F)	hCoV-19/Italy/VEN-SR-35-B/2020	EPI_ISL_1064065
2021.GSVEN.1064066.0224.1	VENEZIA	VENEZIA	B	V	(NS3_G251V/NSP6_L37F)	hCoV-19/Italy/VEN-SR-50-B/2020	EPI_ISL_1064066
2021.GSVEN.1064066.0224.1	VENEZIA	VENEZIA	B	V	(NS3_G251V/NSP6_L37F)	hCoV-19/Italy/VEN-SR-50-B/2020	EPI_ISL_1064066
2021.GSVEN.1064067.0224.1	VENEZIA	VENEZIA	B	V	(NS3_G251V/NSP6_L37F)	hCoV-19/Italy/VEN-SR-37-B/2020	EPI_ISL_1064067
2021.GSVEN.1064067.0224.1	VENEZIA	VENEZIA	B	V	(NS3_G251V/NSP6_L37F)	hCoV-19/Italy/VEN-SR-37-B/2020	EPI_ISL_1064067
2021.GSVEN.1064068.0224.1	VENEZIA	VENEZIA	B	V	(NS3_G251V/NS8_Q27K/NSP6_L37F)	hCoV-19/Italy/VEN-SR-38-B/2020	EPI_ISL_1064068
2021.GSVEN.1064068.0224.1	VENEZIA	VENEZIA	B	V	(NS3_G251V/NS8_Q27K/NSP6_L37F)	hCoV-19/Italy/VEN-SR-38-B/2020	EPI_ISL_1064068
2021.GSVEN.1064069.0224.1	VENEZIA	VENEZIA	B	V	(NS3_G251V/NSP6_L37F)	hCoV-19/Italy/VEN-SR-26-B/2020	EPI_ISL_1064069
2021.GSVEN.1064069.0224.1	VENEZIA	VENEZIA	B	V	(NS3_G251V/NSP6_L37F)	hCoV-19/Italy/VEN-SR-26-B/2020	EPI_ISL_1064069
2021.GSVEN.1064070.0224.1	VENEZIA	VENEZIA	B	V	(NS3_G251V/NSP3_T725I/NSP6_L37F)	hCoV-19/Italy/VEN-SR-36-B/2020	EPI_ISL_1064070
2021.GSVEN.1064070.0224.1	VENEZIA	VENEZIA	B	V	(NS3_G251V/NSP3_T725I/NSP6_L37F)	hCoV-19/Italy/VEN-SR-36-B/2020	EPI_ISL_1064070
2021.GSVEN.1064071.0224.1	VENEZIA	VENEZIA	B	V	(NS3_G251V/NSP3_T725I/NSP6_L37F)	hCoV-19/Italy/VEN-SR-15-B/2020	EPI_ISL_1064071
2021.GSVEN.1064071.0224.1	VENEZIA	VENEZIA	B	V	(NS3_G251V/NSP3_T725I/NSP6_L37F)	hCoV-19/Italy/VEN-SR-15-B/2020	EPI_ISL_1064071
2021.GSVEN.1064072.0224.1	VENEZIA	VENEZIA	B	V	(NS3_G251V/NSP3_T725I/NSP6_L37F)	hCoV-19/Italy/VEN-SR-16-B/2020	EPI_ISL_1064072
2021.GSVEN.1064072.0224.1	VENEZIA	VENEZIA	B	V	(NS3_G251V/NSP3_T725I/NSP6_L37F)	hCoV-19/Italy/VEN-SR-16-B/2020	EPI_ISL_1064072
2021.GSVEN.1064073.0224.1	VENEZIA	VENEZIA	B	O	(NS3_G251V/NSP6_L37F)	hCoV-19/Italy/VEN-SR-20-B/2020	EPI_ISL_1064073
2021.GSVEN.1064073.0224.1	VENEZIA	VENEZIA	B	O	(NS3_G251V/NSP6_L37F)	hCoV-19/Italy/VEN-SR-20-B/2020	EPI_ISL_1064073
2021.GSVEN.1064074.0224.1	VENEZIA	VENEZIA	B	V	(NS3_G251V/NSP6_L37F)	hCoV-19/Italy/VEN-SR-49-B/2020	EPI_ISL_1064074
2021.GSVEN.1064074.0224.1	VENEZIA	VENEZIA	B	V	(NS3_G251V/NSP6_L37F)	hCoV-19/Italy/VEN-SR-49-B/2020	EPI_ISL_1064074
2021.GSVEN.1064075.0224.1	VENEZIA	VENEZIA	B	V	(NS3_G251V/NSP6_L37F)	hCoV-19/Italy/VEN-SR-73-B/2020	EPI_ISL_1064075
2021.GSVEN.1064075.0224.1	VENEZIA	VENEZIA	B	V	(NS3_G251V/NSP6_L37F)	hCoV-19/Italy/VEN-SR-73-B/2020	EPI_ISL_1064075
2021.GSVEN.1064076.0224.1	VENEZIA	VENEZIA	B	V	(NS3_G251V/NSP6_L37F)	hCoV-19/Italy/VEN-SI-9-B/2020	EPI_ISL_1064076
2021.GSVEN.1064076.0224.1	VENEZIA	VENEZIA	B	V	(NS3_G251V/NSP6_L37F)	hCoV-19/Italy/VEN-SI-9-B/2020	EPI_ISL_1064076
2021.GSVEN.1064078.0224.1	VENEZIA	VENEZIA	B	V	(NS3_G251V/NSP9_T67I/NSP6_L37F)	hCoV-19/Italy/VEN-SR-87-B/2020	EPI_ISL_1064078
2021.GSVEN.1064078.0224.1	VENEZIA	VENEZIA	B	V	(NS3_G251V/NSP9_T67I/NSP6_L37F)	hCoV-19/Italy/VEN-SR-87-B/2020	EPI_ISL_1064078
2021.GSVEN.1064079.0224.1	VENEZIA	VENEZIA	B	V	(NS3_G251V/NSP6_L37F)	hCoV-19/Italy/VEN-SR-30-B/2020	EPI_ISL_1064079
2021.GSVEN.1064079.0224.1	VENEZIA	VENEZIA	B	V	(NS3_G251V/NSP6_L37F)	hCoV-19/Italy/VEN-SR-30-B/2020	EPI_ISL_1064079
2021.GSVEN.1064080.0224.1	VENEZIA	VENEZIA	B	V	(NS3_G251V/NSP6_L37F)	hCoV-19/Italy/VEN-SR-29-B/2020	EPI_ISL_1064080
2021.GSVEN.1064080.0224.1	VENEZIA	VENEZIA	B	V	(NS3_G251V/NSP6_L37F)	hCoV-19/Italy/VEN-SR-29-B/2020	EPI_ISL_1064080
2021.GSVEN.1064081.0224.1	VENEZIA	VENEZIA	B	V	(NS3_G251V/NSP3_T725I/NSP6_L37F)	hCoV-19/Italy/VEN-SR-31-B/2020	EPI_ISL_1064081
2021.GSVEN.1064081.0224.1	VENEZIA	VENEZIA	B	V	(NS3_G251V/NSP3_T725I/NSP6_L37F)	hCoV-19/Italy/VEN-SR-31-B/2020	EPI_ISL_1064081
2021.GSVEN.1064082.0224.1	VENEZIA	VENEZIA	B	V	(NS3_G251V/NSP6_L37F)	hCoV-19/Italy/VEN-SR-86-B/2020	EPI_ISL_1064082
2021.GSVEN.1064082.0224.1	VENEZIA	VENEZIA	B	V	(NS3_G251V/NSP6_L37F)	hCoV-19/Italy/VEN-SR-86-B/2020	EPI_ISL_1064082
2021.GSVEN.1064083.0224.1	VENEZIA	VENEZIA	B	V	(NSP2_R380H/NS3_G251V/NSP4_F393L/NSP6_L37F/NSP15_G253V)	hCoV-19/Italy/VEN-SR-24-B/2020	EPI_ISL_1064083
2021.GSVEN.1064083.0224.1	VENEZIA	VENEZIA	B	V	(NSP2_R380H/NS3_G251V/NSP4_F393L/NSP6_L37F/NSP15_G253V)	hCoV-19/Italy/VEN-SR-24-B/2020	EPI_ISL_1064083
2021.GSVEN.1064084.0224.1	VENEZIA	VENEZIA	B	V	(NSP2_R380H/NS3_G251V/NSP4_F393L/NSP6_L37F/NSP15_G253V)	hCoV-19/Italy/VEN-SR-11-B/2020	EPI_ISL_1064084
2021.GSVEN.1064084.0224.1	VENEZIA	VENEZIA	B	V	(NSP2_R380H/NS3_G251V/NSP4_F393L/NSP6_L37F/NSP15_G253V)	hCoV-19/Italy/VEN-SR-11-B/2020	EPI_ISL_1064084
2021.GSVEN.1064085.0224.1	VENEZIA	VENEZIA	B	V	(NSP4_G208S/NS3_G251V/NSP6_L37F)	hCoV-19/Italy/VEN-SR-23-B/2020	EPI_ISL_1064085
2021.GSVEN.1064085.0224.1	VENEZIA	VENEZIA	B	V	(NSP4_G208S/NS3_G251V/NSP6_L37F)	hCoV-19/Italy/VEN-SR-23-B/2020	EPI_ISL_1064085
2021.GSVEN.1064086.0224.1	VENEZIA	VENEZIA	B	V	(NS3_G251V/NSP6_L37F)	hCoV-19/Italy/VEN-SI-8-B/2020	EPI_ISL_1064086
2021.GSVEN.1064086.0224.1	VENEZIA	VENEZIA	B	V	(NS3_G251V/NSP6_L37F)	hCoV-19/Italy/VEN-SI-8-B/2020	EPI_ISL_1064086
2021.GSVEN.1064087.0224.1	VENEZIA	VENEZIA	B	O	(NSP8_T146I/NS3_G251V/NSP6_L37F)	hCoV-19/Italy/VEN-SR-12-B/2020	EPI_ISL_1064087
2021.GSVEN.1064087.0224.1	VENEZIA	VENEZIA	B	O	(NSP8_T146I/NS3_G251V/NSP6_L37F)	hCoV-19/Italy/VEN-SR-12-B/2020	EPI_ISL_1064087
2021.GSVEN.1064088.0224.1	VENEZIA	VENEZIA	B	V	(NS3_G251V/NSP3_T725I/NSP6_L37F)	hCoV-19/Italy/VEN-SR-2-B/2020	EPI_ISL_1064088
2021.GSVEN.1064088.0224.1	VENEZIA	VENEZIA	B	V	(NS3_G251V/NSP3_T725I/NSP6_L37F)	hCoV-19/Italy/VEN-SR-2-B/2020	EPI_ISL_1064088
2021.GSVEN.1064089.0224.1	VENEZIA	VENEZIA	B	V	(NS3_G251V/NSP6_L37F)	hCoV-19/Italy/VEN-SR-55-B/2020	EPI_ISL_1064089
2021.GSVEN.1064089.0224.1	VENEZIA	VENEZIA	B	V	(NS3_G251V/NSP6_L37F)	hCoV-19/Italy/VEN-SR-55-B/2020	EPI_ISL_1064089
2021.GSVEN.1064090.0224.1	VENEZIA	VENEZIA	B	V	(NS3_G251V/NSP6_L37F)	hCoV-19/Italy/VEN-SR-130-B/2020	EPI_ISL_1064090
2021.GSVEN.1064090.0224.1	VENEZIA	VENEZIA	B	V	(NS3_G251V/NSP6_L37F)	hCoV-19/Italy/VEN-SR-130-B/2020	EPI_ISL_1064090
2021.GSVEN.1064091.0224.1	VENEZIA	VENEZIA	B	V	(NS3_G251V/NSP6_L37F)	hCoV-19/Italy/VEN-SR-40-B/2020	EPI_ISL_1064091
2021.GSVEN.1064091.0224.1	VENEZIA	VENEZIA	B	V	(NS3_G251V/NSP6_L37F)	hCoV-19/Italy/VEN-SR-40-B/2020	EPI_ISL_1064091
2021.GSVEN.1064092.0224.1	VENEZIA	VENEZIA	B	V	(NS3_G251V/NSP3_T725I/NSP6_L37F)	hCoV-19/Italy/VEN-SR-21-B/2020	EPI_ISL_1064092
2021.GSVEN.1064092.0224.1	VENEZIA	VENEZIA	B	V	(NS3_G251V/NSP3_T725I/NSP6_L37F)	hCoV-19/Italy/VEN-SR-21-B/2020	EPI_ISL_1064092
2021.GSVEN.1064093.0224.1	VENEZIA	VENEZIA	B	V	(NS3_G251V/NSP3_T725I/NSP6_L37F)	hCoV-19/Italy/VEN-SR-58-B/2020	EPI_ISL_1064093
2021.GSVEN.1064093.0224.1	VENEZIA	VENEZIA	B	V	(NS3_G251V/NSP3_T725I/NSP6_L37F)	hCoV-19/Italy/VEN-SR-58-B/2020	EPI_ISL_1064093
2021.GSVEN.1064094.0224.1	VENEZIA	VENEZIA	B	V	(NS3_G251V/NSP6_L37F)	hCoV-19/Italy/VEN-SR-46-B/2020	EPI_ISL_1064094
2021.GSVEN.1064094.0224.1	VENEZIA	VENEZIA	B	V	(NS3_G251V/NSP6_L37F)	hCoV-19/Italy/VEN-SR-46-B/2020	EPI_ISL_1064094
2021.GSVEN.1064095.0224.1	VENEZIA	VENEZIA	B	V	(NS3_G251V/NSP6_L37F)	hCoV-19/Italy/VEN-SI-18-B/2020	EPI_ISL_1064095
2021.GSVEN.1064095.0224.1	VENEZIA	VENEZIA	B	V	(NS3_G251V/NSP6_L37F)	hCoV-19/Italy/VEN-SI-18-B/2020	EPI_ISL_1064095
2021.GSVEN.1064096.0224.1	VENEZIA	VENEZIA	B	V	(NS3_G251V/NSP6_L37F)	hCoV-19/Italy/VEN-SR-7-B/2020	EPI_ISL_1064096
2021.GSVEN.1064096.0224.1	VENEZIA	VENEZIA	B	V	(NS3_G251V/NSP6_L37F)	hCoV-19/Italy/VEN-SR-7-B/2020	EPI_ISL_1064096
2021.GSVEN.1064097.0224.1	VENEZIA	VENEZIA	B	V	(NS3_G251V/NSP6_L37F)	hCoV-19/Italy/VEN-SR-52-B/2020	EPI_ISL_1064097
2021.GSVEN.1064097.0224.1	VENEZIA	VENEZIA	B	V	(NS3_G251V/NSP6_L37F)	hCoV-19/Italy/VEN-SR-52-B/2020	EPI_ISL_1064097
2021.GSVEN.1064098.0224.1	VENEZIA	VENEZIA	B	V	(Spike_I1132V/NS3_G251V/Spike_R683W/NSP6_L37F)	hCoV-19/Italy/VEN-SR-56-B/2020	EPI_ISL_1064098
2021.GSVEN.1064098.0224.1	VENEZIA	VENEZIA	B	V	(Spike_I1132V/NS3_G251V/Spike_R683W/NSP6_L37F)	hCoV-19/Italy/VEN-SR-56-B/2020	EPI_ISL_1064098
2021.GSVEN.1064099.0224.1	VENEZIA	VENEZIA	B	V	(NS3_G251V/NSP9_T67I/NSP6_L37F)	hCoV-19/Italy/VEN-SR-85-B/2020	EPI_ISL_1064099
2021.GSVEN.1064099.0224.1	VENEZIA	VENEZIA	B	V	(NS3_G251V/NSP9_T67I/NSP6_L37F)	hCoV-19/Italy/VEN-SR-85-B/2020	EPI_ISL_1064099
2021.GSVEN.1064100.0224.1	VENEZIA	VENEZIA	B	V	(NS3_G251V/NSP6_L37F)	hCoV-19/Italy/VEN-SR-14-B/2020	EPI_ISL_1064100
2021.GSVEN.1064100.0224.1	VENEZIA	VENEZIA	B	V	(NS3_G251V/NSP6_L37F)	hCoV-19/Italy/VEN-SR-14-B/2020	EPI_ISL_1064100
2021.GSVEN.1064101.0224.1	VENEZIA	VENEZIA	B	V	(NS3_G251V/NSP6_L37F)	hCoV-19/Italy/VEN-SR-19-B/2020	EPI_ISL_1064101
2021.GSVEN.1064101.0224.1	VENEZIA	VENEZIA	B	V	(NS3_G251V/NSP6_L37F)	hCoV-19/Italy/VEN-SR-19-B/2020	EPI_ISL_1064101
2021.GSCAM.1085089.0226.1	NAPOLI	NAPOLI	B.1.177.83	GV	(NS3_A59T/NSP3_S176G/NSP3_T1189I/NSP3_G145C/NS3_H204R/Spike_P272L/NSP12_P323L/Spike_A262S/Spike_D614G/Spike_L452R/N_A220V/Spike_V1268I/NSP15_P270L/Spike_A222V)	hCoV-19/Italy/CAM-AMES-4-77/2021	EPI_ISL_1085089
2021.GSCAM.1085090.0226.1	NAPOLI	NAPOLI	B.1.160	GH	(NSP2_V594F/NSP3_M84I/N_M234I/Spike_S477N/NSP4_M324I/NSP6_A117V/NSP12_A185S/N_P13S/NS3_Q57H/NS3_G224C/NSP13_E261D/NSP12_P323L/Spike_D614G/N_A376T/NSP12_V776L/NSP13_K218R)	hCoV-19/Italy/CAM-AMES-4-93/2021	EPI_ISL_1085090
2021.GSCAM.1085096.0226.1	NAPOLI	NAPOLI	B.1.258.14	G	(Spike_L18F/NSP13_H290Y/NSP15_A81V/NSP3_I1683T/NSP14_D345Y/N_S194L/Spike_N439K/NSP14_M49I/NSP12_P323L/Spike_D614G)	hCoV-19/Italy/CAM-AMES-5-93/2021	EPI_ISL_1085096
2021.GSCAM.1085097.0226.1	NAPOLI	NAPOLI	B.1.177	GV	(NSP3_K1077N/NSP3_I1192M/N_H145Y/NS3_T268M/Spike_P272L/NS3_Y184H/Spike_W152L/NSP12_P323L/Spike_A262S/Spike_D614G/Spike_Q675H/N_A220V/Spike_A222V)	hCoV-19/Italy/CAM-AMES-5-87/2021	EPI_ISL_1085097
2021.GSCAM.1085098.0226.1	NAPOLI	NAPOLI	B.1.177	GV	(NSP6_A54S/NS8_Y46H/NS3_Q218L/NSP12_P323L/Spike_D614G/N_L230F/Spike_Q675H/NS8_P30L/N_A220V/Spike_Q779K/Spike_A222V)	hCoV-19/Italy/CAM-AMES-5-88/2021	EPI_ISL_1085098
2021.GSCAM.1085099.0226.1	NAPOLI	NAPOLI	B.1.258.14	G	(NSP13_H290Y/NSP3_I1683T/N_S194L/Spike_N439K/NSP3_E1271D/NSP14_M49I/NS3_Y154H/NSP12_P323L/Spike_D614G)	hCoV-19/Italy/CAM-AMES-5-91/2021	EPI_ISL_1085099
2021.GSCAM.1085100.0226.1	NAPOLI	NAPOLI	B.1.1.7	GRY	(Spike_H69del/NSP3_T183I/Spike_T716I/NSP12_F157V/NSP6_S106del/N_R203K/Spike_A570D/NSP13_K460R/Spike_N501Y/NSP2_A31V/NSP3_I1412T/Spike_P681H/Spike_Y144del/NSP14_E347G/NS3_V90F/NSP6_G107del/NSP3_A890D/Spike_D1118H/NSP6_F108del/NS8_Y73C/N_G204R/Spike_V70del/NSP12_P323L/Spike_D614G/N_D3L/Spike_S982A/NSP3_P822S/N_S235F)	hCoV-19/Italy/CAM-AMES-5-86/2021	EPI_ISL_1085100
2021.GSCAM.1085101.0226.1	NAPOLI	NAPOLI	B.1.258	G	(NSP14_A85T/NSP4_T492I)	hCoV-19/Italy/CAM-AMES-5-89/2021	EPI_ISL_1085101
2021.GSCAM.1085102.0226.1	NAPOLI	NAPOLI	B.1.1.7	GRY	(NS3_V90F/Spike_H69del/NSP3_T183I/NSP3_A890D/NSP12_F157V/Spike_T716I/N_R203K/Spike_A570D/Spike_D1118H/NS8_Y73C/NSP13_K460R/N_G204R/Spike_V70del/NSP2_A31V/NSP12_P323L/Spike_P681H/Spike_D614G/NSP14_E347G/Spike_Y144del/N_D3L/Spike_S982A/N_S235F)	hCoV-19/Italy/CAM-AMES-5-83/2021	EPI_ISL_1085102
2021.GSCAM.1085103.0226.1	NAPOLI	NAPOLI	B.1.177	GV	(M_A38S/NS3_S60F/M_D160Y/NSP12_P323L/Spike_D614G/N_A220V/Spike_A222V/NS8_N89S)	hCoV-19/Italy/CAM-AMES-5-90/2021	EPI_ISL_1085103
2021.GSCAM.1085104.0226.1	NAPOLI	NAPOLI	B.1.1.7	GRY	(Spike_H69del/NSP10_T12I/NSP3_T183I/Spike_T716I/NSP6_S106del/N_R203K/Spike_A570D/NSP3_G307C/Spike_N501Y/Spike_P681H/Spike_Y144del/NSP6_G107del/NSP3_A890D/Spike_D1118H/NSP6_F108del/NS8_Y73C/N_G204R/Spike_V70del/NSP12_P323L/Spike_D614G/N_D3L/Spike_S982A/N_S235F)	hCoV-19/Italy/CAM-AMES-5-94/2021	EPI_ISL_1085104
2021.GSCAM.1085105.0226.1	NAPOLI	NAPOLI	B.1.177	GV	(NSP3_I1192V/NSP5_I78S/NSP12_P323L/Spike_D614G/N_A220V/Spike_A222V)	hCoV-19/Italy/CAM-AMES-5-13/2021	EPI_ISL_1085105
2021.GSCAM.1085106.0226.1	NAPOLI	NAPOLI	B.1.177	GV	(NSP6_A54S/NS3_Q218L/NSP12_P112S/NSP12_P323L/Spike_D614G/Spike_Q675H/N_A220V/Spike_Q779K/Spike_A222V)	hCoV-19/Italy/CAM-AMES-5-35/2021	EPI_ISL_1085106
2021.GSCAM.1085107.0226.1	NAPOLI	NAPOLI	B.1.1	GV	(NSP3_T1456I/Spike_G639S/NSP3_M1436I/NSP12_P323L/Spike_A672V/Spike_D614G/N_A220V/NSP4_T492I/Spike_A222V)	hCoV-19/Italy/CAM-AMES-5-44/2021	EPI_ISL_1085107
2021.GSCAM.1085108.0226.1	NAPOLI	NAPOLI	B.1.1	GV	(NSP3_T1456I/Spike_G639S/NSP3_M1436I/NSP12_P323L/Spike_A672V/Spike_D614G/N_A220V/NSP4_T492I/Spike_A222V)	hCoV-19/Italy/CAM-AMES-5-38/2021	EPI_ISL_1085108
2021.GSCAM.1085109.0226.1	NAPOLI	NAPOLI	B.1.221	G	(NSP13_H164Y/NSP1_R24C/NS3_Q38R/Spike_A1070S/NS3_G172R/NSP3_H295Y/NSP2_I613V/NSP3_I441V/NSP9_T21I/NS3_V202L/NSP12_P323L/Spike_D614G/N_P199L/Spike_S98F/Spike_S1252F)	hCoV-19/Italy/CAM-AMES-5-64/2021	EPI_ISL_1085109
2021.GSCAM.1085110.0226.1	NAPOLI	NAPOLI	B.1.1.7	GRY	(Spike_H69del/NS8_Q27stop/NSP3_T183I/Spike_T716I/NSP12_F157V/NSP6_S106del/N_R203K/Spike_A570D/NSP13_K460R/Spike_N501Y/NSP2_A31V/NSP3_I1412T/Spike_P681H/Spike_Y144del/NSP14_E347G/NS3_V90F/NSP6_G107del/NSP3_A890D/Spike_D1118H/NSP6_F108del/NS8_Y73C/N_G204R/Spike_V70del/NSP12_P323L/Spike_D614G/N_D3L/Spike_S982A/N_S235F)	hCoV-19/Italy/CAM-AMES-5-56/2021	EPI_ISL_1085110
2021.GSCAM.1085111.0226.1	NAPOLI	NAPOLI	B.1.177.83	GV	(NS3_A59T/NSP3_S176G/NSP3_T1189I/NS3_H204R/Spike_P272L/NSP12_P323L/Spike_A262S/Spike_D614G/Spike_L452R/Spike_V1268I/N_A220V/NSP15_P270L/Spike_A222V)	hCoV-19/Italy/CAM-AMES-5-50/2021	EPI_ISL_1085111
2021.GSCAM.1085112.0226.1	NAPOLI	NAPOLI	B.1.177	GV	(NSP3_T183I/NSP5_I78S/NSP1_D33N/NSP5_P108S/Spike_L176F/NSP13_T440N/Spike_P272L/Spike_I666V/NSP12_P323L/N_Q9H/Spike_A262S/Spike_D614G/N_A220V/NSP3_P395L/Spike_A222V/N_A90S)	hCoV-19/Italy/CAM-AMES-5-18/2021	EPI_ISL_1085112
2021.GSCAM.1085113.0226.1	NAPOLI	NAPOLI	B.1.177.50	GV	(NSP3_E159G/NS3_T32I/NSP10_A4V/NSP5_A94V/NSP12_P323L/Spike_D614G/N_A220V/Spike_A222V)	hCoV-19/Italy/CAM-AMES-5-48/2021	EPI_ISL_1085113
2021.GSCAM.1085114.0226.1	NAPOLI	NAPOLI	B.1.177	GV	(NSP14_R205H/M_L34F/Spike_P272L/NSP3_V929I/NSP12_P323L/Spike_A262S/Spike_D614G/N_A220V/NS3_G174C/Spike_A222V)	hCoV-19/Italy/CAM-AMES-5-29/2021	EPI_ISL_1085114
2021.GSCAM.1085115.0226.1	NAPOLI	NAPOLI	B.1.160	GH	(N_M234I/Spike_S477N/NSP4_M324I/NSP6_A117V/NSP12_A185S/NS3_Q57H/NS3_G224C/NS3_T175I/NSP13_E261D/NSP12_P323L/Spike_D614G/Spike_V1228L/NSP12_V776L/NSP13_K218R)	hCoV-19/Italy/CAM-AMES-5-9/2021	EPI_ISL_1085115
2021.GSCAM.1056669.0223.1	NAPOLI	NAPOLI	B.1.177.75	GV	(Spike_T676del/Spike_Q675del/Spike_Q677del/NSP12_P323L/Spike_N679del/Spike_D614G/Spike_T678del/N_A220V/NSP12_K59N/Spike_A222V)	hCoV-19/Italy/CAM-TIGEM-2053/2021	EPI_ISL_1056669
2021.GSCAM.1056670.0223.1	NAPOLI	NAPOLI	B.1.177.75	GV	(NSP2_P129S/M_A104V/NSP12_P323L/Spike_D614G/N_A220V/Spike_A222V)	hCoV-19/Italy/CAM-TIGEM-1922/2021	EPI_ISL_1056670
2021.GSCAM.1056671.0223.1	NAPOLI	NAPOLI	B.1.177	GV	(NSP3_A1711V/NSP12_P323L/Spike_A262S/Spike_D614G/N_A220V/Spike_A222V)	hCoV-19/Italy/CAM-TIGEM-1923/2021	EPI_ISL_1056671
2021.GSCAM.1056672.0223.1	NAPOLI	NAPOLI	B.1.177	GV	(NSP3_A1711V/NSP12_P323L/Spike_A262S/Spike_D614G/N_A220V/Spike_A222V)	hCoV-19/Italy/CAM-TIGEM-1924/2021	EPI_ISL_1056672
2021.GSCAM.1056673.0223.1	NAPOLI	NAPOLI	B.1.177	GV	(NSP3_A1711V/NSP12_P323L/Spike_A262S/Spike_D614G/N_A220V/Spike_A222V)	hCoV-19/Italy/CAM-TIGEM-1925/2021	EPI_ISL_1056673
2021.GSCAM.1056674.0223.1	NAPOLI	NAPOLI	B.1.177	GV	(Spike_P272L/NSP12_P323L/Spike_A262S/Spike_D614G/N_A220V/Spike_A222V)	hCoV-19/Italy/CAM-TIGEM-1926/2021	EPI_ISL_1056674
2021.GSCAM.1056675.0223.1	NAPOLI	NAPOLI	B.1.177.75	GV	(N_A359S/NSP12_P323L/Spike_D614G/NSP15_K89Q/N_A220V/Spike_A222V)	hCoV-19/Italy/CAM-TIGEM-1927/2021	EPI_ISL_1056675
2021.GSCAM.1056676.0223.1	NAPOLI	NAPOLI	B.1.177.75	GV	(N_R195I/NSP12_P323L/Spike_D614G/Spike_V1104L/N_A220V/Spike_A222V)	hCoV-19/Italy/CAM-TIGEM-1928/2021	EPI_ISL_1056676
2021.GSCAM.1056677.0223.1	NAPOLI	NAPOLI	B.1.177.33	GV	(N_P365S/NSP3_T1456I/NSP3_G145D/NSP3_A1796V/NSP3_M494I/Spike_G639S/NSP1_G112S/NSP12_P323L/Spike_D614G/N_A220V/Spike_A222V)	hCoV-19/Italy/CAM-TIGEM-1929/2021	EPI_ISL_1056677
2021.GSCAM.1056678.0223.1	NAPOLI	NAPOLI	B.1.177.33	GV	(N_P365S/NSP3_T1456I/NSP14_D222V/NSP3_A1796V/NS3_T24I/Spike_G639S/NSP3_N444Y/NSP12_P323L/Spike_D614G/NSP6_L37F/N_A220V/Spike_A222V)	hCoV-19/Italy/CAM-TIGEM-1930/2021	EPI_ISL_1056678
2021.GSCAM.1056679.0223.1	NAPOLI	NAPOLI	B.1.160	GH	(N_M234I/Spike_S477N/NSP4_M324I/NSP12_A185S/NS3_Q57H/NSP13_E261D/NSP12_P323L/Spike_D614G/N_A376T/NSP12_V776L/NSP13_K218R)	hCoV-19/Italy/CAM-TIGEM-1931/2021	EPI_ISL_1056679
2021.GSCAM.1056680.0223.1	NAPOLI	NAPOLI	B.1.177	GV	(Spike_P272L/NSP12_P323L/Spike_A262S/Spike_D614G/N_A220V/Spike_A222V)	hCoV-19/Italy/CAM-TIGEM-1932/2021	EPI_ISL_1056680
2021.GSCAM.1056681.0223.1	NAPOLI	NAPOLI	B.1.1.198	GR	(NSP3_A338D/N_L139F/NSP3_T181I/NSP3_A1279V/N_R203K/N_G204R/NSP12_P323L/NSP3_P992L/Spike_D614G/NSP3_G1716V/Spike_D80Y)	hCoV-19/Italy/CAM-TIGEM-1933/2021	EPI_ISL_1056681
2021.GSCAM.1056682.0223.1	NAPOLI	NAPOLI	B.1.177	GV	(Spike_P272L/NSP12_P323L/Spike_A262S/Spike_D614G/N_A220V/Spike_A222V)	hCoV-19/Italy/CAM-TIGEM-1934/2021	EPI_ISL_1056682
2021.GSCAM.1056683.0223.1	NAPOLI	NAPOLI	B.1.177.33	GV	(N_P365S/NSP3_M914I/NSP3_T1456I/NSP14_T113I/Spike_G639S/NSP12_P323L/Spike_D614G/NSP2_V126F/N_A220V/NSP4_T492I/NSP1_E87D/Spike_A222V)	hCoV-19/Italy/CAM-TIGEM-1935/2021	EPI_ISL_1056683
2021.GSCAM.1056684.0223.1	NAPOLI	NAPOLI	B.1.160	GH	(N_M234I/Spike_S477N/NSP4_M324I/NSP12_A185S/NS3_Q57H/NSP13_E261D/NSP12_P323L/Spike_D614G/N_A376T/NSP12_V776L/NSP13_K218R)	hCoV-19/Italy/CAM-TIGEM-1936/2021	EPI_ISL_1056684
2021.GSCAM.1056685.0223.1	NAPOLI	NAPOLI	B.1.177	GV	(NSP2_L462F/NSP14_G248V/NSP12_P323L/Spike_A262S/Spike_D614G/N_A220V/Spike_A222V)	hCoV-19/Italy/CAM-TIGEM-1937/2021	EPI_ISL_1056685
2021.GSCAM.1056686.0223.1	NAPOLI	NAPOLI	B.1.177.33	GV	(N_P365S/NSP3_T1456I/NSP3_G145D/NSP3_A1796V/Spike_G639S/NSP12_P323L/Spike_D614G/N_A220V/Spike_A222V)	hCoV-19/Italy/CAM-TIGEM-1938/2021	EPI_ISL_1056686
2021.GSCAM.1056687.0223.1	NAPOLI	NAPOLI	B.1.160	GH	(N_M234I/Spike_S477N/NSP4_M324I/NSP12_A185S/NS3_Q57H/NSP13_E261D/NSP12_P323L/Spike_D614G/N_A376T/NSP12_V776L/NSP13_K218R)	hCoV-19/Italy/CAM-TIGEM-1939/2021	EPI_ISL_1056687
2021.GSCAM.1056688.0223.1	NAPOLI	NAPOLI	B.1.177.50	GV	(NSP12_P323L/Spike_D614G/N_A220V/Spike_A222V)	hCoV-19/Italy/CAM-TIGEM-1940/2021	EPI_ISL_1056688
2021.GSCAM.1056689.0223.1	NAPOLI	NAPOLI	B.1.177	GV	(NS3_D27Y/Spike_P272L/NSP12_P323L/Spike_A262S/Spike_D614G/Spike_M1229I/N_A220V/Spike_A222V)	hCoV-19/Italy/CAM-TIGEM-1942/2021	EPI_ISL_1056689
2021.GSCAM.1056690.0223.1	NAPOLI	NAPOLI	B.1.177.33	GV	(N_P365S/NSP3_T1456I/NSP8_P133S/NSP3_A1796V/Spike_G639S/NSP13_A296T/NSP12_P323L/Spike_D614G/N_A220V/NSP16_A34V/Spike_A222V)	hCoV-19/Italy/CAM-TIGEM-1943/2021	EPI_ISL_1056690
2021.GSCAM.1056691.0223.1	NAPOLI	NAPOLI	C.18	GR	(NSP2_V186F/NSP16_S166A/NSP5_G15S/N_R203K/NSP3_T428I/N_G204R/NSP12_P323L/Spike_D614G)	hCoV-19/Italy/CAM-TIGEM-1944/2021	EPI_ISL_1056691
2021.GSCAM.1056692.0223.1	NAPOLI	NAPOLI	C.18	GR	(NSP2_V186F/NSP16_S166A/NSP5_G15S/N_R203K/NSP3_T428I/N_G204R/NSP12_P323L/Spike_D614G)	hCoV-19/Italy/CAM-TIGEM-1945/2021	EPI_ISL_1056692
2021.GSCAM.1056693.0223.1	NAPOLI	NAPOLI	B.1.177	GV	(Spike_P272L/NS3_W193L/NSP12_P323L/Spike_A262S/Spike_D614G/N_A220V/Spike_A222V)	hCoV-19/Italy/CAM-TIGEM-1946/2021	EPI_ISL_1056693
2021.GSCAM.1056694.0223.1	NAPOLI	NAPOLI	B.1.177	GV	(Spike_P272L/NSP12_A923V/NSP12_P323L/Spike_A262S/Spike_D614G/N_A220V/Spike_A222V)	hCoV-19/Italy/CAM-TIGEM-1948/2021	EPI_ISL_1056694
2021.GSCAM.1056695.0223.1	NAPOLI	NAPOLI	B.1.177.50	GV	(NSP12_P323L/Spike_D614G/N_A220V/Spike_A222V)	hCoV-19/Italy/CAM-TIGEM-1949/2021	EPI_ISL_1056695
2021.GSCAM.1056696.0223.1	NAPOLI	NAPOLI	A.21	S	(Spike_D614N/NS3_A99S/NSP14_P412S/NSP3_E122G/NSP3_M1556L/NSP13_A446S/Spike_V622F/N_S202N/NSP3_N1313D/NSP8_R51C/NS8_L84S/NSP3_K1804N/NSP6_V149F/NS8_V117F/NSP16_D26Y)	hCoV-19/Italy/CAM-TIGEM-1950/2021	EPI_ISL_1056696
2021.GSCAM.1056697.0223.1	NAPOLI	NAPOLI	B.1.177.33	GV	(N_P365S/NSP3_T1456I/Spike_E132K/Spike_G639S/NSP5_V261F/NSP12_P323L/Spike_D614G/N_A220V/Spike_A222V)	hCoV-19/Italy/CAM-TIGEM-1952/2021	EPI_ISL_1056697
2021.GSCAM.1061126.0224.1	NAPOLI	NAPOLI	B.1.177	GV	(NSP13_S350L/NSP6_A54S/NSP10_K124R/NSP12_P323L/Spike_D614G/Spike_Q675H/NS8_P30L/N_A220V/Spike_A222V)	hCoV-19/Italy/CAM-TIGEM-2951/2021	EPI_ISL_1061126
2021.GSCAM.1061127.0224.1	NAPOLI	NAPOLI	B.1.1.7	GRY	(Spike_H69del/NS8_Q27stop/NSP5_N228S/NSP10_T12I/NSP3_T183I/Spike_T716I/N_R203K/Spike_A570D/NSP3_G307C/NSP6_G107S/Spike_N501Y/NSP3_I1412T/NS8_R52I/NS8_T80E/Spike_P681H/Spike_Y144del/N_L139F/NSP3_A890D/NSP6_F108L/Spike_D1118H/NS8_Y73C/N_G204R/Spike_V70del/NSP12_P323L/Spike_D614G/N_D3L/Spike_S982A/N_S235F)	hCoV-19/Italy/CAM-TIGEM-2937/2021	EPI_ISL_1061127
2021.GSCAM.1061128.0224.1	NAPOLI	NAPOLI	B.1.1.7	GRY	(Spike_H69del/NS8_Q27stop/NSP3_T183I/Spike_T716I/N_R203K/Spike_A570D/NSP6_G107S/Spike_N501Y/NSP3_I1412T/NS8_R52I/Spike_P681H/Spike_Y144del/NSP2_L550F/NSP3_A890D/NSP6_F108L/Spike_D1118H/NS8_Y73C/N_G204R/Spike_V70del/NSP12_P323L/Spike_D614G/N_D3L/Spike_S982A/N_S235F)	hCoV-19/Italy/CAM-TIGEM-2958/2021	EPI_ISL_1061128
2021.GSCAM.1061129.0224.1	NAPOLI	NAPOLI	B.1.177.75	GV	(NSP3_S1807F/NSP3_V469M/Spike_S494P/NSP13_Y541C/NSP10_T111I/Spike_T323I/NSP5_M17I/NSP5_P293S/NSP14_D301G/NSP12_P323L/N_G120R/Spike_D614G/N_A220V/Spike_A222V)	hCoV-19/Italy/CAM-TIGEM-2952/2021	EPI_ISL_1061129
2021.GSCAM.1061130.0224.1	NAPOLI	NAPOLI	B.1.1.7	GRY	(Spike_H69del/NS8_Q27stop/NSP3_T183I/Spike_T716I/NSP12_F157V/N_R203K/Spike_A570D/NSP13_K460R/NSP6_G107S/Spike_N501Y/NSP3_I1412T/NS8_R52I/Spike_P681H/Spike_Y144del/NSP14_E347G/NS3_V90F/NSP3_A890D/NSP6_F108L/Spike_D1118H/NS8_Y73C/N_G204R/Spike_V70del/NSP12_P323L/Spike_D614G/N_D3L/Spike_S982A/N_S235F)	hCoV-19/Italy/CAM-TIGEM-2932/2021	EPI_ISL_1061130
2021.GSCAM.1061131.0224.1	NAPOLI	NAPOLI	B.1.1.7	GRY	(Spike_H69del/NS8_Q27stop/NSP3_T183I/Spike_T716I/NSP13_A52V/N_R203K/Spike_A570D/NSP13_K460R/NSP6_G107S/Spike_N501Y/NSP3_I1412T/NS8_R52I/Spike_P681H/Spike_Y144del/N_P279Q/M_V70L/NSP3_A890D/NSP6_F108L/Spike_D1118H/NS8_Y73C/N_G204R/Spike_V70del/NSP12_P323L/Spike_D614G/N_D3L/Spike_S982A/N_S235F)	hCoV-19/Italy/CAM-TIGEM-2748/2021	EPI_ISL_1061131
2021.GSCAM.1061132.0224.1	NAPOLI	NAPOLI	B.1.1.7	GRY	(Spike_H69del/NS8_Q27stop/NSP10_T12I/NSP3_T183I/Spike_T716I/N_R203K/Spike_A570D/NSP3_G307C/NSP6_G107S/Spike_N501Y/NSP3_I1412T/NS8_R52I/Spike_P681H/Spike_Y144del/N_L139F/NSP3_A890D/NSP6_F108L/Spike_D1118H/NS8_Y73C/N_G204R/Spike_V70del/NSP12_P323L/Spike_D614G/N_D3L/Spike_S982A/N_S235F/NSP12_N158H)	hCoV-19/Italy/CAM-TIGEM-2735/2021	EPI_ISL_1061132
2021.GSCAM.1061133.0224.1	NAPOLI	NAPOLI	B.1.1.7	GRY	(Spike_H69del/NS8_Q27stop/NSP10_T12I/NSP3_T183I/Spike_T716I/N_R203K/Spike_A570D/Spike_L229F/NSP14_L157F/NSP3_G307C/NSP6_G107S/Spike_N501Y/NSP3_I1412T/NS8_R52I/Spike_P681H/Spike_Y144del/N_L139F/NSP3_A890D/NSP6_F108L/Spike_D1118H/NSP3_T678I/NS8_Y73C/N_G204R/Spike_V70del/NSP12_P323L/Spike_D614G/N_D3L/Spike_S982A/N_S235F)	hCoV-19/Italy/CAM-TIGEM-2734/2021	EPI_ISL_1061133
2021.GSCAM.1061134.0224.1	NAPOLI	NAPOLI	B.1.1.7	GRY	(Spike_H69del/NS8_Q27stop/NSP10_T12I/NSP3_T183I/Spike_T716I/N_R203K/Spike_A570D/NSP3_G307C/NSP6_G107S/Spike_N501Y/NSP3_I1412T/NS8_R52I/Spike_P681H/Spike_Y144del/NSP13_T599I/Spike_D253A/N_L139F/NSP3_A890D/NSP6_F108L/Spike_D1118H/NS8_Y73C/N_G204R/Spike_V70del/NSP12_P323L/Spike_D614G/NSP2_S430L/N_D3L/Spike_S982A/N_S235F)	hCoV-19/Italy/CAM-TIGEM-2740/2021	EPI_ISL_1061134
2021.GSCAM.1061135.0224.1	NAPOLI	NAPOLI	B.1.177	GV	(N_R203K/NSP6_A54S/NS8_A65V/NSP12_P323L/Spike_D614G/Spike_Q675H/NS8_P30L/N_A220V/NSP3_A534V/Spike_A222V)	hCoV-19/Italy/CAM-TIGEM-2750/2021	EPI_ISL_1061135
2021.GSCAM.1061136.0224.1	NAPOLI	NAPOLI	B.1.1.7	GRY	(Spike_H69del/NS8_Q27stop/NSP10_T12I/NSP3_T183I/Spike_T716I/N_R203K/Spike_A570D/NSP3_G307C/NSP6_G107S/Spike_N501Y/NSP3_I1412T/NS8_R52I/Spike_P681H/Spike_Y144del/N_L139F/NSP3_A890D/NSP6_F108L/Spike_D1118H/NS8_Y73C/N_G204R/Spike_V70del/NSP12_P323L/Spike_D614G/N_D3L/Spike_S982A/N_S235F)	hCoV-19/Italy/CAM-TIGEM-2744/2021	EPI_ISL_1061136
2021.GSCAM.1061137.0224.1	NAPOLI	NAPOLI	B.1.1.7	GRY	(Spike_H69del/NS8_Q27stop/NSP3_T183I/Spike_T716I/N_R203K/Spike_A570D/NSP8_Q24R/N_H300Y/NSP13_K460R/NSP6_G107S/Spike_N501Y/Spike_T572I/NSP3_I1412T/NS8_R52I/Spike_P681H/Spike_Y144del/NSP13_S74L/NSP3_A890D/NSP6_F108L/Spike_D1118H/NS8_Y73C/N_G204R/Spike_V70del/NSP12_P323L/Spike_D614G/N_D3L/Spike_S982A/N_S235F)	hCoV-19/Italy/CAM-TIGEM-2728/2021	EPI_ISL_1061137
2021.GSCAM.1061138.0224.1	NAPOLI	NAPOLI	B.1.1.7	GRY	(Spike_H69del/NS8_Q27stop/NSP10_T12I/NSP3_T183I/Spike_T716I/N_R203K/Spike_A570D/NSP3_G307C/NSP6_G107S/Spike_N501Y/NSP3_I1412T/NS8_R52I/Spike_P681H/Spike_Y144del/N_L139F/NSP3_A890D/NSP6_F108L/Spike_D1118H/NS8_Y73C/N_G204R/Spike_V70del/NSP12_P323L/Spike_D614G/N_D3L/Spike_S982A/N_S235F)	hCoV-19/Italy/CAM-TIGEM-2697/2021	EPI_ISL_1061138
2021.GSCAM.1061139.0224.1	NAPOLI	NAPOLI	B.1.1.7	GRY	(Spike_H69del/NS8_Q27stop/NSP10_T12I/NSP3_T183I/Spike_T716I/N_R203K/Spike_A570D/NSP3_G307C/NSP6_G107S/Spike_N501Y/NSP3_I1412T/NS8_R52I/Spike_P681H/Spike_Y144del/N_A220V/N_L139F/NSP3_A890D/NSP6_F108L/Spike_D1118H/NS8_Y73C/N_G204R/Spike_P272L/Spike_V70del/NSP12_P323L/NSP3_P141S/Spike_D614G/N_D3L/Spike_S982A)	hCoV-19/Italy/CAM-TIGEM-2705/2021	EPI_ISL_1061139
2021.GSCAM.1061140.0224.1	NAPOLI	NAPOLI	B.1.236	G	(NSP13_H290Y/NSP5_L75P/NSP3_I1683T/N_S194L/Spike_N439K/NSP12_T870I/NSP14_M49I/NSP14_H486Y/NSP12_P323L/Spike_D614G)	hCoV-19/Italy/CAM-TIGEM-2693/2021	EPI_ISL_1061140
2021.GSCAM.1061141.0224.1	NAPOLI	NAPOLI	B.1.177	GV	(Spike_E484K/NSP14_D449G/Spike_P272L/Spike_T572I/Spike_L1063F/NSP12_P323L/NSP3_P141S/Spike_A262S/Spike_D614G/N_A220V/Spike_A222V)	hCoV-19/Italy/CAM-TIGEM-2967/2021	EPI_ISL_1061141
2021.GSCAM.1061142.0224.1	NAPOLI	NAPOLI	B.1.1.7	GRY	(Spike_H69del/NS8_Q27stop/Spike_T95I/NSP3_T183I/Spike_T716I/N_R203K/Spike_A570D/NSP6_G107S/Spike_N501Y/NSP3_I1412T/NS8_R52I/Spike_P681H/Spike_Y144del/NSP3_E405A/NSP6_F108L/NSP3_A890D/Spike_D1118H/NS8_Y73C/N_G204R/NSP6_L260F/Spike_V70del/NSP12_P323L/NSP2_W466R/Spike_D614G/N_D3L/Spike_S982A/N_S235F)	hCoV-19/Italy/CAM-TIGEM-2702/2021	EPI_ISL_1061142
2021.GSVEN.1064102.0224.1	VENEZIA	VENEZIA	B	V	(NS3_G251V/Spike_T29I/NSP6_L37F)	hCoV-19/Italy/VEN-SR-59-B/2020	EPI_ISL_1064102
2021.GSVEN.1064102.0224.1	VENEZIA	VENEZIA	B	V	(NS3_G251V/Spike_T29I/NSP6_L37F)	hCoV-19/Italy/VEN-SR-59-B/2020	EPI_ISL_1064102
2021.GSVEN.1064103.0224.1	VENEZIA	VENEZIA	B	V	(NS3_G251V/NSP6_L37F)	hCoV-19/Italy/VEN-SR-62-B/2020	EPI_ISL_1064103
2021.GSVEN.1064103.0224.1	VENEZIA	VENEZIA	B	V	(NS3_G251V/NSP6_L37F)	hCoV-19/Italy/VEN-SR-62-B/2020	EPI_ISL_1064103
2021.GSVEN.1064104.0224.1	VENEZIA	VENEZIA	B	V	(NS3_G251V/NSP6_L37F)	hCoV-19/Italy/VEN-SR-71-B/2020	EPI_ISL_1064104
2021.GSVEN.1064104.0224.1	VENEZIA	VENEZIA	B	V	(NS3_G251V/NSP6_L37F)	hCoV-19/Italy/VEN-SR-71-B/2020	EPI_ISL_1064104
2021.GSVEN.1064105.0224.1	VENEZIA	VENEZIA	B	V	(NS3_G251V/NSP6_L37F)	hCoV-19/Italy/VEN-SR-43-B/2020	EPI_ISL_1064105
2021.GSVEN.1064105.0224.1	VENEZIA	VENEZIA	B	V	(NS3_G251V/NSP6_L37F)	hCoV-19/Italy/VEN-SR-43-B/2020	EPI_ISL_1064105
2021.GSVEN.1064106.0224.1	VENEZIA	VENEZIA	B	V	(NS3_G251V/NSP6_L37F)	hCoV-19/Italy/VEN-SR-25-B/2020	EPI_ISL_1064106
2021.GSVEN.1064106.0224.1	VENEZIA	VENEZIA	B	V	(NS3_G251V/NSP6_L37F)	hCoV-19/Italy/VEN-SR-25-B/2020	EPI_ISL_1064106
2021.GSVEN.1064107.0224.1	VENEZIA	VENEZIA	B	V	(NS3_G251V/NSP9_T67I/NSP6_L37F)	hCoV-19/Italy/VEN-SR-33-B/2020	EPI_ISL_1064107
2021.GSVEN.1064107.0224.1	VENEZIA	VENEZIA	B	V	(NS3_G251V/NSP9_T67I/NSP6_L37F)	hCoV-19/Italy/VEN-SR-33-B/2020	EPI_ISL_1064107
2021.GSVEN.1064108.0224.1	VENEZIA	VENEZIA	B	V	(NS3_G251V/NSP12_T248I/Spike_M153I/NSP6_L37F)	hCoV-19/Italy/VEN-SR-84-B/2020	EPI_ISL_1064108
2021.GSVEN.1064108.0224.1	VENEZIA	VENEZIA	B	V	(NS3_G251V/NSP12_T248I/Spike_M153I/NSP6_L37F)	hCoV-19/Italy/VEN-SR-84-B/2020	EPI_ISL_1064108
2021.GSVEN.1064109.0224.1	VENEZIA	VENEZIA	B	V	(Spike_I1132V/NS3_G251V/NSP6_L37F)	hCoV-19/Italy/VEN-SR-78-B/2020	EPI_ISL_1064109
2021.GSVEN.1064109.0224.1	VENEZIA	VENEZIA	B	V	(Spike_I1132V/NS3_G251V/NSP6_L37F)	hCoV-19/Italy/VEN-SR-78-B/2020	EPI_ISL_1064109
2021.GSVEN.1064110.0224.1	VENEZIA	VENEZIA	B	V	(Spike_I1132V/NS3_G251V/NSP6_L37F)	hCoV-19/Italy/VEN-SR-32-B/2020	EPI_ISL_1064110
2021.GSVEN.1064110.0224.1	VENEZIA	VENEZIA	B	V	(Spike_I1132V/NS3_G251V/NSP6_L37F)	hCoV-19/Italy/VEN-SR-32-B/2020	EPI_ISL_1064110
2021.GSVEN.1064111.0224.1	VENEZIA	VENEZIA	B	V	(NS3_G251V/NSP6_L37F)	hCoV-19/Italy/VEN-SR-63-B/2020	EPI_ISL_1064111
2021.GSVEN.1064111.0224.1	VENEZIA	VENEZIA	B	V	(NS3_G251V/NSP6_L37F)	hCoV-19/Italy/VEN-SR-63-B/2020	EPI_ISL_1064111
2021.GSVEN.1064112.0224.1	VENEZIA	VENEZIA	B	V	(NS3_G251V/NSP6_L37F)	hCoV-19/Italy/VEN-SR-42-B/2020	EPI_ISL_1064112
2021.GSVEN.1064112.0224.1	VENEZIA	VENEZIA	B	V	(NS3_G251V/NSP6_L37F)	hCoV-19/Italy/VEN-SR-42-B/2020	EPI_ISL_1064112
2021.GSVEN.1064113.0224.1	VENEZIA	VENEZIA	B	V	(NS3_G251V/NSP6_L37F)	hCoV-19/Italy/VEN-SR-22-B/2020	EPI_ISL_1064113
2021.GSVEN.1064113.0224.1	VENEZIA	VENEZIA	B	V	(NS3_G251V/NSP6_L37F)	hCoV-19/Italy/VEN-SR-22-B/2020	EPI_ISL_1064113
2021.GSVEN.1064114.0224.1	VENEZIA	VENEZIA	B	V	(NS3_G251V/NSP6_L37F)	hCoV-19/Italy/VEN-SR-67-B/2020	EPI_ISL_1064114
2021.GSVEN.1064114.0224.1	VENEZIA	VENEZIA	B	V	(NS3_G251V/NSP6_L37F)	hCoV-19/Italy/VEN-SR-67-B/2020	EPI_ISL_1064114
2021.GSVEN.1064115.0224.1	VENEZIA	VENEZIA	B	V	(Spike_L176F/NS3_G251V/NSP6_L37F)	hCoV-19/Italy/VEN-SR-65-B/2020	EPI_ISL_1064115
2021.GSVEN.1064115.0224.1	VENEZIA	VENEZIA	B	V	(Spike_L176F/NS3_G251V/NSP6_L37F)	hCoV-19/Italy/VEN-SR-65-B/2020	EPI_ISL_1064115
2021.GSVEN.1064116.0224.1	VENEZIA	VENEZIA	B	V	(NS3_G251V/N_R185C/NSP6_L37F)	hCoV-19/Italy/VEN-SR-61-B/2020	EPI_ISL_1064116
2021.GSVEN.1064116.0224.1	VENEZIA	VENEZIA	B	V	(NS3_G251V/N_R185C/NSP6_L37F)	hCoV-19/Italy/VEN-SR-61-B/2020	EPI_ISL_1064116
2021.GSTAA.1063417.0224.1	TRENTO	TRENTO	B.1	G	(Spike_H69del/NS8_Q27stop/NSP3_V238L/Spike_T716I/Spike_D1118H/Spike_V70del/Spike_N501Y/NSP13_L256F/NS8_R52I/NSP12_P323L/Spike_A672V/Spike_P681H/Spike_D614G)	hCoV-19/Italy/TAA-IGA-1900479997/2021	EPI_ISL_1063417
2021.GSTAA.1063418.0224.1	TRENTO	TRENTO	B.1.258	G	(Spike_H69del/NSP13_H290Y/NSP3_I1683T/NSP3_V238L/Spike_N439K/NSP13_A446S/NSP13_A598S/NS3_P240S/NSP9_M101I/NSP12_V720I/Spike_V70del/NSP2_R4C/NSP12_P323L/Spike_D614G/NSP8_A21V)	hCoV-19/Italy/TAA-IGA-1900477661/2021	EPI_ISL_1063418
2021.GSTAA.1063426.0224.1	TRENTO	TRENTO	B.1.1.39	GR	(N_P199S/NS8_Q27stop/NSP4_L15I/N_R203K/NSP2_P129L/NSP4_D279N/N_G204R/NSP3_P340L/N_V72I/NSP3_T771I/NSP12_P323L/Spike_D614G/NSP2_S138L/Spike_M1229I)	hCoV-19/Italy/TAA-IGA-1900476568/2021	EPI_ISL_1063426
2021.GSTAA.1063427.0224.1	TRENTO	TRENTO	B.1.177	GV	(NSP3_T1288I/NSP9_P80L/Spike_R765L/N_H145Y/Spike_P272L/NSP3_S1670F/NSP14_A23S/NSP12_P323L/Spike_A262S/Spike_D614G/N_A220V/NS3_G100C/NSP3_A1819T/Spike_A222V)	hCoV-19/Italy/TAA-IGA-1900476482/2021	EPI_ISL_1063427
2021.GSTAA.1063424.0224.1	TRENTO	TRENTO	B.1.177	GV	(NSP3_T1288I/NSP9_P80L/Spike_R765L/N_H145Y/Spike_P272L/NSP3_S1670F/NSP14_A23S/NSP12_P323L/Spike_A262S/Spike_D614G/N_A220V/NSP3_A1819T/Spike_A222V)	hCoV-19/Italy/TAA-IGA-1900476444/2021	EPI_ISL_1063424
2021.GSTAA.1063468.0224.1	TRENTO	TRENTO	B.1.258	G	(Spike_H69del/NSP13_H290Y/NSP3_I1683T/NSP3_V238L/Spike_N439K/NSP13_A446S/NSP13_A598S/NSP9_M101I/NSP12_V720I/Spike_V70del/NSP12_P323L/Spike_D614G)	hCoV-19/Italy/TAA-IGA-1900478527/2021	EPI_ISL_1063468
2021.GSTAA.1063425.0224.1	TRENTO	TRENTO	B.1.177	GV	(NSP3_T1288I/NSP9_P80L/Spike_R765L/N_H145Y/Spike_P272L/NSP3_S1670F/NSP14_A23S/NSP12_P323L/Spike_A262S/Spike_D614G/N_A220V/NSP3_A1819T/Spike_A222V)	hCoV-19/Italy/TAA-IGA-1900476442/2021	EPI_ISL_1063425
2021.GSTAA.1063469.0224.1	TRENTO	TRENTO	B.1.1.7	GRY	(Spike_H69del/NS8_Q27stop/NSP3_T183I/Spike_T716I/NS8_K68stop/NSP6_S106del/N_R203K/Spike_A570D/Spike_N501Y/NSP13_L256F/NSP3_I1412T/NS8_R52I/Spike_P681H/Spike_Y144del/NSP6_G107del/NSP3_A890D/Spike_D1118H/NSP6_F108del/NS8_Y73C/NS8_E110stop/NS3_E102G/N_G204R/Spike_V70del/NSP12_P323L/Spike_D614G/NSP4_A87D/NSP16_V294F/N_D3L/Spike_S982A/N_S235F)	hCoV-19/Italy/TAA-IGA-1900478511/2021	EPI_ISL_1063469
2021.GSTAA.1063422.0224.1	TRENTO	TRENTO	B.1.160	GH	(N_M234I/Spike_S477N/NSP4_M324I/NS3_E241K/NSP12_A185S/NS3_Q57H/NSP1_P80S/NSP13_E261D/NSP12_P323L/Spike_D614G/NSP14_S255I/N_A376T/NSP12_V776L/NSP13_K218R)	hCoV-19/Italy/TAA-IGA-1900468098/2021	EPI_ISL_1063422
2021.GSTAA.1063466.0224.1	TRENTO	TRENTO	B.1.177	GV	(NSP16_M184I/NSP3_K429N/NSP6_A54S/NSP3_V929I/NSP12_P323L/NSP15_A255V/Spike_D614G/N_A220V/Spike_A222V/Spike_P521T)	hCoV-19/Italy/TAA-IGA-1900478751/2021	EPI_ISL_1063466
2021.GSTAA.1063423.0224.1	TRENTO	TRENTO	B.1.1.39	GR	(N_P199S/NS8_Q27stop/NSP4_L15I/N_R203K/NSP2_P129L/NSP4_D279N/N_G204R/NSP3_P340L/N_V72I/NSP3_T771I/NSP12_P323L/Spike_D614G/NSP2_S138L/Spike_M1229I)	hCoV-19/Italy/TAA-IGA-1900476564/2021	EPI_ISL_1063423
2021.GSTAA.1063467.0224.1	TRENTO	TRENTO	B.1.1.7	GRY	(Spike_H69del/NS8_Q27stop/NSP3_T183I/Spike_T716I/NS8_K68stop/NSP6_S106del/N_R203K/Spike_A570D/Spike_N501Y/NSP13_L256F/NSP3_I1412T/NS8_R52I/Spike_P681H/Spike_Y144del/NSP6_G107del/NSP3_A890D/Spike_D1118H/NSP6_F108del/NS8_Y73C/N_G204R/Spike_V70del/NSP12_P323L/Spike_D614G/N_D3L/Spike_S982A/N_S235F)	hCoV-19/Italy/TAA-IGA-1900478619/2021	EPI_ISL_1063467
2021.GSTAA.1063420.0224.1	TRENTO	TRENTO	B.1.177	GV	(NSP3_A41V/M_T77I/NS3_K16N/NS7a_Q94H/NSP12_P323L/Spike_D614G/N_A220V/NS8_E106A/Spike_A222V/Spike_S803L)	hCoV-19/Italy/TAA-IGA-1900477333/2021	EPI_ISL_1063420
2021.GSLAZ.1079998.0225.1	ROMA	ROMA	B.1.525	G	(Spike_H69del/NSP12_P323F/M_I82T/Spike_A67V/N_A12G/NSP3_T1189I/NSP6_G107del/E_L21F/NSP3_K1771R/NSP6_S106del/Spike_E484K/N_T205I/NSP6_F108del/Spike_Q52R/NSP3_T787I/Spike_V70del/NS6_V24F/N_A152S/Spike_D614G/Spike_Y144del/Spike_F888L/Spike_Q677H)	hCoV-19/Italy/LAZ-INMI-260/2021	EPI_ISL_1079998
2021.GSLAZ.1079999.0225.1	ROMA	ROMA	B.1.1.7	GRY	(Spike_H69del/NS8_Q27stop/NSP3_T183I/Spike_T716I/NSP6_S106del/N_R203K/Spike_A570D/NSP8_Q24R/NSP13_K460R/Spike_N501Y/NSP3_I1412T/NS8_R52I/Spike_P681H/Spike_Y144del/NSP3_T749A/NSP14_M72I/NSP6_G107del/NSP3_A890D/Spike_D1118H/NSP6_F108del/NS8_Y73C/N_G204R/Spike_V70del/NSP12_P323L/Spike_D614G/N_D3L/Spike_S982A/N_S235F)	hCoV-19/Italy/LAZ-INMI-261/2021	EPI_ISL_1079999
2021.GSLAZ.1080001.0225.1	ROMA	ROMA	B.1.1.7	GRY	(NSP15_G229C/Spike_H69del/NS8_Q27stop/NSP6_A119P/NSP3_T183I/Spike_T716I/NS8_K68stop/NSP6_S106del/N_R203K/Spike_A570D/Spike_N501Y/NSP15_E260G/NSP3_I1412T/NS8_R52I/Spike_P681H/Spike_Y144del/NSP12_P227L/NSP8_T148I/NSP6_G107del/NSP3_A890D/Spike_D1118H/NSP6_F108del/NS8_Y73C/N_G204R/Spike_V70del/NSP12_P323L/Spike_D614G/N_D3L/Spike_S982A/N_S235F)	hCoV-19/Italy/LAZ-INMI-262/2021	EPI_ISL_1080001
2021.GSCAM.1056698.0223.1	NAPOLI	NAPOLI	B.1.177	GV	(NSP3_A1711V/NSP12_P323L/Spike_A262S/Spike_D614G/N_A220V/Spike_A222V)	hCoV-19/Italy/CAM-TIGEM-1953/2021	EPI_ISL_1056698
2021.GSCAM.1056699.0223.1	NAPOLI	NAPOLI	B.1.177	GV	(NSP3_A1711V/NSP12_P323L/Spike_A262S/Spike_D614G/N_A220V/Spike_A222V)	hCoV-19/Italy/CAM-TIGEM-1954/2021	EPI_ISL_1056699
2021.GSCAM.1056700.0223.1	NAPOLI	NAPOLI	B.1.177.33	GV	(N_P365S/NSP3_M914I/NSP3_T1456I/NSP14_T113I/Spike_G639S/NSP12_P323L/Spike_D614G/NSP2_V126F/N_A220V/NSP4_T492I/NSP1_E87D/Spike_A222V)	hCoV-19/Italy/CAM-TIGEM-1955/2021	EPI_ISL_1056700
2021.GSCAM.1056701.0223.1	NAPOLI	NAPOLI	B.1.177.75	GV	(N_R195I/Spike_L179F/NSP14_G248V/NSP12_P323L/Spike_D614G/Spike_V1104L/N_A220V/Spike_A222V)	hCoV-19/Italy/CAM-TIGEM-1956/2021	EPI_ISL_1056701
2021.GSCAM.1056702.0223.1	NAPOLI	NAPOLI	C.18	GR	(NSP16_S166A/NSP5_G15S/N_R203K/NSP3_T428I/N_G204R/NSP12_P323L/Spike_D614G/NSP3_S1843F)	hCoV-19/Italy/CAM-TIGEM-1957/2021	EPI_ISL_1056702
2021.GSCAM.1056703.0223.1	NAPOLI	NAPOLI	C.18	GR	(NSP16_S166A/NSP5_G15S/N_R203K/NSP3_T428I/N_G204R/NSP12_P323L/Spike_D614G)	hCoV-19/Italy/CAM-TIGEM-1958/2021	EPI_ISL_1056703
2021.GSCAM.1056704.0223.1	NAPOLI	NAPOLI	B.1.177	GV	(NSP3_A1711V/NSP12_P323L/Spike_A262S/Spike_D614G/N_A220V/Spike_A222V)	hCoV-19/Italy/CAM-TIGEM-1959/2021	EPI_ISL_1056704
2021.GSCAM.1056705.0223.1	NAPOLI	NAPOLI	B.1.177.33	GV	(N_P365S/NSP3_T1456I/NSP8_P133S/NSP3_A1796V/Spike_G639S/NSP13_A296T/NSP12_P323L/Spike_D614G/N_A220V/Spike_A222V)	hCoV-19/Italy/CAM-TIGEM-1960/2021	EPI_ISL_1056705
2021.GSCAM.1056706.0223.1	NAPOLI	NAPOLI	C.18	GR	(NSP16_S166A/NSP5_G15S/Spike_D936Y/N_R203K/NSP3_T428I/NSP2_R399G/N_G204R/NSP12_P323L/Spike_D614G)	hCoV-19/Italy/CAM-TIGEM-1962/2021	EPI_ISL_1056706
2021.GSCAM.1056707.0223.1	NAPOLI	NAPOLI	C.18	GR	(NSP16_S166A/NSP5_G15S/N_R203K/NSP3_T428I/N_G204R/NSP12_P323L/Spike_D614G)	hCoV-19/Italy/CAM-TIGEM-1963/2021	EPI_ISL_1056707
2021.GSCAM.1056708.0223.1	NAPOLI	NAPOLI	B.1.367	GH	(N_D377Y/NSP7_M3I/N_S186Y/NSP3_T749I/NSP4_A231V/NSP5_Q83K/NSP12_P264T/NS3_Q57H/NSP3_T127I/NSP2_T85I/NS7a_R80I/NSP12_P323L/Spike_D614G/NSP5_V212F/Spike_D80Y)	hCoV-19/Italy/CAM-TIGEM-1964/2021	EPI_ISL_1056708
2021.GSCAM.1056709.0223.1	NAPOLI	NAPOLI	B.1.177	GV	(NSP3_A1711V/NSP12_P323L/Spike_A262S/Spike_D614G/N_A220V/Spike_A222V)	hCoV-19/Italy/CAM-TIGEM-1965/2021	EPI_ISL_1056709
2021.GSCAM.1056710.0223.1	NAPOLI	NAPOLI	B.1.177	GV	(NSP3_A1711V/NSP12_P323L/Spike_A262S/Spike_D614G/N_A220V/Spike_A222V)	hCoV-19/Italy/CAM-TIGEM-1966/2021	EPI_ISL_1056710
2021.GSCAM.1056711.0223.1	NAPOLI	NAPOLI	B.1.177	GV	(NSP3_A1711V/NSP3_P985L/NSP12_P323L/Spike_A262S/Spike_D614G/N_A220V/Spike_A222V)	hCoV-19/Italy/CAM-TIGEM-1967/2021	EPI_ISL_1056711
2021.GSCAM.1056712.0223.1	NAPOLI	NAPOLI	B.1.177	GV	(NSP3_A1711V/NSP12_P323L/Spike_A262S/Spike_D614G/N_A220V/Spike_A222V)	hCoV-19/Italy/CAM-TIGEM-1969/2021	EPI_ISL_1056712
2021.GSCAM.1056713.0223.1	NAPOLI	NAPOLI	C.18	GR	(NSP6_M126I/NSP16_S166A/NSP5_G15S/N_R203K/NSP3_T428I/N_G204R/M_A85V/NSP12_P323L/Spike_D614G)	hCoV-19/Italy/CAM-TIGEM-1972/2021	EPI_ISL_1056713
2021.GSCAM.1056714.0223.1	NAPOLI	NAPOLI	B.1.177.50	GV	(NSP12_G671S/NSP12_P323L/Spike_D614G/N_A220V/Spike_S98F/NSP5_Y239C/Spike_A222V)	hCoV-19/Italy/CAM-TIGEM-1973/2021	EPI_ISL_1056714
2021.GSCAM.1056715.0223.1	NAPOLI	NAPOLI	B.1.177.75	GV	(N_R195I/NSP12_P323L/Spike_D614G/Spike_V1104L/N_A220V/Spike_A222V)	hCoV-19/Italy/CAM-TIGEM-1974/2021	EPI_ISL_1056715
2021.GSCAM.1056716.0223.1	NAPOLI	NAPOLI	B.1.177.83	GV	(NSP14_F233L/Spike_D1139N/NSP14_G17W/Spike_P272L/NSP12_P323L/Spike_A262S/Spike_D614G/N_A220V/Spike_A222V)	hCoV-19/Italy/CAM-TIGEM-1975/2021	EPI_ISL_1056716
2021.GSCAM.1056717.0223.1	NAPOLI	NAPOLI	B.1.177.75	GV	(NS3_T34M/N_D399Y/NSP12_P323L/Spike_D614G/N_A220V/Spike_A222V)	hCoV-19/Italy/CAM-TIGEM-1976/2021	EPI_ISL_1056717
2021.GSCAM.1056718.0223.1	NAPOLI	NAPOLI	B.1.177	GV	(Spike_P272L/NSP12_P323L/Spike_A262S/Spike_D614G/N_A220V/Spike_A222V)	hCoV-19/Italy/CAM-TIGEM-1977/2021	EPI_ISL_1056718
2021.GSCAM.1056719.0223.1	NAPOLI	NAPOLI	B.1.177.69	GV	(NSP5_N180K/Spike_P272L/NSP12_P323L/Spike_A262S/Spike_D614G/N_A220V/Spike_A222V)	hCoV-19/Italy/CAM-TIGEM-1978/2021	EPI_ISL_1056719
2021.GSCAM.1056720.0223.1	NAPOLI	NAPOLI	B.1.177	GV	(NSP12_G671S/NSP12_P323L/Spike_D614G/N_A220V/Spike_S98F/NSP5_Y239C/Spike_A222V)	hCoV-19/Italy/CAM-TIGEM-1980/2021	EPI_ISL_1056720
2021.GSCAM.1056721.0223.1	NAPOLI	NAPOLI	B.1.177.75	GV	(N_R195I/NSP12_P323L/Spike_D614G/Spike_V1104L/N_A220V/Spike_A222V)	hCoV-19/Italy/CAM-TIGEM-1981/2021	EPI_ISL_1056721
2021.GSCAM.1056722.0223.1	NAPOLI	NAPOLI	B.1.177.75	GV	(Spike_A623V/NS3_A110S/NSP12_P323L/Spike_D614G/N_Q289H/N_A220V/Spike_A222V)	hCoV-19/Italy/CAM-TIGEM-1982/2021	EPI_ISL_1056722
2021.GSCAM.1056723.0223.1	NAPOLI	NAPOLI	B.1.177	GV	(NSP2_A510V/NSP3_M560I/N_H145Y/Spike_P272L/NSP12_P323L/Spike_A262S/Spike_D614G/N_A220V/Spike_A222V/NSP3_G252V)	hCoV-19/Italy/CAM-TIGEM-1983/2021	EPI_ISL_1056723
2021.GSCAM.1056724.0223.1	NAPOLI	NAPOLI	B.1.177.83	GV	(NSP14_F233L/NSP14_G17W/Spike_P272L/NSP12_P323L/Spike_A262S/Spike_D614G/N_A220V/Spike_A222V)	hCoV-19/Italy/CAM-TIGEM-1984/2021	EPI_ISL_1056724
2021.GSCAM.1056725.0223.1	NAPOLI	NAPOLI	B.1.177.83	GV	(NSP14_F233L/NSP14_G17W/Spike_P272L/NSP12_P323L/Spike_Q314K/Spike_A262S/Spike_D614G/NSP7_K70N/N_A220V/Spike_A222V)	hCoV-19/Italy/CAM-TIGEM-1985/2021	EPI_ISL_1056725
2021.GSCAM.1056726.0223.1	NAPOLI	NAPOLI	B.1.177.33	GV	(N_P365S/NSP3_T1456I/NSP2_K384N/NSP3_A1796V/Spike_G639S/NSP12_P323L/NSP12_D879G/Spike_D614G/N_A220V/Spike_A222V)	hCoV-19/Italy/CAM-TIGEM-1986/2021	EPI_ISL_1056726
2021.GSCAM.1056727.0223.1	NAPOLI	NAPOLI	B.1.177	GV	(Spike_P272L/NSP12_P323L/Spike_A262S/Spike_D614G/N_A220V/NS3_G174C/Spike_A222V)	hCoV-19/Italy/CAM-TIGEM-1987/2021	EPI_ISL_1056727
2021.GSCAM.1061143.0224.1	NAPOLI	NAPOLI	B.1.1.7	GRY	(Spike_H69del/NS8_Q27stop/Spike_T95I/NSP3_T183I/Spike_T716I/N_R203K/Spike_A570D/NSP6_G107S/Spike_N501Y/NSP3_I1412T/NS8_R52I/Spike_P681H/Spike_Y144del/NSP3_E405A/NSP6_F108L/NSP3_A890D/Spike_D1118H/NS8_Y73C/N_G204R/NSP6_L260F/Spike_V70del/NSP12_P323L/NSP2_W466R/Spike_D614G/N_D3L/Spike_S982A/N_S235F)	hCoV-19/Italy/CAM-TIGEM-2700/2021	EPI_ISL_1061143
2021.GSCAM.1061144.0224.1	NAPOLI	NAPOLI	B.1.1.7	GRY	(Spike_H69del/NS8_Q27stop/NSP10_T12I/NSP3_T183I/Spike_T716I/N_R203K/Spike_A570D/Spike_L229F/NSP3_G307C/NSP6_G107S/Spike_N501Y/NSP3_I1412T/NS8_R52I/Spike_P681H/Spike_Y144del/N_L139F/NSP6_F108L/NSP3_A890D/Spike_D1118H/NS8_Y73C/N_G204R/Spike_V70del/NSP12_P323L/Spike_D614G/N_D3L/Spike_S982A/N_S235F)	hCoV-19/Italy/CAM-TIGEM-2692/2021	EPI_ISL_1061144
2021.GSCAM.1061145.0224.1	NAPOLI	NAPOLI	B.1.1.7	GRY	(Spike_H69del/NS8_Q27stop/NSP10_T12I/N_A208S/NSP3_T183I/Spike_T716I/N_R203K/Spike_A570D/NSP3_G307C/NSP6_G107S/Spike_N501Y/NSP3_I1412T/NS8_R52I/Spike_P681H/Spike_Y144del/N_L139F/NSP6_F108L/NSP3_A890D/Spike_D1118H/NS8_Y73C/N_G204R/Spike_V70del/NSP12_P323L/Spike_D614G/N_D3L/Spike_S982A)	hCoV-19/Italy/CAM-TIGEM-2706/2021	EPI_ISL_1061145
2021.GSCAM.1061146.0224.1	NAPOLI	NAPOLI	B.1.1.7	GRY	(Spike_H69del/NS8_Q27stop/NSP10_T12I/NSP3_T183I/Spike_T716I/N_R203K/Spike_A570D/NSP3_G307C/NSP6_G107S/Spike_N501Y/NSP3_I1412T/NS8_R52I/Spike_P681H/Spike_Y144del/N_L139F/NSP6_F108L/NSP3_A890D/Spike_D1118H/NS8_Y73C/N_G204R/Spike_V70del/NSP12_P323L/Spike_D614G/N_D3L/Spike_S982A/NSP15_P111S/N_S235F)	hCoV-19/Italy/CAM-TIGEM-2729/2021	EPI_ISL_1061146
2021.GSCAM.1061147.0224.1	NAPOLI	NAPOLI	B.1.1.7	GRY	(Spike_H69del/NS8_Q27stop/NSP10_T12I/NSP3_T183I/Spike_T716I/N_R203K/Spike_A570D/NSP3_G307C/NSP6_G107S/Spike_N501Y/NSP3_I1412T/NS8_R52I/Spike_P681H/Spike_Y144del/N_L139F/NSP3_A890D/NSP6_F108L/Spike_D1118H/NS8_Y73C/N_G204R/Spike_V70del/NSP12_P323L/Spike_D614G/N_D3L/Spike_S982A/N_S235F)	hCoV-19/Italy/CAM-TIGEM-2789/2021	EPI_ISL_1061147
2021.GSCAM.1061148.0224.1	NAPOLI	NAPOLI	B.1.1.7	GRY	(Spike_H69del/NS8_Q27stop/NSP10_T12I/Spike_S155I/NSP3_T183I/Spike_T716I/N_R203K/Spike_A570D/NSP3_G307C/NSP6_G107S/Spike_N501Y/NSP3_I1412T/NS8_R52I/Spike_P681H/Spike_Y144del/N_L139F/NSP6_F108L/NSP3_A890D/Spike_D1118H/NS8_Y73C/N_G204R/Spike_V70del/NSP12_P323L/Spike_D614G/N_D3L/Spike_S982A/N_S235F)	hCoV-19/Italy/CAM-TIGEM-2787/2021	EPI_ISL_1061148
2021.GSCAM.1061149.0224.1	NAPOLI	NAPOLI	B.1.1.7	GRY	(Spike_H69del/NS8_Q27stop/NSP10_T12I/NSP3_T183I/Spike_T716I/N_R203K/Spike_A570D/NSP3_G307C/NSP6_G107S/Spike_N501Y/NSP3_I1412T/NS8_R52I/NS8_T80E/Spike_P681H/N_L139F/NSP6_F108L/NSP3_A890D/Spike_D1118H/NS8_Y73C/N_G204R/Spike_V70del/NSP12_P323L/Spike_D614G/N_D3L/Spike_S982A/N_S235F)	hCoV-19/Italy/CAM-TIGEM-2765/2021	EPI_ISL_1061149
2021.GSCAM.1061150.0224.1	NAPOLI	NAPOLI	B.1.1.7	GRY	(Spike_H69del/NS8_Q27stop/NSP10_T12I/NSP3_T183I/NSP12_S434F/Spike_T716I/N_R203K/Spike_A570D/NSP3_G307C/NSP6_G107S/Spike_N501Y/NSP3_I1412T/NS8_R52I/Spike_P681H/Spike_Y144del/N_L139F/NSP3_A890D/NSP6_F108L/Spike_D1118H/NS8_Y73C/Spike_V622F/N_G204R/Spike_V70del/NSP12_P323L/Spike_D614G/N_D3L/Spike_S982A/N_S235F)	hCoV-19/Italy/CAM-TIGEM-2774/2021	EPI_ISL_1061150
2021.GSCAM.1061151.0224.1	NAPOLI	NAPOLI	B.1.1.7	GRY	(Spike_H69del/NS8_Q27stop/NSP10_T12I/NSP3_T183I/Spike_T716I/N_R203K/Spike_A570D/NSP3_G307C/NSP6_G107S/Spike_N501Y/NSP3_I1412T/NS8_R52I/Spike_P681H/Spike_Y144del/N_L139F/NSP6_F108L/NSP3_A890D/Spike_D1118H/NS8_Y73C/N_G204R/Spike_V70del/NSP12_P323L/Spike_D614G/N_D3L/Spike_S982A/N_S235F)	hCoV-19/Italy/CAM-TIGEM-2776/2021	EPI_ISL_1061151
2021.GSCAM.1061152.0224.1	NAPOLI	NAPOLI	B.1.1.7	GRY	(Spike_H69del/NS8_Q27stop/NSP10_T12I/NSP3_T183I/Spike_T716I/N_R203K/Spike_A570D/NSP3_G307C/NSP6_G107S/Spike_N501Y/NSP3_I1412T/NS8_R52I/Spike_P681H/Spike_Y144del/N_L139F/NSP6_F108L/NSP3_A890D/Spike_D1118H/NS8_Y73C/N_G204R/Spike_V70del/NSP12_P323L/Spike_D614G/N_D3L/Spike_S982A/N_S235F)	hCoV-19/Italy/CAM-TIGEM-2781/2021	EPI_ISL_1061152
2021.GSCAM.1061153.0224.1	NAPOLI	NAPOLI	B.1.1.7	GRY	(Spike_H69del/NS8_Q27stop/NSP3_T181I/NSP3_T183I/Spike_T716I/N_R203K/Spike_A570D/NSP6_G107S/Spike_N501Y/NSP3_I1412T/NS8_R52I/Spike_P681H/Spike_Y144del/NSP3_E405A/NSP3_A890D/NSP6_F108L/Spike_D1118H/NS8_Y73C/N_G204R/NSP6_L260F/Spike_V70del/NSP12_P323L/Spike_D614G/N_D3L/Spike_S982A/N_S235F)	hCoV-19/Italy/CAM-TIGEM-2775/2021	EPI_ISL_1061153
2021.GSCAM.1061154.0224.1	NAPOLI	NAPOLI	B.1.1.7	GRY	(Spike_H69del/NS8_Q27stop/NSP10_T12I/NSP3_T183I/Spike_T716I/N_R203K/Spike_A570D/NSP3_G307C/NSP6_G107S/Spike_N501Y/NSP3_I1412T/NS8_R52I/Spike_P681H/Spike_Y144del/N_L139F/NSP6_F108L/NSP3_A890D/Spike_D1118H/NS8_Y73C/N_G204R/Spike_V70del/NSP12_P323L/Spike_D614G/N_D3L/Spike_S982A/N_S235F)	hCoV-19/Italy/CAM-TIGEM-2782/2021	EPI_ISL_1061154
2021.GSCAM.1061155.0224.1	NAPOLI	NAPOLI	B.1.236	G	(NSP13_H290Y/NSP3_I1683T/NS3_L85F/N_S194L/Spike_N439K/NSP3_E324G/NSP14_M49I/NSP12_P323L/Spike_D614G)	hCoV-19/Italy/CAM-TIGEM-2969/2021	EPI_ISL_1061155
2021.GSCAM.1061156.0224.1	NAPOLI	NAPOLI	B.1.236	G	(NSP3_S692F/NSP13_H290Y/NSP3_I1683T/N_S194L/Spike_N439K/NSP14_M49I/NSP6_L260F/NSP12_P323L/Spike_D614G)	hCoV-19/Italy/CAM-TIGEM-2968/2021	EPI_ISL_1061156
2021.GSCAM.1061157.0224.1	NAPOLI	NAPOLI	B.1.177	GV	(NSP3_S688L/Spike_E484K/NSP14_D449G/Spike_P272L/Spike_T572I/Spike_L1063F/NSP12_P323L/Spike_A262S/Spike_D614G/N_A220V/Spike_A222V)	hCoV-19/Italy/CAM-TIGEM-2972/2021	EPI_ISL_1061157
2021.GSCAM.1061158.0224.1	NAPOLI	NAPOLI	B.1.236	G	(NSP13_H290Y/NSP3_I1683T/N_S194L/Spike_N439K/NSP12_T870I/NSP14_M49I/NSP14_H486Y/NSP12_P323L/Spike_D614G)	hCoV-19/Italy/CAM-TIGEM-2975/2021	EPI_ISL_1061158
2021.GSCAM.1061159.0224.1	NAPOLI	NAPOLI	B.1.236	G	(NSP13_H290Y/NSP3_T1058I/NSP3_I1683T/N_S194L/Spike_N439K/NSP12_T870I/NSP14_M49I/NSP14_H486Y/NSP12_P323L/Spike_D614G)	hCoV-19/Italy/CAM-TIGEM-2973/2021	EPI_ISL_1061159
2021.GSCAM.1061160.0224.1	NAPOLI	NAPOLI	B.1.177	GV	(NS7b_L25F/Spike_P272L/NSP12_P323L/Spike_A262S/Spike_D614G/NSP6_L37F/N_A220V/Spike_A222V)	hCoV-19/Italy/CAM-TIGEM-2974/2021	EPI_ISL_1061160
2021.GSTAA.1063464.0224.1	TRENTO	TRENTO	B.1.177	GV	(NSP3_K429N/NSP6_A54S/NSP3_V929I/NSP12_P323L/Spike_D614G/N_P326S/N_A220V/Spike_A222V)	hCoV-19/Italy/TAA-IGA-1900477419/2021	EPI_ISL_1063464
2021.GSTAA.1063421.0224.1	TRENTO	TRENTO	B.1.177	GV	(NSP3_K1771R/NSP12_P323L/Spike_D614G/N_A220V/Spike_A222V)	hCoV-19/Italy/TAA-IGA-1900471368/2021	EPI_ISL_1063421
2021.GSTAA.1063465.0224.1	TRENTO	TRENTO	B.1.177	GV	(NSP6_M52I/NSP3_I1192M/N_H145Y/Spike_P272L/N_P13L/NSP5_A260V/NSP12_P323L/Spike_A262S/Spike_D614G/N_A220V/NSP14_S374F/Spike_A222V)	hCoV-19/Italy/TAA-IGA-1900478821/2021	EPI_ISL_1063465
2021.GSTAA.1063462.0224.1	TRENTO	TRENTO	B.1.160	GH	(N_M234I/Spike_S477N/NSP4_M324I/NS3_E241K/NSP12_A185S/NS3_Q57H/NSP1_P80S/NSP13_E261D/NSP12_P323L/Spike_D614G/NSP14_S255I/N_A376T/NSP12_V776L/NSP13_K218R)	hCoV-19/Italy/TAA-IGA-1900477422/2021	EPI_ISL_1063462
2021.GSTAA.1063463.0224.1	TRENTO	TRENTO	B.1.177	GV	(NSP3_K429N/NSP6_A54S/NSP3_V929I/NSP12_P323L/Spike_D614G/N_P326S/N_A220V/Spike_A222V)	hCoV-19/Italy/TAA-IGA-1900477338/2021	EPI_ISL_1063463
2021.GSTAA.1063460.0224.1	TRENTO	TRENTO	B.1.177	GV	(NSP16_D179Y/Spike_P272L/NSP12_P323L/Spike_A262S/Spike_D614G/N_A220V/NS7a_Y20H/Spike_A222V)	hCoV-19/Italy/TAA-IGA-1900477836/2021	EPI_ISL_1063460
2021.GSTAA.1063461.0224.1	TRENTO	TRENTO	B.1.177	GV	(NSP16_D179Y/Spike_P272L/NSP12_P323L/Spike_A262S/Spike_D614G/N_A220V/NS7a_Y20H/Spike_A222V)	hCoV-19/Italy/TAA-IGA-1900477528/2021	EPI_ISL_1063461
2021.GSTAA.1063408.0224.1	TRENTO	TRENTO	B.1.177	GV	(Spike_L18F/NS8_T26I/NSP8_R51L/NSP15_K109N/NSP12_P323L/Spike_D614G/N_A220V/Spike_A222V)	hCoV-19/Italy/TAA-IGA-1900478722/2021	EPI_ISL_1063408
2021.GSTAA.1063409.0224.1	TRENTO	TRENTO	B.1.1.7	GRY	(Spike_H69del/NS8_Q27stop/NSP3_T183I/Spike_T716I/NS8_K68stop/NSP6_S106del/N_R203K/Spike_A570D/NSP3_N22S/Spike_N501Y/NSP3_I1412T/NS8_R52I/Spike_P681H/Spike_Y144del/NSP6_G107del/NSP3_A890D/Spike_T307I/Spike_D1118H/NSP6_F108del/NSP3_T678I/NS8_Y73C/N_G204R/Spike_V70del/NSP12_T26I/NSP12_P323L/NS7a_T115I/Spike_D614G/N_D3L/Spike_S982A/N_S235F)	hCoV-19/Italy/TAA-IGA-1900478468/2021	EPI_ISL_1063409
2021.GSTAA.1063406.0224.1	TRENTO	TRENTO	B.1.1.7	GRY	(Spike_H69del/NS8_Q27stop/NSP3_T183I/Spike_T716I/NS8_K68stop/NSP6_S106del/N_R203K/Spike_A570D/Spike_N501Y/NSP3_I1412T/NS8_R52I/Spike_P681H/Spike_Y144del/NSP6_G107del/NSP3_A890D/Spike_D1118H/NSP3_R649I/NSP6_F108del/NS8_Y73C/N_G204P/Spike_V70del/NSP12_P323L/Spike_D614G/N_D3L/Spike_S982A/N_S235F)	hCoV-19/Italy/TAA-IGA-1900478771/2021	EPI_ISL_1063406
2021.GSTAA.1063407.0224.1	TRENTO	TRENTO	B.1.177	GV	(Spike_I1179V/NS3_P42L/NSP6_A54S/NSP12_P323L/Spike_D614G/Spike_Q675H/NS8_P30L/N_A220V/Spike_A222V)	hCoV-19/Italy/TAA-IGA-1900478725/2021	EPI_ISL_1063407
2021.GSTAA.1063415.0224.1	TRENTO	TRENTO	B.1.1.7	GRY	(Spike_H69del/NS8_Q27stop/NSP3_T183I/Spike_T716I/NS8_K68stop/NSP6_S106del/Spike_N658K/N_R203K/Spike_A570D/Spike_N501Y/NSP13_L256F/NSP3_I1412T/NS8_R52I/Spike_P681H/Spike_Y144del/NSP6_G107del/NSP3_A890D/Spike_D1118H/NSP6_F108del/NS8_Y73C/N_G204R/Spike_V70del/NSP12_P323L/Spike_D614G/N_D3L/Spike_S982A/N_S235F)	hCoV-19/Italy/TAA-IGA-1900466510/2021	EPI_ISL_1063415
2021.GSTAA.1063459.0224.1	TRENTO	TRENTO	B.1.1.7	GRY	(Spike_H69del/NS8_Q27stop/NSP3_T183I/Spike_T716I/NS8_K68stop/NSP6_S106del/N_R203K/Spike_A570D/Spike_N501Y/NSP13_L256F/NSP3_I1412T/NS8_R52I/Spike_P681H/Spike_Y144del/Spike_A688V/NSP6_G107del/NSP3_A890D/Spike_D1118H/NSP6_F108del/NSP13_P47L/NS8_Y73C/N_G204R/Spike_V70del/NSP12_P323L/Spike_D614G/N_D3L/Spike_S982A/N_S235F)	hCoV-19/Italy/TAA-IGA-1900478649/2021	EPI_ISL_1063459
2021.GSTAA.1063416.0224.1	TRENTO	TRENTO	B.1.1.7	GRY	(Spike_H69del/NSP3_P1044S/NS8_Q27stop/NSP3_T183I/Spike_T716I/NS8_K68stop/NSP6_S106del/N_R203K/Spike_A570D/Spike_N501Y/NSP13_L256F/NSP3_I1412T/NS8_R52I/Spike_P681H/Spike_Y144del/NSP6_G107del/NSP3_A890D/Spike_D1118H/NSP6_F108del/NS8_Y73C/N_G204R/Spike_V70del/NSP12_P323L/Spike_D614G/NSP4_A87D/N_D3L/Spike_S982A/N_S235F)	hCoV-19/Italy/TAA-IGA-1900465281/2021	EPI_ISL_1063416
2021.GSTAA.1063413.0224.1	TRENTO	TRENTO	B.1.1.7	GRY	(Spike_H69del/NS8_Q27stop/NSP3_T183I/Spike_T716I/NS8_K68stop/NSP6_S106del/N_R203K/Spike_A570D/Spike_N501Y/NSP13_L256F/NSP3_I1412T/NS8_R52I/Spike_P681H/Spike_Y144del/NSP6_G107del/NSP3_A890D/Spike_D1118H/NSP6_F108del/NS8_Y73C/N_G204R/Spike_V70del/NSP12_P323L/Spike_D614G/N_D3L/Spike_S982A/N_S235F)	hCoV-19/Italy/TAA-IGA-1900457090/2021	EPI_ISL_1063413
2021.GSTAA.1063457.0224.1	TRENTO	TRENTO	B.1.1.7	GRY	(Spike_H69del/NS8_Q27stop/NSP3_T183I/Spike_T716I/NSP6_S106del/N_R203K/Spike_A570D/NSP16_G113C/Spike_N501Y/NSP3_I1412T/NS8_R52I/Spike_P681H/Spike_Y144del/NSP6_G107del/NSP3_A890D/Spike_D1118H/NSP6_F108del/NS8_Y73C/N_G204R/Spike_V70del/NSP12_P323L/Spike_D614G/N_D3L/Spike_S982A/N_A156S/N_S235F)	hCoV-19/Italy/TAA-IGA-1900478617/2021	EPI_ISL_1063457
2021.GSTAA.1063414.0224.1	TRENTO	TRENTO	B.1.1.7	GRY	(Spike_H69del/NS8_Q27stop/NSP3_T183I/Spike_T716I/NS8_K68stop/NSP6_S106del/N_R203K/Spike_A570D/Spike_N501Y/NSP13_L256F/NSP3_I1412T/NS8_R52I/Spike_P681H/Spike_Y144del/NSP6_G107del/NSP3_A890D/Spike_D1118H/NSP6_F108del/NS8_Y73C/N_G204R/Spike_V70del/NSP12_P323L/NSP3_P141S/Spike_D614G/NSP4_A87D/N_D3L/Spike_S982A/N_S235F)	hCoV-19/Italy/TAA-IGA-1900458203/2021	EPI_ISL_1063414
2021.GSTAA.1063458.0224.1	TRENTO	TRENTO	B.1.1.7	GRY	(Spike_H69del/NSP3_P1044S/NS8_Q27stop/NSP3_T183I/Spike_T716I/NS8_K68stop/NSP6_S106del/N_R203K/Spike_A570D/Spike_N501Y/NSP13_L256F/NSP3_I1412T/NS8_R52I/Spike_P681H/Spike_Y144del/NSP6_G107del/NSP3_A890D/Spike_D1118H/NSP6_F108del/NS8_Y73C/N_G204R/Spike_V70del/NSP12_P323L/Spike_D614G/NSP4_A87D/Spike_S982A/N_S235F)	hCoV-19/Italy/TAA-IGA-1900478711/2021	EPI_ISL_1063458
2021.GSCAM.1080605.0225.1	NAPOLI	NAPOLI	B.1.236	G	(NSP13_H290Y/NSP3_I1683T/N_S194L/Spike_N439K/NSP3_E324G/NSP14_M49I/NSP12_P323L/Spike_D614G)	hCoV-19/Italy/CAM-AMES-2-26/2021	EPI_ISL_1080605
2021.GSCAM.1080606.0225.1	NAPOLI	NAPOLI	B.1.1.7	GRY	(Spike_H69del/NS8_H112Y/NS8_Q27stop/NSP3_T183I/Spike_T716I/NSP3_T1306I/NSP6_S106del/N_R203K/Spike_A570D/NSP2_T374I/Spike_N501Y/NSP3_I1412T/NS8_R52I/Spike_P681H/Spike_Y144del/NSP6_G107del/NSP3_A890D/NSP2_Y316C/Spike_D1118H/NSP6_F108del/NS8_Y73C/N_G204R/Spike_P272L/Spike_V70del/NSP12_P323L/Spike_D614G/N_D3L/Spike_S982A/N_S235F)	hCoV-19/Italy/CAM-AMES-2-46/2021	EPI_ISL_1080606
2021.GSCAM.1080607.0225.1	NAPOLI	NAPOLI	B.1.258.14	G	(Spike_L18F/NSP13_H290Y/NSP3_I1683T/NSP14_D345Y/N_S194L/Spike_N439K/Spike_S640P/NSP3_G307C/NSP14_M49I/NSP13_A4V/NSP12_P323L/Spike_D614G)	hCoV-19/Italy/CAM-AMES-2-47/2021	EPI_ISL_1080607
2021.GSCAM.1056728.0223.1	NAPOLI	NAPOLI	B.1.177	GV	(Spike_P272L/NSP12_P323L/Spike_A262S/Spike_D614G/N_A220V/Spike_C1247F/Spike_A222V)	hCoV-19/Italy/CAM-TIGEM-1988/2021	EPI_ISL_1056728
2021.GSCAM.1056729.0223.1	NAPOLI	NAPOLI	B.1.236	G	(NSP13_H290Y/NSP3_I1683T/N_S194L/Spike_N439K/NSP14_M49I/NSP12_P323L/Spike_D614G)	hCoV-19/Italy/CAM-TIGEM-1989/2021	EPI_ISL_1056729
2021.GSCAM.1056730.0223.1	NAPOLI	NAPOLI	B.1.177	GV	(NSP5_I78S/Spike_P272L/NSP12_P323L/Spike_A262S/Spike_D614G/N_A220V/Spike_A222V)	hCoV-19/Italy/CAM-TIGEM-1990/2021	EPI_ISL_1056730
2021.GSCAM.1056731.0223.1	NAPOLI	NAPOLI	B.1.177	GV	(NSP1_V54I/Spike_N616K/NSP14_A307T/Spike_P272L/NSP12_P323L/Spike_A262S/Spike_D614G/N_A220V/Spike_C1247F/Spike_A222V)	hCoV-19/Italy/CAM-TIGEM-1991/2021	EPI_ISL_1056731
2021.GSCAM.1056732.0223.1	NAPOLI	NAPOLI	C.18	GR	(NSP16_S166A/NSP5_G15S/N_R203K/NSP3_T428I/N_G204R/NSP12_P323L/Spike_D614G/Spike_G1124V)	hCoV-19/Italy/CAM-TIGEM-1992/2021	EPI_ISL_1056732
2021.GSCAM.1056733.0223.1	NAPOLI	NAPOLI	B.1.177.33	GV	(N_P365S/NSP3_M914I/NSP3_T182I/NSP3_T1456I/NSP14_T113I/Spike_G639S/NSP12_P323L/Spike_D614G/NSP2_V126F/N_A220V/NSP4_T492I/Spike_A222V)	hCoV-19/Italy/CAM-TIGEM-1993/2021	EPI_ISL_1056733
2021.GSCAM.1056734.0223.1	NAPOLI	NAPOLI	B.1.177	GV	(N_D343Y/NSP14_E78G/NSP3_K429N/Spike_D1139N/NSP6_A54S/NSP3_A488D/NSP3_V929I/NSP12_P323L/Spike_D614G/N_A220V/NSP6_V149F/Spike_A222V)	hCoV-19/Italy/CAM-TIGEM-1994/2021	EPI_ISL_1056734
2021.GSCAM.1056735.0223.1	NAPOLI	NAPOLI	B.1.177.75	GV	(N_R195I/NSP12_P323L/Spike_D614G/Spike_V1104L/NS7a_L96F/N_A220V/Spike_A222V)	hCoV-19/Italy/CAM-TIGEM-1995/2021	EPI_ISL_1056735
2021.GSCAM.1056736.0223.1	NAPOLI	NAPOLI	B.1.177	GV	(NSP5_I78S/Spike_D1153Y/NSP4_A260V/Spike_P272L/NSP12_P323L/Spike_A262S/Spike_D614G/NS3_E239D/N_A220V/Spike_A222V)	hCoV-19/Italy/CAM-TIGEM-1996/2021	EPI_ISL_1056736
2021.GSCAM.1056737.0223.1	NAPOLI	NAPOLI	B.1.177.83	GV	(NSP14_F233L/N_D402V/NSP14_G17W/Spike_P272L/NSP12_P323L/Spike_A262S/Spike_D614G/N_A220V/NSP2_D402N/Spike_A222V)	hCoV-19/Italy/CAM-TIGEM-1998/2021	EPI_ISL_1056737
2021.GSCAM.1056738.0223.1	NAPOLI	NAPOLI	B.1.177	GV	(Spike_T286I/NSP12_P323L/Spike_D614G/Spike_E1258D/N_A220V/Spike_A222V)	hCoV-19/Italy/CAM-TIGEM-2000/2021	EPI_ISL_1056738
2021.GSCAM.1056739.0223.1	NAPOLI	NAPOLI	B.1.177.75	GV	(N_R195I/NSP3_T1793P/NS3_D210Y/NSP12_P323L/Spike_D614G/Spike_V1104L/N_A220V/NSP2_H208Y/Spike_A222V)	hCoV-19/Italy/CAM-TIGEM-2001/2021	EPI_ISL_1056739
2021.GSCAM.1056740.0223.1	NAPOLI	NAPOLI	B.1.177	GV	(NSP3_A1711V/NSP12_P323L/Spike_A262S/Spike_D614G/N_A220V/Spike_A222V)	hCoV-19/Italy/CAM-TIGEM-2002/2021	EPI_ISL_1056740
2021.GSCAM.1056741.0223.1	NAPOLI	NAPOLI	B.1.236	G	(NSP13_H290Y/NSP3_I1683T/N_S194L/Spike_N439K/NSP14_M49I/NSP12_P323L/Spike_D614G)	hCoV-19/Italy/CAM-TIGEM-2003/2021	EPI_ISL_1056741
2021.GSCAM.1056742.0223.1	NAPOLI	NAPOLI	B.1.177.75	GV	(N_R195I/NS3_Q38L/NSP12_P323L/Spike_D614G/Spike_V1104L/N_A220V/Spike_A222V)	hCoV-19/Italy/CAM-TIGEM-2004/2021	EPI_ISL_1056742
2021.GSCAM.1056743.0223.1	NAPOLI	NAPOLI	B.1.177	GV	(NSP1_H110Y/Spike_P272L/NSP12_W162C/NSP12_P323L/Spike_A262S/Spike_D614G/N_A220V/Spike_A222V)	hCoV-19/Italy/CAM-TIGEM-2005/2021	EPI_ISL_1056743
2021.GSCAM.1056744.0223.1	NAPOLI	NAPOLI	B.1.177.83	GV	(NSP14_F233L/NSP14_G17W/Spike_P272L/NSP12_P323L/Spike_A262S/Spike_D614G/N_A220V/Spike_A222V)	hCoV-19/Italy/CAM-TIGEM-2006/2021	EPI_ISL_1056744
2021.GSCAM.1056745.0223.1	NAPOLI	NAPOLI	B.1.177	GV	(NSP2_P181T/Spike_P272L/NSP1_S166G/NSP8_A27V/NSP12_P323L/Spike_A262S/Spike_D614G/N_A220V/Spike_A222V)	hCoV-19/Italy/CAM-TIGEM-2007/2021	EPI_ISL_1056745
2021.GSCAM.1056746.0223.1	NAPOLI	NAPOLI	B.1.177.33	GV	(N_P365S/NSP4_V94I/NSP3_T1456I/Spike_G639S/NSP12_P323L/Spike_D614G/N_A220V/NSP13_M274I/NSP12_A529T/Spike_A222V)	hCoV-19/Italy/CAM-TIGEM-2008/2021	EPI_ISL_1056746
2021.GSCAM.1056747.0223.1	NAPOLI	NAPOLI	B.1.177	GV	(NSP8_M70I/Spike_P272L/NSP12_P323L/Spike_A262S/Spike_D614G/N_A220V/Spike_A222V)	hCoV-19/Italy/CAM-TIGEM-2009/2021	EPI_ISL_1056747
2021.GSCAM.1056748.0223.1	NAPOLI	NAPOLI	B.1	G	(NS3_V90F/NSP15_A92V/NSP13_L297F/M_I144V/NSP12_P323L/NSP4_L264F/Spike_D614G/NSP5_G23S/NSP6_L37F/Spike_A771S/Spike_Q677H/N_T24I)	hCoV-19/Italy/CAM-TIGEM-2010/2021	EPI_ISL_1056748
2021.GSCAM.1056749.0223.1	NAPOLI	NAPOLI	B.1.177.33	GV	(N_A359V/N_P365S/NSP3_T1456I/Spike_G639S/NSP12_P323L/Spike_D614G/N_A220V/NSP4_T492I/Spike_A222V)	hCoV-19/Italy/CAM-TIGEM-2011/2021	EPI_ISL_1056749
2021.GSCAM.1056750.0223.1	NAPOLI	NAPOLI	C.18	GR	(NSP16_S166A/NSP5_G15S/N_R203K/NSP3_T428I/NSP12_G44V/N_G204R/NSP2_S494N/NSP12_P323L/Spike_D614G)	hCoV-19/Italy/CAM-TIGEM-2012/2021	EPI_ISL_1056750
2021.GSCAM.1056751.0223.1	NAPOLI	NAPOLI	C.18	GR	(NSP16_S166A/NSP5_G15S/N_R203K/NSP3_T428I/N_G204R/NSP12_P323L/Spike_D614G)	hCoV-19/Italy/CAM-TIGEM-2013/2021	EPI_ISL_1056751
2021.GSCAM.1056752.0223.1	NAPOLI	NAPOLI	B.1.177.75	GV	(NSP12_P323L/Spike_D614G/N_A220V/NSP12_K59N/Spike_A222V)	hCoV-19/Italy/CAM-TIGEM-2014/2021	EPI_ISL_1056752
2021.GSCAM.1056753.0223.1	NAPOLI	NAPOLI	B.1.236	G	(NSP13_H290Y/NSP3_I1683T/N_S194L/Spike_N439K/NSP14_M49I/NSP12_P323L/Spike_D614G)	hCoV-19/Italy/CAM-TIGEM-2015/2021	EPI_ISL_1056753
2021.GSCAM.1056754.0223.1	NAPOLI	NAPOLI	B.1.177	GV	(NS3_S166L/NSP8_P10S/NSP12_P323L/Spike_D614G/N_A220V/Spike_A222V)	hCoV-19/Italy/CAM-TIGEM-2016/2021	EPI_ISL_1056754
2021.GSCAM.1056755.0223.1	NAPOLI	NAPOLI	B.1.177	GV	(NS3_K16N/N_A55S/Spike_P272L/NSP12_P323L/Spike_A262S/Spike_D614G/N_A220V/Spike_A222V)	hCoV-19/Italy/CAM-TIGEM-2018/2021	EPI_ISL_1056755
2021.GSCAM.1056756.0223.1	NAPOLI	NAPOLI	B.1.177	GV	(NSP6_A54S/NSP13_V49F/NS3_G224A/NSP12_P323L/Spike_D614G/Spike_Q675H/NS8_P30L/N_A220V/Spike_A222V)	hCoV-19/Italy/CAM-TIGEM-2019/2021	EPI_ISL_1056756
2021.GSCAM.1061161.0224.1	NAPOLI	NAPOLI	B.1.1.7	GRY	(Spike_H69del/NS8_Q27stop/NSP10_T12I/NSP3_T183I/Spike_T716I/N_R203K/Spike_A570D/Spike_L229F/NSP3_G307C/NSP6_G107S/Spike_N501Y/NSP3_I1412T/NS8_R52I/Spike_P681H/Spike_Y144del/N_L139F/NSP6_F108L/NSP3_A890D/Spike_D1118H/NSP3_T678I/NS8_Y73C/N_G204R/Spike_V70del/NSP12_P323L/Spike_D614G/N_D3L/Spike_S982A/N_S235F)	hCoV-19/Italy/CAM-TIGEM-2724/2021	EPI_ISL_1061161
2021.GSCAM.1061162.0224.1	NAPOLI	NAPOLI	B.1.1.7	GRY	(Spike_H69del/NS8_Q27stop/NSP10_T12I/NSP3_T183I/Spike_T716I/N_R203K/Spike_A570D/NSP3_G307C/NSP6_G107S/Spike_N501Y/NSP3_I1412T/NS8_R52I/Spike_P681H/Spike_Y144del/N_L139F/NSP6_F108L/NSP3_A890D/Spike_D1118H/NS8_Y73C/N_G204R/Spike_V70del/NSP12_P323L/Spike_D614G/N_D3L/Spike_S982A/N_S235F)	hCoV-19/Italy/CAM-TIGEM-2745/2021	EPI_ISL_1061162
2021.GSCAM.1061163.0224.1	NAPOLI	NAPOLI	B.1.1.7	GRY	(Spike_H69del/NS8_Q27stop/NSP10_T12I/NSP3_T183I/Spike_T716I/N_R203K/Spike_A570D/NSP3_G307C/NSP6_G107S/Spike_N501Y/NSP3_I1412T/NS8_R52I/Spike_P681H/Spike_Y144del/NSP13_T599I/Spike_D253A/N_L139F/NSP6_F108L/NSP3_A890D/Spike_D1118H/NS8_Y73C/N_G204R/Spike_V70del/NSP12_P323L/Spike_D614G/NSP2_S430L/N_D3L/Spike_S982A)	hCoV-19/Italy/CAM-TIGEM-2746/2021	EPI_ISL_1061163
2021.GSCAM.1061164.0224.1	NAPOLI	NAPOLI	B.1.1.7	GRY	(Spike_H69del/NS8_Q27stop/NSP10_T12I/NSP3_T183I/Spike_T716I/N_R203K/Spike_A570D/NS3_S74F/NSP3_G307C/NSP13_E261D/Spike_N501Y/NSP3_I1412T/NS8_R52I/Spike_P681H/Spike_Y144del/NSP13_K218R/N_L139F/NSP6_V190F/NS3_Q57H/NS8_Y73C/N_G204R/Spike_V70del/NSP12_P323L/Spike_D614G/N_D3L/Spike_S982A)	hCoV-19/Italy/CAM-TIGEM-2759/2021	EPI_ISL_1061164
2021.GSCAM.1061165.0224.1	NAPOLI	NAPOLI	B.1.177	GV	(Spike_H69del/NSP14_P355S/NS7a_P99S/NSP12_K411R/Spike_P272L/Spike_V70del/NSP12_P323L/Spike_A262S/Spike_D614G/N_A220V/Spike_A222V)	hCoV-19/Italy/CAM-TIGEM-2757/2021	EPI_ISL_1061165
2021.GSCAM.1061166.0224.1	NAPOLI	NAPOLI	B.1.221	G	(NS3_A23S/NS3_Q38R/NS3_G172R/N_S194L/NSP3_H295Y/NSP6_A46V/NSP8_M90I/NSP13_A469V/NS3_V202L/NSP12_P323L/Spike_D614G/N_P199L/Spike_S98F)	hCoV-19/Italy/CAM-TIGEM-2756/2021	EPI_ISL_1061166
2021.GSCAM.1061167.0224.1	NAPOLI	NAPOLI	B.1.1.7	GRY	(Spike_H69del/NS8_Q27stop/NSP10_T12I/NSP3_T183I/Spike_T716I/Spike_A570D/NSP3_G307C/N_T205del/NSP6_G107S/Spike_N501Y/NSP3_I1412T/NS8_R52I/Spike_P681H/Spike_Y144del/N_R203del/N_L139F/N_S202del/NSP3_A890D/NSP6_F108L/Spike_D1118H/NS8_Y73C/Spike_V70del/NSP12_P323L/N_G204del/Spike_D614G/N_D3L/Spike_S982A)	hCoV-19/Italy/CAM-TIGEM-2770/2021	EPI_ISL_1061167
2021.GSCAM.1061168.0224.1	NAPOLI	NAPOLI	B.1.1.7	GRY	(Spike_H69del/NS8_Q27stop/NSP3_T183I/Spike_T716I/N_R203K/Spike_A570D/NSP8_Q24R/N_H300Y/NSP13_K460R/NSP6_G107S/Spike_N501Y/Spike_T572I/NSP3_I1412T/NS8_R52I/Spike_P681H/Spike_Y144del/NSP13_S74L/NSP3_A890D/NSP6_F108L/Spike_D1118H/NS8_Y73C/N_G204R/Spike_V70del/NSP12_P323L/Spike_D614G/N_D3L/Spike_S982A/N_S235F)	hCoV-19/Italy/CAM-TIGEM-2738/2021	EPI_ISL_1061168
2021.GSCAM.1061169.0224.1	NAPOLI	NAPOLI	B.1.1.7	GRY	(Spike_H69del/NS8_Q27stop/NSP10_T12I/NSP3_T183I/Spike_T716I/N_R203K/Spike_A570D/NSP3_G307C/NSP6_G107S/Spike_N501Y/NSP3_I1412T/NS8_R52I/Spike_P681H/Spike_Y144del/NSP13_T599I/Spike_D253A/N_L139F/NSP6_F108L/NSP3_A890D/Spike_D1118H/NS8_Y73C/N_G204R/Spike_V70del/NSP12_P323L/Spike_D614G/NSP2_S430L/N_D3L/Spike_S982A/N_S235F)	hCoV-19/Italy/CAM-TIGEM-2741/2021	EPI_ISL_1061169
2021.GSCAM.1061170.0224.1	NAPOLI	NAPOLI	B.1.1.7	GRY	(Spike_H69del/NS8_Q27stop/NSP3_T183I/Spike_T716I/N_R203K/Spike_A570D/NSP8_Q24R/N_H300Y/NSP13_K460R/NSP6_G107S/Spike_N501Y/Spike_T572I/NSP3_I1412T/NS8_R52I/Spike_P681H/Spike_Y144del/NSP13_S74L/NSP3_A890D/NSP6_F108L/Spike_D1118H/NS8_Y73C/N_G204R/Spike_V70del/NSP12_P323L/Spike_D614G/N_D3L/Spike_S982A/N_S235F)	hCoV-19/Italy/CAM-TIGEM-2737/2021	EPI_ISL_1061170
2021.GSCAM.1061171.0224.1	NAPOLI	NAPOLI	B.1.1.7	GRY	(Spike_H69del/NS8_Q27stop/NSP3_T183I/Spike_T716I/NSP13_A52V/N_R203K/Spike_A570D/NSP13_K460R/NSP6_G107S/Spike_N501Y/NSP3_I1412T/NS8_R52I/Spike_P681H/Spike_Y144del/N_P279Q/M_V70L/NSP3_A890D/NSP6_F108L/Spike_D1118H/NS8_Y73C/N_G204R/Spike_V70del/NSP12_P323L/NSP3_P389L/Spike_D614G/N_D3L/Spike_S982A/N_S235F)	hCoV-19/Italy/CAM-TIGEM-2743/2021	EPI_ISL_1061171
2021.GSCAM.1061172.0224.1	NAPOLI	NAPOLI	B.1	G	(Spike_H69del/NS8_Q27stop/Spike_T716I/NSP6_F108L/NSP3_G307C/Spike_V70del/NSP12_L707I/Spike_N501Y/NSP3_I1412T/Spike_L1063F/NS8_R52I/NSP12_P323L/Spike_P681H/Spike_D614G/Spike_Y144del/N_A220V/NSP15_P111S)	hCoV-19/Italy/CAM-TIGEM-2723/2021	EPI_ISL_1061172
2021.GSCAM.1061173.0224.1	NAPOLI	NAPOLI	B.1.1.7	GRY	(Spike_H69del/NS8_Q27stop/NSP3_T183I/Spike_T716I/N_R203K/Spike_A570D/NSP8_Q24R/N_H300Y/NSP13_K460R/NSP6_G107S/Spike_N501Y/Spike_T572I/NSP3_I1412T/NS8_R52I/Spike_P681H/Spike_Y144del/NSP13_S74L/NSP3_A890D/NSP6_F108L/Spike_D1118H/NS8_Y73C/N_G204R/Spike_V70del/NSP12_P323L/Spike_D614G/N_D3L/Spike_S982A/N_S235F)	hCoV-19/Italy/CAM-TIGEM-2727/2021	EPI_ISL_1061173
2021.GSCAM.1061174.0224.1	NAPOLI	NAPOLI	B.1.177	GV	(NSP12_H810Y/NSP12_H725Y/Spike_P272L/NS3_T175I/NSP12_P323L/Spike_A262S/Spike_D614G/N_A220V/NS3_G174C/Spike_A222V)	hCoV-19/Italy/CAM-TIGEM-2976/2021	EPI_ISL_1061174
2021.GSCAM.1061175.0224.1	NAPOLI	NAPOLI	B.1.1.7	GRY	(Spike_H69del/NS8_Q27stop/NSP3_T183I/Spike_T716I/NSP13_A52V/N_R203K/Spike_A570D/NSP13_K460R/NSP6_G107S/Spike_N501Y/NSP3_I1412T/NS8_R52I/Spike_P681H/Spike_Y144del/N_P279Q/NS3_L101P/M_V70L/NSP3_A890D/NSP6_F108L/Spike_D1118H/NS8_Y73C/N_G204R/Spike_V70del/NSP12_P323L/Spike_D614G/N_D3L/Spike_S982A/N_S235F)	hCoV-19/Italy/CAM-TIGEM-2753/2021	EPI_ISL_1061175
2021.GSCAM.1061176.0224.1	NAPOLI	NAPOLI	B.1.1.7	GRY	(Spike_H69del/NS8_Q27stop/NSP10_T12I/NSP3_T183I/Spike_T716I/N_R203K/Spike_A570D/NSP3_G307C/NSP6_G107S/Spike_N501Y/NSP3_I1412T/NS8_R52I/Spike_P681H/Spike_Y144del/NSP13_T599I/Spike_D253A/N_L139F/NSP6_F108L/NSP3_A890D/Spike_D1118H/NS8_Y73C/N_G204R/Spike_V70del/NSP12_P323L/Spike_D614G/NSP2_S430L/N_D3L/Spike_S982A/N_S235F)	hCoV-19/Italy/CAM-TIGEM-2752/2021	EPI_ISL_1061176
2021.GSTAA.1063411.0224.1	TRENTO	TRENTO	B.1.1.7	GRY	(Spike_H69del/NS8_Q27stop/NSP3_T183I/Spike_T716I/NS8_K68stop/NSP6_S106del/N_R203K/Spike_A570D/Spike_N501Y/NSP13_L256F/NSP3_I1412T/NS8_R52I/Spike_P681H/Spike_Y144del/NSP6_G107del/NSP3_A890D/Spike_D1118H/NSP6_F108del/NS8_Y73C/N_G204R/Spike_V70del/NSP12_P323L/NSP3_P141S/Spike_D614G/NSP4_A87D/N_D3L/Spike_S982A/N_S235F)	hCoV-19/Italy/TAA-IGA-1900458204/2021	EPI_ISL_1063411
2021.GSTAA.1063455.0224.1	TRENTO	TRENTO	B.1.177	GV	(NSP6_M52I/NSP3_I1192M/N_H145Y/Spike_P272L/N_P13L/NSP5_A260V/NSP12_P323L/Spike_A262S/Spike_D614G/N_A220V/NSP14_S374F/Spike_A222V)	hCoV-19/Italy/TAA-IGA-1900478547/2021	EPI_ISL_1063455
2021.GSTAA.1063412.0224.1	TRENTO	TRENTO	B.1.1.7	GRY	(NSP3_S692F/Spike_H69del/NS8_Q27stop/NSP3_T183I/Spike_T716I/NS8_K68stop/NSP6_S106del/N_R203K/Spike_A570D/Spike_N501Y/NSP13_L256F/NSP3_I1412T/NS8_R52I/Spike_P681H/Spike_Y144del/NSP6_G107del/NSP3_A890D/Spike_D1118H/NSP6_F108del/NS8_Y73C/N_G204R/Spike_V70del/NSP12_P323L/Spike_D614G/NSP4_A87D/N_D3L/Spike_S982A/N_S235F)	hCoV-19/Italy/TAA-IGA-1900458718/2021	EPI_ISL_1063412
2021.GSTAA.1063456.0224.1	TRENTO	TRENTO	B.1.177	GV	(NSP3_K429N/NSP6_A54S/NSP3_V929I/NSP12_P323L/Spike_D614G/N_A220V/Spike_A222V)	hCoV-19/Italy/TAA-IGA-1900479062/2021	EPI_ISL_1063456
2021.GSTAA.1063453.0224.1	TRENTO	TRENTO	B.1.1.7	GRY	(Spike_H69del/NSP3_P1044S/NS8_Q27stop/NSP3_T183I/Spike_T716I/NS8_K68stop/NSP6_S106del/N_R203K/Spike_A570D/Spike_N501Y/NSP13_L256F/NSP3_I1412T/NS8_R52I/Spike_P681H/Spike_Y144del/NSP6_G107del/NSP3_A890D/Spike_D1118H/NSP6_F108del/NS8_Y73C/N_G204R/Spike_V70del/NSP12_P323L/Spike_D614G/NSP4_A87D/N_D3L/Spike_S982A/N_S235F)	hCoV-19/Italy/TAA-IGA-1900472961/2021	EPI_ISL_1063453
2021.GSTAA.1063410.0224.1	TRENTO	TRENTO	B.1.177	GV	(Spike_L18F/NSP8_R51L/NSP15_K109N/NSP12_P323L/Spike_D614G/N_A220V/Spike_A222V)	hCoV-19/Italy/TAA-IGA-1900458934/2021	EPI_ISL_1063410
2021.GSTAA.1063454.0224.1	TRENTO	TRENTO	B.1.1.7	GRY	(Spike_H69del/NSP3_P1044S/NS8_Q27stop/NSP3_T183I/Spike_T716I/NS8_K68stop/NSP6_S106del/N_R203K/Spike_A570D/Spike_N501Y/NSP13_L256F/NSP3_I1412T/NS8_R52I/Spike_P681H/Spike_Y144del/NSP6_G107del/NSP3_A890D/Spike_D1118H/NSP6_F108del/NS8_Y73C/N_G204R/Spike_V70del/NSP12_P323L/Spike_D614G/NSP4_A87D/N_D3L/Spike_S982A/N_S235F)	hCoV-19/Italy/TAA-IGA-1900478478/2021	EPI_ISL_1063454
2021.GSTAA.1063451.0224.1	TRENTO	TRENTO	B.1.1.7	GRY	(Spike_H69del/NS8_Q27stop/NSP3_T183I/Spike_T716I/NS8_K68stop/NSP6_S106del/N_R203K/Spike_A570D/Spike_N501Y/NSP13_L256F/NSP3_I1412T/NS8_R52I/Spike_P681H/Spike_Y144del/NSP6_G107del/NSP3_A890D/Spike_D1118H/NSP6_F108del/NS8_Y73C/N_G204R/Spike_V70del/NSP12_P323L/Spike_D614G/N_D3L/Spike_S982A/N_S235F)	hCoV-19/Italy/TAA-IGA-1900474095/2021	EPI_ISL_1063451
2021.GSTAA.1063452.0224.1	TRENTO	TRENTO	B.1.1.7	GRY	(Spike_H69del/NSP3_P1044S/NS8_Q27stop/NSP3_T183I/Spike_T716I/NS8_K68stop/NSP6_S106del/N_R203K/Spike_A570D/Spike_N501Y/NSP13_L256F/NSP3_I1412T/NS8_R52I/Spike_P681H/Spike_Y144del/NSP6_G107del/NSP3_A890D/Spike_D1118H/NSP6_F108del/NS8_Y73C/N_G204R/Spike_V70del/NSP12_P323L/Spike_D614G/NSP4_A87D/N_D3L/Spike_S982A/N_S235F)	hCoV-19/Italy/TAA-IGA-1900476596/2021	EPI_ISL_1063452
2021.GSTAA.1063493.0224.1	TRENTO	TRENTO	B.1.177	GV	(NSP3_K429N/NSP6_A54S/NSP3_V929I/NSP12_P323L/Spike_D614G/N_A220V/Spike_A222V)	hCoV-19/Italy/TAA-IGA-1900476071/2021	EPI_ISL_1063493
2021.GSTAA.1063450.0224.1	TRENTO	TRENTO	B.1.1.7	GRY	(Spike_H69del/NS8_Q27stop/NSP3_T183I/Spike_T716I/NS8_K68stop/NSP6_S106del/N_R203K/Spike_A570D/Spike_N501Y/NSP13_L256F/NSP3_I1412T/NS8_R52I/Spike_P681H/Spike_Y144del/NSP6_G107del/NSP3_A890D/Spike_D1118H/NSP6_F108del/NS8_Y73C/N_G204R/Spike_V70del/NSP12_P323L/Spike_D614G/NSP4_A87D/N_D3L/Spike_S982A/N_S235F)	hCoV-19/Italy/TAA-IGA-1900477218/2021	EPI_ISL_1063450
2021.GSTAA.1063491.0224.1	TRENTO	TRENTO	B.1.160	GH	(N_M234I/Spike_S477N/NSP4_M324I/NS3_E241K/NSP12_A185S/NS3_Q57H/NSP1_P80S/NSP13_E261D/NSP12_P323L/Spike_D614G/N_A134V/NSP3_P153S/NSP14_S255I/N_A376T/NSP12_V776L/NSP13_K218R)	hCoV-19/Italy/TAA-IGA-1900480995/2021	EPI_ISL_1063491
2021.GSTAA.1063492.0224.1	TRENTO	TRENTO	B.1	G	(Spike_H69del/NS8_Q27stop/NSP3_A890D/Spike_T716I/Spike_D1118H/NSP9_M101I/Spike_V70del/Spike_N501Y/NS8_R52I/NSP12_P323L/Spike_A672V/Spike_P681H/Spike_Y144del/NSP6_V60I)	hCoV-19/Italy/TAA-IGA-1900480945/2021	EPI_ISL_1063492
2021.GSTAA.1063490.0224.1	TRENTO	TRENTO	B.1.177	GV	(NSP3_T1022I/NSP6_M52I/NSP16_E142A/NSP3_I1192M/N_H145Y/Spike_P272L/N_P13L/NSP5_A260V/NSP12_P323L/Spike_A262S/Spike_D614G/N_A220V/NSP14_S374F/Spike_A222V)	hCoV-19/Italy/TAA-IGA-1900476182/2021	EPI_ISL_1063490
2021.GSTAA.1063439.0224.1	TRENTO	TRENTO	B.1.1.7	GRY	(Spike_H69del/NS8_Q27stop/NSP3_T183I/Spike_T716I/NSP6_S106del/N_R203K/Spike_A570D/NS6_P57L/Spike_N501Y/NSP13_L256F/NSP3_I1412T/NS8_R52I/Spike_P681H/Spike_Y144del/NSP6_G107del/NSP3_A890D/Spike_D1118H/NSP6_F108del/NS8_Y73C/N_G204R/Spike_V70del/NSP12_P323L/Spike_D614G/NSP4_A87D/N_D3L/Spike_S982A/N_S235F)	hCoV-19/Italy/TAA-IGA-1900460771/2021	EPI_ISL_1063439
2021.GSTAA.1063404.0224.1	TRENTO	TRENTO	B.1.177	GV	(NSP6_M52I/NSP3_I1192M/N_H145Y/Spike_P272L/N_P13L/NSP5_A260V/NSP12_P323L/Spike_A262S/Spike_D614G/N_A220V/NSP14_S374F/Spike_A222V)	hCoV-19/Italy/TAA-IGA-1900478594/2021	EPI_ISL_1063404
2021.GSTAA.1063448.0224.1	TRENTO	TRENTO	B.1.177	GV	(Spike_I1179V/NS3_P42L/NSP6_A54S/NSP12_P323L/Spike_D614G/Spike_Q675H/NS8_P30L/N_A220V/Spike_A222V)	hCoV-19/Italy/TAA-IGA-1900476785/2021	EPI_ISL_1063448
2021.GSTAA.1063405.0224.1	TRENTO	TRENTO	B.1.160	GH	(Spike_V130L/N_M234I/Spike_S477N/NSP4_M324I/NS3_E241K/NSP12_A185S/NSP13_T380I/NSP3_T943I/NS3_Q57H/NSP1_P80S/NSP13_E261D/NSP13_L256F/NSP12_P323L/Spike_D614G/NSP14_S255I/N_A376T/NSP12_V776L/NSP13_K218R)	hCoV-19/Italy/TAA-IGA-1900478434/2021	EPI_ISL_1063405
2021.GSCAM.1080608.0225.1	NAPOLI	NAPOLI	B.1.1.7	GRY	(Spike_H69del/NS3_L15F/NS8_Q27stop/NSP3_T183I/Spike_T716I/N_R203K/Spike_A570D/N_L219F/NSP13_K460R/NS3_T9I/NSP4_F17L/Spike_N501Y/NSP3_I1412T/NS8_R52I/Spike_P681H/Spike_Y144del/NSP3_A890D/Spike_D1118H/NS8_Y73C/N_G204R/Spike_V70del/NSP12_P323L/Spike_D614G/N_D3L/Spike_S982A/N_S235F)	hCoV-19/Italy/CAM-AMES-2-62/2021	EPI_ISL_1080608
2021.GSCAM.1080609.0225.1	NAPOLI	NAPOLI	B.1.1.7	GRY	(Spike_H69del/NS8_Q27stop/NSP10_T12I/NSP3_T183I/Spike_T716I/NSP6_S106del/N_R203K/Spike_A570D/NSP3_G307C/Spike_N501Y/NS8_R52I/Spike_P681H/Spike_Y144del/NSP6_G107del/NSP3_A890D/Spike_D1118H/NSP6_F108del/NS8_Y73C/N_G204R/Spike_V70del/NSP12_P323L/Spike_D614G/N_D3L/Spike_S982A/N_S235F)	hCoV-19/Italy/CAM-AMES-2-53/2021	EPI_ISL_1080609
2021.GSCAM.1080610.0225.1	NAPOLI	NAPOLI	B.1.177	GV	(NSP5_I78S/NSP1_D33N/NSP2_L270F/NSP15_G246C/Spike_P272L/NSP12_P323L/N_Q9H/Spike_A262S/Spike_D614G/NSP2_S430L/N_A220V/NSP3_T1793I/NSP3_P395L/Spike_A222V)	hCoV-19/Italy/CAM-AMES-2-94/2021	EPI_ISL_1080610
2021.GSCAM.1080611.0225.1	NAPOLI	NAPOLI	B.1.1.7	GRY	(Spike_H69del/NS8_Q27stop/NSP10_T12I/NSP3_T183I/Spike_T716I/NSP6_S106del/N_R203K/Spike_A570D/NSP3_G307C/Spike_N501Y/NSP3_I1412T/NS8_R52I/Spike_P681H/Spike_Y144del/NSP6_G107del/NSP3_A890D/Spike_D1118H/NSP6_F108del/NS8_Y73C/N_G204R/Spike_V70del/NSP3_C1421F/NSP12_P323L/Spike_D614G/N_D3L/Spike_S982A/N_S235F)	hCoV-19/Italy/CAM-AMES-2-54/2021	EPI_ISL_1080611
2021.GSCAM.1080612.0225.1	NAPOLI	NAPOLI	B.1.177.83	GV	(NS3_A59T/NSP3_S176G/NSP3_T1189I/NS3_H204R/Spike_P272L/NSP12_P323L/Spike_A262S/Spike_D614G/Spike_L452R/Spike_V1268I/N_A220V/NSP15_P270L/Spike_A222V)	hCoV-19/Italy/CAM-AMES-2-70/2021	EPI_ISL_1080612
2021.GSCAM.1080613.0225.1	NAPOLI	NAPOLI	B.1.177.83	GV	(NS3_A59T/NSP3_S176G/NSP3_T1189I/NS3_H204R/Spike_P272L/NSP12_P323L/Spike_A262S/Spike_D614G/Spike_L452R/N_A220V/Spike_V1268I/NSP15_P270L/Spike_A222V)	hCoV-19/Italy/CAM-AMES-2-72/2021	EPI_ISL_1080613
2021.GSCAM.1080614.0225.1	NAPOLI	NAPOLI	B.1.236	G	(NSP13_H290Y/NSP3_I1683T/NS3_L85F/N_S194L/Spike_N439K/NSP3_E324G/NSP14_M49I/NSP12_P323L/Spike_D614G/NSP12_D109G)	hCoV-19/Italy/CAM-AMES-2-80/2021	EPI_ISL_1080614
2021.GSCAM.1080615.0225.1	NAPOLI	NAPOLI	B.1.1.7	GRY	(Spike_H69del/NS8_Q27stop/NSP10_T12I/NSP3_T183I/Spike_T716I/NSP6_S106del/N_R203K/Spike_A570D/NSP3_G307C/M_A142V/Spike_N501Y/NSP3_I1412T/NS8_R52I/Spike_P681H/Spike_Y144del/N_L139F/NSP6_G107del/NSP3_A890D/Spike_D1118H/NSP6_F108del/NS8_Y73C/N_G204R/Spike_V70del/NSP12_A716V/NSP12_P323L/Spike_D614G/N_D3L/Spike_S982A/N_S235F)	hCoV-19/Italy/CAM-AMES-2-90/2021	EPI_ISL_1080615
2021.GSCAM.1080616.0225.1	NAPOLI	NAPOLI	B.1.1.7	GRY	(NS8_H112Y/NSP3_T183I/Spike_T716I/NSP3_T1306I/NSP6_S106del/N_R203K/Spike_A570D/Spike_N501Y/NSP3_I1412T/Spike_P681H/Spike_Y144del/NS7a_T120I/NSP6_G107del/NSP3_A890D/NSP2_Y316C/Spike_D1118H/NSP6_F108del/NS8_Y73C/N_G204R/NSP12_P323L/Spike_D614G/NSP3_T43I/N_D3L/Spike_S982A/N_S235F)	hCoV-19/Italy/CAM-AMES-2-40/2021	EPI_ISL_1080616
2021.GSCAM.1080617.0225.1	NAPOLI	NAPOLI	B.1.1.7	GRY	(Spike_H69del/NS8_Q27stop/NSP10_T12I/NSP3_T183I/Spike_T716I/NSP6_S106del/N_R203K/Spike_A570D/NSP3_G307C/Spike_N501Y/NSP3_I1412T/NS8_R52I/Spike_P681H/Spike_Y144del/N_L139F/NSP6_G107del/NSP3_A890D/Spike_D1118H/NSP6_F108del/NS8_Y73C/N_G204R/Spike_V70del/NSP12_P323L/Spike_D614G/NSP6_L37F/N_D3L/Spike_S982A/N_S235F)	hCoV-19/Italy/CAM-AMES-2-51/2021	EPI_ISL_1080617
2021.GSCAM.1080618.0225.1	NAPOLI	NAPOLI	B.1.1.7	GRY	(Spike_H69del/NS8_Q27stop/NSP3_T183I/Spike_T716I/NSP12_F157V/NSP6_S106del/N_R203K/Spike_A570D/NSP13_K460R/Spike_N501Y/NSP2_A31V/NSP3_I1412T/NS8_R52I/Spike_P681H/Spike_Y144del/NSP14_E347G/NS3_V90F/NSP6_G107del/NSP3_A890D/Spike_D1118H/NSP6_F108del/NS8_Y73C/N_G204R/Spike_V70del/NSP12_P323L/Spike_D614G/N_D3L/Spike_S982A/N_S235F)	hCoV-19/Italy/CAM-AMES-2-87/2021	EPI_ISL_1080618
2021.GSCAM.1080619.0225.1	NAPOLI	NAPOLI	B.1.236	G	(NSP13_H290Y/NSP3_I1683T/NS3_L85F/N_S194L/Spike_N439K/NSP3_E324G/NSP14_M49I/NSP12_P323L/Spike_D614G)	hCoV-19/Italy/CAM-AMES-2-77/2021	EPI_ISL_1080619
2021.GSCAM.1080620.0225.1	NAPOLI	NAPOLI	B.1.236	G	(NSP13_H290Y/NSP3_I1683T/NS3_L85F/N_S194L/Spike_N439K/NSP3_E324G/NSP14_M49I/NSP12_P323L/Spike_D614G)	hCoV-19/Italy/CAM-AMES-2-76/2021	EPI_ISL_1080620
2021.GSCAM.1080621.0225.1	NAPOLI	NAPOLI	B.1.1.7	GRY	(Spike_H69del/NS8_H112Y/NS8_Q27stop/NSP3_T183I/Spike_T716I/NSP3_T1306I/NSP6_S106del/N_R203K/Spike_A570D/Spike_N501Y/NSP3_I1412T/NS8_R52I/Spike_P681H/Spike_Y144del/NS7a_T120I/NSP6_G107del/NSP3_A890D/Spike_D1118H/NSP2_Y316C/NSP6_F108del/NS8_Y73C/N_G204R/Spike_V70del/NSP12_P323L/Spike_D614G/N_D3L/Spike_S982A/N_S235F)	hCoV-19/Italy/CAM-AMES-2-41/2021	EPI_ISL_1080621
2021.GSCAM.1080622.0225.1	NAPOLI	NAPOLI	B.1.1.7	GRY	(Spike_H69del/NS8_Q27stop/NSP10_T12I/NSP3_T183I/Spike_T716I/NSP6_S106del/N_R203K/Spike_A570D/NSP3_G307C/Spike_N501Y/NSP3_I1412T/NS8_R52I/NS8_T80E/Spike_P681H/Spike_Y144del/N_L139F/NSP6_G107del/NSP3_A890D/Spike_D1118H/NSP6_F108del/NS8_Y73C/N_G204R/Spike_V70del/NSP12_P323L/Spike_D614G/N_D3L/Spike_S982A/N_S235F)	hCoV-19/Italy/CAM-AMES-2-43/2021	EPI_ISL_1080622
2021.GSCAM.1080623.0225.1	NAPOLI	NAPOLI	B.1.1.7	GRY	(Spike_H69del/NS8_Q27stop/NSP10_T12I/NSP3_T183I/Spike_T716I/NSP6_S106del/N_R203K/Spike_A570D/NSP3_G307C/Spike_N501Y/NSP3_I1412T/NS8_R52I/NS8_T80E/Spike_P681H/Spike_Y144del/N_L139F/NSP6_G107del/NSP3_A890D/Spike_D1118H/NSP6_F108del/NS8_Y73C/N_G204R/Spike_V70del/NSP12_P323L/Spike_D614G/N_D3L/Spike_S982A/N_S235F)	hCoV-19/Italy/CAM-AMES-2-44/2021	EPI_ISL_1080623
2021.GSCAM.1080624.0225.1	NAPOLI	NAPOLI	B.1.1.7	GRY	(Spike_H69del/NS8_Q27stop/NSP3_T183I/Spike_T716I/NSP6_S106del/N_R203K/Spike_A570D/NSP12_A529V/Spike_N501Y/NSP3_I1412T/NS8_R52I/Spike_P681H/Spike_Y144del/NS7a_L96F/NSP2_L550F/NSP6_G107del/NSP3_A890D/Spike_D1118H/NSP6_F108del/NS8_Y73C/N_G204R/Spike_V70del/NSP12_P323L/Spike_D614G/N_D3L/Spike_S982A/N_S235F)	hCoV-19/Italy/CAM-AMES-2-67/2021	EPI_ISL_1080624
2021.GSCAM.1056757.0223.1	NAPOLI	NAPOLI	B.1.1.229	GR	(NS3_W193C/N_R203K/NS3_W131C/N_G204R/NSP3_I414V/NSP12_P323L/NSP14_M153I/Spike_D614G/NSP3_P340S)	hCoV-19/Italy/CAM-TIGEM-2020/2021	EPI_ISL_1056757
2021.GSCAM.1056758.0223.1	NAPOLI	NAPOLI	B.1.177	GV	(NSP12_P323L/Spike_D614G/N_A220V/Spike_A222V)	hCoV-19/Italy/CAM-TIGEM-2021/2021	EPI_ISL_1056758
2021.GSCAM.1056759.0223.1	NAPOLI	NAPOLI	B.1.177.75	GV	(N_R195I/M_G6C/NSP14_A274S/NSP12_P323L/Spike_D614G/Spike_V1104L/N_A220V/Spike_A222V)	hCoV-19/Italy/CAM-TIGEM-2023/2021	EPI_ISL_1056759
2021.GSCAM.1056760.0223.1	NAPOLI	NAPOLI	B.1.236	G	(NSP13_H290Y/NSP3_I1683T/N_S194L/Spike_N439K/NSP14_M49I/NSP12_P323L/Spike_D614G)	hCoV-19/Italy/CAM-TIGEM-2024/2021	EPI_ISL_1056760
2021.GSCAM.1056761.0223.1	NAPOLI	NAPOLI	B.1.177	GV	(NSP12_P323L/Spike_D614G/N_A220V/Spike_A222V)	hCoV-19/Italy/CAM-TIGEM-2025/2021	EPI_ISL_1056761
2021.GSCAM.1056762.0223.1	NAPOLI	NAPOLI	B.1.177	GV	(NSP12_P323L/Spike_D614G/N_A220V/Spike_A222V)	hCoV-19/Italy/CAM-TIGEM-2026/2021	EPI_ISL_1056762
2021.GSCAM.1056763.0223.1	NAPOLI	NAPOLI	B.1.177.75	GV	(N_R195I/NSP12_P323L/Spike_D614G/Spike_V1104L/N_A220V/Spike_A222V)	hCoV-19/Italy/CAM-TIGEM-2027/2021	EPI_ISL_1056763
2021.GSCAM.1056764.0223.1	NAPOLI	NAPOLI	B.1.367	GH	(Spike_G769V/N_D377Y/NSP4_N4D/NSP7_M3I/N_S186Y/NSP3_T749I/NSP4_A231V/NSP5_Q83K/NSP12_P264T/NS3_Q57H/NSP3_T127I/Spike_V622F/NSP2_T85I/NSP3_C1392F/NS7a_R80I/NSP12_P323L/NSP6_M183I/Spike_D614G/NSP5_V212F/Spike_D80Y)	hCoV-19/Italy/CAM-TIGEM-2028/2021	EPI_ISL_1056764
2021.GSCAM.1056765.0223.1	NAPOLI	NAPOLI	B.1.1.305	GR	(NS7a_I10T/NSP12_H439Y/N_R203K/N_G204R/NSP12_P323L/Spike_D614G)	hCoV-19/Italy/CAM-TIGEM-2029/2021	EPI_ISL_1056765
2021.GSCAM.1056766.0223.1	NAPOLI	NAPOLI	C.18	GR	(NSP16_S166A/NSP5_G15S/N_R203K/NSP3_T428I/N_G204R/NSP12_N911D/NSP12_P323L/Spike_D614G/NSP5_R279C/NSP6_V149F)	hCoV-19/Italy/CAM-TIGEM-2030/2021	EPI_ISL_1056766
2021.GSCAM.1056767.0223.1	NAPOLI	NAPOLI	B.1.177.75	GV	(NSP13_R392C/NSP2_P129S/M_A104V/NSP12_P323L/Spike_D614G/N_A220V/Spike_A222V)	hCoV-19/Italy/CAM-TIGEM-2031/2021	EPI_ISL_1056767
2021.GSCAM.1056768.0223.1	NAPOLI	NAPOLI	B.1.236	G	(NSP13_H290Y/NSP3_I1683T/N_S194L/Spike_N439K/NSP15_Q284R/NSP14_M49I/NSP12_P323L/Spike_D614G/NSP1_E159K)	hCoV-19/Italy/CAM-TIGEM-2033/2021	EPI_ISL_1056768
2021.GSCAM.1056769.0223.1	NAPOLI	NAPOLI	B.1.160	GH	(N_M234I/Spike_S477N/NSP4_M324I/NSP12_A185S/NS3_Q57H/NSP13_E261D/NSP12_P323L/Spike_D614G/N_A376T/NSP12_V776L/NSP13_K218R)	hCoV-19/Italy/CAM-TIGEM-2034/2021	EPI_ISL_1056769
2021.GSCAM.1056770.0223.1	NAPOLI	NAPOLI	B.1.177.33	GV	(N_P365S/NSP3_T1456I/NSP3_A1796V/NSP4_T28I/Spike_G639S/N_I337M/NSP12_P323L/Spike_D614G/N_A220V/Spike_A222V)	hCoV-19/Italy/CAM-TIGEM-2035/2021	EPI_ISL_1056770
2021.GSCAM.1056771.0223.1	NAPOLI	NAPOLI	B.1.177	GV	(NS3_K16N/N_A55S/Spike_P272L/NSP12_P323L/Spike_A262S/Spike_D614G/N_A220V/Spike_A222V)	hCoV-19/Italy/CAM-TIGEM-2036/2021	EPI_ISL_1056771
2021.GSCAM.1056772.0223.1	NAPOLI	NAPOLI	C.18	GR	(NSP16_S166A/NSP5_G15S/N_R203K/NSP3_T428I/N_G204R/NSP12_P323L/Spike_D614G)	hCoV-19/Italy/CAM-TIGEM-2038/2021	EPI_ISL_1056772
2021.GSCAM.1056773.0223.1	NAPOLI	NAPOLI	B.1.177.75	GV	(N_R195I/NSP4_V3A/NSP12_P323L/Spike_D614G/Spike_V1104L/N_A220V/Spike_A222V)	hCoV-19/Italy/CAM-TIGEM-2039/2021	EPI_ISL_1056773
2021.GSCAM.1056774.0223.1	NAPOLI	NAPOLI	B.1.177.33	GV	(N_P365S/NSP3_T1456I/NSP3_A1796V/N_K355N/Spike_G639S/NSP12_P323L/Spike_D614G/NSP3_L452F/N_A220V/Spike_A222V)	hCoV-19/Italy/CAM-TIGEM-2040/2021	EPI_ISL_1056774
2021.GSCAM.1056775.0223.1	NAPOLI	NAPOLI	C.18	GR	(NSP6_M126I/NSP16_S166A/NSP5_G15S/N_R203K/NSP3_T428I/Spike_T470A/N_G204R/NSP12_P323L/Spike_D614G)	hCoV-19/Italy/CAM-TIGEM-2041/2021	EPI_ISL_1056775
2021.GSCAM.1056776.0223.1	NAPOLI	NAPOLI	B.1.177.33	GV	(N_P365S/NSP3_T1456I/NSP12_S795F/Spike_G639S/NSP5_T196M/NSP12_P323L/Spike_D614G/N_A220V/Spike_A222V)	hCoV-19/Italy/CAM-TIGEM-2042/2021	EPI_ISL_1056776
2021.GSCAM.1056777.0223.1	NAPOLI	NAPOLI	B.1.177.33	GV	(N_P365S/NSP3_T1456I/Spike_G639S/NSP12_P323L/Spike_D614G/N_A220V/NSP4_T492I/Spike_A222V)	hCoV-19/Italy/CAM-TIGEM-2043/2021	EPI_ISL_1056777
2021.GSCAM.1056778.0223.1	NAPOLI	NAPOLI	C.18	GR	(NSP16_S166A/NSP5_G15S/N_R203K/NSP3_T428I/N_G204R/NSP12_P323L/Spike_D614G/NSP4_M33I/Spike_G1124V)	hCoV-19/Italy/CAM-TIGEM-2044/2021	EPI_ISL_1056778
2021.GSCAM.1056779.0223.1	NAPOLI	NAPOLI	B.1.160	GH	(N_M234I/Spike_S477N/NSP4_M324I/NSP12_A185S/NS3_Q57H/NSP13_E261D/NSP12_P323L/Spike_D614G/N_A376T/NSP12_V776L/NSP13_K218R)	hCoV-19/Italy/CAM-TIGEM-2045/2021	EPI_ISL_1056779
2021.GSCAM.1056780.0223.1	NAPOLI	NAPOLI	C.18	GR	(NSP16_S166A/NSP5_G15S/N_R203K/NSP3_T428I/N_G204R/NSP4_G309C/NSP12_P323L/Spike_D614G)	hCoV-19/Italy/CAM-TIGEM-2046/2021	EPI_ISL_1056780
2021.GSCAM.1056781.0223.1	NAPOLI	NAPOLI	C.18	GR	(NSP16_S166A/NSP5_G15S/N_R203K/NSP3_T428I/N_G204R/NSP4_G309C/NSP12_P323L/Spike_D614G)	hCoV-19/Italy/CAM-TIGEM-2047/2021	EPI_ISL_1056781
2021.GSCAM.1056782.0223.1	NAPOLI	NAPOLI	B.1.177.33	GV	(N_P365S/NSP3_T1456I/Spike_N149D/Spike_G639S/NS3_A99D/NSP6_T29I/NSP12_P323L/Spike_D614G/N_A220V/NSP4_T492I/Spike_A222V)	hCoV-19/Italy/CAM-TIGEM-2048/2021	EPI_ISL_1056782
2021.GSCAM.1056783.0223.1	NAPOLI	NAPOLI	B.1.177.75	GV	(NSP12_P323L/Spike_D614G/N_A220V/NSP12_K59N/Spike_A222V)	hCoV-19/Italy/CAM-TIGEM-2049/2021	EPI_ISL_1056783
2021.GSCAM.1056784.0223.1	NAPOLI	NAPOLI	B.1.177	GV	(Spike_P272L/NSP12_P323L/Spike_A262S/Spike_D614G/N_A220V/Spike_A222V)	hCoV-19/Italy/CAM-TIGEM-2050/2021	EPI_ISL_1056784
2021.GSCAM.1056785.0223.1	NAPOLI	NAPOLI	B.1.177.33	GV	(NSP3_T1022I/NSP6_L75F/N_P365S/Spike_V1264L/NSP3_T1456I/Spike_G639S/NSP13_E261D/NSP12_P323L/Spike_D614G/NS6_I36V/N_A220V/NSP4_T492I/Spike_A222V)	hCoV-19/Italy/CAM-TIGEM-2051/2021	EPI_ISL_1056785
2021.GSCAM.1061177.0224.1	NAPOLI	NAPOLI	B.1.1.7	GRY	(Spike_H69del/NS8_Q27stop/NSP10_T12I/NSP3_T183I/Spike_T716I/N_R203K/Spike_A570D/NSP8_A45V/NSP3_G307C/NSP6_G107S/Spike_N501Y/NSP3_I1412T/NS8_R52I/Spike_P681H/Spike_Y144del/N_L139F/NSP3_A890D/NSP6_F108L/Spike_D1118H/NS8_Y73C/N_G204R/Spike_V70del/NSP12_P323L/Spike_D614G/N_D3L/Spike_S982A/N_S235F)	hCoV-19/Italy/CAM-TIGEM-2754/2021	EPI_ISL_1061177
2021.GSCAM.1061178.0224.1	NAPOLI	NAPOLI	B.1.1.7	GRY	(Spike_H69del/NS8_Q27stop/NSP10_T12I/NSP3_T183I/Spike_T716I/N_R203K/Spike_A570D/NSP3_G307C/NSP6_G107S/Spike_N501Y/NSP3_I1412T/NS8_R52I/Spike_P681H/Spike_Y144del/NSP13_T599I/Spike_D253A/N_L139F/NSP3_A890D/NSP6_F108L/Spike_D1118H/NS8_Y73C/N_G204R/Spike_V70del/NSP12_P323L/Spike_D614G/NSP2_S430L/N_D3L/Spike_S982A/N_S235F)	hCoV-19/Italy/CAM-TIGEM-2755/2021	EPI_ISL_1061178
2021.GSCAM.1061179.0224.1	NAPOLI	NAPOLI	B.1.1.7	GRY	(Spike_H69del/NS8_Q27stop/Spike_T716I/NSP6_F108L/Spike_A570D/Spike_D1118H/N_H300Y/NS8_Y73C/NSP13_K460R/Spike_V70del/Spike_N501Y/Spike_T572I/NSP3_I1412T/NS8_R52I/NSP12_P323L/Spike_D614G/Spike_Y144del/N_A220V/N_D3L/Spike_S982A)	hCoV-19/Italy/CAM-TIGEM-2749/2021	EPI_ISL_1061179
2021.GSCAM.1061180.0224.1	NAPOLI	NAPOLI	B.1.1.7	GRY	(Spike_H69del/NS8_Q27stop/NSP10_T12I/NSP3_T183I/Spike_T716I/N_R203K/Spike_A570D/NSP3_G307C/NSP6_G107S/Spike_N501Y/NSP3_I1412T/NS8_R52I/Spike_P681H/Spike_Y144del/N_L139F/NSP6_F108L/NSP3_A890D/Spike_D1118H/NS8_Y73C/N_G204R/Spike_V70del/NSP12_P323L/Spike_D614G/N_D3L/Spike_S982A/N_S235F)	hCoV-19/Italy/CAM-TIGEM-2772/2021	EPI_ISL_1061180
2021.GSCAM.1061181.0224.1	NAPOLI	NAPOLI	B.1.1.7	GRY	(Spike_H69del/NS8_Q27stop/NSP3_T181I/NSP3_T183I/Spike_T716I/N_R203K/Spike_A570D/NSP6_G107S/Spike_N501Y/NSP3_I1412T/NS8_R52I/Spike_P681H/Spike_Y144del/NSP3_E405A/NSP6_F108L/NSP3_A890D/Spike_D1118H/NS8_Y73C/N_G204R/NSP6_L260F/Spike_V70del/NSP12_P323L/Spike_D614G/N_D3L/Spike_S982A/N_S235F)	hCoV-19/Italy/CAM-TIGEM-2771/2021	EPI_ISL_1061181
