## Additional file 2 for "SARS-CoV-2 surveillance in Italy through phylogenomic inferences based on Hamming distances derived from functional annotations of SNPs, MNPs and InDels": SARS-CoV-2-Hamming-Additional-file-2-20210525.csv (part 2 of 3)

GENPAT_ID	province	municipality	GISAID_lineage	GISAID_CLADE	GISAID_VCF	GISAID_path	GISAID_ID
2021.GSCAM.1061182.0224.1	NAPOLI	NAPOLI	B.1.1.7	GRY	(Spike_H69del/NS8_Q27stop/Spike_T95I/NSP3_T183I/Spike_T716I/N_R203K/Spike_A570D/NSP6_G107S/Spike_N501Y/NSP3_I1412T/NS8_R52I/Spike_P681H/Spike_Y144del/NSP3_E405A/NSP6_F108L/NSP3_A890D/Spike_D1118H/NS8_Y73C/N_G204R/NSP6_L260F/Spike_V70del/NSP12_P323L/NSP2_W466R/Spike_D614G/N_D3L/Spike_S982A/N_S235F)	hCoV-19/Italy/CAM-TIGEM-2704/2021	EPI_ISL_1061182
2021.GSCAM.1061183.0224.1	NAPOLI	NAPOLI	B.1.1.7	GRY	(Spike_H69del/NS8_Q27stop/NSP10_T12I/NSP3_T183I/Spike_T716I/N_R203K/Spike_A570D/NSP3_G307C/NSP6_G107S/Spike_N501Y/NSP3_I1412T/NS8_R52I/Spike_P681H/Spike_Y144del/N_L139F/NSP6_F108L/NSP3_A890D/Spike_D1118H/NS8_Y73C/N_G204R/Spike_V70del/NSP12_P323L/Spike_D614G/N_D3L/Spike_S982A/N_S235F)	hCoV-19/Italy/CAM-TIGEM-2696/2021	EPI_ISL_1061183
2021.GSCAM.1061184.0224.1	NAPOLI	NAPOLI	B.1.1.7	GRY	(Spike_H69del/NS8_Q27stop/Spike_T95I/NSP3_T183I/Spike_T716I/N_R203K/Spike_A570D/NSP6_G107S/Spike_N501Y/NSP3_I1412T/NS8_R52I/Spike_P681H/Spike_Y144del/NSP3_E405A/NSP6_F108L/NSP3_A890D/Spike_D1118H/NS8_Y73C/N_G204R/NSP6_L260F/Spike_V70del/NSP12_P323L/NSP2_W466R/Spike_D614G/N_D3L/Spike_S982A)	hCoV-19/Italy/CAM-TIGEM-2703/2021	EPI_ISL_1061184
2021.GSCAM.1061185.0224.1	NAPOLI	NAPOLI	B.1.1.7	GRY	(Spike_H69del/NSP3_S650F/NS8_Q27stop/NSP10_T12I/NSP3_T183I/Spike_T716I/N_R203K/Spike_A570D/NSP14_L157F/NSP3_G307C/NSP6_G107S/Spike_N501Y/NSP3_S1670F/NSP3_I1412T/NS8_R52I/Spike_P681H/Spike_Y144del/N_L139F/NSP6_F108L/NSP3_A890D/Spike_D1118H/NS8_Y73C/N_G204R/Spike_V70del/NSP12_P323L/Spike_D614G/N_D3L/Spike_S982A/N_S235F)	hCoV-19/Italy/CAM-TIGEM-2701/2021	EPI_ISL_1061185
2021.GSCAM.1061186.0224.1	NAPOLI	NAPOLI	B.1.1.7	GRY	(Spike_H69del/NS8_Q27stop/NSP10_T12I/NSP3_T183I/Spike_T716I/N_R203K/Spike_A570D/NSP3_G307C/NSP6_G107S/Spike_N501Y/NSP3_I1412T/NS8_R52I/Spike_P681H/Spike_Y144del/N_L139F/NSP6_F108L/NSP3_A890D/Spike_D1118H/NS8_Y73C/NSP3_A813V/N_G204R/Spike_V70del/NSP12_P323L/Spike_D614G/N_D3L/Spike_S982A/N_S235F)	hCoV-19/Italy/CAM-TIGEM-2695/2021	EPI_ISL_1061186
2021.GSCAM.1061187.0224.1	NAPOLI	NAPOLI	B.1.1.7	GRY	(Spike_H69del/NS8_Q27stop/NSP10_T12I/NSP3_T183I/Spike_T716I/N_R203K/Spike_A570D/NSP3_G307C/NSP6_G107S/Spike_N501Y/NSP3_I1412T/NS8_R52I/Spike_P681H/Spike_Y144del/N_L139F/NSP3_A890D/NSP6_F108L/Spike_D1118H/NS8_Y73C/N_G204R/Spike_V70del/NSP12_P323L/Spike_D614G/N_D3L/Spike_S982A)	hCoV-19/Italy/CAM-TIGEM-2694/2021	EPI_ISL_1061187
2021.GSCAM.1061188.0224.1	NAPOLI	NAPOLI	B.1.1.7	GRY	(Spike_H69del/NS8_Q27stop/NSP10_T12I/NSP3_T183I/Spike_T716I/N_R203K/Spike_A570D/NSP3_G307C/NSP6_G107S/Spike_N501Y/NSP3_I1412T/NS8_R52I/Spike_P681H/Spike_Y144del/N_L139F/NSP3_A890D/NSP6_F108L/Spike_D1118H/NS8_Y73C/N_G204R/Spike_V70del/NSP12_P323L/Spike_D614G/N_D3L/Spike_S982A)	hCoV-19/Italy/CAM-TIGEM-2760/2021	EPI_ISL_1061188
2021.GSCAM.1061189.0224.1	NAPOLI	NAPOLI	B.1.1.7	GRY	(Spike_H69del/NS8_Q27stop/NSP10_T12I/NSP3_T183I/Spike_T716I/N_R203K/Spike_A570D/Spike_L229F/NSP3_G307C/NSP6_G107S/Spike_N501Y/NSP3_I1412T/NS8_R52I/Spike_P681H/Spike_Y144del/N_L139F/NSP3_A890D/NSP6_F108L/Spike_D1118H/NSP3_T678I/NS8_Y73C/N_G204R/Spike_V70del/NSP3_P329S/NSP12_P323L/Spike_D614G/N_D3L/Spike_S982A/N_S235F)	hCoV-19/Italy/CAM-TIGEM-2714/2021	EPI_ISL_1061189
2021.GSCAM.1061190.0224.1	NAPOLI	NAPOLI	B.1.1.7	GRY	(Spike_H69del/NS8_Q27stop/NSP10_T12I/NSP3_T183I/Spike_T716I/N_R203K/Spike_A570D/Spike_L229F/NSP3_G307C/NSP6_G107S/Spike_N501Y/NSP3_I1412T/NS8_R52I/Spike_P681H/Spike_Y144del/N_L139F/NSP3_A890D/NSP6_F108L/Spike_D1118H/NS8_Y73C/N_G204R/Spike_V70del/NSP12_P323L/Spike_D614G/N_D3L/Spike_S982A/NSP3_P822S/N_S235F)	hCoV-19/Italy/CAM-TIGEM-2715/2021	EPI_ISL_1061190
2021.GSCAM.1061191.0224.1	NAPOLI	NAPOLI	B.1.1.7	GRY	(Spike_H69del/NS8_Q27stop/NSP10_T12I/NSP3_T183I/Spike_T716I/N_R203K/Spike_A570D/NSP3_G307C/NSP6_G107S/Spike_N501Y/NSP3_I1412T/NS8_R52I/Spike_P681H/Spike_Y144del/N_L139F/NSP3_A890D/NSP6_F108L/Spike_D1118H/NS8_Y73C/N_G204R/Spike_V70del/NSP12_P323L/Spike_D614G/N_D3L/Spike_S982A/N_S235F)	hCoV-19/Italy/CAM-TIGEM-2794/2021	EPI_ISL_1061191
2021.GSTAA.1063449.0224.1	TRENTO	TRENTO	B.1.1.7	GRY	(Spike_H69del/NS8_Q27stop/NSP3_T183I/Spike_T716I/NS8_K68stop/NSP6_S106del/N_R203K/Spike_A570D/Spike_N501Y/NSP13_L256F/NSP3_I1412T/NS8_R52I/Spike_P681H/Spike_Y144del/NSP6_G107del/NSP3_A890D/Spike_D1118H/NSP6_F108del/NS8_Y73C/N_G204R/Spike_V70del/NSP12_P323L/Spike_D614G/NSP4_A87D/N_D3L/Spike_S982A/N_S235F)	hCoV-19/Italy/TAA-IGA-1900476418/2021	EPI_ISL_1063449
2021.GSTAA.1063447.0224.1	TRENTO	TRENTO	B.1.1.7	GRY	(Spike_H69del/NS8_Q27stop/NSP3_T183I/Spike_T716I/NS8_K68stop/NSP6_S106del/Spike_N658K/N_R203K/Spike_A570D/Spike_N501Y/NSP13_L256F/NSP3_I1412T/NS8_R52I/Spike_P681H/Spike_Y144del/NSP6_G107del/NSP3_A890D/Spike_D1118H/NSP6_F108del/NS8_Y73C/N_G204R/Spike_V70del/NSP12_P323L/Spike_D614G/N_D3L/Spike_S982A/N_S235F)	hCoV-19/Italy/TAA-IGA-1900478944/2021	EPI_ISL_1063447
2021.GSTAA.1063444.0224.1	TRENTO	TRENTO	B.1.1.7	GRY	(Spike_H69del/NS8_Q27stop/NSP3_T183I/Spike_T716I/NS8_K68stop/NSP6_S106del/N_R203K/Spike_A570D/Spike_N501Y/NSP13_L256F/NSP3_I1412T/NS8_R52I/Spike_P681H/Spike_Y144del/NSP6_G107del/NSP3_A890D/Spike_D1118H/NSP6_F108del/NS8_Y73C/N_G204R/Spike_V70del/NSP12_P323L/Spike_D614G/NSP4_A87D/N_D3L/Spike_S982A/N_T16M/N_S235F)	hCoV-19/Italy/TAA-IGA-1900461063/2021	EPI_ISL_1063444
2021.GSTAA.1063488.0224.1	TRENTO	TRENTO	B.1.258	G	(Spike_H69del/NSP13_H290Y/NSP3_I1683T/NSP3_V238L/Spike_N439K/NSP13_A446S/NSP13_A598S/NSP9_M101I/NSP12_V720I/Spike_V70del/NSP12_P323L/Spike_D614G)	hCoV-19/Italy/TAA-IGA-1900476025/2021	EPI_ISL_1063488
2021.GSTAA.1063445.0224.1	TRENTO	TRENTO	B.1.1.7	GRY	(Spike_H69del/NS8_Q27stop/NSP3_T183I/Spike_T716I/NS8_K68stop/NSP6_S106del/N_R203K/Spike_A570D/Spike_N501Y/NSP13_L256F/NSP3_I1412T/NS8_R52I/Spike_P681H/Spike_Y144del/NSP6_G107del/NSP3_A890D/Spike_D1118H/NSP6_F108del/NS8_Y73C/N_G204R/Spike_V70del/NSP12_P323L/Spike_D614G/N_D3L/Spike_S982A/N_S235F)	hCoV-19/Italy/TAA-IGA-1900478922/2021	EPI_ISL_1063445
2021.GSTAA.1063489.0224.1	TRENTO	TRENTO	B.1.1.7	GRY	(Spike_H69del/NS8_Q27stop/NSP3_T183I/Spike_T716I/NS8_K68stop/NSP6_S106del/N_R203K/Spike_A570D/Spike_N501Y/NSP13_L256F/NSP3_I1412T/NS8_R52I/Spike_P681H/Spike_Y144del/NSP6_G107del/NSP3_A890D/Spike_D1118H/NSP6_F108del/NS8_Y73C/N_G204R/Spike_V70del/NSP12_P323L/Spike_D614G/N_D3L/Spike_S982A/N_S235F)	hCoV-19/Italy/TAA-IGA-1900476181/2021	EPI_ISL_1063489
2021.GSTAA.1063442.0224.1	TRENTO	TRENTO	B.1.1.7	GRY	(Spike_H69del/NS8_Q27stop/NSP3_T183I/Spike_T716I/NS8_K68stop/NSP6_S106del/N_R203K/Spike_A570D/Spike_N501Y/NSP13_L256F/NSP3_I1412T/NS8_R52I/Spike_P681H/Spike_Y144del/NSP6_G107del/NSP3_A890D/Spike_D1118H/NSP6_F108del/NS8_Y73C/N_G204R/Spike_V70del/NSP12_P323L/Spike_D614G/NSP4_A87D/N_D3L/Spike_S982A/N_S235F)	hCoV-19/Italy/TAA-IGA-1900461020/2021	EPI_ISL_1063442
2021.GSTAA.1063486.0224.1	TRENTO	TRENTO	B.1.177	GV	(NSP6_M52I/NSP3_I1192M/N_H145Y/Spike_P272L/N_P13L/NS3_K75N/NSP5_A260V/NSP12_P323L/Spike_A262S/Spike_D614G/N_A220V/NSP14_S374F/Spike_A222V)	hCoV-19/Italy/TAA-IGA-1900475697/2021	EPI_ISL_1063486
2021.GSTAA.1063443.0224.1	TRENTO	TRENTO	B.1.1.7	GRY	(Spike_H69del/NS8_Q27stop/NSP3_T183I/Spike_T716I/NS8_K68stop/NSP6_S106del/N_R203K/Spike_A570D/Spike_N501Y/NSP13_L256F/NSP3_I1412T/NS8_R52I/Spike_P681H/Spike_Y144del/NSP6_G107del/NSP3_A890D/Spike_D1118H/NSP6_F108del/NS8_Y73C/N_G204R/Spike_V70del/NSP12_P323L/Spike_D614G/NSP4_A87D/N_D3L/Spike_S982A/N_S235F)	hCoV-19/Italy/TAA-IGA-1900463682/2021	EPI_ISL_1063443
2021.GSTAA.1063487.0224.1	TRENTO	TRENTO	B.1.258	G	(Spike_H69del/NSP13_H290Y/NSP3_I1683T/NSP3_V238L/Spike_N439K/NSP13_A446S/NSP13_A598S/NSP9_M101I/NSP12_V720I/Spike_V70del/NSP12_P323L/Spike_D614G)	hCoV-19/Italy/TAA-IGA-1900476015/2021	EPI_ISL_1063487
2021.GSTAA.1063440.0224.1	TRENTO	TRENTO	B.1.1.7	GRY	(Spike_H69del/NS8_Q27stop/NSP3_T183I/Spike_T716I/NS8_K68stop/NSP6_S106del/N_R203K/Spike_A570D/Spike_N501Y/NSP13_L256F/NSP3_I1412T/NS8_R52I/Spike_P681H/Spike_Y144del/NSP14_A360V/NSP3_A85V/NSP6_G107del/NSP3_A890D/Spike_D1118H/NSP6_F108del/NS8_Y73C/N_G204R/Spike_V70del/NSP12_P323L/Spike_D614G/NSP4_A87D/N_D3L/Spike_S982A/N_S235F)	hCoV-19/Italy/TAA-IGA-1900460644/2021	EPI_ISL_1063440
2021.GSTAA.1063484.0224.1	TRENTO	TRENTO	B.1.177	GV	(Spike_L18F/NS7b_S5L/NSP12_P323L/Spike_D614G/Spike_H207Y/N_A220V/Spike_A222V)	hCoV-19/Italy/TAA-IGA-1900475995/2021	EPI_ISL_1063484
2021.GSTAA.1063441.0224.1	TRENTO	TRENTO	B.1.258	G	(Spike_H69del/NSP13_H290Y/NSP3_I1683T/NSP3_V238L/Spike_N439K/NSP13_A446S/NSP13_A598S/NSP9_M101I/NSP12_V720I/Spike_V70del/NSP12_P323L/Spike_D614G/NSP13_T214I)	hCoV-19/Italy/TAA-IGA-1900460735/2021	EPI_ISL_1063441
2021.GSTAA.1063485.0224.1	TRENTO	TRENTO	B.1.177	GV	(NSP3_K1771R/NSP3_T350I/NSP12_P323L/Spike_D614G/N_A220V/Spike_A222V)	hCoV-19/Italy/TAA-IGA-1900476080/2021	EPI_ISL_1063485
2021.GSTAA.1063482.0224.1	TRENTO	TRENTO	B.1.1.7	GRY	(Spike_H69del/NS8_Q27stop/NSP3_T183I/Spike_T716I/NS8_K68stop/NSP6_S106del/N_R203K/Spike_A570D/Spike_N501Y/NSP13_L256F/NSP3_I1412T/NS8_R52I/Spike_P681H/Spike_Y144del/NSP6_G107del/NSP3_A890D/Spike_D1118H/NSP6_F108del/NS8_Y73C/N_G204R/Spike_V70del/NSP12_P323L/Spike_D614G/NSP4_A87D/N_D3L/Spike_S982A/N_S235F)	hCoV-19/Italy/TAA-IGA-1900475849/2021	EPI_ISL_1063482
2021.GSTAA.1063483.0224.1	TRENTO	TRENTO	B.1.1.7	GRY	(Spike_H69del/NS8_Q27stop/NSP3_T183I/Spike_T716I/NS8_K68stop/NSP6_S106del/N_R203K/Spike_A570D/Spike_N501Y/NSP13_L256F/NSP3_I1412T/NS8_R52I/Spike_P681H/Spike_Y144del/NSP6_G107del/NSP3_A890D/Spike_D1118H/NSP6_F108del/NS8_Y73C/N_G204R/Spike_V70del/NSP12_P323L/Spike_D614G/N_D3L/Spike_S982A/N_S235F)	hCoV-19/Italy/TAA-IGA-1900475850/2021	EPI_ISL_1063483
2021.GSTAA.1063480.0224.1	TRENTO	TRENTO	B.1.1.7	GRY	(Spike_H69del/NS8_Q27stop/NSP3_T183I/N_M322V/Spike_T716I/NS8_K68stop/NSP6_S106del/N_R203K/Spike_A570D/Spike_N501Y/NSP13_L256F/NSP3_I1412T/NS8_R52I/Spike_P681H/Spike_Y144del/NSP6_G107del/NSP3_A890D/Spike_D1118H/NSP6_F108del/NS8_Y73C/N_G204R/Spike_V70del/NSP12_P323L/Spike_D614G/N_D3L/Spike_S982A/N_S235F)	hCoV-19/Italy/TAA-IGA-1900478714/2021	EPI_ISL_1063480
2021.GSCAM.1080625.0225.1	NAPOLI	NAPOLI	B.1.1.7	GRY	(Spike_H69del/NS8_H112Y/NS8_Q27stop/NSP3_T183I/Spike_T716I/NSP3_T1306I/NSP6_S106del/N_R203K/Spike_A570D/Spike_N501Y/NSP3_I1412T/NS8_R52I/Spike_P681H/Spike_Y144del/NS7a_T120I/NSP6_G107del/NSP3_A890D/Spike_D1118H/NSP2_Y316C/NSP6_F108del/NS8_Y73C/N_G204R/Spike_V70del/NSP12_P323L/Spike_D614G/N_D3L/Spike_S982A/N_S235F)	hCoV-19/Italy/CAM-AMES-2-92/2021	EPI_ISL_1080625
2021.GSCAM.1080626.0225.1	NAPOLI	NAPOLI	B.1.1.7	GRY	(N_L139F/NSP10_T12I/NSP3_T183I/NSP3_A890D/Spike_T716I/Spike_A570D/Spike_D1118H/NS8_Y73C/NSP3_G307C/Spike_N501Y/NSP3_I1412T/NSP12_P323L/Spike_P681H/Spike_D614G/NSP6_L37F/N_D3L/Spike_S982A/N_S235F)	hCoV-19/Italy/CAM-AMES-2-31/2021	EPI_ISL_1080626
2021.GSCAM.1080627.0225.1	NAPOLI	NAPOLI	B.1.177.44	GV	(N_R195I/E_L73F/NSP9_T109I/NSP12_P323L/Spike_D614G/Spike_V1104L/N_A220V/NSP6_V149F/Spike_A222V)	hCoV-19/Italy/CAM-AMES-2-79/2021	EPI_ISL_1080627
2021.GSCAM.1080628.0225.1	NAPOLI	NAPOLI	B.1.1	GV	(NSP3_T1456I/Spike_H69Y/Spike_Q1208H/Spike_G639S/NSP12_P323L/Spike_A672V/Spike_D614G/N_A220V/NSP4_T492I/Spike_A222V)	hCoV-19/Italy/CAM-AMES-2-22/2021	EPI_ISL_1080628
2021.GSCAM.1080629.0225.1	NAPOLI	NAPOLI	B.1.258.14	G	(NSP13_H290Y/NSP3_I1683T/N_S194L/Spike_N439K/NSP14_M49I/NSP12_P323L/Spike_D614G)	hCoV-19/Italy/CAM-AMES-2-33/2021	EPI_ISL_1080629
2021.GSCAM.1080630.0225.1	NAPOLI	NAPOLI	B.1.177	GV	(NSP6_A54S/NS3_Q218L/NSP12_P323L/Spike_D614G/Spike_Q675H/N_A220V/Spike_Q779K/Spike_A222V)	hCoV-19/Italy/CAM-AMES-2-57/2021	EPI_ISL_1080630
2021.GSCAM.1080631.0225.1	NAPOLI	NAPOLI	B.1.1.7	GRY	(NS8_Q27stop/NSP3_T183I/NSP13_S236I/NSP3_A890D/Spike_T716I/N_R203K/Spike_A570D/Spike_D1118H/NS8_Y73C/N_G204R/Spike_N501Y/NSP3_I1412T/NS8_R52I/NSP12_P323L/Spike_P681H/Spike_D614G/Spike_Y144del/N_D3L/Spike_S982A/NSP12_P227L/N_S235F)	hCoV-19/Italy/CAM-AMES-2-13/2021	EPI_ISL_1080631
2021.GSCAM.1080632.0225.1	NAPOLI	NAPOLI	B.1.160	GH	(N_G238C/N_M234I/Spike_S477N/NSP15_I222S/NSP4_M324I/NSP12_A185S/NS3_R134L/NS3_Q57H/NSP1_P80S/NSP13_E261D/NSP12_P323L/Spike_D614G/NSP12_V776L/NSP13_K218R)	hCoV-19/Italy/CAM-AMES-2-20/2021	EPI_ISL_1080632
2021.GSCAM.1080633.0225.1	NAPOLI	NAPOLI	B.1.160	G	(NSP12_A185S/Spike_A570D/Spike_N501Y/NSP12_P323L/Spike_D614G)	hCoV-19/Italy/CAM-AMES-2-78/2021	EPI_ISL_1080633
2021.GSCAM.1080634.0225.1	NAPOLI	NAPOLI	B.1	G	(NSP3_T183I/NSP13_I493T/E_N15D/NSP12_P323L/Spike_Y144del/N_D3L)	hCoV-19/Italy/CAM-AMES-2-84/2021	EPI_ISL_1080634
2021.GSCAM.1080635.0225.1	NAPOLI	NAPOLI	B.1.1.7	GRY	(NSP6_Q160R/NSP10_T12I/Spike_D1118H/NS8_Y73C/NSP6_V178L/Spike_Q1054H)	hCoV-19/Italy/CAM-AMES-2-91/2021	EPI_ISL_1080635
2021.GSCAM.1080636.0225.1	NAPOLI	NAPOLI	B.1.1.7	GRY	(Spike_T716I/Spike_A570D/Spike_D1118H/M_L133F/NS8_Y73C/NSP13_K460R/Spike_N501Y/NSP13_Q531K/NSP2_A31V/NSP12_P323L/Spike_P681H/Spike_D614G/N_D3L/Spike_S982A)	hCoV-19/Italy/CAM-AMES-2-88/2021	EPI_ISL_1080636
2021.GSCAM.1080637.0225.1	NAPOLI	NAPOLI	B.1	GV	(NSP10_T12I/NSP10_S129G/NSP6_A54S/NSP13_I493T/NS8_Y73C/NSP5_V157L/NSP12_T26I/Spike_D614G/Spike_A222V)	hCoV-19/Italy/CAM-AMES-2-2/2021	EPI_ISL_1080637
2021.GSCAM.1080638.0225.1	NAPOLI	NAPOLI	B.1.1.7	GRY	(NSP6_G107del/NSP6_S106del/N_R203K/Spike_A570D/NSP6_F108del/NS8_Y73C/N_G204R/Spike_D614G/N_D3L/N_S235F)	hCoV-19/Italy/CAM-AMES-2-8/2021	EPI_ISL_1080638
2021.GSCAM.1080639.0225.1	NAPOLI	NAPOLI	B.1.1	G	(Spike_D1118H/NSP13_I493T/NSP12_F396L/NSP12_P323L/Spike_S982A)	hCoV-19/Italy/CAM-AMES-2-65/2021	EPI_ISL_1080639
2021.GSCAM.1080640.0225.1	NAPOLI	NAPOLI	B.1.1.7	GRY	(NS6_L35F/NSP10_T12I/NSP3_A890D/NSP3_T1306I/Spike_N1023T/NSP12_P323L/N_D3L/Spike_S982A)	hCoV-19/Italy/CAM-AMES-2-73/2021	EPI_ISL_1080640
2021.GSCAM.1080641.0225.1	NAPOLI	NAPOLI	B	GV	(NSP15_S25F/Spike_D614G/N_A220V/NSP5_T199I/Spike_A222V)	hCoV-19/Italy/CAM-AMES-2-6/2021	EPI_ISL_1080641
2021.GSCAM.1080642.0225.1	NAPOLI	NAPOLI	B.1.177.44	G	(NSP9_T109I/Spike_V1104L/NSP6_V149F)	hCoV-19/Italy/CAM-AMES-2-89/2021	EPI_ISL_1080642
2021.GSCAM.1080643.0225.1	NAPOLI	NAPOLI	B.1.177	G	(Spike_D1139N/NSP13_I493T/NS8_Y73C/NSP12_T85I/NSP12_P323L)	hCoV-19/Italy/CAM-AMES-2-63/2021	EPI_ISL_1080643
2021.GSCAM.1080644.0225.1	NAPOLI	NAPOLI	A	G	(NSP13_H290Y/NSP3_T183I/N_S194L/NS8_Y73C/Spike_D614G)	hCoV-19/Italy/CAM-AMES-2-48/2021	EPI_ISL_1080644
2021.GSCAM.1080645.0225.1	NAPOLI	NAPOLI	B.1.1.7	GRY	(NSP10_T12I/NSP3_A890D/Spike_T716I/Spike_A570D/NS8_Y73C/NSP12_P323L/Spike_P681H/Spike_D614G)	hCoV-19/Italy/CAM-AMES-2-12/2021	EPI_ISL_1080645
2021.GSCAM.1080646.0225.1	NAPOLI	NAPOLI	B.1.1.7	GRY	(NSP10_T12I/M_V70L/NSP3_A890D/Spike_D1118H/NSP13_I493T/NS8_Y73C/NSP12_P323L/N_D3L/Spike_S982A)	hCoV-19/Italy/CAM-AMES-2-49/2021	EPI_ISL_1080646
2021.GSCAM.1080647.0225.1	NAPOLI	NAPOLI	B.1.1.7	GRY	(NSP10_T12I/NSP6_G107del/NSP6_S106del/Spike_D1118H/NSP13_I493T/NSP6_F108del/NS8_Y73C/NSP12_P323L/Spike_S982A)	hCoV-19/Italy/CAM-AMES-2-52/2021	EPI_ISL_1080647
2021.GSCAM.1080648.0225.1	NAPOLI	NAPOLI	B.1.1.7	GRY	(N_R203K/Spike_A570D/NS8_Y73C/N_G204R/Spike_N501Y/NSP12_P323L/Spike_D614G/N_D3L/N_S235F)	hCoV-19/Italy/CAM-AMES-2-9/2021	EPI_ISL_1080648
2021.GSCAM.1080649.0225.1	NAPOLI	NAPOLI	B	GV	(NSP15_S25F/N_A220V/NSP5_T199I)	hCoV-19/Italy/CAM-AMES-2-3/2021	EPI_ISL_1080649
2021.GSCAM.1080650.0225.1	NAPOLI	NAPOLI	B.1.1.7	GRY	(N_L139F/NSP10_T12I/NSP3_A890D/Spike_T716I/Spike_A570D/NSP14_A220V/Spike_P681H/Spike_D614G/Spike_S982A)	hCoV-19/Italy/CAM-AMES-2-18/2021	EPI_ISL_1080650
2021.GSCAM.1056786.0223.1	NAPOLI	NAPOLI	B.1.177	GV	(Spike_H1058Y/NS7a_L5I/NS3_V13L/Spike_P272L/NSP12_P323L/Spike_A262S/Spike_D614G/NSP13_M233I/N_A220V/Spike_G838D/Spike_A222V)	hCoV-19/Italy/CAM-TIGEM-2052/2021	EPI_ISL_1056786
2021.GSCAM.1056787.0223.1	NAPOLI	NAPOLI	B.1.177	GV	(NSP13_V169F/Spike_P272L/NSP12_P323L/Spike_A262S/Spike_D614G/N_A220V/Spike_C1247F/Spike_A222V)	hCoV-19/Italy/CAM-TIGEM-2054/2021	EPI_ISL_1056787
2021.GSCAM.1056788.0223.1	NAPOLI	NAPOLI	C.18	GR	(NSP16_S166A/NSP5_G15S/N_R203K/NSP3_T428I/N_G204R/NSP12_P323L/Spike_D614G)	hCoV-19/Italy/CAM-TIGEM-2055/2021	EPI_ISL_1056788
2021.GSCAM.1056789.0223.1	NAPOLI	NAPOLI	B.1.177	GV	(Spike_N439K/NS3_L127F/NSP2_I513T/Spike_P272L/NSP12_P323L/Spike_D614G/N_A220V/Spike_A222V)	hCoV-19/Italy/CAM-TIGEM-2056/2021	EPI_ISL_1056789
2021.GSCAM.1056790.0223.1	NAPOLI	NAPOLI	B.1.177.75	GV	(N_R195I/M_G6C/NSP12_P323L/Spike_D614G/Spike_V1104L/N_A220V/Spike_A222V)	hCoV-19/Italy/CAM-TIGEM-2057/2021	EPI_ISL_1056790
2021.GSCAM.1056791.0223.1	NAPOLI	NAPOLI	B.1.177.33	GV	(NS3_V90F/N_P365S/NSP3_T1456I/Spike_G639S/NSP12_P323L/Spike_D614G/N_A220V/NSP4_T492I/Spike_A222V)	hCoV-19/Italy/CAM-TIGEM-2058/2021	EPI_ISL_1056791
2021.GSCAM.1056792.0223.1	NAPOLI	NAPOLI	B.1.258.14	G	(NSP13_H290Y/NSP3_I1683T/N_S194L/Spike_N439K/NSP14_M49I/NSP12_P323L/Spike_D614G)	hCoV-19/Italy/CAM-TIGEM-2059/2021	EPI_ISL_1056792
2021.GSCAM.1056793.0223.1	NAPOLI	NAPOLI	B.1.177	GV	(NS7a_P84S/NS3_L127F/NSP2_I513T/Spike_P272L/NSP12_P323L/Spike_A262S/Spike_D614G/N_A220V/Spike_A222V)	hCoV-19/Italy/CAM-TIGEM-2060/2021	EPI_ISL_1056793
2021.GSCAM.1056794.0223.1	NAPOLI	NAPOLI	B.1.177	GV	(NSP2_A510V/N_H145Y/Spike_P272L/NSP12_P323L/Spike_A262S/Spike_D614G/N_A220V/Spike_A222V/NSP3_G252V)	hCoV-19/Italy/CAM-TIGEM-2062/2021	EPI_ISL_1056794
2021.GSCAM.1056795.0223.1	NAPOLI	NAPOLI	B.1.177.33	GV	(N_P365S/NSP3_T1456I/NSP8_P133S/NSP3_A1796V/Spike_G639S/NSP13_A296T/NSP12_P323L/Spike_D614G/N_A220V/NS8_V117F/Spike_A222V)	hCoV-19/Italy/CAM-TIGEM-2063/2021	EPI_ISL_1056795
2021.GSCAM.1056796.0223.1	NAPOLI	NAPOLI	C.18	GR	(NSP16_S166A/NSP5_G15S/N_R203K/NSP3_T428I/N_G204R/NSP12_P323L/Spike_D614G)	hCoV-19/Italy/CAM-TIGEM-2065/2021	EPI_ISL_1056796
2021.GSCAM.1056797.0223.1	NAPOLI	NAPOLI	B.1.177	GV	(NSP5_I78S/N_S180T/Spike_P272L/NSP3_T1814I/NSP12_P323L/Spike_A262S/Spike_D614G/N_A220V/Spike_A222V)	hCoV-19/Italy/CAM-TIGEM-2066/2021	EPI_ISL_1056797
2021.GSCAM.1056798.0223.1	NAPOLI	NAPOLI	B.1.177.33	GV	(N_P365S/NSP3_S209T/NSP3_T1456I/NSP8_P133S/NSP3_A1796V/Spike_G639S/NSP13_A296T/NSP12_P323L/Spike_D614G/N_A220V/Spike_A222V)	hCoV-19/Italy/CAM-TIGEM-2068/2021	EPI_ISL_1056798
2021.GSCAM.1056799.0223.1	NAPOLI	NAPOLI	C.18	GR	(NSP16_S166A/NSP5_G15S/N_R203K/NSP3_T428I/N_G204R/NSP12_P323L/Spike_D614G)	hCoV-19/Italy/CAM-TIGEM-2069/2021	EPI_ISL_1056799
2021.GSCAM.1056800.0223.1	NAPOLI	NAPOLI	B.1.177	GV	(NSP3_K429N/NSP8_T123I/NSP6_A54S/NSP10_P136L/NSP3_Q203H/NSP12_P323L/Spike_D614G/N_A220V/Spike_A222V)	hCoV-19/Italy/CAM-TIGEM-2070/2021	EPI_ISL_1056800
2021.GSCAM.1056801.0223.1	NAPOLI	NAPOLI	C.18	GR	(NSP16_S166A/NSP5_G15S/N_R203K/NSP3_T428I/N_G204R/NSP12_P323L/Spike_D614G)	hCoV-19/Italy/CAM-TIGEM-2071/2021	EPI_ISL_1056801
2021.GSCAM.1056802.0223.1	NAPOLI	NAPOLI	C.18	GR	(NSP16_S166A/NSP5_G15S/N_R203K/NSP3_T428I/NS3_G254V/N_G204R/NSP12_P323L/Spike_D614G/NSP14_P142T)	hCoV-19/Italy/CAM-TIGEM-2072/2021	EPI_ISL_1056802
2021.GSCAM.1056803.0223.1	NAPOLI	NAPOLI	B.1.177.83	GV	(NSP14_F233L/NSP14_G17W/Spike_P272L/NSP12_P323L/Spike_A262S/Spike_D614G/N_A220V/Spike_A222V)	hCoV-19/Italy/CAM-TIGEM-2073/2021	EPI_ISL_1056803
2021.GSCAM.1056804.0223.1	NAPOLI	NAPOLI	B.1.177	GV	(NSP5_I78S/Spike_P272L/NSP12_P323L/Spike_A262S/Spike_D614G/N_A220V/Spike_A222V)	hCoV-19/Italy/CAM-TIGEM-2074/2021	EPI_ISL_1056804
2021.GSCAM.1056805.0223.1	NAPOLI	NAPOLI	B.1.177	GV	(NSP5_I78S/Spike_P272L/NSP12_P323L/Spike_A262S/Spike_D614G/N_A220V/Spike_A222V)	hCoV-19/Italy/CAM-TIGEM-2076/2021	EPI_ISL_1056805
2021.GSCAM.1056806.0223.1	NAPOLI	NAPOLI	B.1.177.33	GV	(NSP6_L75F/N_P365S/Spike_V1264L/NSP3_T1456I/Spike_G639S/NSP12_P323L/Spike_D614G/N_A220V/NSP4_T492I/Spike_A222V)	hCoV-19/Italy/CAM-TIGEM-2077/2021	EPI_ISL_1056806
2021.GSCAM.1056807.0223.1	NAPOLI	NAPOLI	B.1.160	GH	(NSP12_K718N/N_M234I/Spike_S477N/NSP4_M324I/NSP12_A185S/NS3_Q57H/NSP13_E261D/NSP4_S40L/NSP12_P323L/Spike_D614G/Spike_M1229I/N_A376T/NSP12_V776L/NSP13_K218R)	hCoV-19/Italy/CAM-TIGEM-2078/2021	EPI_ISL_1056807
2021.GSCAM.1056808.0223.1	NAPOLI	NAPOLI	B.1.177	GV	(NSP2_P181T/Spike_P272L/NSP1_S166G/NSP8_A27V/NSP12_P323L/Spike_A262S/Spike_D614G/N_A220V/Spike_A222V)	hCoV-19/Italy/CAM-TIGEM-2079/2021	EPI_ISL_1056808
2021.GSCAM.1056809.0223.1	NAPOLI	NAPOLI	B.1.177.75	GV	(N_R195I/NSP12_P323L/Spike_D614G/Spike_V1104L/N_A220V/Spike_A222V)	hCoV-19/Italy/CAM-TIGEM-2080/2021	EPI_ISL_1056809
2021.GSCAM.1056810.0223.1	NAPOLI	NAPOLI	B.1.177	GV	(NSP3_K1771R/NS3_R126S/NSP12_P323L/Spike_D614G/N_A220V/NSP3_K1267E/Spike_A222V)	hCoV-19/Italy/CAM-TIGEM-2081/2021	EPI_ISL_1056810
2021.GSCAM.1056811.0223.1	NAPOLI	NAPOLI	B.1.177.75	GV	(N_R195I/NSP3_P1665S/NSP12_P323L/Spike_D614G/Spike_V1104L/N_A220V/Spike_A222V)	hCoV-19/Italy/CAM-TIGEM-2082/2021	EPI_ISL_1056811
2021.GSCAM.1056812.0223.1	NAPOLI	NAPOLI	B.1.177.75	GV	(NSP12_P323L/Spike_D614G/N_A220V/NSP12_K59N/Spike_A222V)	hCoV-19/Italy/CAM-TIGEM-2083/2021	EPI_ISL_1056812
2021.GSCAM.1056813.0223.1	NAPOLI	NAPOLI	B.1.177.33	GV	(N_P365S/NSP3_T1456I/Spike_G639S/NSP6_L260F/NSP12_P323L/Spike_D614G/N_A220V/NSP4_T492I/Spike_A222V)	hCoV-19/Italy/CAM-TIGEM-2084/2021	EPI_ISL_1056813
2021.GSCAM.1056814.0223.1	NAPOLI	NAPOLI	B.1.177.33	GV	(NSP6_L75F/N_P365S/Spike_V1264L/NSP3_T1456I/Spike_G639S/NSP4_A128V/NSP12_P323L/Spike_D614G/N_A220V/NSP4_T492I/Spike_A222V)	hCoV-19/Italy/CAM-TIGEM-2085/2021	EPI_ISL_1056814
2021.GSCAM.1061192.0224.1	NAPOLI	NAPOLI	B.1.177	GV	(Spike_E484K/NSP14_D449G/Spike_P272L/Spike_T572I/Spike_L1063F/NSP12_P323L/NSP3_P141S/Spike_A262S/Spike_D614G/N_A220V/Spike_A222V)	hCoV-19/Italy/CAM-TIGEM-2795/2021	EPI_ISL_1061192
2021.GSCAM.1061193.0224.1	NAPOLI	NAPOLI	B.1.1.7	GRY	(Spike_H69del/NS8_Q27stop/NSP3_T183I/Spike_T716I/N_R203K/Spike_A570D/NSP8_Q24R/N_H300Y/NSP13_K460R/NSP6_G107S/Spike_N501Y/Spike_T572I/NSP3_I1412T/NS8_R52I/Spike_P681H/Spike_Y144del/NSP13_S74L/NSP3_A890D/NSP6_F108L/Spike_D1118H/NS8_Y73C/N_G204R/Spike_V70del/NSP12_P323L/Spike_D614G/N_D3L/Spike_S982A/N_S235F)	hCoV-19/Italy/CAM-TIGEM-2717/2021	EPI_ISL_1061193
2021.GSCAM.1061194.0224.1	NAPOLI	NAPOLI	B.1.177	GV	(NSP5_S81F/Spike_P272L/NSP12_P323L/Spike_A262S/Spike_D614G/N_A220V/Spike_C1247F/Spike_A222V)	hCoV-19/Italy/CAM-TIGEM-2971/2021	EPI_ISL_1061194
2021.GSCAM.1061195.0224.1	NAPOLI	NAPOLI	B.1.1.7	GRY	(Spike_H69del/NS8_Q27stop/NSP3_T183I/Spike_T716I/N_R203K/Spike_A570D/NSP8_Q24R/N_H300Y/NSP13_K460R/NSP6_G107S/Spike_N501Y/Spike_T572I/NSP3_I1412T/NS8_R52I/Spike_P681H/Spike_Y144del/NSP13_S74L/NSP3_A890D/NSP6_F108L/Spike_D1118H/NS8_Y73C/N_G204R/Spike_V70del/NSP12_P323L/Spike_D614G/N_D3L/Spike_S982A/N_S235F)	hCoV-19/Italy/CAM-TIGEM-2730/2021	EPI_ISL_1061195
2021.GSCAM.1061196.0224.1	NAPOLI	NAPOLI	B.1.1.7	GRY	(Spike_H69del/NS8_Q27stop/NSP3_T183I/Spike_T716I/N_R203K/Spike_A570D/NSP8_Q24R/N_H300Y/NSP13_K460R/NSP6_G107S/Spike_N501Y/Spike_T572I/NSP3_I1412T/NS8_R52I/Spike_P681H/Spike_Y144del/NSP13_S74L/NSP3_A890D/NSP6_F108L/Spike_D1118H/NS8_Y73C/N_G204R/Spike_V70del/NSP12_P323L/Spike_D614G/N_D3L/Spike_S982A/N_S235F)	hCoV-19/Italy/CAM-TIGEM-2731/2021	EPI_ISL_1061196
2021.GSCAM.1061197.0224.1	NAPOLI	NAPOLI	B.1.1.7	GRY	(Spike_H69del/NS8_Q27stop/NSP3_T183I/Spike_T716I/N_R203K/Spike_A570D/NSP8_Q24R/N_H300Y/NSP13_K460R/NSP6_G107S/Spike_N501Y/Spike_T572I/NSP3_I1412T/NS8_R52I/Spike_P681H/Spike_Y144del/NSP13_S74L/NSP3_A890D/NSP6_F108L/Spike_D1118H/NS8_Y73C/N_G204R/Spike_V70del/NSP12_P323L/Spike_D614G/N_D3L/Spike_S982A/N_S235F)	hCoV-19/Italy/CAM-TIGEM-2733/2021	EPI_ISL_1061197
2021.GSCAM.1061198.0224.1	NAPOLI	NAPOLI	B.1.1.7	GRY	(Spike_H69del/NS8_Q27stop/NSP10_T12I/NSP3_T183I/NSP12_S434F/Spike_T716I/N_R203K/Spike_A570D/NSP3_G307C/NSP6_G107S/Spike_N501Y/Spike_D936H/NSP3_I1412T/NS8_R52I/Spike_P681H/Spike_Y144del/N_L139F/NSP16_D102Y/NSP3_A890D/NSP6_F108L/Spike_D1118H/NS8_Y73C/N_G204R/Spike_V70del/NSP12_P323L/Spike_D614G/N_D3L/Spike_S982A/N_S235F)	hCoV-19/Italy/CAM-TIGEM-2792/2021	EPI_ISL_1061198
2021.GSCAM.1061199.0224.1	NAPOLI	NAPOLI	B.1.1.7	GRY	(Spike_H69del/NS8_Q27stop/NSP10_T12I/NSP3_T183I/Spike_T716I/N_R203K/Spike_A570D/NSP3_G307C/NSP6_G107S/Spike_N501Y/NSP3_I1412T/NS8_R52I/Spike_P681H/Spike_Y144del/N_L139F/NSP3_A890D/NSP6_F108L/Spike_D1118H/NS8_Y73C/N_G204R/Spike_V70del/NSP12_P323L/Spike_D614G/N_D3L/Spike_S982A/N_S235F)	hCoV-19/Italy/CAM-TIGEM-2793/2021	EPI_ISL_1061199
2021.GSCAM.1061200.0224.1	NAPOLI	NAPOLI	B.1.1.7	GRY	(Spike_H69del/NS8_Q27stop/Spike_E918A/NSP10_T12I/NSP12_H82Y/NSP3_T183I/NSP12_S434F/Spike_T716I/N_R203K/Spike_A570D/NSP3_G307C/NSP6_G107S/Spike_N501Y/NSP3_I1412T/NS8_R52I/Spike_P681H/Spike_Y144del/N_L139F/NSP6_F108L/NSP3_A890D/Spike_D1118H/NS8_Y73C/NSP5_A234V/N_G204R/Spike_V70del/NSP12_P323L/Spike_D614G/N_D3L/Spike_S982A/N_S235F)	hCoV-19/Italy/CAM-TIGEM-2791/2021	EPI_ISL_1061200
2021.GSCAM.1061201.0224.1	NAPOLI	NAPOLI	B.1.1.7	GRY	(Spike_H69del/NS8_Q27stop/NSP3_T183I/Spike_T716I/N_R203K/Spike_A570D/NSP8_Q24R/N_H300Y/NSP13_K460R/NSP2_R52H/NSP6_G107S/Spike_N501Y/Spike_T572I/NSP3_I1412T/NS8_R52I/Spike_P681H/Spike_Y144del/NSP13_S74L/NSP6_F108L/NSP3_A890D/Spike_D1118H/NS8_Y73C/N_G204R/Spike_V70del/NSP12_P323L/NSP15_C290F/Spike_D614G/N_D3L/Spike_S982A/N_S235F)	hCoV-19/Italy/CAM-TIGEM-2788/2021	EPI_ISL_1061201
2021.GSCAM.1061202.0224.1	NAPOLI	NAPOLI	B.1.1.7	GRY	(Spike_H69del/NS8_Q27stop/NSP10_T12I/NSP3_T183I/Spike_T716I/N_R203K/Spike_A570D/NSP3_G307C/NSP6_G107S/Spike_N501Y/NSP3_I1412T/NS8_R52I/Spike_P681H/Spike_Y144del/N_L139F/NSP3_A890D/NSP6_F108L/Spike_D1118H/NS8_Y73C/N_G204R/Spike_V70del/NSP12_A716V/NSP12_P323L/Spike_D614G/N_D3L/Spike_S982A/N_S235F)	hCoV-19/Italy/CAM-TIGEM-2790/2021	EPI_ISL_1061202
2021.GSCAM.1061203.0224.1	NAPOLI	NAPOLI	B.1.1.7	GRY	(Spike_H69del/NS8_Q27stop/NSP10_T12I/NSP3_T183I/Spike_T716I/N_R203K/Spike_A570D/NS3_Q38L/NSP3_G307C/NSP6_G107S/Spike_N501Y/NSP3_I1412T/NS8_R52I/NS8_T80E/Spike_P681H/Spike_Y144del/N_L139F/NSP3_A890D/NSP6_F108L/Spike_D1118H/NS8_Y73C/N_G204R/Spike_V70del/NSP12_P323L/Spike_D614G/N_D3L/Spike_S982A/N_S235F)	hCoV-19/Italy/CAM-TIGEM-2783/2021	EPI_ISL_1061203
2021.GSCAM.1061204.0224.1	NAPOLI	NAPOLI	B.1.177	GV	(NS3_K16N/NSP13_Y253H/N_A55S/Spike_P272L/NSP4_T461A/NSP12_P323L/Spike_A262S/Spike_D614G/N_A220V/Spike_A222V)	hCoV-19/Italy/CAM-TIGEM-2786/2021	EPI_ISL_1061204
2021.GSCAM.1061205.0224.1	NAPOLI	NAPOLI	B.1.1.7	GRY	(Spike_H69del/NS8_Q27stop/NSP10_T12I/NSP3_T183I/Spike_T716I/N_R203K/Spike_A570D/NSP3_G307C/NSP6_G107S/Spike_N501Y/NSP3_I1412T/NS8_R52I/Spike_P681H/Spike_Y144del/NSP6_F108L/NSP3_A890D/Spike_D1118H/NS8_Y73C/N_G204R/Spike_V70del/NSP3_C1421F/NSP12_P323L/Spike_D614G/N_D3L/Spike_S982A/N_S235F)	hCoV-19/Italy/CAM-TIGEM-2784/2021	EPI_ISL_1061205
2021.GSCAM.1061206.0224.1	NAPOLI	NAPOLI	B.1.1.7	GRY	(Spike_H69del/NS8_Q27stop/NSP3_T183I/Spike_T716I/N_R203K/Spike_A570D/NSP8_Q24R/N_H300Y/NSP13_K460R/NSP6_G107S/Spike_N501Y/Spike_T572I/NSP3_I1412T/NS8_R52I/Spike_P681H/Spike_Y144del/NSP13_S74L/NSP6_F108L/NSP3_A890D/Spike_D1118H/NS8_Y73C/N_G204R/Spike_V70del/NSP12_P323L/Spike_D614G/N_D3L/Spike_S982A/N_S235F)	hCoV-19/Italy/CAM-TIGEM-2719/2021	EPI_ISL_1061206
2021.GSCAM.1061207.0224.1	NAPOLI	NAPOLI	B.1.1.7	GRY	(Spike_H69del/NS8_Q27stop/NSP3_T183I/Spike_T716I/N_R203K/Spike_A570D/NSP8_Q24R/N_H300Y/NSP13_K460R/NSP6_G107S/Spike_N501Y/Spike_T572I/NSP3_I1412T/NS8_R52I/Spike_P681H/Spike_Y144del/NSP13_S74L/NSP6_F108L/NSP3_A890D/Spike_D1118H/NS8_Y73C/N_G204R/Spike_V70del/NSP12_P323L/Spike_D614G/N_D3L/Spike_S982A/N_S235F)	hCoV-19/Italy/CAM-TIGEM-2716/2021	EPI_ISL_1061207
2021.GSTAA.1063481.0224.1	TRENTO	TRENTO	B.1.258	G	(Spike_H69del/NSP13_H290Y/NSP3_I1683T/NSP3_V238L/Spike_N439K/NS3_I158V/NSP13_A446S/Spike_R237K/NSP13_A598S/Spike_L5F/NSP9_M101I/NSP12_V720I/Spike_V70del/NSP12_P323L/Spike_D614G)	hCoV-19/Italy/TAA-IGA-1900478615/2021	EPI_ISL_1063481
2021.GSTAA.1063428.0224.1	TRENTO	TRENTO	B.1.177	GV	(NSP6_M52I/NSP3_I1192M/N_H145Y/Spike_P272L/N_P13L/NSP5_A260V/NSP12_P323L/Spike_A262S/Spike_D614G/N_A220V/NSP14_S374F/Spike_A222V)	hCoV-19/Italy/TAA-IGA-1900476478/2021	EPI_ISL_1063428
2021.GSTAA.1063429.0224.1	TRENTO	TRENTO	B.1.177	GV	(NSP3_T1288I/NSP9_P80L/Spike_R765L/N_H145Y/Spike_P272L/NSP3_S1670F/NSP14_A23S/NSP12_P323L/Spike_A262S/Spike_D614G/N_A220V/NSP3_A1819T/Spike_A222V)	hCoV-19/Italy/TAA-IGA-1900476761/2021	EPI_ISL_1063429
2021.GSTAA.1063437.0224.1	TRENTO	TRENTO	B.1.258	G	(Spike_H69del/NSP13_H290Y/NSP3_I1683T/NSP3_V238L/Spike_N439K/NSP13_A446S/NSP13_A598S/NSP9_M101I/NSP12_V720I/Spike_V70del/NSP12_P323L/Spike_D614G)	hCoV-19/Italy/TAA-IGA-1900459463/2021	EPI_ISL_1063437
2021.GSTAA.1063438.0224.1	TRENTO	TRENTO	B.1.1.7	GRY	(Spike_H69del/NS8_Q27stop/NSP3_T183I/Spike_T716I/NS8_K68stop/NSP6_S106del/N_R203K/Spike_A570D/Spike_N501Y/NSP13_L256F/NSP3_I1412T/NS8_R52I/Spike_P681H/Spike_Y144del/NSP6_G107del/NSP3_A890D/Spike_D1118H/NSP6_F108del/NS8_Y73C/N_G204R/Spike_V70del/NSP12_P323L/Spike_D614G/N_D3L/Spike_S982A/N_S235F)	hCoV-19/Italy/TAA-IGA-1900460739/2021	EPI_ISL_1063438
2021.GSTAA.1063435.0224.1	TRENTO	TRENTO	B.1.258	G	(Spike_H69del/NSP13_H290Y/NSP3_I1683T/NSP3_V238L/Spike_N439K/NS7a_H47Y/NSP13_A446S/NSP13_A598S/NSP9_M101I/NSP12_V720I/Spike_V70del/NSP12_P323L/Spike_D614G)	hCoV-19/Italy/TAA-IGA-1900465999/2021	EPI_ISL_1063435
2021.GSTAA.1063479.0224.1	TRENTO	TRENTO	B.1.1.7	GRY	(Spike_H69del/NS8_Q27stop/NSP3_T183I/Spike_T716I/NSP6_S106del/N_R203K/Spike_A570D/Spike_N501Y/NSP13_L256F/NSP3_I1412T/NS8_R52I/Spike_P681H/Spike_Y144del/NSP6_G107del/NSP3_A890D/Spike_D1118H/NSP6_F108del/NS8_Y73C/N_G204R/Spike_V70del/NSP12_P323L/NSP16_P215S/Spike_D614G/N_D3L/Spike_S982A/N_S235F)	hCoV-19/Italy/TAA-IGA-1900478923/2021	EPI_ISL_1063479
2021.GSTAA.1063436.0224.1	TRENTO	TRENTO	B.1.1.7	GRY	(Spike_H69del/NS8_Q27stop/NSP3_T183I/Spike_T716I/NS8_K68stop/NSP6_S106del/N_R203K/Spike_A570D/Spike_N501Y/NSP13_L256F/NSP3_I1412T/NS8_R52I/Spike_P681H/Spike_Y144del/NSP6_G107del/NSP3_A890D/Spike_D1118H/NSP6_F108del/NS8_Y73C/N_G204R/Spike_V70del/NSP12_P323L/Spike_D614G/NSP4_A87D/N_D3L/Spike_S982A/N_S235F)	hCoV-19/Italy/TAA-IGA-1900460456/2021	EPI_ISL_1063436
2021.GSTAA.1063433.0224.1	TRENTO	TRENTO	B.1.1.7	GRY	(NSP3_P1187S/Spike_H69del/NS8_Q27stop/NSP3_T183I/Spike_T716I/NS8_K68stop/NSP6_S106del/N_R203K/Spike_A570D/Spike_N501Y/NSP13_L256F/NSP3_I1412T/NS8_R52I/Spike_A672V/Spike_P681H/Spike_Y144del/NSP6_G107del/NSP3_A890D/Spike_D1118H/NSP6_F108del/NS8_Y73C/N_G204R/Spike_V70del/NSP12_P323L/Spike_D614G/N_D3L/Spike_S982A/N_S235F)	hCoV-19/Italy/TAA-IGA-1900464517/2021	EPI_ISL_1063433
2021.GSTAA.1063477.0224.1	TRENTO	TRENTO	B.1.177	GV	(NSP13_S80G/NSP3_I1192M/N_H145Y/Spike_P272L/NSP6_C193R/NSP12_P323L/Spike_A262S/Spike_D614G/N_A220V/Spike_A222V)	hCoV-19/Italy/TAA-IGA-1900479113/2021	EPI_ISL_1063477
2021.GSTAA.1063434.0224.1	TRENTO	TRENTO	B.1.1.7	GRY	(Spike_H69del/NS8_Q27stop/NSP3_T183I/Spike_T716I/NS8_K68stop/NSP6_S106del/Spike_N658K/N_R203K/Spike_A570D/Spike_N501Y/NSP13_L256F/NSP3_I1412T/NS8_R52I/Spike_P681H/Spike_Y144del/NSP6_G107del/NSP3_A890D/Spike_D1118H/NSP6_F108del/NS8_Y73C/N_G204R/Spike_V70del/NSP12_P323L/Spike_D614G/N_D3L/Spike_S982A/N_S235F)	hCoV-19/Italy/TAA-IGA-1900462213/2021	EPI_ISL_1063434
2021.GSTAA.1063478.0224.1	TRENTO	TRENTO	B.1.1.7	GRY	(Spike_H69del/NS8_Q27stop/NSP3_T183I/Spike_T716I/NS8_K68stop/NSP6_S106del/Spike_N658K/N_R203K/Spike_A570D/Spike_N501Y/NSP13_L256F/NSP3_I1412T/NS8_R52I/Spike_P681H/Spike_Y144del/NSP6_G107del/NSP3_A890D/Spike_D1118H/NSP6_F108del/NS8_Y73C/N_G204R/Spike_V70del/NSP12_P323L/Spike_D614G/N_D3L/Spike_S982A/N_S235F)	hCoV-19/Italy/TAA-IGA-1900479187/2021	EPI_ISL_1063478
2021.GSTAA.1063431.0224.1	TRENTO	TRENTO	B.1.177	GV	(NSP6_A54S/NSP12_P323L/Spike_D614G/N_A220V/Spike_A222V)	hCoV-19/Italy/TAA-IGA-1900476455/2021	EPI_ISL_1063431
2021.GSTAA.1063475.0224.1	TRENTO	TRENTO	B.1.1.7	GRY	(Spike_H69del/NS8_Q27stop/NSP3_T183I/Spike_T716I/NS8_K68stop/NSP6_S106del/N_R203K/Spike_A570D/Spike_N501Y/NSP13_L256F/NSP3_I1412T/NS8_R52I/Spike_P681H/Spike_Y144del/NSP6_G107del/NSP3_A890D/Spike_D1118H/NSP6_F108del/NS8_Y73C/N_G204R/Spike_V70del/NSP12_P323L/Spike_D614G/N_D3L/Spike_S982A/N_S235F)	hCoV-19/Italy/TAA-IGA-1900479015/2021	EPI_ISL_1063475
2021.GSTAA.1063432.0224.1	TRENTO	TRENTO	B.1.1.7	GRY	(Spike_H69del/NS8_Q27stop/NSP3_T183I/Spike_T716I/NS8_K68stop/NSP6_S106del/N_R203K/Spike_A570D/Spike_N501Y/NSP13_L256F/NSP3_I1412T/NS8_R52I/Spike_P681H/Spike_Y144del/NSP6_G107del/NSP3_A890D/Spike_D1118H/NSP6_F108del/NS8_Y73C/N_G204R/Spike_V70del/NSP12_P323L/Spike_D614G/N_D3L/Spike_S982A/N_S235F)	hCoV-19/Italy/TAA-IGA-1900464518/2021	EPI_ISL_1063432
2021.GSTAA.1063476.0224.1	TRENTO	TRENTO	B.1.177	GV	(NS3_P42L/NSP6_A54S/NSP12_P323L/Spike_D614G/Spike_Q675H/NS8_P30L/N_A220V/Spike_A222V)	hCoV-19/Italy/TAA-IGA-1900479140/2021	EPI_ISL_1063476
2021.GSTAA.1063473.0224.1	TRENTO	TRENTO	B.1.1.7	GRY	(Spike_H69del/NS8_Q27stop/NSP3_T183I/Spike_T716I/NSP6_S106del/N_R203K/Spike_A570D/NSP2_T44I/Spike_N501Y/NSP3_I1412T/NS8_R52I/Spike_P681H/Spike_Y144del/NSP3_E405A/NSP6_G107del/NSP3_A890D/Spike_D1118H/NSP6_F108del/NS8_Y73C/N_G204R/NSP6_L260F/Spike_V70del/NSP12_P323L/Spike_D614G/N_D3L/Spike_S982A/N_S235F)	hCoV-19/Italy/TAA-IGA-1900478906/2021	EPI_ISL_1063473
2021.GSTAA.1063430.0224.1	TRENTO	TRENTO	B.1.177	GV	(NSP6_A54S/NSP12_P323L/Spike_D614G/N_A220V/Spike_A222V)	hCoV-19/Italy/TAA-IGA-1900476453/2021	EPI_ISL_1063430
2021.GSCAM.1080651.0225.1	NAPOLI	NAPOLI	B.1.1.7	GRY	(NSP3_A890D/Spike_T716I/N_R203K/Spike_A570D/NS8_Y73C/NSP4_P270S/N_G204R/NSP12_P323L/Spike_P681H/Spike_D614G/N_D3L/Spike_S982A)	hCoV-19/Italy/CAM-AMES-2-11/2021	EPI_ISL_1080651
2021.GSCAM.1080652.0225.1	NAPOLI	NAPOLI	B.1.1.7	GRY	(N_L139F/NSP10_T12I/NSP3_A890D/Spike_D1118H/NS8_Y73C/NSP12_P323L/N_D3L)	hCoV-19/Italy/CAM-AMES-2-86/2021	EPI_ISL_1080652
2021.GSCAM.1080653.0225.1	NAPOLI	NAPOLI	B.1.258.14	G	(N_L139F/NSP3_I1683T/NSP13_I493T/NS8_Y73C/NSP12_P323L/N_D3L/Spike_S982A)	hCoV-19/Italy/CAM-AMES-2-85/2021	EPI_ISL_1080653
2021.GSCAM.1080654.0225.1	NAPOLI	NAPOLI	B.1.177	GV	(NSP6_A46V/Spike_D1118H/NS8_Y73C/N_D3L/Spike_S982A)	hCoV-19/Italy/CAM-AMES-2-38/2021	EPI_ISL_1080654
2021.GSCAM.1080655.0225.1	NAPOLI	NAPOLI	B.1.177	G	(NS3_A59T/NSP6_G107del/NSP6_S106del/NSP6_F108del/NS3_H204R/NSP12_P323L/Spike_D614G/Spike_L452R)	hCoV-19/Italy/CAM-AMES-2-45/2021	EPI_ISL_1080655
2021.GSCAM.1080656.0225.1	NAPOLI	NAPOLI	B.1.177	GV	(NSP12_P323L/Spike_D614G/N_A220V/Spike_A222V)	hCoV-19/Italy/CAM-AMES-2-4/2021	EPI_ISL_1080656
2021.GSCAM.1080657.0225.1	NAPOLI	NAPOLI	B.1.177	GV	(N_L139F/NSP6_S118L/NSP12_P323L/Spike_D614G/Spike_A688V/Spike_A222V)	hCoV-19/Italy/CAM-AMES-2-25/2021	EPI_ISL_1080657
2021.GSCAM.1080658.0225.1	NAPOLI	NAPOLI	B.1.177.4	G	(NSP6_G107del/NSP6_S106del/Spike_A570D/NSP4_R78C/NSP6_F108del/NS8_Y73C/Spike_N501Y/NSP12_P323L/Spike_D614G/N_D3L/Spike_S982A/N_R89I/N_A90S)	hCoV-19/Italy/CAM-AMES-2-21/2021	EPI_ISL_1080658
2021.GSCAM.1080659.0225.1	NAPOLI	NAPOLI	B.1.1.7	GRY	(NSP10_T12I/NSP13_P434S/NSP3_A890D/Spike_T716I/Spike_A570D/Spike_D1118H/NS8_Y73C/NSP12_P323L/Spike_P681H/Spike_D614G/Spike_Y144del/Spike_S982A/NSP12_P227L)	hCoV-19/Italy/CAM-AMES-2-10/2021	EPI_ISL_1080659
2021.GSCAM.1080660.0225.1	NAPOLI	NAPOLI	B.1.1.7	GRY	(N_L139F/NSP10_T12I/NSP6_G107del/NSP6_S106del/N_R203K/Spike_A570D/NSP6_F108del/NS8_Y73C/N_G204R/Spike_N501Y/NSP3_I1412T/NSP12_P323L/Spike_D614G/Spike_Y144del/NSP6_L37F/N_D3L/N_S235F)	hCoV-19/Italy/CAM-AMES-2-24/2021	EPI_ISL_1080660
2021.GSCAM.1080661.0225.1	NAPOLI	NAPOLI	B.1.1	GR	(NS3_C153R/N_R203K/NS8_Y105D/Spike_A570D/NS3_W131C/NSP14_K61I/N_G204R/NSP3_I414V/NSP12_P323L/NSP12_D879G/Spike_D614G/NSP3_P340S)	hCoV-19/Italy/CAM-AMES-2-17/2021	EPI_ISL_1080661
2021.GSCAM.1080662.0225.1	NAPOLI	NAPOLI	B.1.177	GV	(M_A38S/NS3_S60F/Spike_T716I/Spike_D1118H/NSP14_Y260N/NSP12_P323L/Spike_P681H/Spike_D614G/NSP2_S305N/N_A220V/Spike_A222V)	hCoV-19/Italy/CAM-AMES-2-61/2021	EPI_ISL_1080662
2021.GSCAM.1080663.0225.1	NAPOLI	NAPOLI	B.1.1.7	GRY	(N_L139F/NSP10_T12I/NSP3_T183I/NSP6_G107del/NSP6_S106del/Spike_A570D/Spike_D1118H/NSP13_I493T/NSP6_F108del/NS8_Y73C/Spike_N501Y/NSP12_P323L/Spike_D614G/N_D3L/Spike_S982A)	hCoV-19/Italy/CAM-AMES-2-83/2021	EPI_ISL_1080663
2021.GSCAM.1080664.0225.1	NAPOLI	NAPOLI	B.1.160	GH	(Spike_S477N/NSP4_M324I/NSP6_A117V/NSP12_A185S/NS3_Q57H/NS3_G224C/NSP13_E261D/NSP12_P323L/Spike_D614G/NSP12_V776L/NSP2_D155N/NSP13_K218R)	hCoV-19/Italy/CAM-AMES-2-39/2021	EPI_ISL_1080664
2021.GSCAM.1080665.0225.1	NAPOLI	NAPOLI	B.1.258	G	(NSP13_H290Y/NSP3_I1683T/N_S194L/Spike_N439K/NSP14_M49I/NSP12_P323L/Spike_D614G)	hCoV-19/Italy/CAM-AMES-2-68/2021	EPI_ISL_1080665
2021.GSCAM.1080666.0225.1	NAPOLI	NAPOLI	B.1.222	G	(NSP3_S688L/NSP3_T183I/NS3_H78Y/NSP6_G107del/N_S194L/NSP6_S106del/Spike_N439K/Spike_A570D/NSP6_F108del/NS8_Y73C/NSP14_M49I/NSP12_P323L/Spike_D614G/N_D3L)	hCoV-19/Italy/CAM-AMES-2-30/2021	EPI_ISL_1080666
2021.GSCAM.1080667.0225.1	NAPOLI	NAPOLI	B.1.1.7	GRY	(N_L139F/NSP10_T12I/NSP3_T183I/NSP3_A890D/Spike_T716I/Spike_A570D/Spike_D1118H/NS8_Y73C/NSP3_G307C/M_A142V/Spike_N501Y/NSP12_P323L/Spike_P681H/Spike_D614G/Spike_Y144del/N_D3L/Spike_S982A)	hCoV-19/Italy/CAM-AMES-2-1/2021	EPI_ISL_1080667
2021.GSCAM.1080668.0225.1	NAPOLI	NAPOLI	B.1.1.7	GRY	(N_L139F/NSP10_T12I/NSP3_T183I/NSP3_A890D/NSP6_G107del/Spike_T716I/NSP6_S106del/Spike_A570D/Spike_D1118H/NSP6_F108del/NS8_Y73C/NSP3_G307C/Spike_N501Y/NSP12_P323L/Spike_P681H/Spike_D614G/Spike_Y144del/N_D3L/Spike_S982A)	hCoV-19/Italy/CAM-AMES-2-93/2021	EPI_ISL_1080668
2021.GSCAM.1080669.0225.1	NAPOLI	NAPOLI	B.1.160	GH	(Spike_S477N/NSP4_M324I/NSP6_A117V/NSP12_A185S/N_P13S/NS3_Q57H/NS3_G224C/NSP13_E261D/NSP12_P323L/Spike_D614G/NSP12_V776L/NSP13_K218R)	hCoV-19/Italy/CAM-AMES-2-36/2021	EPI_ISL_1080669
2021.GSCAM.1080670.0225.1	NAPOLI	NAPOLI	B.1.177	GV	(NS3_A59T/NSP3_S176G/NSP3_T1189I/NSP6_G107del/NSP6_S106del/NSP6_F108del/NS3_H204R/NSP12_P323L/Spike_D614G/Spike_L452R/Spike_V1268I/Spike_A222V)	hCoV-19/Italy/CAM-AMES-2-69/2021	EPI_ISL_1080670
2021.GSCAM.1080671.0225.1	NAPOLI	NAPOLI	B.1.258.14	G	(NSP13_H290Y/NSP3_I1683T/N_S194L/Spike_N439K/NSP14_M49I/NSP12_P323L/Spike_D614G)	hCoV-19/Italy/CAM-AMES-2-66/2021	EPI_ISL_1080671
2021.GSCAM.1080672.0225.1	NAPOLI	NAPOLI	B.1.160	GH	(N_M234I/Spike_S477N/NSP4_M324I/NSP6_A117V/NSP12_A185S/NS3_Q57H/NS3_G224C/NSP13_E261D/NSP12_P323L/Spike_D614G/NSP12_V776L/NSP2_D155N/NSP13_K218R)	hCoV-19/Italy/CAM-AMES-2-42/2021	EPI_ISL_1080672
2021.GSCAM.1080673.0225.1	NAPOLI	NAPOLI	B.1.258	G	(NSP13_H290Y/NSP13_V187L/NS3_S40L/NSP3_I1683T/NSP6_G107del/N_S194L/NSP6_S106del/Spike_N439K/NSP6_F108del/NS8_Y73C/NSP14_M49I/NSP12_P323L/Spike_D614G)	hCoV-19/Italy/CAM-AMES-2-29/2021	EPI_ISL_1080673
2021.GSCAM.1080674.0225.1	NAPOLI	NAPOLI	B.1.1.7	GRY	(N_L139F/NSP10_T12I/NSP3_T183I/NSP3_A890D/Spike_T716I/Spike_A570D/Spike_D1118H/NS8_Y73C/NSP3_G307C/Spike_N501Y/NSP12_P323L/Spike_P681H/Spike_D614G/Spike_Y144del/NSP6_L37F/N_D3L/Spike_S982A)	hCoV-19/Italy/CAM-AMES-2-75/2021	EPI_ISL_1080674
2021.GSCAM.1056815.0223.1	NAPOLI	NAPOLI	B.1.177	GV	(NSP5_I78S/Spike_D1153Y/Spike_P272L/NSP12_P323L/Spike_A262S/Spike_D614G/NS3_E239D/N_A220V/Spike_A222V)	hCoV-19/Italy/CAM-TIGEM-2086/2021	EPI_ISL_1056815
2021.GSCAM.1056816.0223.1	NAPOLI	NAPOLI	B.1.177.75	GV	(N_R195I/NSP12_K426N/NSP12_P323L/Spike_D614G/Spike_V1104L/N_A220V/Spike_A222V)	hCoV-19/Italy/CAM-TIGEM-2087/2021	EPI_ISL_1056816
2021.GSCAM.1056817.0223.1	NAPOLI	NAPOLI	B.1.177	GV	(NSP3_K429N/NSP8_T123I/NSP6_A54S/NSP10_P136L/NSP3_Q203H/NSP12_P323L/Spike_D614G/N_A220V/Spike_A222V)	hCoV-19/Italy/CAM-TIGEM-2088/2021	EPI_ISL_1056817
2021.GSCAM.1056818.0223.1	NAPOLI	NAPOLI	C.18	GR	(NSP16_S166A/NSP5_G15S/N_R203K/NSP3_T428I/N_G204R/NSP12_P323L/Spike_D614G/Spike_G1124V)	hCoV-19/Italy/CAM-TIGEM-2089/2021	EPI_ISL_1056818
2021.GSCAM.1056819.0223.1	NAPOLI	NAPOLI	B.1.177	GV	(NSP3_K429N/NSP8_T123I/NSP6_A54S/NSP10_P136L/NSP3_Q203H/NSP12_P323L/Spike_D614G/N_A220V/Spike_A222V)	hCoV-19/Italy/CAM-TIGEM-2090/2021	EPI_ISL_1056819
2021.GSCAM.1056820.0223.1	NAPOLI	NAPOLI	B.1.177	GV	(NSP3_K429N/NSP8_T123I/NSP6_A54S/NSP10_P136L/NSP3_Q203H/NSP12_P323L/Spike_D614G/NSP6_L37F/N_A220V/Spike_A222V)	hCoV-19/Italy/CAM-TIGEM-2091/2021	EPI_ISL_1056820
2021.GSCAM.1056821.0223.1	NAPOLI	NAPOLI	B.1.1.372	GR	(N_R203K/N_G204R/NSP12_P323L/Spike_D614G/Spike_V1104L/N_A220V/Spike_A222V)	hCoV-19/Italy/CAM-TIGEM-2092/2021	EPI_ISL_1056821
2021.GSCAM.1056822.0223.1	NAPOLI	NAPOLI	B.1.177.33	GV	(N_P365S/NSP2_A411V/NSP3_T1456I/NSP3_G1849C/Spike_G639S/NSP12_P323L/Spike_D614G/N_A220V/NSP4_T492I/Spike_A222V)	hCoV-19/Italy/CAM-TIGEM-2093/2021	EPI_ISL_1056822
2021.GSCAM.1056823.0223.1	NAPOLI	NAPOLI	B.1.177	GV	(Spike_P272L/NSP12_P323L/Spike_A262S/Spike_D614G/N_A220V/Spike_C1247F/Spike_A222V)	hCoV-19/Italy/CAM-TIGEM-2094/2021	EPI_ISL_1056823
2021.GSCAM.1056824.0223.1	NAPOLI	NAPOLI	B.1.177.83	GV	(NSP14_F233L/NSP14_G17W/Spike_P272L/NSP12_P323L/Spike_A262S/Spike_D614G/N_A220V/Spike_A222V/N_A90S)	hCoV-19/Italy/CAM-TIGEM-2097/2021	EPI_ISL_1056824
2021.GSCAM.1056825.0223.1	NAPOLI	NAPOLI	B.1.177	GV	(Spike_P272L/NSP12_P323L/Spike_A262S/Spike_D614G/N_A220V/Spike_C1247F/Spike_A222V)	hCoV-19/Italy/CAM-TIGEM-2098/2021	EPI_ISL_1056825
2021.GSCAM.1056826.0223.1	NAPOLI	NAPOLI	B.1.177.33	GV	(N_P365S/NSP3_T1456I/NSP15_K289N/Spike_G639S/NSP12_P323L/Spike_D614G/N_A220V/NSP4_T492I/Spike_A222V)	hCoV-19/Italy/CAM-TIGEM-2099/2021	EPI_ISL_1056826
2021.GSCAM.1056827.0223.1	NAPOLI	NAPOLI	B.1.177	GV	(NSP6_Y196H/NSP12_K91R/NSP12_P323L/NSP14_M153I/Spike_D614G/N_A220V/Spike_S813I/Spike_A222V)	hCoV-19/Italy/CAM-TIGEM-2100/2021	EPI_ISL_1056827
2021.GSCAM.1056828.0223.1	NAPOLI	NAPOLI	B.1.177.33	GV	(NSP6_L75F/N_P365S/Spike_V1264L/NSP3_T1456I/Spike_G639S/NSP12_P323L/Spike_D614G/N_A220V/NSP4_T492I/Spike_A222V)	hCoV-19/Italy/CAM-TIGEM-2101/2021	EPI_ISL_1056828
2021.GSCAM.1056829.0223.1	NAPOLI	NAPOLI	B.1.177.33	GV	(N_P365S/NSP3_T1456I/Spike_G639S/NSP12_P323L/Spike_D614G/N_A220V/Spike_A892S/NSP4_T492I/Spike_A222V/NS3_F79S)	hCoV-19/Italy/CAM-TIGEM-2102/2021	EPI_ISL_1056829
2021.GSCAM.1056830.0223.1	NAPOLI	NAPOLI	B.1.177	GV	(Spike_P272L/NSP12_P323L/Spike_A262S/Spike_D614G/N_A220V/Spike_A222V)	hCoV-19/Italy/CAM-TIGEM-2103/2021	EPI_ISL_1056830
2021.GSCAM.1056831.0223.1	NAPOLI	NAPOLI	B.1.1.25	GR	(NSP3_H295Y/N_R203K/NSP16_T93I/N_G204R/NSP3_T864I/Spike_Y145H/NSP3_E95D/NSP2_I120F/NSP12_P323L/N_P207S/Spike_D614G/NSP14_G44C/NSP3_A579V/NS3_V225F/NS3_I37V/E_I33T/NSP3_A534V/N_A90S)	hCoV-19/Italy/CAM-TIGEM-2104/2021	EPI_ISL_1056831
2021.GSCAM.1056832.0223.1	NAPOLI	NAPOLI	C.18	GR	(NSP16_S166A/NSP5_G15S/N_R203K/NSP3_T428I/N_G204R/NSP12_P323L/Spike_D614G)	hCoV-19/Italy/CAM-TIGEM-2105/2021	EPI_ISL_1056832
2021.GSCAM.1056833.0223.1	NAPOLI	NAPOLI	B.1.177.33	GV	(N_P365S/NSP3_T1456I/NSP3_G145D/NSP3_A1796V/NSP3_M494I/Spike_G639S/NSP12_P323L/Spike_D614G/N_A220V/Spike_A222V)	hCoV-19/Italy/CAM-TIGEM-2106/2021	EPI_ISL_1056833
2021.GSCAM.1056834.0223.1	NAPOLI	NAPOLI	B.1.177.75	GV	(NS3_A110S/NSP12_P323L/Spike_D614G/N_Q289H/N_A220V/Spike_A222V)	hCoV-19/Italy/CAM-TIGEM-2107/2021	EPI_ISL_1056834
2021.GSCAM.1056835.0223.1	NAPOLI	NAPOLI	C.18	GR	(NSP16_S166A/NSP5_G15S/N_R203K/NSP3_T428I/N_G204R/NSP12_P323L/Spike_D614G)	hCoV-19/Italy/CAM-TIGEM-2108/2021	EPI_ISL_1056835
2021.GSCAM.1056836.0223.1	NAPOLI	NAPOLI	B.1.177.33	GV	(N_P365S/NSP3_T1456I/Spike_G639S/NSP12_P323L/Spike_D614G/N_A220V/NSP4_T492I/Spike_A222V/NS3_F79S)	hCoV-19/Italy/CAM-TIGEM-2109/2021	EPI_ISL_1056836
2021.GSCAM.1056837.0223.1	NAPOLI	NAPOLI	B.1.236	G	(NSP13_H290Y/NSP3_I1683T/N_S194L/Spike_N439K/NSP14_M49I/NSP12_P323L/NSP6_V139L/Spike_D614G)	hCoV-19/Italy/CAM-TIGEM-2110/2021	EPI_ISL_1056837
2021.GSCAM.1056838.0223.1	NAPOLI	NAPOLI	B.1.236	G	(NSP13_H290Y/NSP3_I1683T/N_S194L/Spike_N439K/NSP14_M49I/NSP12_P323L/NSP6_V139L/Spike_D614G)	hCoV-19/Italy/CAM-TIGEM-2111/2021	EPI_ISL_1056838
2021.GSCAM.1056839.0223.1	NAPOLI	NAPOLI	B.1.177	GV	(NSP3_K429N/NSP6_A54S/NSP15_I71V/NSP3_A488D/NSP3_V929I/NSP12_P323L/Spike_D614G/N_A220V/Spike_A222V)	hCoV-19/Italy/CAM-TIGEM-2112/2021	EPI_ISL_1056839
2021.GSCAM.1056840.0223.1	NAPOLI	NAPOLI	B.1.177	GV	(NS7a_L116F/NSP1_R24C/NSP3_R748K/Spike_P272L/NSP12_P323L/Spike_A262S/Spike_D614G/N_A220V/Spike_A222V)	hCoV-19/Italy/CAM-TIGEM-2114/2021	EPI_ISL_1056840
2021.GSCAM.1056841.0223.1	NAPOLI	NAPOLI	B.1.177.33	GV	(N_P365S/NSP3_T1456I/Spike_G639S/N_S310N/NSP12_P323L/Spike_D614G/N_A220V/NSP4_T492I/Spike_A222V)	hCoV-19/Italy/CAM-TIGEM-2115/2021	EPI_ISL_1056841
2021.GSCAM.1056842.0223.1	NAPOLI	NAPOLI	C.18	GR	(NSP16_S166A/NSP5_G15S/N_R203K/NSP3_T428I/N_G204R/NSP12_P323L/Spike_D614G)	hCoV-19/Italy/CAM-TIGEM-2116/2021	EPI_ISL_1056842
2021.GSCAM.1056843.0223.1	NAPOLI	NAPOLI	B.1.177	GV	(N_D377Y/NSP3_K429N/Spike_G1219V/NSP6_A54S/NSP3_Q203H/NSP12_P323L/Spike_D614G/N_A220V/Spike_A222V)	hCoV-19/Italy/CAM-TIGEM-2117/2021	EPI_ISL_1056843
2021.GSSAR.1034916.0219.1	CAGLIARI	CAGLIARI	B.1.1.7	GRY	(Spike_H69del/NS8_Q27stop/NSP3_T183I/Spike_T716I/NSP6_S106del/N_R203K/Spike_A570D/Spike_N501Y/NSP3_I1412T/NS8_R52I/Spike_P681H/Spike_Y144del/NSP15_L251M/NSP3_N844S/NSP6_G107del/NSP3_A890D/Spike_D1118H/NSP6_F108del/NS8_Y73C/N_G204R/Spike_V70del/NSP12_P323L/NSP5_K90R/Spike_D614G/N_D3L/Spike_S982A/N_S235F)	hCoV-19/Italy/SAR02/2021	EPI_ISL_1034916
2021.GSSAR.1034793.0219.1	CAGLIARI	CAGLIARI	B.1.1.7	GRY	(Spike_H69del/NS8_Q27stop/NSP3_T183I/Spike_T716I/NS8_K68stop/NSP6_S106del/N_R203K/Spike_A570D/NS3_W131C/Spike_N501Y/NSP3_I1412T/NS8_R52I/Spike_P681H/Spike_Y144del/NSP6_G107del/NSP3_A890D/Spike_D1118H/NSP6_F108del/NS8_Y73C/N_G204R/Spike_V70del/NSP12_P323L/Spike_D614G/N_D3L/Spike_S982A/N_S235F)	hCoV-19/Italy/SAR-01/2021	EPI_ISL_1034793
2021.GSCAM.1039267.0220.1	NAPOLI	NAPOLI	B.1.177	GV	(Spike_P272L/NSP12_P323L/Spike_A262S/Spike_D614G/N_A220V/Spike_A222V)	hCoV-19/Italy/CAM-TIGEM-2429/2021	EPI_ISL_1039267
2021.GSCAM.1039268.0220.1	NAPOLI	NAPOLI	C.18	GR	(NSP16_S166A/NSP5_G15S/N_R203K/NSP3_T428I/N_G204R/NSP12_P323L/Spike_D614G/NSP2_P181L)	hCoV-19/Italy/CAM-TIGEM-2396/2021	EPI_ISL_1039268
2021.GSCAM.1039269.0220.1	NAPOLI	NAPOLI	C.18	GR	(NSP16_S166A/NSP5_G15S/NSP7_T9I/N_R203K/NSP3_T428I/N_G204R/NSP12_P323L/Spike_D614G/NSP3_P200S)	hCoV-19/Italy/CAM-TIGEM-2342/2021	EPI_ISL_1039269
2021.GSCAM.1039270.0220.1	NAPOLI	NAPOLI	B.1.177.75	GV	(NS8_F120V/NS8_I121L/NSP12_P323L/Spike_D614G/N_A220V/Spike_A222V)	hCoV-19/Italy/CAM-TIGEM-2574/2021	EPI_ISL_1039270
2021.GSCAM.1039271.0220.1	NAPOLI	NAPOLI	C.18	GR	(NSP16_S166A/NSP5_G15S/N_R203K/NSP3_T428I/N_G204R/NSP12_P323L/Spike_D614G/NSP2_P181L)	hCoV-19/Italy/CAM-TIGEM-2382/2021	EPI_ISL_1039271
2021.GSCAM.1039272.0220.1	NAPOLI	NAPOLI	B.1.177	GV	(NSP3_A1502V/NSP5_I78S/NSP1_D33N/NS6_T45I/Spike_P272L/NSP12_P323L/N_Q9H/Spike_A262S/Spike_D614G/N_A220V/NSP3_P447S/NSP3_P395L/Spike_A222V)	hCoV-19/Italy/CAM-TIGEM-2418/2021	EPI_ISL_1039272
2021.GSCAM.1039273.0220.1	NAPOLI	NAPOLI	C.18	GR	(NSP16_S166A/NSP5_G15S/N_R203K/NSP3_T428I/N_G204R/NSP12_P323L/Spike_D614G)	hCoV-19/Italy/CAM-TIGEM-2475/2021	EPI_ISL_1039273
2021.GSCAM.1039274.0220.1	NAPOLI	NAPOLI	B.1.160	GH	(N_M234I/Spike_S477N/NSP4_M324I/NSP12_A185S/NS3_Q57H/NSP13_E261D/NSP12_P323L/Spike_D614G/N_A376T/NSP12_V776L/NSP13_K218R)	hCoV-19/Italy/CAM-TIGEM-2558/2021	EPI_ISL_1039274
2021.GSCAM.1039275.0220.1	NAPOLI	NAPOLI	B.1.177	GV	(NSP3_P1261L/Spike_P272L/NSP12_P323L/Spike_A262S/Spike_D614G/N_A220V/Spike_A222V)	hCoV-19/Italy/CAM-TIGEM-2559/2021	EPI_ISL_1039275
2021.GSCAM.1039276.0220.1	NAPOLI	NAPOLI	B.1	GH	(NSP3_S126L/NSP3_H295Q/NSP14_A119V/N_S194L/NSP15_K334N/NSP14_T223N/Spike_T723I/NS3_Q57H/NSP15_D335F/NSP12_P323L/NSP3_Q1884H/Spike_D614G/Spike_Q913H)	hCoV-19/Italy/CAM-TIGEM-2480/2021	EPI_ISL_1039276
2021.GSCAM.1039277.0220.1	NAPOLI	NAPOLI	B.1.177	GV	(NSP2_A510V/NS3_K16N/NSP5_A266S/N_H145Y/Spike_P272L/NSP4_A128V/NSP12_P323L/Spike_A262S/Spike_D614G/N_A220V/NSP14_Q343H/Spike_A222V)	hCoV-19/Italy/CAM-TIGEM-2400/2021	EPI_ISL_1039277
2021.GSCAM.1039278.0220.1	NAPOLI	NAPOLI	B.1.160	GH	(N_M234I/Spike_S477N/NSP4_M324I/NSP12_A185S/NS3_Q57H/NSP13_E261D/NSP12_P323L/Spike_D614G/N_A376T/NSP12_V776L/NSP13_K218R)	hCoV-19/Italy/CAM-TIGEM-2417/2021	EPI_ISL_1039278
2021.GSCAM.1039279.0220.1	NAPOLI	NAPOLI	B.1.367	GH	(N_D377Y/NSP7_M3I/N_S186Y/NSP3_T749I/NSP4_A231V/NSP5_Q83K/NSP12_P264T/NS3_Q57H/NSP3_T127I/NSP2_T85I/NSP12_P323L/Spike_D614G/NSP5_V212F/Spike_D80Y)	hCoV-19/Italy/CAM-TIGEM-2487/2021	EPI_ISL_1039279
2021.GSCAM.1039280.0220.1	NAPOLI	NAPOLI	B.1.177.33	GV	(N_P365S/NSP3_N1012D/NSP3_T1456I/Spike_G639S/NSP12_P323L/Spike_D614G/NSP3_Q128K/N_A220V/Spike_A222V)	hCoV-19/Italy/CAM-TIGEM-2533/2021	EPI_ISL_1039280
2021.GSCAM.1039281.0220.1	NAPOLI	NAPOLI	B.1.177	GV	(NSP14_E78G/NSP3_K429N/Spike_D1139N/NSP6_A54S/NSP3_A488D/NSP3_V929I/NSP12_P323L/Spike_D614G/N_A220V/NSP6_V149F/Spike_A222V)	hCoV-19/Italy/CAM-TIGEM-2530/2021	EPI_ISL_1039281
2021.GSCAM.1039282.0220.1	NAPOLI	NAPOLI	B.1.160	GH	(N_M234I/Spike_S477N/NSP4_M324I/NS3_E241K/NSP12_A185S/NSP12_E744D/NS3_Q57H/NSP1_P80S/NSP14_L493F/NSP13_E261D/NSP3_T771I/NSP12_P323L/Spike_D614G/NSP14_S255I/N_A376T/NSP12_V776L/NSP13_K218R)	hCoV-19/Italy/CAM-TIGEM-2584/2021	EPI_ISL_1039282
2021.GSCAM.1039283.0220.1	NAPOLI	NAPOLI	B.1.177	GV	(NS7a_L116F/NSP1_R24C/NS3_P240L/Spike_P272L/N_G34W/NSP12_P323L/Spike_A262S/Spike_D614G/N_A220V/Spike_A222V)	hCoV-19/Italy/CAM-TIGEM-2359/2021	EPI_ISL_1039283
2021.GSCAM.1039284.0220.1	NAPOLI	NAPOLI	B.1.177.33	GV	(N_P365S/NSP3_T1456I/N_T141I/Spike_G639S/NSP12_P323L/Spike_D614G/N_A220V/NSP4_T492I/Spike_A222V)	hCoV-19/Italy/CAM-TIGEM-2557/2021	EPI_ISL_1039284
2021.GSCAM.1039285.0220.1	NAPOLI	NAPOLI	B.1.177.33	GV	(N_P365S/NSP3_T1456I/Spike_G639S/NSP12_P323L/Spike_D614G/N_A220V/NSP4_T492I/Spike_A222V)	hCoV-19/Italy/CAM-TIGEM-2384/2021	EPI_ISL_1039285
2021.GSCAM.1039286.0220.1	NAPOLI	NAPOLI	B.1.177.75	GV	(N_R195I/NSP3_N1680K/NS3_D210Y/NSP12_T769N/NSP3_T1793A/NSP12_P323L/Spike_D614G/Spike_V1104L/N_A220V/Spike_A222V)	hCoV-19/Italy/CAM-TIGEM-2402/2021	EPI_ISL_1039286
2021.GSCAM.1039287.0220.1	NAPOLI	NAPOLI	B.1.160	GH	(N_S193T/N_M234I/Spike_S477N/NSP4_M324I/NSP12_A185S/NS3_Q57H/NSP13_E261D/E_T9I/NSP12_P323L/Spike_D614G/N_A376T/NSP12_V776L/NSP13_K218R)	hCoV-19/Italy/CAM-TIGEM-2550/2021	EPI_ISL_1039287
2021.GSCAM.1039288.0220.1	NAPOLI	NAPOLI	B.1.177.75	GV	(NSP13_S100G/NS3_A110S/NSP12_P323L/Spike_D614G/N_Q289H/N_A220V/NS3_S171L/Spike_A222V)	hCoV-19/Italy/CAM-TIGEM-2591/2021	EPI_ISL_1039288
2021.GSCAM.1039289.0220.1	NAPOLI	NAPOLI	B.1.236	G	(NSP13_H290Y/NSP3_I1683T/N_S194L/Spike_N439K/NSP14_M49I/NSP12_P323L/Spike_D614G)	hCoV-19/Italy/CAM-TIGEM-2564/2021	EPI_ISL_1039289
2021.GSCAM.1039290.0220.1	NAPOLI	NAPOLI	B.1.177	GV	(NSP5_I78S/NS7b_L18P/NSP3_K259N/Spike_P272L/NSP12_P323L/Spike_A262S/Spike_D614G/NSP4_L360F/N_A220V/Spike_A222V)	hCoV-19/Italy/CAM-TIGEM-2362/2021	EPI_ISL_1039290
2021.GSCAM.1039291.0220.1	NAPOLI	NAPOLI	B.1.177.33	GV	(N_P365S/NSP3_T1456I/Spike_G639S/NSP12_P323L/Spike_D614G/N_A220V/NSP4_T492I/Spike_A222V)	hCoV-19/Italy/CAM-TIGEM-2373/2021	EPI_ISL_1039291
2021.GSCAM.1039292.0220.1	NAPOLI	NAPOLI	B.1.177.75	GV	(NSP3_L1358F/NSP2_P129S/M_A104V/NSP12_P323L/Spike_D614G/N_A220V/Spike_A222V)	hCoV-19/Italy/CAM-TIGEM-2423/2021	EPI_ISL_1039292
2021.GSCAM.1039293.0220.1	NAPOLI	NAPOLI	B.1.177	GV	(NSP3_K429N/NSP3_S176N/NSP6_A54S/NS8_R101H/NSP3_Q203H/NSP12_P323L/N_I337F/Spike_D614G/N_A220V/Spike_A222V)	hCoV-19/Italy/CAM-TIGEM-2549/2021	EPI_ISL_1039293
2021.GSCAM.1039294.0220.1	NAPOLI	NAPOLI	B.1.177.33	GV	(N_P365S/NSP2_A596T/NSP3_T1456I/NSP2_K384N/NSP3_A1796V/Spike_G639S/NSP15_S97F/NSP12_P323L/NSP12_D879G/Spike_D614G/N_A220V/Spike_A222V)	hCoV-19/Italy/CAM-TIGEM-2365/2021	EPI_ISL_1039294
2021.TE.68163.1.53	CHIETI	CASALINCONTRADA	B.1.1.7	GRY	(Spike_H69del/NS8_Q27stop/NSP3_T183I/Spike_T716I/NSP6_S106del/N_R203K/Spike_A570D/NSP8_Q24R/NSP13_K460R/Spike_N501Y/NSP3_I1412T/NS8_R52I/Spike_P681H/Spike_Y144del/NSP3_T749A/NSP6_G107del/NSP3_A890D/Spike_D1118H/NSP6_F108del/NS8_Y73C/N_G204R/Spike_V70del/NSP12_P323L/Spike_D614G/N_D3L/Spike_S982A/N_S235F)	hCoV-19/Italy/ABR-IZSGC-66634/2021	EPI_ISL_961679
2021.TE.68163.1.55	CHIETI	CHIETI	B.1.1.7	GRY	(Spike_H69del/NS8_Q27stop/NSP3_T183I/Spike_T716I/NSP6_S106del/N_R203K/Spike_A570D/NSP8_Q24R/NSP13_K460R/Spike_N501Y/NSP3_I1412T/NS8_R52I/Spike_P681H/Spike_Y144del/NSP3_T749A/NSP6_G107del/NSP3_A890D/Spike_D1118H/NS3_T12I/NSP6_F108del/NS8_Y73C/N_G204R/Spike_V70del/NSP12_P323L/NSP4_S197A/Spike_D614G/N_D3L/Spike_S982A/N_S235F)	hCoV-19/Italy/ABR-IZSGC-66639/2021	EPI_ISL_961680
2021.TE.68163.1.56	CHIETI	CHIETI	B.1.1.7	GRY	(Spike_H69del/NS8_Q27stop/NSP3_T183I/Spike_T716I/NSP6_S106del/N_R203K/Spike_A570D/NSP8_Q24R/NSP13_K460R/Spike_N501Y/NSP3_I1412T/NS8_R52I/Spike_P681H/Spike_Y144del/NSP3_T749A/NSP6_G107del/NSP3_A890D/Spike_D1118H/NS3_T12I/NSP6_F108del/NS8_Y73C/N_G204R/Spike_V70del/NSP12_P323L/NSP4_S197A/Spike_D614G/N_D3L/Spike_S982A/N_S235F)	hCoV-19/Italy/ABR-IZSGC-66640/2021	EPI_ISL_961681
2021.TE.68163.1.57	CHIETI	CHIETI	B.1.1.7	GRY	(Spike_H69del/NS8_Q27stop/NSP3_T183I/Spike_T716I/NSP6_S106del/N_R203K/Spike_A570D/NSP8_Q24R/NSP13_K460R/Spike_N501Y/NSP3_I1412T/NS8_R52I/Spike_P681H/Spike_Y144del/NSP3_T749A/NSP6_G107del/NSP3_A890D/Spike_D1118H/NSP6_F108del/NS8_Y73C/N_G204R/Spike_V70del/NSP12_P323L/Spike_D614G/N_D3L/Spike_S982A/N_S235F)	hCoV-19/Italy/ABR-IZSGC-66643/2021	EPI_ISL_961682
2021.TE.68163.1.59	TERAMO	SILVI	B.1.1.7	GRY	(Spike_H69del/NS8_Q27stop/NSP3_T183I/Spike_T716I/NSP6_S106del/N_R203K/Spike_A570D/NSP8_Q24R/NSP13_K460R/Spike_N501Y/NSP3_I1412T/NS8_R52I/Spike_P681H/Spike_Y144del/NSP3_T749A/NSP6_G107del/NSP3_A890D/Spike_D1118H/NS3_T12I/NSP6_F108del/NS8_Y73C/N_G204R/Spike_V70del/NSP12_P323L/Spike_D614G/N_D3L/Spike_S982A/N_S235F)	hCoV-19/Italy/ABR-IZSGC-66133/2021	EPI_ISL_961683
2021.TE.68163.1.65	CHIETI	CHIETI	B.1.1.7	GRY	(Spike_H69del/NS8_Q27stop/NSP3_T183I/Spike_T716I/NSP6_S106del/N_R203K/Spike_A570D/NSP8_Q24R/NSP13_K460R/Spike_N501Y/NSP3_I1412T/NS8_R52I/Spike_P681H/Spike_Y144del/NSP3_T749A/NSP6_G107del/NSP3_A890D/Spike_D1118H/NSP6_F108del/NS8_Y73C/N_G204R/Spike_V70del/NSP12_P323L/Spike_D614G/N_D3L/Spike_S982A/N_S235F)	hCoV-19/Italy/ABR-IZSGC-66604/2021	EPI_ISL_961684
2021.TE.68163.1.74	CHIETI	FRANCAVILLA AL MARE	B.1.1.7	GRY	(Spike_H69del/NS8_Q27stop/NSP3_T183I/Spike_T716I/NSP6_S106del/N_R203K/Spike_A570D/NSP8_Q24R/NSP13_K460R/Spike_N501Y/NSP3_I1412T/NS8_R52I/Spike_P681H/Spike_Y144del/NSP3_T749A/NSP6_G107del/NSP3_A890D/Spike_D1118H/NS3_T12I/NSP6_F108del/NS8_Y73C/N_G204R/Spike_V70del/NSP12_P323L/Spike_D614G/N_D3L/Spike_S982A/N_S235F)	hCoV-19/Italy/ABR-IZSGC-66531/2021	EPI_ISL_961685
2021.TE.68163.1.8	CHIETI	FRANCAVILLA AL MARE	B.1.1.7	GRY	(Spike_H69del/NS8_Q27stop/NSP3_T183I/Spike_T716I/NSP6_S106del/N_R203K/Spike_A570D/NSP8_Q24R/NSP13_K460R/Spike_L752F/Spike_N501Y/NSP3_I1412T/NS8_R52I/Spike_P681H/Spike_Y144del/NSP3_T749A/NSP6_G107del/NSP3_A890D/Spike_D1118H/NSP6_F108del/NS8_Y73C/N_G204R/Spike_V70del/NSP12_P323L/Spike_D614G/N_D3L/Spike_S982A/NSP4_S218F/N_S235F)	hCoV-19/Italy/ABR-IZSGC-66367/2021	EPI_ISL_961686
2021.TE.68163.1.82	CHIETI	TORREVECCHIA TEATINA	B.1.1.7	GRY	(Spike_H69del/NS8_Q27stop/NSP3_T183I/Spike_T716I/NSP6_S106del/N_R203K/Spike_A570D/NSP8_Q24R/NSP13_K460R/Spike_N501Y/NSP3_I1412T/NS8_R52I/Spike_P681H/Spike_Y144del/NSP3_T749A/NSP13_P504L/NSP6_G107del/NSP3_A890D/Spike_D1118H/NSP6_F108del/NS8_Y73C/N_G204R/Spike_V70del/NSP12_P323L/Spike_D614G/NSP6_L37F/N_D3L/Spike_S982A/N_S235F)	hCoV-19/Italy/ABR-IZSGC-66383/2021	EPI_ISL_961687
2021.TE.68163.1.84	TERAMO	SILVI	B.1.1.7	GRY	(Spike_H69del/NS8_Q27stop/NSP3_T183I/Spike_T716I/NSP6_S106del/N_R203K/Spike_A570D/NSP8_Q24R/NSP13_K460R/Spike_N501Y/NSP3_I1412T/NS8_R52I/Spike_P681H/Spike_Y144del/NSP3_T749A/NSP6_G107del/NSP3_A890D/Spike_D1118H/NS3_T12I/NSP6_F108del/NS8_Y73C/N_G204R/Spike_V70del/NSP12_P323L/Spike_D614G/N_D3L/Spike_S982A/N_S235F)	hCoV-19/Italy/ABR-IZSGC-66142/2021	EPI_ISL_961688
2021.TE.68163.1.86	CHIETI	CHIETI	B.1.1.7	GRY	(Spike_H69del/NS8_Q27stop/NSP3_T183I/Spike_T716I/NSP6_S106del/N_R203K/Spike_A570D/NSP8_Q24R/NSP13_K460R/Spike_N501Y/NSP3_I1412T/NS8_R52I/Spike_P681H/Spike_Y144del/NSP3_T749A/NSP6_G107del/NSP3_A890D/Spike_D1118H/NSP6_F108del/NS8_Y73C/N_G204R/Spike_V70del/NSP12_P323L/Spike_D614G/N_D3L/Spike_S982A/N_S235F)	hCoV-19/Italy/ABR-IZSGC-66602/2021	EPI_ISL_961689
2021.TE.68163.1.87	CHIETI	CHIETI	B.1.1.7	GRY	(Spike_H69del/NS8_Q27stop/NSP3_T183I/Spike_T716I/NSP6_S106del/N_R203K/Spike_A570D/NSP8_Q24R/NSP13_K460R/Spike_N501Y/NSP3_I1412T/NS8_R52I/Spike_P681H/Spike_Y144del/NSP3_T749A/NSP6_G107del/NSP3_A890D/Spike_D1118H/NSP6_F108del/NS8_Y73C/N_G204R/Spike_V70del/NSP12_P323L/Spike_D614G/N_D3L/Spike_S982A/N_S235F)	hCoV-19/Italy/ABR-IZSGC-66605/2021	EPI_ISL_961690
2021.TE.68163.1.10	CHIETI	MIGLIANICO	B.1.1.7	GRY	(NSP2_L353F/Spike_H69del/NS8_Q27stop/NSP3_T183I/Spike_T716I/NSP6_S106del/N_R203K/Spike_A570D/NSP8_Q24R/NSP13_K460R/Spike_N501Y/NSP3_I1412T/NS8_R52I/Spike_P681H/Spike_Y144del/NSP3_T749A/NSP6_G107del/NSP3_A890D/Spike_D1118H/NSP6_F108del/NS8_Y73C/N_G204R/Spike_V70del/NSP12_P323L/Spike_D614G/N_D3L/Spike_S982A/N_S235F)	hCoV-19/Italy/ABR-IZSGC-65594/2021	EPI_ISL_961691
2021.TE.68163.1.14	CHIETI	MIGLIANICO	B.1.1.7	GRY	(NSP2_L353F/Spike_H69del/NS8_Q27stop/NSP3_T183I/Spike_T716I/NSP6_S106del/N_R203K/Spike_A570D/NSP8_Q24R/NSP13_K460R/Spike_N501Y/NSP3_I1412T/NS8_R52I/Spike_P681H/Spike_Y144del/NSP3_T749A/NSP6_G107del/NSP3_A890D/Spike_D1118H/NSP6_F108del/NS8_Y73C/N_G204R/Spike_V70del/NSP12_P323L/Spike_D614G/N_D3L/Spike_S982A/N_S235F)	hCoV-19/Italy/ABR-IZSGC-65668/2021	EPI_ISL_961692
2021.GSFVG.977612.0211.1	TRIESTE	TRIESTE	B.1.1.7	GRY	(Spike_H69del/NS8_Q27stop/NSP3_T183I/Spike_T716I/NSP6_S106del/N_R203K/Spike_A570D/NSP4_L206F/Spike_N501Y/NSP3_I1412T/NS8_R52I/Spike_P681H/Spike_Y144del/NSP6_G107del/NSP3_A890D/Spike_D1118H/NSP6_F108del/NS8_Y73C/NS3_T223S/N_G204R/Spike_V70del/NSP12_P323L/Spike_D614G/N_D3L/Spike_S982A/N_A156S/N_S235F)	hCoV-19/Italy/FVG-ASUFC-21/2021	EPI_ISL_977612
2021.GSFVG.977613.0211.1	TRIESTE	TRIESTE	B.1.1.7	GRY	(Spike_H69del/NS8_Q27stop/NSP3_T183I/Spike_T716I/NSP6_S106del/N_R203K/Spike_A570D/NSP4_L206F/Spike_N501Y/NSP3_I1412T/NS8_R52I/Spike_P681H/Spike_Y144del/NSP6_G107del/NSP3_A890D/Spike_D1118H/NSP6_F108del/NS8_Y73C/NS3_T223S/N_G204R/Spike_V70del/NSP12_P323L/Spike_D614G/N_D3L/Spike_S982A/N_A156S/N_S235F)	hCoV-19/Italy/FVG-ASUFC-22/2021	EPI_ISL_977613
2021.GSFVG.977614.0211.1	TRIESTE	TRIESTE	B.1.1.7	GRY	(Spike_H69del/NS8_Q27stop/NSP3_T183I/Spike_T716I/NSP6_S106del/N_R203K/Spike_A570D/NSP4_L206F/NS7a_H73Y/Spike_N501Y/NSP3_I1412T/NSP3_I591L/NS8_R52I/Spike_P681H/Spike_Y144del/NSP6_G107del/NSP3_A890D/Spike_D1118H/NSP6_F108del/NS8_Y73C/NS3_T223S/N_G204R/Spike_V70del/NSP12_P323L/Spike_D614G/N_D3L/Spike_S982A/N_A156S/N_S235F)	hCoV-19/Italy/FVG-ASUFC-23/2021	EPI_ISL_977614
2021.GSFVG.977615.0211.1	TRIESTE	TRIESTE	B.1.1.7	GRY	(Spike_H69del/NS8_Q27stop/NSP3_T183I/Spike_T716I/NSP6_S106del/N_R203K/Spike_A570D/NSP4_L206F/Spike_N501Y/NSP3_I1412T/NS8_R52I/Spike_P681H/Spike_Y144del/NSP6_G107del/NSP3_A890D/Spike_D1118H/NSP6_F108del/NS8_Y73C/NS3_T223S/N_G204R/Spike_V70del/NSP12_P323L/Spike_D614G/N_D3L/Spike_S982A/N_A156S/N_S235F)	hCoV-19/Italy/FVG-ASUFC-24/2021	EPI_ISL_977615
2021.GSFVG.977616.0211.1	TRIESTE	TRIESTE	B.1.1.7	GRY	(Spike_H69del/NS8_Q27stop/NSP3_T183I/Spike_T716I/NS8_K68stop/NSP6_S106del/N_R203K/Spike_A570D/Spike_N501Y/NSP3_I1412T/NS8_R52I/Spike_P681H/Spike_Y144del/NSP12_P227L/NSP6_G107del/NSP3_A890D/Spike_D1118H/NSP6_F108del/NS8_Y73C/NS3_T223S/N_G204R/Spike_V70del/NSP12_P323L/NSP14_P451S/Spike_D614G/N_D3L/Spike_S982A/N_S235F)	hCoV-19/Italy/FVG-ASUFC-25/2021	EPI_ISL_977616
2021.GSFVG.977617.0211.1	TRIESTE	TRIESTE	B.1.1.7	GRY	(Spike_H69del/NS8_Q27stop/NSP3_T183I/Spike_T716I/NSP6_S106del/N_R203K/Spike_A570D/NSP4_L206F/Spike_N501Y/NSP3_I1412T/NS8_R52I/Spike_P681H/Spike_Y144del/NSP15_K319stop/NSP6_G107del/NSP3_A890D/Spike_D1118H/NSP6_F108del/NS8_Y73C/NS3_T223S/N_G204R/Spike_V70del/NSP12_P323L/Spike_D614G/N_D3L/Spike_S982A/N_A156S/N_S235F)	hCoV-19/Italy/FVG-ASUFC-26/2021	EPI_ISL_977617
2021.GSFVG.977618.0211.1	TRIESTE	TRIESTE	B.1.1.7	GRY	(Spike_H69del/NS8_Q27stop/NSP3_T183I/Spike_T716I/NS8_K68stop/NSP6_S106del/N_R203K/Spike_A570D/Spike_N501Y/NSP3_I1412T/NS8_R52I/Spike_P681H/Spike_Y144del/NSP12_P227L/NSP6_G107del/NSP3_A890D/Spike_D1118H/NSP6_F108del/NS8_Y73C/NS3_T223S/N_G204R/Spike_V70del/NSP12_P323L/NSP14_P451S/Spike_D614G/N_D3L/Spike_S982A/N_S235F)	hCoV-19/Italy/FVG-ASUFC-27/2021	EPI_ISL_977618
2021.GSFVG.977619.0211.1	TRIESTE	TRIESTE	B.1.1.7	GRY	(Spike_H69del/NS8_Q27stop/NSP3_T183I/Spike_T716I/NS8_K68stop/NSP6_S106del/N_R203K/Spike_A570D/Spike_N501Y/NSP3_I1412T/NS8_R52I/Spike_P681H/Spike_Y144del/NSP6_G107del/NSP3_A890D/Spike_D1118H/NSP6_F108del/NS8_Y73C/NS3_T223S/N_G204R/Spike_V70del/NSP12_P323L/Spike_D614G/N_D3L/Spike_S982A/N_S235F)	hCoV-19/Italy/FVG-ASUFC-28/2021	EPI_ISL_977619
2021.GSFVG.977620.0211.1	TRIESTE	TRIESTE	B.1.1.7	GRY	(Spike_H69del/NS8_Q27stop/NSP3_T183I/Spike_T716I/NSP6_S106del/N_R203K/Spike_A570D/NSP4_L206F/Spike_N501Y/NSP3_I1412T/NS8_R52I/Spike_P681H/Spike_Y144del/NSP6_G107del/NSP3_A890D/Spike_D1118H/NSP6_F108del/NS8_Y73C/NS3_T223S/N_G204R/Spike_V70del/NSP12_P323L/Spike_D614G/N_D3L/Spike_S982A/N_A156S/N_S235F)	hCoV-19/Italy/FVG-ASUFC-29/2021	EPI_ISL_977620
2021.GSFVG.977621.0211.1	TRIESTE	TRIESTE	B.1.258.24	G	(Spike_G75V/Spike_H69del/N_D377Y/NSP13_H290Y/NSP3_I1683T/NSP2_R27H/NSP3_K1077N/Spike_N439K/NSP13_A598S/NS3_T223S/NSP9_M101I/NSP12_V720I/Spike_V70del/NSP12_P323L/Spike_D614G/NSP15_K319stop/NSP13_T214I)	hCoV-19/Italy/FVG-ASUGI-17/2021	EPI_ISL_977621
2021.GSFVG.977622.0211.1	TRIESTE	TRIESTE	B.1.258.24	G	(Spike_H69del/NSP3_T819I/NSP13_H290Y/NSP3_I1683T/NSP4_K12E/Spike_V772I/NSP14_P46L/NSP3_A416V/NSP3_K376R/NS8_E64stop/NS3_Q185H/Spike_L189F/Spike_N439K/NSP13_A598S/NS3_T223S/NSP9_M101I/NSP12_V720I/Spike_V70del/NS3_K75N/NSP13_P53L/NSP12_P323L/NSP14_E453D/Spike_D614G)	hCoV-19/Italy/FVG-ASUGI-30/2021	EPI_ISL_977622
2021.GSFVG.977623.0211.1	TRIESTE	TRIESTE	B.1.258.24	G	(Spike_G75V/Spike_H69del/N_D377Y/NSP13_H290Y/NSP3_I1683T/NSP2_R27H/NSP3_K1077N/Spike_N439K/NSP13_A598S/NS3_T223S/NSP9_M101I/NSP12_V720I/Spike_V70del/NSP3_L1035F/NSP12_P323L/Spike_D614G)	hCoV-19/Italy/FVG-ASUGI-31/2021	EPI_ISL_977623
2021.GSFVG.977624.0211.1	TRIESTE	TRIESTE	B.1.258.24	G	(Spike_G75V/N_D377Y/NSP13_H290Y/NSP3_I1683T/NSP2_R27H/NSP3_K1077N/Spike_N439K/Spike_I68Y/Spike_H66Q/NSP13_A598S/NS3_T223S/NSP9_M101I/Spike_A67C/NSP12_V720I/Spike_H69L/NSP12_P323L/Spike_D614G)	hCoV-19/Italy/FVG-ASUGI-32/2021	EPI_ISL_977624
2021.GSFVG.977625.0211.1	TRIESTE	TRIESTE	B.1.258.24	G	(NSP2_L266F/Spike_H69del/NSP13_H290Y/N_M234I/NSP3_I1683T/Spike_L189F/Spike_N439K/Spike_V772I/NSP13_A598S/NS3_T223S/NSP14_P46L/NSP9_M101I/M_H125Y/NSP12_V720I/Spike_V70del/NS8_E64stop/NSP13_P53L/NSP3_A465V/NSP12_P323L/NS3_Q185H/NSP14_E453D/Spike_D614G/NSP15_K319stop)	hCoV-19/Italy/FVG-ASUGI-33/2021	EPI_ISL_977625
2021.GSFVG.977626.0211.1	TRIESTE	TRIESTE	B.1.258.24	G	(Spike_H69del/NSP3_T819I/NSP13_H290Y/NSP3_I1683T/NSP4_K12E/Spike_V772I/NSP14_P46L/NSP3_A416V/NSP3_K376R/NS8_E64stop/NS3_Q185H/Spike_L189F/Spike_N439K/NSP13_A598S/NS3_T223S/NSP9_M101I/NSP12_V720I/Spike_V70del/NS3_K75N/NSP13_P53L/NSP12_P323L/NSP14_E453D/Spike_D614G)	hCoV-19/Italy/FVG-ASUGI-34/2021	EPI_ISL_977626
2021.TE.89065.1.8	TERAMO	CASTELLALTO	B.1.1.7	GRY	(Spike_H69del/NS8_Q27stop/NSP3_T183I/Spike_T716I/NSP6_S106del/N_R203K/Spike_A570D/NSP8_Q24R/NSP13_K460R/Spike_N501Y/NSP3_I1412T/NS8_R52I/Spike_P681H/Spike_Y144del/NSP3_T749A/NSP6_G107del/NSP3_A890D/Spike_D1118H/NSP6_F108del/NS8_Y73C/N_G204R/Spike_V70del/NSP12_P323L/Spike_D614G/N_D3L/Spike_S982A/N_S235F)	hCoV-19/Italy/ABR-IZSGC-73350/2021	EPI_ISL_1036140
2021.TE.89065.1.30	L'AQUILA	SULMONA	B.1.1.7	GRY	(Spike_H69del/NS8_Q27stop/NSP3_T183I/Spike_T716I/NSP6_S106del/N_R203K/Spike_A570D/NSP8_Q24R/NSP13_K460R/Spike_N501Y/NSP3_I1412T/NS8_R52I/Spike_P681H/Spike_Y144del/NSP3_T749A/NSP6_G107del/NSP3_A890D/Spike_D1118H/NSP6_F108del/NS8_Y73C/N_G204R/Spike_V70del/NSP12_P323L/Spike_D614G/N_D3L/Spike_S982A/N_S235F)	hCoV-19/Italy/ABR-IZSGC-79817/2021	EPI_ISL_1036141
2021.TE.89065.1.15	TERAMO	ATRI	B.1.177	GV	(Spike_H69del/NSP15_E228K/Spike_V622F/Spike_P272L/Spike_V70del/NSP12_P323L/Spike_A262S/Spike_D614G/N_A220V/Spike_A222V)	hCoV-19/Italy/ABR-IZSGC-76704/2021	EPI_ISL_1036142
2021.TE.89065.1.22	PESCARA	MONTESILVANO	B.1.1.7	GRY	(Spike_H69del/NS8_Q27stop/NSP3_T183I/Spike_T716I/NSP6_S106del/N_R203K/Spike_A570D/NSP8_Q24R/NSP13_K460R/Spike_N501Y/NSP3_I1412T/NS8_R52I/Spike_P681H/Spike_Y144del/NSP3_T749A/NSP6_G107del/NSP3_A890D/Spike_D1118H/NS3_T12I/NSP6_F108del/NS8_Y73C/N_G204R/Spike_V70del/NSP12_P323L/Spike_D614G/N_D3L/Spike_S982A/N_S235F)	hCoV-19/Italy/ABR-IZSGC-75705/2021	EPI_ISL_1036143
2021.TE.89065.1.4	L'AQUILA	PACENTRO	B.1.1.7	GRY	(Spike_H69del/NS8_Q27stop/NSP3_T183I/Spike_T716I/NSP6_S106del/N_R203K/Spike_A570D/NSP8_Q24R/NSP13_K460R/Spike_N501Y/NSP3_I1412T/NS8_R52I/Spike_P681H/Spike_Y144del/NSP3_T749A/NSP6_G107del/NSP3_A890D/Spike_D1118H/NSP6_F108del/NS8_Y73C/N_G204R/Spike_V70del/NSP12_P323L/Spike_D614G/N_D3L/Spike_S982A/N_S235F)	hCoV-19/Italy/ABR-IZSGC-73812/2021	EPI_ISL_1036144
2021.TE.89065.1.6	L'AQUILA	PRATOLA PELIGNA	B.1.1.7	GRY	(Spike_H69del/NS8_Q27stop/NSP3_T183I/Spike_T716I/NSP6_S106del/N_R203K/Spike_A570D/NSP8_Q24R/NSP13_K460R/Spike_N501Y/NSP3_I1412T/NS8_R52I/Spike_P681H/Spike_Y144del/NSP3_T749A/NSP6_G107del/NSP3_A890D/Spike_D1118H/NSP6_F108del/NS8_Y73C/N_G204R/Spike_V70del/NSP12_P323L/Spike_D614G/N_D3L/Spike_S982A/N_S235F)	hCoV-19/Italy/ABR-IZSGC-73803/2021	EPI_ISL_1036145
2021.TE.89065.1.13	CHIETI	TORREVECCHIA TEATINA	B.1.1.7	GRY	(Spike_H69del/NS8_Q27stop/NSP3_T183I/Spike_T716I/NSP6_S106del/N_R203K/Spike_A570D/Spike_N501Y/NSP3_I1412T/NS8_R52I/Spike_P681H/Spike_Y144del/NSP6_G107del/NSP3_A890D/Spike_D1118H/NSP6_F108del/NS8_Y73C/N_G204R/NSP3_P153L/Spike_V70del/NSP12_P323L/Spike_D614G/N_D3L/Spike_S982A/N_S235F)	hCoV-19/Italy/ABR-IZSGC-76797/2021	EPI_ISL_1036146
2021.TE.89065.1.36	CHIETI	VACRI	B.1.1.7	GRY	(Spike_H69del/NS8_Q27stop/NSP3_T183I/Spike_T716I/NS8_K68stop/NSP6_S106del/N_R203K/Spike_A570D/Spike_N501Y/NSP3_I1412T/NS8_R52I/Spike_P681H/Spike_Y144del/NSP6_G107del/NSP3_A890D/Spike_D1118H/NSP6_F108del/NS8_Y73C/N_G204P/Spike_V70del/NSP12_P323L/Spike_D614G/N_D3L/Spike_S982A/N_S235F)	hCoV-19/Italy/ABR-IZSGC-79790/2021	EPI_ISL_1036147
2021.GSCAM.1039295.0220.1	NAPOLI	NAPOLI	B.1.177.75	GV	(N_R195I/NSP12_P323L/NSP8_S31F/Spike_D614G/Spike_V1104L/N_A220V/Spike_A222V)	hCoV-19/Italy/CAM-TIGEM-2390/2021	EPI_ISL_1039295
2021.GSCAM.1039296.0220.1	NAPOLI	NAPOLI	C.18	GR	(NSP16_S166A/NSP5_G15S/N_R203K/NSP3_T428I/N_G204R/NSP13_V169F/NSP12_P323L/Spike_D614G/NSP14_A281S)	hCoV-19/Italy/CAM-TIGEM-2457/2021	EPI_ISL_1039296
2021.GSCAM.1039297.0220.1	NAPOLI	NAPOLI	B.1.177.53	GV	(NSP3_A85V/N_T141I/Spike_T859I/NSP12_P873S/NS3_T175I/NS3_L106F/N_G30V/NSP12_P323L/Spike_D614G/N_A220V/Spike_A222V)	hCoV-19/Italy/CAM-TIGEM-2587/2021	EPI_ISL_1039297
2021.GSCAM.1039298.0220.1	NAPOLI	NAPOLI	B.1.177	GV	(Spike_P272L/NSP12_P323L/Spike_A262S/Spike_D614G/N_A220V/NS3_G174C/Spike_A222V)	hCoV-19/Italy/CAM-TIGEM-2343/2021	EPI_ISL_1039298
2021.GSCAM.1039299.0220.1	NAPOLI	NAPOLI	B.1.367	GH	(N_D377Y/NSP7_M3I/N_S186Y/NSP3_T749I/NSP4_A231V/NSP5_Q83K/NSP12_P264T/NS3_Q57H/NSP3_T127I/NSP2_T85I/NSP3_C1392F/NS7a_R80I/NSP12_P323L/Spike_D614G/NSP5_V212F/Spike_D80Y/Spike_S640F)	hCoV-19/Italy/CAM-TIGEM-2378/2021	EPI_ISL_1039299
2021.GSCAM.1039300.0220.1	NAPOLI	NAPOLI	B.1.1.218	GR	(NSP3_Q1842R/N_R203K/N_T379I/N_D401Y/NS3_V13L/N_G204R/NS3_M260K/NSP12_P323L/Spike_D614G/N_T76I/NSP8_V34F/NSP3_V1897I)	hCoV-19/Italy/CAM-TIGEM-2522/2021	EPI_ISL_1039300
2021.GSCAM.1039301.0220.1	NAPOLI	NAPOLI	B.1.177.33	GV	(N_P365S/NSP3_T1456I/Spike_G639S/NSP12_P323L/Spike_D614G/N_A220V/NSP4_T492I/Spike_A222V)	hCoV-19/Italy/CAM-TIGEM-2415/2021	EPI_ISL_1039301
2021.GSCAM.1039302.0220.1	NAPOLI	NAPOLI	C.18	GR	(NSP3_S126L/NSP16_S166A/NSP5_G15S/N_R203K/NSP3_T428I/N_G204R/NSP12_P323L/Spike_D614G/NSP3_E419D)	hCoV-19/Italy/CAM-TIGEM-2355/2021	EPI_ISL_1039302
2021.GSCAM.1039303.0220.1	NAPOLI	NAPOLI	B.1.177.33	GV	(N_P365S/NSP3_T1456I/Spike_G639S/NSP12_P323L/Spike_D614G/N_A220V/NSP4_T492I/Spike_A222V)	hCoV-19/Italy/CAM-TIGEM-2387/2021	EPI_ISL_1039303
2021.GSCAM.1039304.0220.1	NAPOLI	NAPOLI	B.1.177	GV	(Spike_P272L/NSP12_P323L/Spike_A262S/Spike_D614G/N_A220V/Spike_C1247F/Spike_A222V)	hCoV-19/Italy/CAM-TIGEM-2368/2021	EPI_ISL_1039304
2021.GSCAM.1039305.0220.1	NAPOLI	NAPOLI	B.1.367	GH	(N_D377Y/NSP7_M3I/N_S186Y/NSP3_T749I/NSP4_A231V/NSP5_Q83K/NSP12_P264T/NS3_Q57H/NSP3_T127I/NSP2_T85I/NS7a_R80I/NSP12_P323L/Spike_D614G/NSP5_V212F/Spike_D80Y)	hCoV-19/Italy/CAM-TIGEM-2506/2021	EPI_ISL_1039305
2021.GSCAM.1039306.0220.1	NAPOLI	NAPOLI	C.35	GR	(N_P80Q/NSP5_P108S/NSP5_G15S/NSP15_V38F/NSP3_K1077N/N_R203K/NSP3_T428I/N_G204R/NSP12_P323L/Spike_D614G)	hCoV-19/Italy/CAM-TIGEM-2523/2021	EPI_ISL_1039306
2021.GSCAM.1039307.0220.1	NAPOLI	NAPOLI	B.1	GH	(NSP14_A119V/N_S194L/NSP14_I463V/NSP15_K334N/Spike_T723I/NS3_Q57H/NSP15_D335F/M_A81S/NSP12_P323L/NSP3_Q1884H/Spike_D614G)	hCoV-19/Italy/CAM-TIGEM-2464/2021	EPI_ISL_1039307
2021.GSCAM.1039308.0220.1	NAPOLI	NAPOLI	C.18	GR	(NSP16_S166A/NSP5_G15S/N_R203K/NSP3_T428I/N_G204R/NSP12_P323L/Spike_D614G/NSP14_A281S)	hCoV-19/Italy/CAM-TIGEM-2476/2021	EPI_ISL_1039308
2021.GSCAM.1039309.0220.1	NAPOLI	NAPOLI	B.1.177	GV	(NSP5_I78S/NSP3_A1215V/Spike_P272L/NSP12_P323L/Spike_A262S/Spike_D614G/N_Q289H/N_A220V/Spike_A222V)	hCoV-19/Italy/CAM-TIGEM-2553/2021	EPI_ISL_1039309
2021.GSCAM.1039310.0220.1	NAPOLI	NAPOLI	B.1.177.53	GV	(NSP3_A85V/N_T141I/Spike_T859I/NSP12_P873S/NS3_T175I/NS3_L106F/N_G30V/NSP12_P323L/Spike_D614G/N_A220V/Spike_A222V)	hCoV-19/Italy/CAM-TIGEM-2572/2021	EPI_ISL_1039310
2021.GSCAM.1039311.0220.1	NAPOLI	NAPOLI	B.1	GH	(NSP14_A119V/N_S194L/NSP15_K334N/Spike_T723I/NS3_Q57H/NSP15_D335F/NSP12_P323L/NSP3_Q1884H/Spike_D614G)	hCoV-19/Italy/CAM-TIGEM-2502/2021	EPI_ISL_1039311
2021.GSCAM.1039312.0220.1	NAPOLI	NAPOLI	C.36	GR	(NSP5_G15S/NSP8_T148I/N_R203K/NSP13_L297F/NSP3_T428I/Spike_M1050I/N_G204R/NSP12_P323L/Spike_D614G/N_G212V/Spike_Q677H/NSP14_G37C)	hCoV-19/Italy/CAM-TIGEM-2435/2021	EPI_ISL_1039312
2021.GSCAM.1039313.0220.1	NAPOLI	NAPOLI	B.1	G	(NSP2_P129L/M_D3G/NSP12_K103R/NSP12_P323L/Spike_D614G)	hCoV-19/Italy/CAM-TIGEM-2551/2021	EPI_ISL_1039313
2021.GSCAM.1039314.0220.1	NAPOLI	NAPOLI	C.18	GR	(NSP16_S166A/NSP5_G15S/N_R203K/NSP3_T428I/N_G204R/NSP12_P323L/Spike_D614G)	hCoV-19/Italy/CAM-TIGEM-2474/2021	EPI_ISL_1039314
2021.GSCAM.1039315.0220.1	NAPOLI	NAPOLI	B.1.177	GV	(Spike_G1219V/Spike_P272L/NSP3_E95D/NSP12_P323L/Spike_A262S/Spike_D614G/N_A220V/Spike_A222V)	hCoV-19/Italy/CAM-TIGEM-2525/2021	EPI_ISL_1039315
2021.GSCAM.1039316.0220.1	NAPOLI	NAPOLI	C.18	GR	(NSP5_M235I/NSP16_S166A/NSP5_G15S/N_R203K/NSP3_T428I/N_G204R/NSP12_P323L/Spike_D614G)	hCoV-19/Italy/CAM-TIGEM-2519/2021	EPI_ISL_1039316
2021.GSCAM.1039317.0220.1	NAPOLI	NAPOLI	C.18	GR	(NSP6_I189S/NSP16_S166A/NSP5_G15S/N_R203K/NSP3_T428I/N_G204R/NSP12_P323L/Spike_D614G)	hCoV-19/Italy/CAM-TIGEM-2537/2021	EPI_ISL_1039317
2021.GSCAM.1039318.0220.1	NAPOLI	NAPOLI	B.1.177.75	GV	(N_R195I/NS3_A99S/Spike_P1079S/NSP12_P323L/Spike_D614G/N_A220V/Spike_A222V)	hCoV-19/Italy/CAM-TIGEM-2433/2021	EPI_ISL_1039318
2021.GSCAM.1039319.0220.1	NAPOLI	NAPOLI	B.1.236	G	(NSP13_H290Y/NSP3_I1683T/N_S194L/Spike_N439K/NSP12_A526V/NSP14_M49I/NSP12_P323L/Spike_D614G/NSP3_D1075N)	hCoV-19/Italy/CAM-TIGEM-2535/2021	EPI_ISL_1039319
2021.GSCAM.1039320.0220.1	NAPOLI	NAPOLI	B.1.177.75	GV	(N_R195I/NSP12_P323L/Spike_D614G/N_A220V/Spike_A222V)	hCoV-19/Italy/CAM-TIGEM-2499/2021	EPI_ISL_1039320
2021.GSCAM.1039321.0220.1	NAPOLI	NAPOLI	B.1.177	GV	(NSP3_T1198I/NSP13_S350L/NSP3_P822L/NSP16_P134S/Spike_P272L/NSP12_P323L/Spike_A262S/Spike_D614G/N_A220V/Spike_A222V)	hCoV-19/Italy/CAM-TIGEM-2369/2021	EPI_ISL_1039321
2021.GSCAM.1039322.0220.1	NAPOLI	NAPOLI	B.1.177.75	GV	(N_R195I/NSP3_N1680K/NS3_D210Y/NSP12_T769N/NSP3_T1793A/NSP12_P323L/Spike_D614G/Spike_V1104L/N_A220V/Spike_A222V)	hCoV-19/Italy/CAM-TIGEM-2381/2021	EPI_ISL_1039322
2021.GSCAM.1039323.0220.1	NAPOLI	NAPOLI	B.1.177	GV	(Spike_P272L/NSP12_P323L/Spike_A262S/Spike_D614G/N_A220V/Spike_A222V)	hCoV-19/Italy/CAM-TIGEM-2470/2021	EPI_ISL_1039323
2021.TE.68163.1.17	CHIETI	MIGLIANICO	B.1.1.7	GRY	(Spike_H69del/NS8_Q27stop/NSP3_T183I/Spike_T716I/NSP6_S106del/N_R203K/Spike_A570D/NSP8_Q24R/NSP13_K460R/Spike_N501Y/NS8_C37W/NSP3_I1412T/Spike_P681H/Spike_Y144del/NSP3_T749A/NSP6_G107del/NSP3_A890D/Spike_D1118H/NSP6_F108del/NS8_Y73C/NS8_C61W/N_G204R/Spike_V70del/NSP12_P323L/Spike_D614G/N_D3L/Spike_S982A/N_S235F)	hCoV-19/Italy/ABR-IZSGC-65735/2021	EPI_ISL_961693
2021.TE.68163.1.18	CHIETI	BUCCHIANICO	B.1.1.7	GRY	(Spike_H69del/NS8_Q27stop/NSP3_T183I/Spike_T716I/NSP6_S106del/N_R203K/Spike_A570D/NSP8_Q24R/NSP13_K460R/Spike_N501Y/NSP3_I1412T/NS8_R52I/Spike_P681H/Spike_Y144del/NSP3_T749A/NSP6_G107del/NSP3_A890D/Spike_D1118H/NS3_T12I/NSP6_F108del/NS8_Y73C/N_G204R/Spike_V70del/NSP12_P323L/NSP4_S197A/Spike_D614G/N_D3L/Spike_S982A/N_S235F)	hCoV-19/Italy/ABR-IZSGC-64425/2021	EPI_ISL_961694
2021.TE.68163.1.20	CHIETI	BUCCHIANICO	B.1.1.7	GRY	(Spike_H69del/N_P365S/NS8_Q27stop/NSP3_T183I/Spike_T716I/NSP6_S106del/N_R203K/Spike_A570D/NSP8_Q24R/NSP13_K460R/NSP12_A529V/Spike_N501Y/NSP3_I1412T/NS8_R52I/Spike_P681H/Spike_Y144del/NSP3_T749A/NSP6_G107del/NSP3_A890D/Spike_D1118H/NSP6_F108del/NS8_Y73C/N_G204R/Spike_V70del/NSP12_P323L/Spike_D614G/N_D3L/Spike_S982A/N_S235F)	hCoV-19/Italy/ABR-IZSGC-65809/2021	EPI_ISL_961695
2021.TE.68163.1.23	L'AQUILA	RAIANO	B.1.1.7	GRY	(Spike_H69del/NS8_Q27stop/NSP3_T183I/Spike_T716I/NSP6_S106del/N_R203K/Spike_A570D/NSP8_Q24R/NSP13_K460R/Spike_N501Y/NSP3_I1412T/NS8_R52I/Spike_P681H/Spike_Y144del/NSP3_T749A/NSP6_G107del/NSP3_A890D/Spike_D1118H/NSP6_F108del/NS8_Y73C/N_G204R/Spike_V70del/NSP12_P323L/Spike_D614G/N_D3L/Spike_S982A/N_S235F)	hCoV-19/Italy/ABR-IZSGC-65076/2021	EPI_ISL_961696
2021.TE.68163.1.25	CHIETI	FRANCAVILLA AL MARE	B.1.1.7	GRY	(Spike_H69del/NS8_Q27stop/NSP3_T183I/Spike_T716I/NSP6_S106del/N_R203K/Spike_A570D/NSP8_Q24R/NSP13_K460R/Spike_N501Y/NSP3_I1412T/NS8_R52I/Spike_P681H/Spike_Y144del/NSP3_T749A/NSP6_G107del/NSP3_A890D/Spike_D1118H/NSP6_F108del/NS8_Y73C/N_G204R/Spike_V70del/NSP12_P323L/Spike_D614G/N_D3L/Spike_S982A/N_S235F)	hCoV-19/Italy/ABR-IZSGC-65585/2021	EPI_ISL_961697
2021.TE.68163.1.26	CHIETI	FRANCAVILLA AL MARE	B.1.1.7	GRY	(Spike_H69del/NS8_Q27stop/NSP3_T183I/Spike_T716I/NSP6_S106del/N_R203K/Spike_A570D/NSP8_Q24R/Spike_E583D/NSP13_K460R/Spike_N501Y/NSP3_I1412T/NS8_R52I/Spike_P681H/Spike_Y144del/NSP3_T749A/NSP6_G107del/NSP3_A890D/Spike_D1118H/NSP6_F108del/NS8_Y73C/N_G204R/Spike_V70del/NSP12_P323L/Spike_D614G/N_D3L/Spike_S982A/N_S235F)	hCoV-19/Italy/ABR-IZSGC-65588/2021	EPI_ISL_961698
2021.TE.68163.1.27	CHIETI	FRANCAVILLA AL MARE	B.1.1.7	GRY	(Spike_H69del/NS8_Q27stop/NSP3_T183I/Spike_T716I/NSP6_S106del/N_R203K/Spike_A570D/NSP8_Q24R/NSP13_K460R/Spike_N501Y/NSP3_I1412T/NS8_R52I/Spike_P681H/Spike_Y144del/NSP3_T749A/NSP6_G107del/NSP3_A890D/Spike_D1118H/NSP6_F108del/NS8_Y73C/N_G204R/Spike_V70del/NSP12_P323L/Spike_D614G/N_D3L/Spike_S982A/N_S235F)	hCoV-19/Italy/ABR-IZSGC-65715/2021	EPI_ISL_961699
2021.TE.68163.1.30	CHIETI	CHIETI	B.1.1.7	GRY	(NSP2_L353F/Spike_H69del/NS8_Q27stop/NSP3_T183I/Spike_T716I/NSP6_S106del/N_R203K/Spike_A570D/NSP8_Q24R/NSP13_K460R/Spike_N501Y/NSP3_I1412T/NS8_R52I/Spike_P681H/Spike_Y144del/NSP3_T749A/NSP6_G107del/NSP3_A890D/Spike_D1118H/NSP6_F108del/NS8_Y73C/N_G204R/Spike_V70del/NSP12_P323L/Spike_D614G/N_D3L/Spike_S982A/N_S235F)	hCoV-19/Italy/ABR-IZSGC-65558/2021	EPI_ISL_961700
2021.TE.68163.1.32	PESCARA	MONTESILVANO	B.1.1.7	GRY	(NSP2_L353F/Spike_H69del/NS8_Q27stop/NSP3_T183I/Spike_T716I/NSP6_S106del/N_R203K/Spike_A570D/NSP8_Q24R/NSP13_K460R/Spike_N501Y/NSP3_I1412T/NS8_R52I/Spike_P681H/Spike_Y144del/NSP3_T749A/NSP6_G107del/NSP3_A890D/Spike_D1118H/NSP6_F108del/NS8_Y73C/N_G204R/Spike_V70del/NSP12_P323L/Spike_D614G/N_D3L/Spike_S982A/N_S235F)	hCoV-19/Italy/ABR-IZSGC-65085/2021	EPI_ISL_961701
2021.TE.68163.1.35	CHIETI	VILLAMAGNA	B.1.1.7	GRY	(Spike_H69del/NS8_Q27stop/NSP3_T183I/Spike_T716I/NSP6_S106del/N_R203K/Spike_A570D/NSP8_Q24R/NSP13_K460R/Spike_N501Y/Spike_S939F/NSP3_I1412T/NS8_R52I/Spike_P681H/Spike_Y144del/NSP3_T749A/NSP16_T35I/NSP6_G107del/NSP3_A890D/Spike_D1118H/NSP6_F108del/NS8_Y73C/N_G204R/Spike_V70del/NSP12_P323L/Spike_D614G/N_D3L/Spike_S982A/N_S235F)	hCoV-19/Italy/ABR-IZSGC-65416/2021	EPI_ISL_961702
2021.TE.68163.1.40	CHIETI	SAN GIOVANNI TEATINO	B.1.1.7	GRY	(Spike_H69del/NS8_Q27stop/NSP3_T183I/Spike_T716I/NSP6_S106del/N_R203K/Spike_A570D/NSP8_Q24R/NSP13_K460R/Spike_N501Y/NSP3_I1412T/NS8_R52I/Spike_P681H/Spike_Y144del/NSP3_T749A/NSP6_G107del/NSP3_A890D/Spike_D1118H/NSP6_F108del/NS8_Y73C/N_G204R/Spike_V70del/NSP12_P323L/Spike_D614G/NSP6_L37F/N_D3L/Spike_S982A/N_S235F)	hCoV-19/Italy/ABR-IZSGC-65829/2021	EPI_ISL_961703
2021.TE.68163.1.48	L'AQUILA	RAIANO	B.1.1.7	GRY	(Spike_H69del/NS8_Q27stop/NSP3_T183I/Spike_T716I/NSP6_S106del/N_R203K/Spike_A570D/NSP8_Q24R/NSP13_K460R/NSP15_V77G/Spike_N501Y/NSP3_I1412T/NS8_R52I/Spike_P681H/Spike_Y144del/NSP3_T749A/NSP6_G107del/NSP3_A890D/Spike_D1118H/NSP6_F108del/NS8_Y73C/N_G204R/Spike_V70del/NSP12_P323L/Spike_D614G/N_D3L/Spike_S982A/N_S235F)	hCoV-19/Italy/ABR-IZSGC-64764/2021	EPI_ISL_961704
2021.TE.68163.1.5	PESCARA	PESCARA	B.1.1.7	GRY	(Spike_H69del/NS8_Q27stop/NSP3_T183I/Spike_T716I/NSP6_S106del/N_R203K/Spike_A570D/NSP8_Q24R/NSP13_K460R/Spike_N501Y/Spike_S939F/NSP3_I1412T/NS8_R52I/Spike_P681H/Spike_Y144del/NSP3_T749A/NSP6_G107del/NSP3_A890D/Spike_D1118H/NSP6_F108del/NS8_Y73C/N_G204R/Spike_V70del/NSP12_P323L/Spike_D614G/N_D3L/Spike_S982A/N_S235F)	hCoV-19/Italy/ABR-IZSGC-65073/2021	EPI_ISL_961705
2021.TE.68163.1.67	CHIETI	SAN GIOVANNI TEATINO	B.1.1.7	GRY	(Spike_H69del/NS8_Q27stop/NSP3_T183I/Spike_T716I/NSP6_S106del/N_R203K/Spike_A570D/NSP8_Q24R/NSP13_K460R/Spike_L752F/Spike_N501Y/NSP3_I1412T/NS8_R52I/Spike_P681H/Spike_Y144del/NSP3_T749A/NSP6_G107del/NSP3_A890D/Spike_D1118H/NSP6_F108del/NS8_Y73C/N_G204R/Spike_V70del/NSP12_P323L/Spike_D614G/N_D3L/Spike_S982A/N_S235F)	hCoV-19/Italy/ABR-IZSGC-64451/2021	EPI_ISL_961706
2021.GSFVG.977627.0211.1	TRIESTE	TRIESTE	B.1.258.24	G	(Spike_H69del/NSP13_H290Y/NSP13_A509S/NSP3_I1683T/Spike_N439K/NSP13_A598S/NS3_T223S/NSP9_M101I/NSP12_V720I/Spike_V70del/NS7a_A8T/NSP3_D1225G/NSP12_P323L/Spike_D614G)	hCoV-19/Italy/FVG-ASUGI-35/2021	EPI_ISL_977627
2021.GSFVG.977628.0211.1	TRIESTE	TRIESTE	B.1.1.7	GRY	(Spike_H69del/NS8_Q27stop/NSP3_T183I/Spike_T716I/NS8_K68stop/NSP6_S106del/N_R203K/Spike_A570D/Spike_N501Y/NSP3_I1412T/NS8_R52I/Spike_P681H/Spike_Y144del/NSP6_G107del/NSP3_A890D/Spike_D1118H/NSP6_F108del/NS8_Y73C/NS3_T223S/N_G204R/Spike_V70del/NSP12_P323L/Spike_D614G/N_D3L/Spike_S982A/N_S235F)	hCoV-19/Italy/FVG-ASUGI-36/2021	EPI_ISL_977628
2021.GSFVG.977629.0211.1	TRIESTE	TRIESTE	B.1.258.24	G	(Spike_H69del/NSP13_H290Y/N_M234I/NSP3_I1683T/Spike_L189F/Spike_N439K/Spike_V772I/NSP13_A598S/NS3_T223S/NSP14_P46L/NSP9_M101I/NSP12_V720I/Spike_V70del/NS8_E64stop/NSP13_P53L/NSP12_P323L/NS3_Q185H/NSP14_E453D/Spike_D614G)	hCoV-19/Italy/FVG-ASUGI-37/2021	EPI_ISL_977629
2021.GSFVG.977630.0211.1	TRIESTE	TRIESTE	B.1.258.24	G	(Spike_G75V/Spike_H69del/N_D377Y/NSP13_H290Y/NSP3_I1683T/NSP2_R27H/NSP3_K1077N/Spike_N439K/NSP13_A598S/NS3_T223S/NSP9_M101I/NSP12_V720I/Spike_V70del/NSP12_P323L/Spike_D614G)	hCoV-19/Italy/FVG-ASUGI-38/2021	EPI_ISL_977630
2021.GSFVG.977631.0211.1	TRIESTE	TRIESTE	B.1.258.24	G	(Spike_H69del/NSP3_T819I/NSP13_H290Y/NSP3_I1683T/Spike_V772I/Spike_A688S/NSP14_P46L/NS8_E64stop/NS3_Q185H/Spike_L189F/Spike_N439K/NSP13_A598S/NS3_T223S/NS8_G8V/NSP9_M101I/NSP16_P215L/NSP12_V720I/Spike_V70del/NSP13_P53L/NSP16_R216N/NSP12_P323L/NSP4_L297F/NSP14_E453D/Spike_D614G)	hCoV-19/Italy/FVG-ASUGI-39/2021	EPI_ISL_977631
2021.GSFVG.977632.0211.1	TRIESTE	TRIESTE	B.1.258.24	G	(Spike_G75V/Spike_H69del/N_D377Y/NSP13_H290Y/NSP3_I1683T/NSP2_R27H/NSP3_K1077N/Spike_N439K/NSP13_A598S/NS3_T223S/NSP9_M101I/NSP12_V720I/Spike_V70del/NSP12_P323L/Spike_D614G)	hCoV-19/Italy/FVG-ASUGI-40/2021	EPI_ISL_977632
2021.GSFVG.977633.0211.1	TRIESTE	TRIESTE	B.1.258.24	G	(Spike_G75V/Spike_H69del/N_D377Y/NSP13_H290Y/NSP3_I1683T/NSP2_R27H/NSP3_K1077N/Spike_N439K/NSP13_A598S/NS3_T223S/NSP9_M101I/NSP12_V720I/Spike_V70del/NSP3_L1035F/NSP12_P323L/Spike_D614G)	hCoV-19/Italy/FVG-ASUGI-41/2021	EPI_ISL_977633
2021.GSFVG.977634.0211.1	TRIESTE	TRIESTE	B.1.258	G	(Spike_G75V/N_D377Y/NSP13_H290Y/NSP3_I1683T/NSP2_R27H/NSP3_K1077N/Spike_N439K/NSP13_A598S/NSP9_M101I/NSP12_V720I/NSP12_P323L/Spike_D614G)	hCoV-19/Italy/FVG-ASUGI-42/2021	EPI_ISL_977634
2021.GSFVG.977635.0211.1	TRIESTE	TRIESTE	B.1.258.24	G	(Spike_H69del/NSP13_H290Y/NSP3_I1683T/NSP3_K1077N/Spike_N439K/NSP14_M62I/NSP13_A598S/NS3_T223S/NSP9_M101I/N_P13L/NSP12_V720I/Spike_V70del/NSP6_E195D/NSP12_P323L/NSP2_F95L/Spike_D614G)	hCoV-19/Italy/FVG-ASUGI-43/2021	EPI_ISL_977635
2021.GSFVG.977636.0211.1	TRIESTE	TRIESTE	B.1.258.24	G	(Spike_G75V/Spike_H69del/N_D377Y/NSP13_H290Y/NSP3_I1683T/NSP2_R27H/NSP3_K1077N/Spike_N439K/NSP13_A598S/NS3_T223S/NSP9_M101I/NSP12_V720I/Spike_V70del/NSP12_P323L/Spike_D614G)	hCoV-19/Italy/FVG-ASUGI-44/2021	EPI_ISL_977636
2021.GSFVG.977637.0211.1	TRIESTE	TRIESTE	B.1.258.24	G	(Spike_H69del/NSP3_Q406R/NSP13_H290Y/N_M234I/NSP3_I1683T/Spike_L189F/Spike_N439K/Spike_V772I/NSP13_A598S/NS3_T223S/NSP14_P46L/NSP9_M101I/NSP12_V720I/Spike_V70del/NS8_E64stop/NSP13_P53L/NSP12_P323L/NS3_Q185H/NSP14_E453D/Spike_D614G)	hCoV-19/Italy/FVG-ASUGI-45/2021	EPI_ISL_977637
2021.GSFVG.977638.0211.1	TRIESTE	TRIESTE	B.1.258.24	G	(Spike_H69del/NSP13_H290Y/N_M234I/NSP3_I1683T/Spike_L189F/Spike_N439K/Spike_V772I/NSP13_A598S/NS3_T223S/NSP14_P46L/NSP9_M101I/NSP12_V720I/Spike_V70del/NS8_E64stop/NSP13_P53L/NSP12_P323L/NS3_Q185H/NSP14_E453D/Spike_D614G)	hCoV-19/Italy/FVG-ASUGI-46/2021	EPI_ISL_977638
2021.GSFVG.977639.0211.1	TRIESTE	TRIESTE	B.1.258.24	G	(Spike_H69del/NSP13_H290Y/N_M234I/NSP3_I1683T/Spike_L189F/Spike_N439K/Spike_V772I/NSP13_A598S/NS3_T223S/NSP14_P46L/NSP9_M101I/NSP12_V720I/Spike_V70del/NS8_E64stop/NSP13_P53L/NSP12_P323L/NS3_Q185H/NSP14_E453D/Spike_D614G)	hCoV-19/Italy/FVG-ASUGI-47/2021	EPI_ISL_977639
2021.GSFVG.977640.0211.1	TRIESTE	TRIESTE	B.1.258.24	G	(Spike_H69del/NSP13_H290Y/N_M234I/NSP3_I1683T/Spike_L189F/Spike_N439K/Spike_V772I/NSP13_A598S/NS3_T223S/NSP14_P46L/NSP9_M101I/NSP12_V720I/Spike_V70del/NS8_E64stop/NSP13_P53L/NSP12_P323L/NS3_Q185H/NSP14_E453D/Spike_D614G)	hCoV-19/Italy/FVG-ASUGI-48/2021	EPI_ISL_977640
2021.GSFVG.977641.0211.1	TRIESTE	TRIESTE	B.1.258.24	G	(Spike_H69del/NSP13_H290Y/N_M234I/NSP3_I1683T/Spike_L189F/Spike_N439K/Spike_V772I/NSP13_A598S/NS3_T223S/NSP14_P46L/NSP9_M101I/NSP12_V720I/Spike_V70del/NS8_E64stop/NSP13_P53L/NSP12_P323L/NS3_Q185H/NSP14_E453D/Spike_D614G)	hCoV-19/Italy/FVG-Salus_TS-1/2021	EPI_ISL_977641
2021.GSFVG.977642.0211.1	TRIESTE	TRIESTE	B.1.1.7	GRY	(Spike_H69del/NS8_Q27stop/NSP3_T183I/Spike_T716I/NS8_K68stop/N_R203K/Spike_A570D/Spike_N501Y/NSP3_I1412T/NS8_R52I/Spike_P681H/Spike_Y144del/NSP3_A890D/NSP3_Q1658Z/Spike_D1118H/NS8_Y73C/NS3_T223S/N_G204R/Spike_V70del/NS8_H112L/NSP12_P323L/Spike_D614G/N_D3L/Spike_S982A/N_S235F)	hCoV-19/Italy/FVG-Salus_TS-10/2021	EPI_ISL_977642
2021.GSFVG.977643.0211.1	TRIESTE	TRIESTE	B.1.1.7	GRY	(Spike_H69del/NS8_Q27stop/NSP3_T183I/NSP15_E326stop/NSP15_K319Q/Spike_T716I/NS8_K68stop/NSP6_S106del/N_R203K/Spike_A570D/NSP15_M330L/Spike_N501Y/NSP15_G336V/NSP3_I1412T/NS8_R52I/Spike_P681H/Spike_Y144del/NSP15_K334T/NSP6_G107del/NSP3_A890D/Spike_D1118H/NSP6_F108del/NS8_Y73C/NS3_T223S/N_G204R/Spike_V70del/NS8_H112L/NSP12_P323L/Spike_D614G/NSP15_T321P/NSP15_W332C/N_D3L/Spike_S982A/N_S235F)	hCoV-19/Italy/FVG-Salus_TS-2/2021	EPI_ISL_977643
2021.GSCAM.1039324.0220.1	NAPOLI	NAPOLI	B.1.177	GV	(Spike_P272L/NSP12_P323L/Spike_A262S/Spike_D614G/N_A220V/Spike_A222V)	hCoV-19/Italy/CAM-TIGEM-2357/2021	EPI_ISL_1039324
2021.GSCAM.1039325.0220.1	NAPOLI	NAPOLI	B.1.177	GV	(NSP3_T181I/N_H145Y/Spike_P272L/NSP12_P323L/Spike_A262S/Spike_D614G/N_A220V/Spike_A222V)	hCoV-19/Italy/CAM-TIGEM-2540/2021	EPI_ISL_1039325
2021.GSCAM.1039326.0220.1	NAPOLI	NAPOLI	B.1.177	GV	(NSP3_R30S/Spike_P272L/NSP4_H389Q/NSP12_P323L/Spike_A262S/Spike_D614G/N_A220V/Spike_A222V)	hCoV-19/Italy/CAM-TIGEM-2565/2021	EPI_ISL_1039326
2021.GSCAM.1039327.0220.1	NAPOLI	NAPOLI	B.1.177	GV	(Spike_I1130M/N_H145Y/Spike_P272L/NS3_V112F/NSP12_P323L/Spike_A262S/Spike_D614G/N_A220V/NSP14_N160T/Spike_A222V)	hCoV-19/Italy/CAM-TIGEM-2314/2021	EPI_ISL_1039327
2021.GSCAM.1039328.0220.1	NAPOLI	NAPOLI	C.18	GR	(NSP16_S166A/NSP5_G15S/N_R203K/NSP3_T428I/N_G204R/NSP12_P323L/Spike_D614G)	hCoV-19/Italy/CAM-TIGEM-2468/2021	EPI_ISL_1039328
2021.GSCAM.1039329.0220.1	NAPOLI	NAPOLI	B.1.177.33	GV	(N_P365S/NSP3_T1456I/Spike_G639S/NSP12_P323L/Spike_D614G/N_A220V/Spike_A222V)	hCoV-19/Italy/CAM-TIGEM-2477/2021	EPI_ISL_1039329
2021.GSCAM.1039330.0220.1	NAPOLI	NAPOLI	B.1.177	GV	(NSP12_P323L/Spike_D614G/N_A220V/Spike_A222V)	hCoV-19/Italy/CAM-TIGEM-2413/2021	EPI_ISL_1039330
2021.GSCAM.1039331.0220.1	NAPOLI	NAPOLI	B.1.177	GV	(NSP12_P323L/Spike_D614G/N_A220V/Spike_A222V)	hCoV-19/Italy/CAM-TIGEM-2349/2021	EPI_ISL_1039331
2021.GSCAM.1039332.0220.1	NAPOLI	NAPOLI	C.18	GR	(NSP16_S166A/NSP5_G15S/N_R203K/NSP3_T428I/N_G204R/NSP12_P323L/Spike_D614G)	hCoV-19/Italy/CAM-TIGEM-2507/2021	EPI_ISL_1039332
2021.GSCAM.1039333.0220.1	NAPOLI	NAPOLI	B.1.177	GV	(NSP12_P323L/Spike_D614G/N_A220V/Spike_A222V)	hCoV-19/Italy/CAM-TIGEM-2424/2021	EPI_ISL_1039333
2021.GSCAM.1039334.0220.1	NAPOLI	NAPOLI	B.1.177.53	GV	(NSP3_A85V/N_T141I/Spike_T859I/NSP12_P873S/NS3_T175I/NS3_L106F/NSP12_P323L/Spike_D614G/N_A220V/Spike_A222V)	hCoV-19/Italy/CAM-TIGEM-2579/2021	EPI_ISL_1039334
2021.GSCAM.1039335.0220.1	NAPOLI	NAPOLI	B.1.177.33	GV	(N_P365S/Spike_V1264L/NSP3_T1456I/Spike_G639S/Spike_E96D/NSP12_P323L/Spike_D614G/N_A220V/Spike_A222V)	hCoV-19/Italy/CAM-TIGEM-2556/2021	EPI_ISL_1039335
2021.GSCAM.1039336.0220.1	NAPOLI	NAPOLI	C.18	GR	(NSP16_S166A/NSP5_G15S/N_R203K/NSP3_T428I/N_G204R/NSP12_V848L/NSP12_P323L/Spike_D614G/NSP5_R279C/NSP6_V149F)	hCoV-19/Italy/CAM-TIGEM-2410/2021	EPI_ISL_1039336
2021.GSCAM.1039337.0220.1	NAPOLI	NAPOLI	B.1.177.53	GV	(NSP3_A85V/N_T141I/Spike_T859I/NSP12_P873S/NS3_T175I/NS3_L106F/N_G30V/NSP12_P323L/Spike_D614G/N_A220V/Spike_A222V)	hCoV-19/Italy/CAM-TIGEM-2570/2021	EPI_ISL_1039337
2021.GSCAM.1039338.0220.1	NAPOLI	NAPOLI	B.1.177	GV	(Spike_P272L/NSP3_E95D/NSP12_P323L/Spike_A262S/Spike_D614G/N_A220V/Spike_A222V)	hCoV-19/Italy/CAM-TIGEM-2590/2021	EPI_ISL_1039338
2021.GSCAM.1039339.0220.1	NAPOLI	NAPOLI	B.1.177	GV	(Spike_P272L/NSP12_P323L/Spike_A262S/Spike_D614G/N_A220V/Spike_A222V)	hCoV-19/Italy/CAM-TIGEM-2469/2021	EPI_ISL_1039339
2021.GSCAM.1039340.0220.1	NAPOLI	NAPOLI	C.18	GR	(NSP16_S166A/NSP5_G15S/N_R203K/NSP3_T428I/N_G204R/NSP12_P323L/Spike_D614G)	hCoV-19/Italy/CAM-TIGEM-2431/2021	EPI_ISL_1039340
2021.GSCAM.1039341.0220.1	NAPOLI	NAPOLI	C.18	GR	(NSP16_S166A/NSP5_G15S/N_R203K/NSP3_T428I/N_G204R/NSP12_P323L/Spike_D614G)	hCoV-19/Italy/CAM-TIGEM-2447/2021	EPI_ISL_1039341
2021.GSCAM.1039342.0220.1	NAPOLI	NAPOLI	B.1.177	GV	(NSP12_H613Y/Spike_P272L/NSP12_P323L/Spike_A262S/Spike_D614G/N_A220V/Spike_C1247F/NSP13_T216I/Spike_A222V)	hCoV-19/Italy/CAM-TIGEM-2379/2021	EPI_ISL_1039342
2021.GSCAM.1039343.0220.1	NAPOLI	NAPOLI	B.1.177	GV	(NSP6_A54S/N_G97V/NSP12_P323L/Spike_D614G/Spike_Q675H/NS8_P30L/N_A220V/Spike_A222V)	hCoV-19/Italy/CAM-TIGEM-2406/2021	EPI_ISL_1039343
2021.GSCAM.1039344.0220.1	NAPOLI	NAPOLI	B.1.177.75	GV	(N_A313S/NSP12_P323L/Spike_D614G/N_A220V/Spike_Q677H/Spike_A222V/NSP3_S40A)	hCoV-19/Italy/CAM-TIGEM-2391/2021	EPI_ISL_1039344
2021.GSCAM.1039345.0220.1	NAPOLI	NAPOLI	B.1.177.83	GV	(Spike_P272L/NSP12_P323L/Spike_A262S/Spike_D614G/N_A220V/Spike_A222V)	hCoV-19/Italy/CAM-TIGEM-2511/2021	EPI_ISL_1039345
2021.GSCAM.1039346.0220.1	NAPOLI	NAPOLI	B.1.367	GH	(N_D377Y/NSP7_M3I/N_S186Y/NSP3_T749I/NSP4_A231V/NSP5_Q83K/NSP12_P264T/NS3_Q57H/NSP3_T127I/NSP2_T85I/NS7a_R80I/NSP12_P323L/Spike_D614G/NSP5_V212F/Spike_D80Y)	hCoV-19/Italy/CAM-TIGEM-2478/2021	EPI_ISL_1039346
2021.GSCAM.1039347.0220.1	NAPOLI	NAPOLI	C.18	GR	(NSP16_S166A/NSP12_N722S/NSP5_G15S/N_R203K/NSP3_T428I/N_G204R/NSP12_P323L/Spike_D614G)	hCoV-19/Italy/CAM-TIGEM-2505/2021	EPI_ISL_1039347
2021.GSCAM.1039348.0220.1	NAPOLI	NAPOLI	B.1.177	GV	(N_H145Y/Spike_P272L/NSP12_P323L/Spike_A262S/Spike_D614G/N_A220V/Spike_A222V)	hCoV-19/Italy/CAM-TIGEM-2515/2021	EPI_ISL_1039348
2021.GSCAM.1039349.0220.1	NAPOLI	NAPOLI	B.1.177	GV	(NSP3_K429N/NSP6_A54S/NSP3_Q203H/NSP12_P323L/Spike_D614G/N_A220V/Spike_A222V)	hCoV-19/Italy/CAM-TIGEM-2463/2021	EPI_ISL_1039349
2021.GSCAM.1039350.0220.1	NAPOLI	NAPOLI	B.1.177.33	GV	(N_P365S/NSP3_T1456I/NSP3_L313F/Spike_G639S/NSP3_D1318G/Spike_L7F/NSP12_P323L/Spike_D614G/N_A220V/NSP4_T492I/Spike_A222V)	hCoV-19/Italy/CAM-TIGEM-2334/2021	EPI_ISL_1039350
2021.GSCAM.1039351.0220.1	NAPOLI	NAPOLI	C.18	GR	(NSP16_S166A/NSP5_G15S/N_R203K/NSP3_T428I/N_G204R/NSP12_P323L/Spike_D614G/NSP14_A281S)	hCoV-19/Italy/CAM-TIGEM-2452/2021	EPI_ISL_1039351
2021.GSCAM.1039352.0220.1	NAPOLI	NAPOLI	B.1.160	GH	(N_M234I/Spike_S477N/NSP4_M324I/NSP12_A185S/N_S193I/NS3_Q57H/NSP13_E261D/NSP2_V599F/NSP12_P323L/Spike_D614G/N_A376T/NSP12_V776L/NSP13_K218R)	hCoV-19/Italy/CAM-TIGEM-2543/2021	EPI_ISL_1039352
2021.GSCAM.1039353.0220.1	NAPOLI	NAPOLI	B.1.160	GH	(N_M234I/Spike_S477N/NSP3_E130D/NSP4_M324I/NSP12_A185S/NS3_Q57H/NSP13_E261D/NSP12_P323L/Spike_D614G/N_A376T/NSP12_V776L/NSP13_K218R)	hCoV-19/Italy/CAM-TIGEM-2546/2021	EPI_ISL_1039353
2021.GSCAM.1039354.0220.1	NAPOLI	NAPOLI	B.1.177	GV	(NSP2_A385V/NSP6_A54S/NSP12_P323L/Spike_D614G/Spike_Q675H/NS8_P30L/N_A220V/Spike_A222V)	hCoV-19/Italy/CAM-TIGEM-2316/2021	EPI_ISL_1039354
2021.GSCAM.1039355.0220.1	NAPOLI	NAPOLI	B.1.177	GV	(Spike_P272L/NSP12_P323L/Spike_A262S/Spike_D614G/N_A220V/Spike_C1247F/Spike_A222V)	hCoV-19/Italy/CAM-TIGEM-2545/2021	EPI_ISL_1039355
2021.GSCAM.1039356.0220.1	NAPOLI	NAPOLI	B.1.177.53	GV	(NSP3_A85V/N_T141I/Spike_T859I/NSP12_P873S/Spike_L5F/NS3_T175I/NS3_L106F/NSP12_P323L/Spike_D614G/N_A220V/Spike_A222V)	hCoV-19/Italy/CAM-TIGEM-2582/2021	EPI_ISL_1039356
2021.GSCAM.1039357.0220.1	NAPOLI	NAPOLI	B.1.177.75	GV	(NS3_A110S/NSP12_P323L/Spike_D614G/N_Q289H/N_A220V/Spike_A222V)	hCoV-19/Italy/CAM-TIGEM-2427/2021	EPI_ISL_1039357
2021.GSCAM.1039358.0220.1	NAPOLI	NAPOLI	B.1.177	GV	(N_H145Y/Spike_P272L/NSP12_P323L/Spike_A262S/Spike_D614G/N_A220V/Spike_A222V)	hCoV-19/Italy/CAM-TIGEM-2496/2021	EPI_ISL_1039358
2021.GSCAM.1039359.0220.1	NAPOLI	NAPOLI	B.1.177.33	GV	(N_P365S/NSP3_T1456I/NSP8_P133S/NSP3_A1796V/Spike_G639S/NSP14_A274S/NSP13_A296T/NSP7_M75V/NSP12_P323L/Spike_D614G/N_A220V/Spike_A222V)	hCoV-19/Italy/CAM-TIGEM-2465/2021	EPI_ISL_1039359
2021.GSCAM.1039360.0220.1	NAPOLI	NAPOLI	C.18	GR	(NSP16_S166A/NSP5_G15S/N_R203K/NSP3_T428I/N_G204R/NSP2_S494N/NSP14_V459L/NSP12_P323L/Spike_D614G/Spike_N188S)	hCoV-19/Italy/CAM-TIGEM-2330/2021	EPI_ISL_1039360
2021.GSCAM.1039361.0220.1	NAPOLI	NAPOLI	B.1.177.33	GV	(NSP6_L75F/N_P365S/Spike_V1264L/NSP3_T1456I/Spike_G639S/NSP3_I397T/NSP12_P323L/Spike_D614G/N_A220V/NSP4_T492I/Spike_A222V)	hCoV-19/Italy/CAM-TIGEM-2318/2021	EPI_ISL_1039361
2021.GSCAM.1039362.0220.1	NAPOLI	NAPOLI	B.1.177	GV	(NSP3_I1192V/NSP4_D70N/NSP5_I78S/Spike_P272L/NSP12_P323L/Spike_A262S/Spike_D614G/N_A220V/Spike_A222V)	hCoV-19/Italy/CAM-TIGEM-2588/2021	EPI_ISL_1039362
2021.GSCAM.1039363.0220.1	NAPOLI	NAPOLI	B.1.160	GH	(NS7a_V24A/N_M234I/Spike_S477N/NSP4_M324I/NSP12_A185S/NS3_V77F/NS3_Q57H/NSP2_L400F/NSP13_E261D/NSP12_P323L/Spike_D614G/N_A376T/NSP12_V776L/NSP13_K218R/Spike_S940F)	hCoV-19/Italy/CAM-TIGEM-2548/2021	EPI_ISL_1039363
2021.GSCAM.1039364.0220.1	NAPOLI	NAPOLI	B.1.177.33	GV	(N_P365S/NSP4_F317L/NSP3_T1456I/NSP3_A1796V/Spike_G639S/NSP12_P323L/NSP2_R218C/Spike_D614G/N_A220V/Spike_A222V)	hCoV-19/Italy/CAM-TIGEM-2361/2021	EPI_ISL_1039364
2021.GSCAM.1039365.0220.1	NAPOLI	NAPOLI	B.1.177.83	GV	(NSP14_F233L/N_D63N/NSP2_P129L/NSP14_G17W/Spike_P272L/NS6_W27L/NSP12_P323L/Spike_A262S/Spike_D614G/N_A220V/Spike_A222V)	hCoV-19/Italy/CAM-TIGEM-2560/2021	EPI_ISL_1039365
2021.GSCAM.1039366.0220.1	NAPOLI	NAPOLI	B.1.367	GH	(N_D377Y/NSP7_M3I/N_S186Y/NSP3_T749I/NSP4_A231V/NSP5_Q83K/NSP12_P264T/NS3_Q57H/NSP3_T127I/NSP2_T85I/NS7a_R80I/NSP12_P323L/Spike_D614G/NSP5_V212F/Spike_D80Y)	hCoV-19/Italy/CAM-TIGEM-2490/2021	EPI_ISL_1039366
2021.GSCAM.1039367.0220.1	NAPOLI	NAPOLI	B.1.177.33	GV	(N_P365S/NSP3_T1456I/NSP3_G145D/NSP3_A1796V/NSP3_M494I/Spike_G639S/Spike_L5F/NSP12_P323L/Spike_D614G/N_A220V/Spike_D80Y/Spike_A222V)	hCoV-19/Italy/CAM-TIGEM-2322/2021	EPI_ISL_1039367
2021.GSCAM.1039368.0220.1	NAPOLI	NAPOLI	B.1.177.75	GV	(NSP3_E1835V/NSP12_P323L/Spike_D614G/N_A220V/NSP12_K59N/Spike_A222V)	hCoV-19/Italy/CAM-TIGEM-2312/2021	EPI_ISL_1039368
2021.GSCAM.1039369.0220.1	NAPOLI	NAPOLI	B.1.236	G	(NSP13_H290Y/N_W330L/NSP3_I1683T/N_S194L/Spike_N439K/NSP14_M49I/NSP12_A923V/NSP12_P323L/Spike_D614G)	hCoV-19/Italy/CAM-TIGEM-2538/2021	EPI_ISL_1039369
2021.GSCAM.1039370.0220.1	NAPOLI	NAPOLI	B.1.177	GV	(Spike_P272L/NSP12_P323L/Spike_A262S/Spike_D614G/N_A220V/NSP3_P402S/Spike_A222V)	hCoV-19/Italy/CAM-TIGEM-2516/2021	EPI_ISL_1039370
2021.GSCAM.1039371.0220.1	NAPOLI	NAPOLI	B.1.1.198	GR	(N_L139F/NSP3_T181I/NSP3_A1279V/NSP13_S236I/N_R203K/NSP3_A1374V/N_G204R/NSP12_P323L/NSP3_P992L/Spike_D614G/NSP3_G1716V)	hCoV-19/Italy/CAM-TIGEM-2498/2021	EPI_ISL_1039371
2021.GSCAM.1039372.0220.1	NAPOLI	NAPOLI	B.1.177	GV	(Spike_P272L/NSP12_P323L/Spike_A262S/Spike_D614G/N_A220V/Spike_A222V)	hCoV-19/Italy/CAM-TIGEM-2488/2021	EPI_ISL_1039372
2021.GSCAM.1039373.0220.1	NAPOLI	NAPOLI	C.18	GR	(NSP16_S166A/NSP5_G15S/N_R203K/NSP3_T428I/N_G204R/NSP12_P323L/Spike_D614G)	hCoV-19/Italy/CAM-TIGEM-2446/2021	EPI_ISL_1039373
2021.GSCAM.1039374.0220.1	NAPOLI	NAPOLI	C.18	GR	(NSP16_S166A/NSP5_G15S/NSP14_T113I/N_R203K/NSP3_T428I/NSP6_V190F/N_G204R/NSP12_P323L/Spike_D614G)	hCoV-19/Italy/CAM-TIGEM-2412/2021	EPI_ISL_1039374
2021.GSCAM.1039375.0220.1	NAPOLI	NAPOLI	B.1.1.218	GR	(NSP3_Q1842R/N_R203K/NSP8_K37N/N_T379I/N_D401Y/N_G204R/NS3_M260K/NSP12_P323L/Spike_D614G/N_T76I/NSP8_V34F/NSP3_V1897I)	hCoV-19/Italy/CAM-TIGEM-2531/2021	EPI_ISL_1039375
2021.GSCAM.1039376.0220.1	NAPOLI	NAPOLI	B.1.177	GV	(NS3_K16N/N_A55S/Spike_P272L/NSP12_P323L/Spike_A262S/Spike_D614G/N_A220V/Spike_A222V)	hCoV-19/Italy/CAM-TIGEM-2358/2021	EPI_ISL_1039376
2021.GSCAM.1039377.0220.1	NAPOLI	NAPOLI	B.1.236	G	(NSP13_H290Y/NSP3_I1683T/N_S194L/Spike_N439K/NSP14_M49I/NSP12_P323L/Spike_D614G)	hCoV-19/Italy/CAM-TIGEM-2315/2021	EPI_ISL_1039377
2021.GSCAM.1039378.0220.1	NAPOLI	NAPOLI	B.1.160	GH	(N_M234I/Spike_S477N/NSP4_M324I/NS3_E241K/NSP12_A185S/NSP12_E744D/NS3_Q57H/NSP1_P80S/NSP14_L493F/NSP13_E261D/NSP3_T771I/NSP12_P323L/Spike_D614G/NSP14_S255I/N_A376T/NSP12_V776L/NSP13_K218R)	hCoV-19/Italy/CAM-TIGEM-2589/2021	EPI_ISL_1039378
2021.GSCAM.1039379.0220.1	NAPOLI	NAPOLI	B.1.1	GR	(NS3_S166L/N_R385I/N_R203K/NS8_S67F/N_G204R/NSP12_M463I/NSP12_P323L/Spike_D614G/N_A125V)	hCoV-19/Italy/CAM-TIGEM-2526/2021	EPI_ISL_1039379
2021.GSCAM.1039380.0220.1	NAPOLI	NAPOLI	B.1.177.33	GV	(N_P365S/NSP3_T1456I/NSP3_G145D/NSP3_A1796V/NSP3_M494I/Spike_G639S/Spike_L5F/NSP12_P323L/Spike_D614G/N_A220V/Spike_D80Y/Spike_A222V)	hCoV-19/Italy/CAM-TIGEM-2320/2021	EPI_ISL_1039380
2021.GSCAM.1039381.0220.1	NAPOLI	NAPOLI	B.1.177	GV	(Spike_P272L/NSP12_P323L/Spike_A262S/Spike_D614G/N_A220V/Spike_A222V)	hCoV-19/Italy/CAM-TIGEM-2512/2021	EPI_ISL_1039381
2021.TE.68163.1.77	CHIETI	BUCCHIANICO	B.1.1.7	GRY	(Spike_H69del/NS8_Q27stop/NSP3_T183I/Spike_T716I/NSP6_S106del/N_R203K/Spike_A570D/NSP8_Q24R/NSP13_K460R/Spike_N501Y/Spike_S939F/NSP3_I1412T/NS8_R52I/Spike_P681H/Spike_Y144del/NSP3_T749A/NSP16_T35I/NSP6_G107del/NSP3_A890D/Spike_D1118H/NSP6_F108del/NS8_Y73C/N_G204R/Spike_V70del/NSP12_P323L/Spike_D614G/N_D3L/Spike_S982A/N_S235F)	hCoV-19/Italy/ABR-IZSGC-65822/2021	EPI_ISL_961707
2021.TE.68163.1.78	CHIETI	BUCCHIANICO	B.1.1.7	GRY	(Spike_H69del/NS8_Q27stop/NSP3_T183I/Spike_T716I/NSP6_S106del/N_R203K/Spike_A570D/NSP8_Q24R/NSP13_K460R/Spike_N501Y/Spike_S939F/NSP3_I1412T/NS8_R52I/Spike_P681H/Spike_Y144del/NSP3_T749A/NSP16_T35I/NSP6_G107del/NSP3_A890D/Spike_D1118H/NSP6_F108del/NS8_Y73C/N_G204R/Spike_V70del/NSP12_P323L/Spike_D614G/N_D3L/Spike_S982A/NSP4_T295I/N_S235F)	hCoV-19/Italy/ABR-IZSGC-65824/2021	EPI_ISL_961708
2021.TE.68163.1.81	CHIETI	SAN GIOVANNI TEATINO	B.1.1.7	GRY	(NSP3_Q764R/Spike_H69del/NS8_Q27stop/NSP3_T183I/Spike_T716I/NSP6_S106del/N_R203K/Spike_A570D/NSP8_Q24R/NSP13_K460R/Spike_N501Y/NSP3_I1412T/NS8_R52I/Spike_P681H/Spike_Y144del/NSP3_T749A/NSP6_G107del/NSP3_A890D/Spike_D1118H/NS3_T12I/NSP6_F108del/NS8_Y73C/N_G204R/Spike_V70del/NSP12_P323L/Spike_D614G/N_D3L/Spike_S982A/N_S235F)	hCoV-19/Italy/ABR-IZSGC-65572/2021	EPI_ISL_961709
2021.TE.68163.1.37	CHIETI	BUCCHIANICO	B.1.1.7	GRY	(Spike_H69del/NS8_Q27stop/NSP3_T183I/Spike_T716I/NSP6_S106del/NSP12_A185S/N_R203K/Spike_A570D/NSP8_Q24R/NSP13_K460R/Spike_N501Y/NSP3_I1412T/NS8_R52I/Spike_P681H/NSP3_T1180I/Spike_Y144del/NSP3_T749A/NSP6_G107del/NSP3_A890D/Spike_D1118H/NSP6_F108del/NS8_Y73C/N_G204R/Spike_V70del/NSP12_P323L/Spike_D614G/N_D3L/Spike_S982A/N_S235F)	hCoV-19/Italy/ABR-IZSGC-66575/2021	EPI_ISL_961710
2021.TE.68163.1.38	CHIETI	SAN GIOVANNI TEATINO	B.1.1.7	GRY	(Spike_H69del/NS8_Q27stop/NSP3_T183I/Spike_T716I/NSP6_S106del/NSP12_A185S/N_R203K/Spike_A570D/NSP8_Q24R/NSP13_K460R/Spike_N501Y/NSP3_I1412T/NS8_R52I/Spike_P681H/NSP3_T1180I/Spike_Y144del/NSP3_T749A/NSP6_G107del/NSP3_A890D/Spike_D1118H/NSP6_F108del/NS8_Y73C/N_G204R/Spike_V70del/NSP12_P323L/Spike_D614G/N_D3L/Spike_S982A/N_S235F)	hCoV-19/Italy/ABR-IZSGC-66641/2021	EPI_ISL_961711
2021.TE.68163.1.41	CHIETI	PAGLIETA	B.1.1.7	GRY	(Spike_H69del/NS8_Q27stop/NSP3_T183I/Spike_T716I/NSP6_S106del/N_R203K/Spike_A570D/NS7a_P84S/Spike_N501Y/NSP3_I1412T/NS8_R52I/Spike_P681H/Spike_Y144del/NSP6_G107del/NSP3_A890D/Spike_D1118H/NSP6_F108del/NS8_Y73C/N_G204R/Spike_V70del/NSP12_P323L/Spike_D614G/NSP3_S1437F/N_D3L/Spike_S982A/N_S235F)	hCoV-19/Italy/ABR-IZSGC-66470/2021	EPI_ISL_961712
2021.TE.68163.1.42	CHIETI	ATESSA	B.1.1.7	GRY	(Spike_H69del/NS8_Q27stop/NSP10_T12I/NSP3_T183I/Spike_T716I/NSP6_S106del/N_R203K/Spike_A570D/NSP3_G307C/Spike_N501Y/NSP3_I1412T/NS8_R52I/Spike_P681H/Spike_Y144del/N_L139F/NSP6_G107del/NSP3_A890D/Spike_D1118H/NSP6_F108del/NS8_Y73C/N_G204R/Spike_V70del/NSP12_P323L/Spike_D614G/N_D3L/Spike_S982A/N_S235F)	hCoV-19/Italy/ABR-IZSGC-66484/2021	EPI_ISL_961713
2021.TE.68163.1.54	CHIETI	CHIETI	B.1.1.7	GRY	(Spike_H69del/NS8_Q27stop/NSP3_T183I/Spike_T716I/NSP6_S106del/N_R203K/Spike_A570D/NSP8_Q24R/NSP13_K460R/Spike_N501Y/NSP3_I1412T/NS8_R52I/Spike_P681H/Spike_Y144del/NSP3_T749A/NSP16_L126F/NSP6_G107del/NSP3_A890D/Spike_D1118H/NSP6_F108del/NS8_Y73C/N_G204R/Spike_V70del/NSP12_P323L/Spike_D614G/N_D3L/Spike_S982A/N_S235F)	hCoV-19/Italy/ABR-IZSGC-66638/2021	EPI_ISL_961714
2021.TE.68163.1.60	CHIETI	FRANCAVILLA AL MARE	B.1.1.7	GRY	(Spike_H69del/NS8_Q27stop/NSP3_T183I/Spike_T716I/NSP6_S106del/N_R203K/Spike_A570D/Spike_N501Y/NSP9_T109I/NSP3_I1412T/NS8_R52I/Spike_P681H/Spike_Y144del/NSP6_G107del/NSP3_A890D/Spike_D1118H/NSP6_F108del/NS8_Y73C/N_G204R/Spike_V70del/NSP12_P323L/Spike_D614G/N_D3L/Spike_S982A/Spike_P521S/N_S235F)	hCoV-19/Italy/ABR-IZSGC-66376/2021	EPI_ISL_961715
2021.TE.68163.1.61	CHIETI	ARI	B.1.1.7	GRY	(Spike_H69del/NS8_Q27stop/NSP3_T183I/Spike_T716I/NSP6_S106del/N_R203K/Spike_A570D/Spike_T376I/Spike_N501Y/NSP3_I1412T/NS8_R52I/Spike_P681H/Spike_Y144del/NSP3_T73I/NSP6_G107del/NSP3_A890D/Spike_D1118H/NSP6_F108del/NS8_Y73C/N_G204R/NSP3_P153L/Spike_V70del/NSP12_P323L/Spike_D614G/N_D3L/Spike_S982A/N_S235F)	hCoV-19/Italy/ABR-IZSGC-66434/2021	EPI_ISL_961716
2021.TE.68163.1.64	CHIETI	FRANCAVILLA AL MARE	B.1.1.7	GRY	(Spike_H69del/NS8_Q27stop/NSP3_T183I/Spike_T716I/NSP6_S106del/N_R203K/Spike_A570D/NSP8_Q24R/NSP13_K460R/Spike_N501Y/NSP3_I1412T/NS8_R52I/Spike_P681H/Spike_Y144del/NSP3_T749A/NSP6_G107del/NSP3_A890D/Spike_D1118H/NSP6_F108del/NSP6_V190F/NS8_Y73C/N_G204R/Spike_V70del/Spike_A706V/NSP12_P323L/Spike_D614G/N_D3L/Spike_S982A/N_S235F)	hCoV-19/Italy/ABR-IZSGC-66590/2021	EPI_ISL_961717
2021.TE.68163.1.73	CHIETI	MIGLIANICO	B.1.1.7	GRY	(Spike_H69del/NS8_Q27stop/NSP3_T183I/Spike_T716I/NSP6_S106del/N_R203K/Spike_A570D/NSP8_Q24R/NSP13_K460R/Spike_N501Y/NSP3_I1412T/NS8_R52I/Spike_P681H/Spike_Y144del/NSP2_H145Q/NSP3_T749A/NSP6_G107del/NSP3_A890D/Spike_D1118H/NSP6_F108del/NS8_Y73C/N_G204R/Spike_V70del/NSP12_P323L/Spike_D614G/N_D3L/Spike_S982A/N_S235F)	hCoV-19/Italy/ABR-IZSGC-66368/2021	EPI_ISL_961718
2021.TE.68163.1.83	CHIETI	ORTONA	B.1.1.7	GRY	(Spike_H69del/NS8_Q27stop/NSP3_T183I/Spike_T716I/NSP6_S106del/N_R203K/Spike_A570D/Spike_N501Y/NSP3_I1412T/NS8_R52I/Spike_P681H/Spike_Y144del/NSP6_G107del/NSP3_A890D/Spike_D1118H/NSP6_F108del/NS8_Y73C/N_G204R/NSP3_P153L/Spike_V70del/NSP12_P323L/Spike_D614G/N_D3L/Spike_S982A/N_S235F)	hCoV-19/Italy/ABR-IZSGC-66415/2021	EPI_ISL_961719
2021.TE.68163.1.9	CHIETI	MIGLIANICO	B.1.1.7	GRY	(Spike_H69del/NS8_Q27stop/NSP3_T183I/Spike_T716I/NSP6_S106del/N_R203K/Spike_A570D/NSP8_Q24R/NSP13_K460R/Spike_N501Y/NSP3_I1412T/NS8_R52I/Spike_P681H/Spike_Y144del/NSP2_H145Q/NSP3_T749A/NSP6_G107del/NSP3_A890D/Spike_D1118H/NSP6_F108del/NS8_Y73C/N_G204R/Spike_V70del/NSP12_P323L/Spike_D614G/N_D3L/Spike_S982A/N_S235F)	hCoV-19/Italy/ABR-IZSGC-66369/2021	EPI_ISL_961720
2021.GSFVG.977644.0211.1	TRIESTE	TRIESTE	B.1.258.24	G	(Spike_H69del/NSP3_T819I/NSP13_H290Y/NSP3_I1683T/NSP4_K12E/Spike_V772I/NSP14_P46L/NSP3_A416V/NSP3_K376R/NS8_E64stop/NS3_Q185H/Spike_L189F/Spike_N439K/NSP13_A598S/NS3_T223S/NSP9_M101I/NSP12_V720I/Spike_V70del/NS3_K75N/NSP13_P53L/NSP12_P323L/NSP14_E453D/Spike_D614G)	hCoV-19/Italy/FVG-Salus_TS-3/2021	EPI_ISL_977644
2021.GSFVG.977645.0211.1	TRIESTE	TRIESTE	B.1.258.24	G	(Spike_H69del/NSP13_H290Y/N_M234I/NSP3_I1683T/Spike_L189F/Spike_N439K/Spike_V772I/NSP13_A598S/NS3_T223S/NSP14_P46L/NSP9_M101I/NSP12_V720I/Spike_V70del/NS8_E64stop/NSP13_L256F/NSP13_P53L/NSP12_P323L/NS3_Q185H/NSP14_E453D/Spike_D614G)	hCoV-19/Italy/FVG-Salus_TS-4/2021	EPI_ISL_977645
2021.GSFVG.977646.0211.1	TRIESTE	TRIESTE	B.1.1.7	GRY	(Spike_H69del/NS8_Q27stop/NSP3_T183I/Spike_T716I/NS8_K68stop/N_R203K/Spike_A570D/Spike_N501Y/NSP3_I1412T/NS8_R52I/Spike_P681H/Spike_Y144del/NSP3_A890D/Spike_D1118H/NS8_Y73C/NS3_T223S/N_G204R/Spike_V70del/NSP12_P323L/Spike_D614G/N_D3L/Spike_S982A/N_S235F)	hCoV-19/Italy/FVG-Salus_TS-5/2021	EPI_ISL_977646
2021.GSFVG.977647.0211.1	TRIESTE	TRIESTE	B.1.1.7	GRY	(Spike_H69del/NS8_Q27stop/NSP3_T183I/Spike_T716I/NS8_K68stop/NSP6_S106del/N_R203K/Spike_A570D/Spike_N501Y/NSP3_I1412T/NS8_R52I/Spike_P681H/Spike_Y144del/NSP6_G107del/NSP3_A890D/Spike_D1118H/NSP6_F108del/NS8_Y73C/NS3_T223S/N_G204R/Spike_V70del/NSP12_P323L/Spike_D614G/N_D3L/Spike_S982A/N_S235F)	hCoV-19/Italy/FVG-Salus_TS-6/2021	EPI_ISL_977647
2021.GSFVG.977648.0211.1	TRIESTE	TRIESTE	B.1.258.24	G	(Spike_H69del/NSP13_H290Y/N_M234I/NSP3_I1683T/Spike_L189F/Spike_N439K/Spike_V772I/NSP13_A598S/NS3_T223S/NSP14_P46L/NSP9_M101I/NSP12_V720I/Spike_V70del/NS8_E64stop/NSP13_P53L/NSP12_P323L/NS3_Q185H/NSP14_E453D/Spike_D614G/NSP3_N1438I)	hCoV-19/Italy/FVG-Salus_TS-7/2021	EPI_ISL_977648
2021.GSFVG.977649.0211.1	TRIESTE	TRIESTE	B.1.258.24	G	(Spike_H69del/NSP3_T819I/NSP13_H290Y/NSP3_I1683T/Spike_V772I/Spike_A688S/NSP14_P46L/NS8_E64stop/NS3_Q185H/Spike_L189F/Spike_N439K/NSP13_A598S/NS3_T223S/NS8_G8V/NSP9_M101I/NSP16_P215L/NSP12_V720I/Spike_V70del/NSP13_P53L/NSP16_R216N/NSP12_P323L/NSP4_L297F/NSP14_E453D/Spike_D614G)	hCoV-19/Italy/FVG-Salus_TS-8/2021	EPI_ISL_977649
2021.GSFVG.977650.0211.1	TRIESTE	TRIESTE	B.1.258.24	G	(Spike_H69del/NSP13_H290Y/N_M234I/NSP3_I1683T/Spike_L189F/NSP3_Q1658Z/Spike_N439K/Spike_V772I/NSP13_A598S/NS3_T223S/NSP14_P46L/NSP9_M101I/NSP12_V720I/Spike_V70del/NS8_E64stop/NSP13_L256F/NSP13_P53L/NSP12_P323L/NS3_Q185H/NSP14_E453D/Spike_D614G)	hCoV-19/Italy/FVG-Salus_TS-9/2021	EPI_ISL_977650
2021.GSCAM.977603.0211.1	NAPOLI	NAPOLI	B.1.1.7	GRY	(Spike_H69del/NS8_Q27stop/NSP10_T12I/NSP3_T183I/Spike_T716I/NSP6_S106del/N_R203K/Spike_A570D/NSP3_G307C/Spike_N501Y/NSP3_I1412T/NS8_R52I/Spike_P681H/Spike_Y144del/NSP5_P108L/N_L139F/NSP6_G107del/NSP3_A890D/Spike_D1118H/NSP6_F108del/NS8_Y73C/N_G204R/Spike_V70del/NSP12_P323L/Spike_D614G/N_D3L/Spike_S982A/N_S235F)	hCoV-19/Italy/CAM-COTUGNO-2381/2021	EPI_ISL_977603
2021.GSCAM.977601.0211.1	NAPOLI	NAPOLI	B.1.1.7	GRY	(Spike_H69del/NS8_Q27stop/NSP10_T12I/NSP3_T183I/Spike_T716I/NSP6_S106del/N_R203K/Spike_A570D/NSP3_G307C/Spike_N501Y/NSP3_I1412T/NS8_R52I/NS8_T80E/Spike_P681H/Spike_Y144del/NSP3_D164G/N_L139F/NSP6_G107del/NSP3_A890D/Spike_D1118H/NSP6_F108del/NS8_Y73C/N_G204R/Spike_V70del/NSP12_P323L/Spike_D614G/N_D3L/Spike_S982A/NSP3_T1072I/N_S235F)	hCoV-19/Italy/CAM-COTUGNO-2990/2021	EPI_ISL_977601
2021.GSCAM.977598.0211.1	NAPOLI	NAPOLI	B.1.1.7	GRY	(Spike_H69del/NS8_Q27stop/NSP3_T183I/NSP12_F157V/Spike_T716I/NSP6_S106del/N_R203K/NSP4_H313Y/Spike_A570D/NSP13_K460R/Spike_N501Y/NSP2_A31V/NSP3_I1412T/NS8_R52I/Spike_P681H/NSP14_E347G/Spike_Y144del/Spike_T33I/NS3_V90F/NSP6_G107del/NSP3_A890D/Spike_D1118H/NSP6_F108del/NS8_Y73C/N_G204R/Spike_V70del/NSP12_P323L/Spike_D614G/N_D3L/Spike_S982A/NSP3_S1467F/N_S235F)	hCoV-19/Italy/CAM-COTUGNO-1639/2021	EPI_ISL_977598
2021.GSCAM.977651.0211.1	NAPOLI	NAPOLI	B.1.1.7	GRY	(Spike_H69del/NS8_Q27stop/NSP10_T12I/NSP3_T183I/NSP3_A1321V/Spike_T716I/NSP6_S106del/N_R203K/Spike_A570D/NSP3_G307C/Spike_N501Y/NSP3_I1412T/NS8_R52I/Spike_P681H/Spike_Y144del/N_L139F/NSP6_G107del/NSP3_A890D/NSP2_A80V/Spike_D1118H/NSP6_F108del/NS8_Y73C/N_G204R/Spike_V70del/NSP12_P323L/Spike_D614G/N_D3L/Spike_S982A/N_S235F)	hCoV-19/Italy/CAM-COTUGNO-2375/2021	EPI_ISL_977651
2021.GSCAM.974745.0211.1	NAPOLI	NAPOLI	B.1.1.7	GRY	(Spike_H69del/NS8_Q27stop/NSP3_T183I/NSP12_F157V/Spike_T716I/NSP6_S106del/N_R203K/NSP4_H313Y/Spike_A570D/NSP13_K460R/Spike_N501Y/NSP2_A31V/NSP3_I1412T/NS8_R52I/Spike_P681H/NSP14_E347G/Spike_Y144del/Spike_T33I/NS3_V90F/NSP6_G107del/NSP3_A890D/Spike_D1118H/NSP6_F108del/NS8_Y73C/N_G204R/Spike_V70del/NSP12_P323L/Spike_D614G/N_D3L/Spike_S982A/NSP3_S1467F/N_S235F)	hCoV-19/Italy/CAM-COTUGNO-1646/2021	EPI_ISL_974745
2021.GSVEN.977154.0211.1	VENEZIA	VENEZIA	B.1.177	GV	(NSP9_P80L/N_H145Y/Spike_P272L/NSP3_S1670F/NSP14_A23S/NSP12_P323L/Spike_A262S/Spike_D614G/N_A220V/NSP6_M211I/Spike_A222V)	hCoV-19/Italy/VEN-IZSVe-20RS2273-27_TV/2020	EPI_ISL_977154
2021.GSVEN.977154.0211.1	VENEZIA	VENEZIA	B.1.177	GV	(NSP9_P80L/N_H145Y/Spike_P272L/NSP3_S1670F/NSP14_A23S/NSP12_P323L/Spike_A262S/Spike_D614G/N_A220V/NSP6_M211I/Spike_A222V)	hCoV-19/Italy/VEN-IZSVe-20RS2273-27_TV/2020	EPI_ISL_977154
2021.GSVEN.977194.0211.1	VENEZIA	VENEZIA	B.1.1.7	GRY	(Spike_H69del/NS8_Q27stop/NSP3_T183I/Spike_T716I/NSP6_S106del/N_R203K/Spike_A570D/NSP13_K460R/Spike_N501Y/NSP3_I1412T/NS8_R52I/Spike_P681H/Spike_Y144del/NSP6_G107del/NSP3_A890D/Spike_D1118H/NSP6_F108del/NS8_Y73C/N_G204R/Spike_V70del/NSP12_P323L/Spike_D614G/N_D3L/Spike_S982A/N_S235F)	hCoV-19/Italy/VEN-IZSVe-20RS2309_VI/2020	EPI_ISL_977194
2021.GSVEN.977194.0211.1	VENEZIA	VENEZIA	B.1.1.7	GRY	(Spike_H69del/NS8_Q27stop/NSP3_T183I/Spike_T716I/NSP6_S106del/N_R203K/Spike_A570D/NSP13_K460R/Spike_N501Y/NSP3_I1412T/NS8_R52I/Spike_P681H/Spike_Y144del/NSP6_G107del/NSP3_A890D/Spike_D1118H/NSP6_F108del/NS8_Y73C/N_G204R/Spike_V70del/NSP12_P323L/Spike_D614G/N_D3L/Spike_S982A/N_S235F)	hCoV-19/Italy/VEN-IZSVe-20RS2309_VI/2020	EPI_ISL_977194
2021.GSTUS.983096.0212.1	FIRENZE	FIRENZE	B.1.1.7	GRY	(Spike_H69del/NS8_Q27stop/NSP1_M85del/NSP3_T183I/Spike_T716I/NSP6_S106del/N_R203K/Spike_A570D/NSP1_H83del/Spike_N501Y/NSP3_I1412T/NS8_R52I/Spike_P681H/M_A2S/Spike_Y144del/NSP1_G82del/NSP14_L409F/NSP6_G107del/NSP3_A890D/NSP1_V86del/NSP1_V84del/Spike_D1118H/NSP6_F108del/NS8_Y73C/N_G204R/Spike_V70del/NSP12_P323L/Spike_D614G/N_D3L/Spike_S982A/N_S235F)	hCoV-19/Italy/TUS-AOUC-7/2021	EPI_ISL_983096
2021.GSCAM.1039382.0220.1	NAPOLI	NAPOLI	B.1.177	GV	(Spike_P272L/NSP12_P323L/Spike_A262S/Spike_D614G/N_A220V/Spike_A222V)	hCoV-19/Italy/CAM-TIGEM-2440/2021	EPI_ISL_1039382
2021.GSCAM.1039383.0220.1	NAPOLI	NAPOLI	C.18	GR	(NSP16_S166A/NSP5_G15S/N_R203K/NSP3_T428I/NSP10_T111I/N_G204R/NSP12_P323L/Spike_D614G)	hCoV-19/Italy/CAM-TIGEM-2450/2021	EPI_ISL_1039383
2021.GSCAM.1039384.0220.1	NAPOLI	NAPOLI	C.18	GR	(N_T135I/NSP16_S166A/NSP5_G15S/N_R203K/NSP3_T428I/N_G204R/NSP12_P323L/Spike_D614G)	hCoV-19/Italy/CAM-TIGEM-2340/2021	EPI_ISL_1039384
2021.GSCAM.1039385.0220.1	NAPOLI	NAPOLI	B.1.177	GV	(Spike_P272L/NSP12_P323L/Spike_A262S/Spike_D614G/N_A220V/Spike_A222V)	hCoV-19/Italy/CAM-TIGEM-2513/2021	EPI_ISL_1039385
2021.GSCAM.1039386.0220.1	NAPOLI	NAPOLI	B.1.177.33	GV	(N_P365S/NSP3_T1456I/Spike_G639S/NSP12_P323L/Spike_D614G/N_A220V/NSP4_T492I/Spike_A222V)	hCoV-19/Italy/CAM-TIGEM-2346/2021	EPI_ISL_1039386
2021.GSCAM.1039387.0220.1	NAPOLI	NAPOLI	C.18	GR	(Spike_L18F/NSP16_S166A/N_Q9K/NSP5_G15S/N_R385I/N_R203K/NSP3_T428I/N_G204R/NSP12_P323L/Spike_D614G)	hCoV-19/Italy/CAM-TIGEM-2393/2021	EPI_ISL_1039387
2021.GSCAM.1039388.0220.1	NAPOLI	NAPOLI	B.1.177	GV	(Spike_P272L/NSP3_Y1463H/NSP12_P323L/Spike_A262S/Spike_D614G/N_A220V/Spike_A222V)	hCoV-19/Italy/CAM-TIGEM-2536/2021	EPI_ISL_1039388
2021.GSCAM.1039389.0220.1	NAPOLI	NAPOLI	B.1.177	GV	(N_H145Y/Spike_P272L/NSP12_P323L/Spike_A262S/Spike_D614G/N_A220V/Spike_A222V)	hCoV-19/Italy/CAM-TIGEM-2485/2021	EPI_ISL_1039389
2021.GSCAM.1039390.0220.1	NAPOLI	NAPOLI	B.1.177.33	GV	(N_P365S/NSP3_T1456I/NSP16_V44I/NSP13_A237S/Spike_G639S/NS3_M5I/NSP12_P323L/Spike_D614G/N_A220V/N_A90V/NSP13_V356F/Spike_A222V)	hCoV-19/Italy/CAM-TIGEM-2407/2021	EPI_ISL_1039390
2021.GSCAM.1039391.0220.1	NAPOLI	NAPOLI	B.1.177.33	GV	(N_P365S/NSP3_T1456I/NSP3_G145D/NSP3_A1796V/NSP3_M494I/Spike_G639S/NSP12_P323L/Spike_D614G/N_A220V/Spike_A222V)	hCoV-19/Italy/CAM-TIGEM-2425/2021	EPI_ISL_1039391
2021.GSCAM.1039392.0220.1	NAPOLI	NAPOLI	C.18	GR	(NSP16_S166A/NSP5_G15S/N_R203K/NSP3_T428I/N_G204R/NSP12_P323L/Spike_D614G)	hCoV-19/Italy/CAM-TIGEM-2456/2021	EPI_ISL_1039392
2021.GSCAM.1039393.0220.1	NAPOLI	NAPOLI	B.1.177	GV	(Spike_P272L/NSP12_P323L/Spike_A262S/Spike_D614G/N_A220V/Spike_A222V)	hCoV-19/Italy/CAM-TIGEM-2398/2021	EPI_ISL_1039393
2021.GSCAM.1039394.0220.1	NAPOLI	NAPOLI	C.18	GR	(NSP16_S166A/NSP5_G15S/N_R203K/NSP3_T428I/N_G204R/NSP2_S494N/NSP12_P323L/Spike_D614G)	hCoV-19/Italy/CAM-TIGEM-2372/2021	EPI_ISL_1039394
2021.GSCAM.1039395.0220.1	NAPOLI	NAPOLI	B.1.177	GV	(NSP12_P323L/Spike_D614G/N_A220V/Spike_A222V)	hCoV-19/Italy/CAM-TIGEM-2547/2021	EPI_ISL_1039395
2021.GSCAM.1039396.0220.1	NAPOLI	NAPOLI	B.1.177	GV	(NSP3_K429N/NS3_V97F/NSP6_A54S/NS7b_H42Y/NS7a_A64S/NSP3_Q203H/NSP12_P323L/Spike_D614G/N_A220V/Spike_A222V)	hCoV-19/Italy/CAM-TIGEM-2307/2021	EPI_ISL_1039396
2021.GSCAM.1039397.0220.1	NAPOLI	NAPOLI	B.1.389	GH	(NSP14_A119V/N_S194L/NSP15_K334N/Spike_T723I/NS3_Q57H/NSP15_D335F/NSP12_P323L/NSP3_Q1884H/Spike_D614G)	hCoV-19/Italy/CAM-TIGEM-2528/2021	EPI_ISL_1039397
2021.GSCAM.1039398.0220.1	NAPOLI	NAPOLI	B.1.236	G	(NSP13_H290Y/NSP3_I1683T/N_S194L/Spike_N439K/NSP12_A526V/NSP14_M49I/NSP12_P323L/Spike_D614G/NSP3_D1075N)	hCoV-19/Italy/CAM-TIGEM-2542/2021	EPI_ISL_1039398
2021.GSCAM.1039399.0220.1	NAPOLI	NAPOLI	B.1.177.75	GV	(NS3_A110S/NSP12_P323L/Spike_D614G/N_Q289H/N_A220V/Spike_A222V)	hCoV-19/Italy/CAM-TIGEM-2566/2021	EPI_ISL_1039399
2021.GSCAM.1039400.0220.1	NAPOLI	NAPOLI	B.1.177	GV	(Spike_P272L/NSP12_P323L/NSP5_A191V/Spike_A262S/Spike_D614G/N_A220V/Spike_A222V)	hCoV-19/Italy/CAM-TIGEM-2367/2021	EPI_ISL_1039400
2021.GSCAM.1039401.0220.1	NAPOLI	NAPOLI	B.1.177.75	GV	(NS8_F120V/NS8_I121L/NSP12_P323L/Spike_D614G/N_A220V/Spike_A222V)	hCoV-19/Italy/CAM-TIGEM-2576/2021	EPI_ISL_1039401
2021.GSCAM.1039402.0220.1	NAPOLI	NAPOLI	B.1.177.53	GV	(NSP3_A85V/NSP9_D26A/N_T141I/NSP8_T148I/NSP2_P13L/NSP12_P323L/Spike_D614G/N_A220V/Spike_A222V)	hCoV-19/Italy/CAM-TIGEM-2309/2021	EPI_ISL_1039402
2021.GSCAM.1039403.0220.1	NAPOLI	NAPOLI	B.1.177.53	GV	(NSP3_A85V/N_T141I/Spike_T859I/NSP12_P873S/Spike_L5F/NS3_T175I/NS3_L106F/NSP12_P323L/Spike_D614G/N_A220V/Spike_A222V)	hCoV-19/Italy/CAM-TIGEM-2311/2021	EPI_ISL_1039403
2021.GSCAM.1039404.0220.1	NAPOLI	NAPOLI	B.1.177.33	GV	(N_P365S/NSP3_T1456I/NSP3_A1796V/Spike_G639S/NSP12_P323L/Spike_D614G/N_A220V/Spike_A222V)	hCoV-19/Italy/CAM-TIGEM-2439/2021	EPI_ISL_1039404
2021.GSCAM.1039405.0220.1	NAPOLI	NAPOLI	B.1.236	G	(NSP13_H290Y/NSP3_I1683T/N_S194L/Spike_N439K/NSP14_M49I/NSP12_P323L/Spike_D614G)	hCoV-19/Italy/CAM-TIGEM-2370/2021	EPI_ISL_1039405
2021.GSCAM.1039406.0220.1	NAPOLI	NAPOLI	B.1.177	GV	(N_H145Y/Spike_P272L/NSP14_A23S/NSP12_P323L/Spike_A262S/Spike_D614G/N_A220V/Spike_A222V)	hCoV-19/Italy/CAM-TIGEM-2489/2021	EPI_ISL_1039406
2021.GSCAM.1039407.0220.1	NAPOLI	NAPOLI	B.1.177.75	GV	(N_A313S/NSP12_P323L/Spike_D614G/N_A220V/Spike_Q677H/Spike_A222V/NSP3_S40A)	hCoV-19/Italy/CAM-TIGEM-2344/2021	EPI_ISL_1039407
2021.GSCAM.1039408.0220.1	NAPOLI	NAPOLI	B.1.177	GV	(Spike_T95I/NSP1_N126S/Spike_P272L/NSP12_P323L/Spike_A262S/Spike_D614G/N_A220V/NSP13_Q531R/NSP3_P723S/Spike_C1247F/Spike_A222V)	hCoV-19/Italy/CAM-TIGEM-2339/2021	EPI_ISL_1039408
2021.GSCAM.1039409.0220.1	NAPOLI	NAPOLI	C.18	GR	(NSP16_S166A/NSP12_N722S/NSP5_G15S/N_R203K/NSP3_T428I/N_G204R/NSP12_P323L/Spike_D614G)	hCoV-19/Italy/CAM-TIGEM-2432/2021	EPI_ISL_1039409
2021.GSCAM.1039410.0220.1	NAPOLI	NAPOLI	B.1.177.75	GV	(N_V350F/N_P13L/NS3_A110S/NSP12_P323L/Spike_D614G/N_Q289H/N_A220V/Spike_A222V)	hCoV-19/Italy/CAM-TIGEM-2422/2021	EPI_ISL_1039410
2021.GSCAM.1039411.0220.1	NAPOLI	NAPOLI	B.1.177.33	GV	(N_P365S/NSP3_T1456I/NSP3_A1796V/Spike_G639S/NSP12_P323L/Spike_D614G/N_A220V/Spike_A222V)	hCoV-19/Italy/CAM-TIGEM-2461/2021	EPI_ISL_1039411
2021.GSCAM.1039412.0220.1	NAPOLI	NAPOLI	B.1.177	GV	(NS3_K16N/N_A55S/Spike_P272L/E_T30I/NSP12_P323L/Spike_A262S/Spike_D614G/NSP12_T393I/N_A220V/Spike_A222V)	hCoV-19/Italy/CAM-TIGEM-2562/2021	EPI_ISL_1039412
2021.GSCAM.1039413.0220.1	NAPOLI	NAPOLI	B.1.177.53	GV	(NSP3_A85V/N_T141I/Spike_T859I/NSP12_P873S/NS3_T175I/NS3_L106F/N_G30V/NSP12_P323L/Spike_D614G/N_A220V/Spike_A222V)	hCoV-19/Italy/CAM-TIGEM-2581/2021	EPI_ISL_1039413
2021.GSCAM.1039414.0220.1	NAPOLI	NAPOLI	B.1.177.53	GV	(NSP3_A85V/NSP9_D26A/N_T141I/NSP8_T148I/NSP12_P323L/Spike_D614G/N_A220V/Spike_A222V)	hCoV-19/Italy/CAM-TIGEM-2310/2021	EPI_ISL_1039414
2021.GSCAM.1039415.0220.1	NAPOLI	NAPOLI	B.1.177	GV	(N_P80L/Spike_P272L/NSP14_P43L/NSP12_P323L/Spike_A262S/Spike_D614G/N_A220V/Spike_A222V)	hCoV-19/Italy/CAM-TIGEM-2454/2021	EPI_ISL_1039415
2021.GSCAM.1039416.0220.1	NAPOLI	NAPOLI	B.1.177.33	GV	(N_P365S/NSP3_T1456I/NSP3_A1796V/Spike_G639S/NSP12_P323L/Spike_D614G/N_A220V/Spike_A222V)	hCoV-19/Italy/CAM-TIGEM-2441/2021	EPI_ISL_1039416
2021.GSCAM.1039417.0220.1	NAPOLI	NAPOLI	B.1.177	GV	(N_H145Y/Spike_P272L/NSP12_P323L/Spike_A262S/Spike_D614G/N_A220V/Spike_A222V)	hCoV-19/Italy/CAM-TIGEM-2504/2021	EPI_ISL_1039417
2021.GSCAM.1039418.0220.1	NAPOLI	NAPOLI	B.1.177	GV	(NS3_Y189C/Spike_P272L/NSP12_P323L/Spike_A262S/Spike_D614G/N_A220V/Spike_A222V)	hCoV-19/Italy/CAM-TIGEM-2443/2021	EPI_ISL_1039418
2021.GSCAM.1039419.0220.1	NAPOLI	NAPOLI	B.1.177.75	GV	(N_R195I/NSP3_P1665S/NSP12_P323L/Spike_D614G/Spike_V1104L/N_A220V/M_T7I/Spike_A222V)	hCoV-19/Italy/CAM-TIGEM-2347/2021	EPI_ISL_1039419
2021.GSCAM.1039420.0220.1	NAPOLI	NAPOLI	B.1.177	GV	(NSP3_L781S/N_H145Y/Spike_P272L/NSP12_P323L/Spike_A262S/Spike_D614G/N_A220V/NSP13_T127I/Spike_A222V)	hCoV-19/Italy/CAM-TIGEM-2426/2021	EPI_ISL_1039420
2021.GSCAM.1039421.0220.1	NAPOLI	NAPOLI	B.1.177	GV	(Spike_P272L/NSP12_P323L/Spike_A262S/Spike_D614G/N_A220V/Spike_A222V)	hCoV-19/Italy/CAM-TIGEM-2491/2021	EPI_ISL_1039421
2021.GSCAM.1039422.0220.1	NAPOLI	NAPOLI	B.1.177	GV	(NSP15_P205S/NS3_K16N/Spike_L249F/Spike_A1070V/NSP12_P323L/Spike_D614G/N_A220V/Spike_A222V)	hCoV-19/Italy/CAM-TIGEM-2585/2021	EPI_ISL_1039422
2021.GSCAM.1039423.0220.1	NAPOLI	NAPOLI	B.1.1	GR	(N_G238C/NS3_S166L/N_R385I/N_R203K/NS8_S67F/N_G204R/NSP12_M463I/NSP12_P323L/Spike_D614G/N_A125V)	hCoV-19/Italy/CAM-TIGEM-2529/2021	EPI_ISL_1039423
2021.GSCAM.1039424.0220.1	NAPOLI	NAPOLI	B.1.177.75	GV	(N_R195I/NSP15_G336C/NSP3_M1562I/NSP12_P323L/Spike_D614G/Spike_V1104L/N_A220V/Spike_A222V)	hCoV-19/Italy/CAM-TIGEM-2568/2021	EPI_ISL_1039424
2021.GSCAM.1039425.0220.1	NAPOLI	NAPOLI	B.1.160	GH	(N_M234I/NSP14_L508F/Spike_S477N/NSP4_M324I/NSP12_A185S/NS3_Q57H/NSP13_E261D/NSP13_V484F/Spike_F157S/NSP3_S1204P/NSP12_P323L/Spike_D614G/N_A376T/NSP12_V776L/NSP13_K218R)	hCoV-19/Italy/CAM-TIGEM-2539/2021	EPI_ISL_1039425
2021.GSCAM.1039426.0220.1	NAPOLI	NAPOLI	B.1.177	GV	(NS3_S60F/NSP12_P323L/Spike_D614G/N_A220V/Spike_A222V/NS8_N89S)	hCoV-19/Italy/CAM-TIGEM-2328/2021	EPI_ISL_1039426
2021.GSCAM.1039427.0220.1	NAPOLI	NAPOLI	B.1.1.1	GR	(NSP5_G15S/N_R203K/NSP3_V477F/NSP3_T428I/NSP12_M668I/N_G204R/Spike_D936H/NSP12_P323L/Spike_D614G/NSP12_D92A)	hCoV-19/Italy/CAM-TIGEM-2436/2021	EPI_ISL_1039427
2021.GSCAM.1039428.0220.1	NAPOLI	NAPOLI	C.18	GR	(NSP13_S166L/NSP16_S166A/NSP5_G15S/N_R203K/NSP4_A231V/NSP3_T428I/NSP4_T28I/N_G204R/NSP12_P323L/Spike_D614G)	hCoV-19/Italy/CAM-TIGEM-2337/2021	EPI_ISL_1039428
2021.GSCAM.1039429.0220.1	NAPOLI	NAPOLI	B.1.177	GV	(NSP12_P323L/Spike_D614G/N_A220V/Spike_A222V)	hCoV-19/Italy/CAM-TIGEM-2552/2021	EPI_ISL_1039429
2021.GSCAM.1039430.0220.1	NAPOLI	NAPOLI	B.1.177.53	GV	(NSP3_A85V/N_T141I/Spike_T859I/NSP12_P873S/NS3_T175I/NS3_L106F/NSP12_P323L/Spike_D614G/N_A220V/Spike_A222V)	hCoV-19/Italy/CAM-TIGEM-2308/2021	EPI_ISL_1039430
2021.GSCAM.1039431.0220.1	NAPOLI	NAPOLI	B.1.177	GV	(Spike_P272L/NSP12_P323L/Spike_A262S/Spike_D614G/N_A220V/Spike_A222V)	hCoV-19/Italy/CAM-TIGEM-2509/2021	EPI_ISL_1039431
2021.GSCAM.1039432.0220.1	NAPOLI	NAPOLI	B.1.177	GV	(NSP12_P21S/NS3_K16N/N_A55S/Spike_P272L/NSP12_A585S/NSP13_T250I/NSP12_P323L/Spike_A262S/Spike_D614G/N_A220V/NSP3_P395L/Spike_A222V)	hCoV-19/Italy/CAM-TIGEM-2563/2021	EPI_ISL_1039432
2021.GSCAM.1039433.0220.1	NAPOLI	NAPOLI	B.1.177	GV	(NS3_S60F/NSP12_P323L/Spike_D614G/N_A220V/Spike_A222V/NS8_N89S)	hCoV-19/Italy/CAM-TIGEM-2580/2021	EPI_ISL_1039433
2021.GSCAM.1039434.0220.1	NAPOLI	NAPOLI	B.1.177.75	GV	(N_A313S/NSP12_P323L/N_Q386H/Spike_D614G/N_A220V/Spike_Q677H/Spike_A222V/NSP3_S40A)	hCoV-19/Italy/CAM-TIGEM-2416/2021	EPI_ISL_1039434
2021.GSCAM.1039435.0220.1	NAPOLI	NAPOLI	B.1.177.75	GV	(N_R195I/NSP8_S151A/NSP12_P323L/Spike_D614G/N_A220V/Spike_A222V)	hCoV-19/Italy/CAM-TIGEM-2486/2021	EPI_ISL_1039435
2021.GSCAM.1039436.0220.1	NAPOLI	NAPOLI	B.1.177.33	GV	(N_P365S/NSP3_T1456I/Spike_G639S/NSP10_F89C/NSP12_V299F/NSP12_P323L/Spike_D614G/N_A220V/NSP4_T492I/Spike_A222V)	hCoV-19/Italy/CAM-TIGEM-2350/2021	EPI_ISL_1039436
2021.GSCAM.1039437.0220.1	NAPOLI	NAPOLI	B.1.127	G	(NSP3_D174Y/Spike_S477N/NSP12_H882R/M_D3G/NSP2_A26V/NSP13_A296T/NSP12_P323L/NSP3_H1274Y/Spike_D614G/NS3_G174D/NSP5_V247F)	hCoV-19/Italy/CAM-TIGEM-2408/2021	EPI_ISL_1039437
2021.GSCAM.1039438.0220.1	NAPOLI	NAPOLI	B.1.177	GV	(N_H145Y/Spike_P272L/NSP12_P323L/Spike_A262S/Spike_D614G/N_A220V/Spike_A222V)	hCoV-19/Italy/CAM-TIGEM-2466/2021	EPI_ISL_1039438
2021.GSCAM.1039439.0220.1	NAPOLI	NAPOLI	B.1.367	GH	(N_D377Y/NSP7_M3I/N_S186Y/NSP2_A306V/NSP3_T749I/NSP7_L56F/NSP4_A231V/NSP5_Q83K/NSP12_P264T/NS3_Q57H/NSP3_T127I/NSP2_T85I/NSP12_A449V/NS8_D119Y/NSP3_C1392F/NS7a_R80I/NSP12_P323L/Spike_D614G/NSP5_V212F/Spike_D80Y)	hCoV-19/Italy/CAM-TIGEM-2326/2021	EPI_ISL_1039439
2021.GSCAM.1039440.0220.1	NAPOLI	NAPOLI	C.18	GR	(NSP16_S166A/NSP5_G15S/N_R203K/NSP3_T428I/N_G204R/NSP12_P323L/Spike_D614G/NS3_S171L)	hCoV-19/Italy/CAM-TIGEM-2364/2021	EPI_ISL_1039440
2021.TE.68163.1.13	CHIETI	MIGLIANICO	B.1.1.7	GRY	(Spike_H69del/NS8_Q27stop/NSP3_T183I/Spike_T716I/NSP6_S106del/N_R203K/Spike_A570D/Spike_N501Y/NSP3_I1412T/NS8_R52I/Spike_P681H/Spike_Y144del/NSP6_G107del/NSP3_A890D/Spike_D1118H/NSP6_F108del/NS8_Y73C/N_G204R/NSP3_P153L/Spike_V70del/NSP12_P323L/Spike_D614G/N_D3L/Spike_S982A/N_S235F)	hCoV-19/Italy/ABR-IZSGC-65660/2021	EPI_ISL_961721
2021.TE.68163.1.15	CHIETI	MIGLIANICO	B.1.1.7	GRY	(Spike_H69del/NS8_Q27stop/NSP3_T183I/Spike_T716I/NSP6_S106del/N_R203K/Spike_A570D/Spike_N501Y/NSP3_I1412T/NS8_R52I/Spike_P681H/Spike_Y144del/NSP6_G107del/NSP3_A890D/Spike_D1118H/NSP6_F108del/NSP1_L173F/NS8_Y73C/N_G204R/NSP3_P153L/Spike_V70del/NSP12_P323L/Spike_D614G/N_D3L/Spike_S982A/N_S235F)	hCoV-19/Italy/ABR-IZSGC-65675/2021	EPI_ISL_961722
2021.TE.68163.1.16	CHIETI	ATESSA	B.1.1.7	GRY	(Spike_H69del/NS8_Q27stop/NSP10_T12I/NSP3_T183I/Spike_T716I/NSP6_S106del/N_R203K/Spike_A570D/NSP3_G307C/Spike_N501Y/NSP3_I1412T/NS8_R52I/Spike_P681H/Spike_Y144del/N_L139F/NSP6_G107del/NSP3_A890D/Spike_D1118H/NSP6_F108del/NS8_Y73C/N_G204R/Spike_V70del/NSP12_P323L/Spike_D614G/N_D3L/Spike_S982A/N_S235F)	hCoV-19/Italy/ABR-IZSGC-65722/2021	EPI_ISL_961723
2021.TE.68163.1.2	CHIETI	VACRI	B.1.1.7	GRY	(Spike_H69del/NS8_Q27stop/NSP3_T183I/Spike_T716I/NSP6_S106del/N_R203K/Spike_A570D/Spike_T376I/Spike_N501Y/NSP3_I1412T/NS8_R52I/Spike_P681H/Spike_Y144del/NSP6_G107del/NSP3_A890D/Spike_D1118H/NSP6_F108del/NS8_Y73C/N_G204R/NSP3_P153L/Spike_V70del/NSP12_P323L/Spike_D614G/N_D3L/Spike_S982A/N_S235F)	hCoV-19/Italy/ABR-IZSGC-64358/2021	EPI_ISL_961724
2021.TE.68163.1.21	CHIETI	VASTO	B.1.1.7	GRY	(Spike_H69del/NS8_Q27stop/NSP3_T183I/Spike_T716I/NSP6_S106del/N_R203K/Spike_A570D/NSP1_P80T/NSP13_K460R/Spike_N501Y/NSP3_I1412T/NS8_R52I/Spike_P681H/Spike_Y144del/NSP3_E1789K/NSP6_G107del/NSP3_A890D/Spike_D1118H/NSP6_F108del/NS8_Y73C/N_G204R/Spike_V70del/NSP12_P323L/Spike_D614G/N_D3L/Spike_S982A/N_S235F)	hCoV-19/Italy/ABR-IZSGC-65858/2021	EPI_ISL_961725
2021.TE.68163.1.22	CHIETI	CHIETI	B.1.1.7	GRY	(Spike_H69del/NS8_Q27stop/NSP3_T183I/Spike_T716I/NSP6_S106del/N_R203K/Spike_A570D/NSP8_Q24R/NSP13_K460R/Spike_N501Y/NSP3_I1412T/NS8_R52I/Spike_P681H/Spike_Y144del/NSP3_T749A/NSP6_G107del/NSP3_A890D/Spike_D1118H/NSP6_F108del/NS8_Y73C/N_G204R/Spike_V70del/NSP12_P323L/Spike_D614G/N_D3L/Spike_S982A/N_S235F)	hCoV-19/Italy/ABR-IZSGC-65433/2021	EPI_ISL_961726
2021.TE.68163.1.24	CHIETI	CHIETI	B.1.1.7	GRY	(Spike_H69del/NS8_Q27stop/NSP3_T183I/Spike_T716I/NSP6_S106del/N_R203K/Spike_A570D/NSP8_Q24R/NSP13_K460R/Spike_N501Y/NSP3_I1412T/NS8_R52I/Spike_P681H/Spike_Y144del/NSP3_T749A/NSP16_L126F/NSP6_G107del/NSP3_A890D/Spike_D1118H/NSP6_F108del/NS8_Y73C/N_G204R/Spike_V70del/NSP12_P323L/Spike_D614G/N_D3L/Spike_S982A/N_S235F)	hCoV-19/Italy/ABR-IZSGC-64389/2021	EPI_ISL_961727
2021.TE.68163.1.28	CHIETI	CHIETI	B.1.1.7	GRY	(Spike_H69del/NS8_Q27stop/NSP3_T183I/Spike_T716I/NSP6_S106del/N_R203K/Spike_A570D/NS3_G196V/NSP8_Q24R/N_A12P/NSP13_K460R/Spike_N501Y/NSP3_I1412T/NS8_R52I/Spike_P681H/Spike_Y144del/NSP3_T749A/NSP6_G107del/NSP3_A890D/Spike_D1118H/NSP6_F108del/NS8_Y73C/N_G204R/Spike_V70del/NSP12_P323L/Spike_D614G/N_D3L/Spike_S982A/N_S235F)	hCoV-19/Italy/ABR-IZSGC-65836/2021	EPI_ISL_961728
2021.TE.68163.1.29	CHIETI	CASALINCONTRADA	B.1.1.7	GRY	(Spike_H69del/NS8_Q27stop/NSP3_T183I/Spike_T716I/NSP6_S106del/N_R203K/Spike_A570D/NSP8_Q24R/NSP13_K460R/Spike_N501Y/NSP3_I1412T/NS8_R52I/Spike_P681H/Spike_Y144del/NSP2_H145Q/NSP3_T749A/NSP6_G107del/NSP3_A890D/Spike_D1118H/NSP6_F108del/NS8_Y73C/N_G204R/Spike_V70del/NSP12_P323L/Spike_D614G/N_D3L/Spike_S982A/N_S235F)	hCoV-19/Italy/ABR-IZSGC-65511/2021	EPI_ISL_961729
2021.TE.68163.1.3	L'AQUILA	MAGLIANO DE' MARSI	B.1.1.7	GRY	(Spike_H69del/NS8_Q27stop/NSP3_T183I/Spike_T716I/NSP6_S106del/N_R203K/Spike_A570D/Spike_N501Y/NSP3_I1412T/NS8_R52I/Spike_P681H/Spike_Y144del/Spike_W258L/NSP2_L550F/NSP6_G107del/NSP3_A890D/Spike_D1118H/NSP6_F108del/NS8_Y73C/N_G204R/Spike_V70del/NSP12_P323L/Spike_D614G/N_D3L/Spike_S982A/N_S235F)	hCoV-19/Italy/ABR-IZSGC-64636/2021	EPI_ISL_961730
2021.TE.68163.1.31	CHIETI	CHIETI	B.1.1.7	GRY	(Spike_H69del/NS8_Q27stop/NSP3_T183I/Spike_T716I/NSP6_S106del/NSP12_A185S/N_R203K/Spike_A570D/NSP8_Q24R/NSP13_K460R/Spike_N501Y/NSP3_I1412T/NS8_R52I/Spike_P681H/NSP3_T1180I/Spike_Y144del/NSP3_T749A/NSP6_G107del/NSP3_A890D/Spike_D1118H/NSP6_F108del/NS8_Y73C/N_G204R/Spike_V70del/NSP12_P323L/Spike_D614G/N_D3L/Spike_S982A/N_S235F)	hCoV-19/Italy/ABR-IZSGC-65576/2021	EPI_ISL_961731
2021.TE.68163.1.33	CHIETI	CHIETI	B.1.1.7	GRY	(Spike_H69del/NS8_Q27stop/NSP3_T183I/Spike_T716I/NSP6_S106del/NSP12_A185S/N_R203K/Spike_A570D/NSP8_Q24R/NSP13_K460R/Spike_N501Y/NSP3_I1412T/NS8_R52I/Spike_P681H/NSP3_T1180I/Spike_Y144del/NSP3_T749A/NSP6_G107del/NSP3_A890D/Spike_D1118H/NSP6_F108del/NS8_Y73C/N_G204R/Spike_V70del/NSP12_P323L/Spike_D614G/N_D3L/Spike_S982A/N_S235F)	hCoV-19/Italy/ABR-IZSGC-65366/2021	EPI_ISL_961732
2021.TE.68163.1.39	CHIETI	ARI	B.1.1.7	GRY	(Spike_H69del/NS8_Q27stop/NSP3_T183I/Spike_T716I/NSP6_S106del/N_R203K/Spike_A570D/Spike_T376I/Spike_N501Y/NSP3_I1412T/NS8_R52I/Spike_P681H/Spike_Y144del/NSP6_G107del/NSP3_A890D/Spike_D1118H/NSP6_F108del/NS8_Y73C/N_G204R/NSP3_P153L/Spike_V70del/NSP12_P323L/Spike_D614G/N_D3L/Spike_S982A/N_S235F)	hCoV-19/Italy/ABR-IZSGC-65692/2021	EPI_ISL_961733
2021.TE.68163.1.4	L'AQUILA	MORINO	B.1.1.7	GRY	(Spike_H69del/NS8_Q27stop/NSP3_T183I/Spike_T716I/NSP6_S106del/N_R203K/Spike_A570D/Spike_N501Y/NSP3_I1412T/NS8_R52I/Spike_P681H/Spike_Y144del/Spike_W258L/NSP2_L550F/NSP6_G107del/NSP3_A890D/Spike_D1118H/NSP6_F108del/NS8_Y73C/N_G204R/Spike_V70del/NSP12_P323L/Spike_D614G/N_D3L/NSP3_Q939H/Spike_S982A/N_S235F)	hCoV-19/Italy/ABR-IZSGC-64649/2021	EPI_ISL_961734
2021.TE.68163.1.49	CHIETI	SAN GIOVANNI TEATINO	B.1.1.7	GRY	(Spike_H69del/NS8_Q27stop/NSP3_T183I/Spike_T716I/NSP6_S106del/N_R203K/Spike_A570D/Spike_T376I/Spike_N501Y/NSP3_I1412T/NS8_R52I/Spike_P681H/Spike_Y144del/NSP6_G107del/NSP3_A890D/Spike_D1118H/NSP6_F108del/NS8_Y73C/N_G204R/NSP3_P153L/Spike_V70del/NSP12_P323L/Spike_D614G/N_D3L/Spike_S982A/N_S235F)	hCoV-19/Italy/ABR-IZSGC-65320/2021	EPI_ISL_961735
2021.GSTUS.983097.0212.1	FIRENZE	FIRENZE	B.1.1.7	GRY	(Spike_H69del/NS8_Q27stop/NSP3_T183I/Spike_T716I/NSP6_S106del/NSP13_A52V/N_R203K/Spike_A570D/NSP9_K81R/NSP13_K460R/Spike_N501Y/NSP3_I1412T/NS8_R52I/Spike_P681H/Spike_Y144del/N_P279Q/M_V70L/NSP6_G107del/NSP3_A890D/Spike_D1118H/NSP6_F108del/NS8_Y73C/N_G204R/Spike_V70del/NSP12_P323L/Spike_D614G/N_D3L/Spike_S982A/N_S235F)	hCoV-19/Italy/TUS-AOUC-8/2021	EPI_ISL_983097
2021.GSTUS.983098.0212.1	FIRENZE	FIRENZE	B.1.1.7	GRY	(Spike_H69del/NS8_Q27stop/NSP3_T183I/Spike_T716I/NSP6_S106del/N_R203K/Spike_A570D/Spike_N501Y/NSP3_I1412T/NS8_R52I/Spike_P681H/Spike_Y144del/NSP6_G107del/NSP3_A890D/Spike_D1118H/NSP6_F108del/NS8_Y73C/N_G204R/Spike_V70del/NSP12_P323L/Spike_D614G/N_D3L/Spike_S982A/N_S235F)	hCoV-19/Italy/TUS-AOUC-9/2021	EPI_ISL_983098
2021.GSLAZ.983321.0212.1	ROMA	ROMA	B.1.177	GV	(NSP6_A54S/NSP12_P323L/Spike_D614G/Spike_Q675H/NS8_P30L/N_A220V/Spike_A222V)	hCoV-19/Italy/LAZ-INMI-192/2021	EPI_ISL_983321
2021.GSLAZ.983322.0212.1	ROMA	ROMA	B.1.258.17	G	(Spike_H69del/NSP13_H290Y/N_M234I/NSP8_T123I/NSP3_I1683T/Spike_L189F/Spike_N439K/Spike_V772I/NSP13_A598S/Spike_T1117I/NSP14_P46L/NSP9_M101I/NSP12_V720I/Spike_V70del/NS8_E64stop/NSP13_P53L/NSP12_P323L/Spike_Q1201K/NS3_Q185H/NSP14_E453D/Spike_D614G)	hCoV-19/Italy/LAZ-INMI-194/2021	EPI_ISL_983322
2021.GSLAZ.983323.0212.1	ROMA	ROMA	B.1.177.75	GV	(NS3_T34M/N_D399Y/NSP12_P323L/Spike_D614G/NSP12_D740A/N_A220V/Spike_A222V)	hCoV-19/Italy/LAZ-INMI-195/2020	EPI_ISL_983323
2021.GSLAZ.983324.0212.1	ROMA	ROMA	B.1.177	GV	(NSP6_A54S/NSP12_P323L/Spike_D614G/Spike_Q675H/NS8_P30L/N_A220V/Spike_A222V)	hCoV-19/Italy/LAZ-INMI-196/2021	EPI_ISL_983324
2021.GSLAZ.983325.0212.1	ROMA	ROMA	B.1.177	GV	(NSP7_S25L/NSP6_A54S/NS8_A14T/NSP12_P323L/NS3_W193S/Spike_D614G/Spike_Q675H/NS8_P30L/N_A220V/NSP8_T141M/Spike_A222V)	hCoV-19/Italy/LAZ-INMI-197/2021	EPI_ISL_983325
2021.GSLAZ.983326.0212.1	ROMA	ROMA	B.1.177	GV	(N_P46S/NSP2_Y16N/NSP3_R1614K/NSP3_I707T/Spike_P272L/NSP3_H1841Y/NSP3_L1035F/NSP12_P323L/NSP5_K90R/Spike_D614G/N_A220V/Spike_A222V)	hCoV-19/Italy/LAZ-INMI-198/2021	EPI_ISL_983326
2021.GSLAZ.983327.0212.1	ROMA	ROMA	B.1.177	GV	(M_R200K/Spike_P272L/NSP12_P323L/Spike_D614G/N_A220V/Spike_A222V)	hCoV-19/Italy/LAZ-INMI-199/2021	EPI_ISL_983327
2021.GSLAZ.983328.0212.1	ROMA	ROMA	B.1.177	GV	(N_P365S/NSP14_P203L/Spike_P272L/NS8_D35Y/NSP13_P53L/NSP12_P323L/Spike_D614G/N_A220V/Spike_G1167V/Spike_A222V)	hCoV-19/Italy/LAZ-INMI-200/2021	EPI_ISL_983328
2021.GSLAZ.983329.0212.1	ROMA	ROMA	B.1.1.7	GR	(NSP3_T749A/NS8_Q27stop/NSP3_T183I/NSP3_A890D/NSP6_G107del/Spike_T716I/NSP6_S106del/N_R203K/Spike_A570D/NSP8_Q24R/Spike_D1118H/NSP6_F108del/NS8_Y73C/N_G204R/Spike_P681R/Spike_N501Y/NS8_R52I/Spike_D614G/Spike_V1228L/N_D3L/Spike_S982A/N_S235F)	hCoV-19/Italy/LAZ-INMI-201/2021	EPI_ISL_983329
2021.GSLIG.984995.0214.1	GENOVA	GENOVA	B.1.177.51	GV	(NSP3_S1807F/NSP2_H194Y/NS3_P178L/NSP12_P323L/Spike_D614G/N_A220V/Spike_A222V)	hCoV-19/Italy/LIG-91602234/2021	EPI_ISL_984995
2021.GSLIG.984996.0214.1	GENOVA	GENOVA	B.1.1.7	GRY	(Spike_H69del/NS8_Q27stop/NSP3_T183I/Spike_T716I/NSP6_S106del/N_R203K/Spike_A570D/Spike_N501Y/NSP3_I1412T/NS8_R52I/Spike_P681H/Spike_Y144del/NSP3_E405A/Spike_N556K/NSP6_G107del/NSP3_A890D/Spike_D1118H/NSP6_F108del/NS8_Y73C/N_G204R/NSP6_L260F/Spike_V70del/NSP15_V22L/NSP12_P323L/Spike_D614G/N_D3L/Spike_S982A/N_S235F)	hCoV-19/Italy/LIG-100629223/2021	EPI_ISL_984996
2021.GSLIG.984997.0214.1	GENOVA	GENOVA	B.1.1.7	GRY	(Spike_H69del/NS8_Q27stop/NSP3_T183I/Spike_T716I/NSP6_S106del/N_R203K/Spike_A570D/Spike_N501Y/NSP3_I1412T/NS8_R52I/Spike_P681H/Spike_Y144del/NSP3_E405A/NSP6_G107del/NSP3_A890D/Spike_D1118H/NSP6_F108del/NS8_Y73C/N_G204R/NSP6_L260F/Spike_V70del/NSP15_V22L/NSP12_P323L/Spike_D614G/N_D3L/Spike_S982A/N_S235F)	hCoV-19/Italy/LIG-102693556/2021	EPI_ISL_984997
2021.GSLIG.984998.0214.1	GENOVA	GENOVA	B.1.1.7	GRY	(Spike_H69del/NS8_Q27stop/NSP3_T183I/Spike_T716I/NSP6_S106del/N_R203K/Spike_A570D/Spike_N501Y/NSP3_I1412T/NS8_R52I/Spike_P681H/Spike_Y144del/NSP3_E405A/NSP6_G107del/NSP3_A890D/Spike_D1118H/NSP6_F108del/NS8_Y73C/N_G204R/NSP6_L260F/Spike_V70del/NSP15_V22L/NSP12_P323L/Spike_D614G/N_D3L/Spike_S982A/N_S235F)	hCoV-19/Italy/LIG-102693135/2021	EPI_ISL_984998
2021.GSLIG.984999.0214.1	GENOVA	GENOVA	B.1.1.7	GRY	(Spike_H69del/NS3_L15F/NS8_Q27stop/NSP3_A264V/NSP3_T183I/Spike_T716I/NSP6_S106del/N_R203K/Spike_A570D/NSP13_K460R/NSP4_F17L/Spike_N501Y/NSP3_I1412T/NS8_R52I/Spike_P681H/Spike_Y144del/NSP6_G107del/NSP3_A890D/Spike_D1118H/NSP6_F108del/NS8_Y73C/N_G204R/Spike_V70del/NSP12_P323L/Spike_D614G/N_D3L/Spike_S982A/N_S235F)	hCoV-19/Italy/LIG-102693160/2021	EPI_ISL_984999
2021.GSLIG.985000.0214.1	GENOVA	GENOVA	B.1.1.7	GRY	(Spike_H69del/NSP2_T170I/NS8_Q27stop/NSP3_T183I/Spike_T716I/NSP6_S106del/N_R203K/Spike_A570D/Spike_N501Y/NSP3_I1412T/NS8_R52I/Spike_P681H/NSP9_T62I/Spike_Y144del/NSP3_E405A/NSP6_G107del/NSP3_A890D/Spike_D1118H/NSP6_F108del/NS8_Y73C/N_G204R/NSP6_L260F/Spike_V70del/NSP15_V22L/NSP12_P323L/Spike_D614G/N_D3L/Spike_S982A/N_S235F)	hCoV-19/Italy/LIG-102693561/2021	EPI_ISL_985000
2021.GSLIG.985001.0214.1	GENOVA	GENOVA	B.1.1.7	GRY	(Spike_H69del/NS3_L15F/NS8_Q27stop/NSP3_A264V/NSP3_T183I/Spike_T716I/NSP6_S106del/N_R203K/Spike_A570D/NSP13_K460R/NSP4_F17L/Spike_N501Y/NSP3_I1412T/NS8_R52I/Spike_P681H/Spike_Y144del/NSP6_G107del/NSP3_A890D/Spike_D1118H/NSP6_F108del/NS8_Y73C/N_G204R/Spike_V70del/NSP12_P323L/Spike_D614G/N_D3L/Spike_S982A/N_S235F)	hCoV-19/Italy/LIG-103333237/2021	EPI_ISL_985001
2021.GSLIG.985002.0214.1	GENOVA	GENOVA	B.1.1.7	GRY	(Spike_H69del/NS8_Q27stop/NSP3_T183I/Spike_T716I/NSP6_S106del/N_R203K/Spike_A570D/Spike_N501Y/NSP3_I1412T/NS8_R52I/Spike_P681H/Spike_Y144del/NSP3_E405A/NSP6_G107del/NSP3_A890D/Spike_D1118H/NSP6_F108del/NS8_Y73C/N_G204R/NSP6_L260F/Spike_V70del/NSP15_V22L/NSP12_P323L/Spike_D614G/N_D3L/Spike_S982A/N_S235F)	hCoV-19/Italy/LIG-103333155/2021	EPI_ISL_985002
2021.GSTAA.1048828.0222.1	TRENTO	TRENTO	B.1.258	G	(Spike_H69del/NSP3_I414L/NSP3_I458L/NSP3_E391K/NSP3_Q380F/NSP3_N444L/NSP3_D448del/NSP3_E387H/NSP3_E420K/NSP3_I397N/NSP3_I385L/NSP3_K415Q/NSP3_T451del/NSP3_F460S/NSP3_L436A/NSP3_S454T/NSP3_K394L/NSP3_K463R/NSP3_K390L/NSP3_A450del/NSP3_D411L/NSP3_I456del/NSP3_T423S/NSP3_L431I/NSP3_L435M/NSP3_V393N/NSP3_T398R/NSP3_Q409L/NSP3_S403M/NSP3_E433T/NSP3_V381L/NSP3_V418W/NSP3_Q383R/NSP3_S370K/NSP3_S449del/NSP3_E405R/NSP3_D410V/NSP3_F396L/NSP3_P395Q/NSP3_E392V/NSP3_K462S/NSP3_D457del/NSP3_F372K/NSP3_R407S/NSP3_A386S/NSP3_P389stop/NSP3_T422S/NSP3_N434L/NSP3_S400N/NSP13_H290Y/NSP3_V421L/NSP3_G443P/NSP3_E426K/NSP13_A446S/NSP3_E419K/NSP3_Y467H/NSP3_K429Y/NSP3_K376R/NSP3_L437I/NSP3_A416Q/NSP3_P402del/NSP3_H446del/NSP3_N442L/NSP3_L425Q/NSP3_E382K/NSP3_E374N/NSP3_E427T/NSP3_T428C/NSP3_Y438F/NSP3_E378L/NSP3_V404I/NSP3_M375K/NSP3_I388L/NSP13_A598S/NSP3_C417L/NSP3_K379R/NSP9_M101I/NSP3_D440Q/NSP3_A465M/NSP12_V720I/Spike_V70del/NSP3_T432L/NSP3_D455del/NSP12_P323L/NSP3_P466L/Spike_D614G/NSP3_D464K/NSP3_T424S/NSP3_P447del/NSP3_Q406K/NSP3_ins462stop)	hCoV-19/Italy/TAA-1900467476/2021	EPI_ISL_1048828
2021.GSPIE.1048798.0222.1	TORINO	TORINO	B.1.1.7	GRY	(NS8_Q27stop/NSP14_I242L/NSP3_T183I/Spike_T716I/NSP6_S106del/N_R203K/Spike_N501Y/NS8_R52I/Spike_Y144del/NSP3_E405A/NS6_F7L/NSP13_P300L/NSP6_G107del/NSP3_A890D/Spike_D1118H/NSP6_F108del/NS8_Y73C/N_G204R/NSP6_L260F/NSP12_P323L/Spike_D614G/N_D3L/Spike_S982A/NSP13_V226L/N_S235F)	hCoV-19/Italy/PIE-11010-33/2021	EPI_ISL_1048798
2021.GSPIE.1048799.0222.1	TORINO	TORINO	B.1.1.7	GRY	(N_A208V/NS8_Q27stop/NSP3_T183I/NSP16_A168V/Spike_T716I/NSP6_S106del/N_R203K/NSP13_K460R/Spike_N501Y/NS8_R52I/NSP14_E347G/Spike_Y144del/NSP6_G107del/NSP3_A890D/Spike_D1118H/NSP6_F108del/NS8_Y73C/N_G204R/NSP12_P323L/Spike_D614G/N_D3L/Spike_S982A/N_S235F)	hCoV-19/Italy/PIE-11012-4/2021	EPI_ISL_1048799
2021.GSPIE.1048800.0222.1	TORINO	TORINO	B.1.1.7	GRY	(NS8_Q27stop/NSP3_T183I/N_G214D/NSP3_A890D/NSP6_G107del/Spike_T716I/NSP6_S106del/N_R203K/Spike_D1118H/NSP6_F108del/NS8_Y73C/N_G204R/NSP3_P153L/Spike_N501Y/NS8_R52I/NSP12_P323L/Spike_D614G/Spike_Y144del/N_D3L/Spike_S982A/N_S235F)	hCoV-19/Italy/PIE-11012-26/2021	EPI_ISL_1048800
2021.GSPIE.1048802.0222.1	TORINO	TORINO	B.1.1.7	GRY	(NS8_Q27stop/NSP3_T183I/NSP3_A890D/NSP6_G107del/Spike_T716I/NSP6_S106del/N_R203K/Spike_D1118H/NSP6_F108del/NS8_Y73C/N_G204R/NSP3_P153L/Spike_N501Y/NS8_R52I/NSP12_P323L/Spike_D614G/Spike_Y144del/N_D3L/Spike_S982A/N_S235F)	hCoV-19/Italy/PIE-11012-36/2021	EPI_ISL_1048802
2021.GSCAM.1049340.0222.1	NAPOLI	NAPOLI	B.1.177.83	GV	(NSP14_F233L/NSP14_G17W/Spike_P272L/Spike_A845V/NSP12_P323L/Spike_A262S/Spike_D614G/N_A220V/Spike_A222V)	hCoV-19/Italy/CAM-TIGEM-1243/2021	EPI_ISL_1049340
2021.GSCAM.1049341.0222.1	NAPOLI	NAPOLI	B.1.177	GV	(NSP5_I78S/NSP13_P254L/NSP12_G44V/Spike_P272L/NSP12_V667F/NSP12_P323L/Spike_A262S/Spike_D614G/N_A220V/NSP6_M57I/Spike_A222V)	hCoV-19/Italy/CAM-TIGEM-206/2021	EPI_ISL_1049341
2021.GSCAM.1049342.0222.1	NAPOLI	NAPOLI	B.1.177.33	GV	(N_P365S/NSP2_P91S/NSP2_L274F/NSP3_T1456I/NSP8_T145I/Spike_G639S/NS3_V29F/NSP12_P323L/Spike_D614G/N_A220V/NSP4_T492I/Spike_A222V)	hCoV-19/Italy/CAM-TIGEM-1724/2021	EPI_ISL_1049342
2021.GSCAM.1049343.0222.1	NAPOLI	NAPOLI	B.1.177.83	GV	(NSP14_F233L/NS3_A54V/NS7a_H47Y/NSP14_G17W/Spike_P272L/NSP12_P323L/Spike_A262S/Spike_D614G/N_A220V/NSP4_S218F/Spike_S746L/NSP16_L111F/Spike_A222V)	hCoV-19/Italy/CAM-TIGEM-1223/2021	EPI_ISL_1049343
2021.GSCAM.1049344.0222.1	NAPOLI	NAPOLI	B.1.416	G	(NS7a_L96P/NSP2_L274F/NSP6_R93H/NS3_S165F/NSP12_H725Y/NSP12_F419S/NSP2_Q275stop/N_S187L/NSP5_A260V/NSP12_P323L/Spike_D614G/N_A90V)	hCoV-19/Italy/CAM-TIGEM-1784/2021	EPI_ISL_1049344
2021.GSCAM.1049345.0222.1	NAPOLI	NAPOLI	B.1.1.187	GR	(N_R203K/NSP5_Q69R/NSP3_E387D/N_G204R/NSP4_H120L/NSP5_M276V/NSP12_P323L/Spike_D614G)	hCoV-19/Italy/CAM-TIGEM-512/2021	EPI_ISL_1049345
2021.GSCAM.1049346.0222.1	NAPOLI	NAPOLI	B.1.177.33	GV	(N_P365S/NSP3_M914I/NSP3_T1456I/NSP14_T113I/Spike_G639S/Spike_A688S/NSP12_P323L/Spike_D614G/NSP2_V126F/N_A220V/NSP4_T492I/Spike_A222V)	hCoV-19/Italy/CAM-TIGEM-1152/2021	EPI_ISL_1049346
2021.GSCAM.1049347.0222.1	NAPOLI	NAPOLI	B.1.160	GH	(N_M234I/Spike_S477N/NSP4_M324I/NSP12_A185S/NS3_Q57H/NSP15_E304V/NSP13_E261D/NSP12_P323L/Spike_D614G/N_A376T/NSP12_V776L/NSP13_K218R)	hCoV-19/Italy/CAM-TIGEM-1114/2021	EPI_ISL_1049347
2021.GSCAM.1049348.0222.1	NAPOLI	NAPOLI	B.1.177	GV	(NSP2_R46K/Spike_P272L/NSP12_P323L/Spike_A262S/Spike_D614G/NSP6_L37F/N_A220V/Spike_C1247F/Spike_A222V)	hCoV-19/Italy/CAM-TIGEM-1225/2021	EPI_ISL_1049348
2021.GSCAM.1049349.0222.1	NAPOLI	NAPOLI	B.1.177	O	(NS3_H78Y/NSP2_G339S/NSP14_M62I/Spike_P272L/NSP12_P323L/Spike_A262S/Spike_D614G/N_A220V/NSP3_D1256N/Spike_A222V)	hCoV-19/Italy/CAM-TIGEM-1205/2021	EPI_ISL_1049349
2021.GSCAM.1049350.0222.1	NAPOLI	NAPOLI	B.1.258	G	(N_E367G/NSP13_H290Y/NSP3_I1683T/NSP3_K1077N/Spike_N439K/M_H155Y/NSP12_P323L/Spike_T500S/Spike_D614G/Spike_L54F/NSP15_P262S/M_S4F/NSP13_M274I)	hCoV-19/Italy/CAM-TIGEM-1909/2021	EPI_ISL_1049350
2021.GSCAM.1049351.0222.1	NAPOLI	NAPOLI	B.1.177	GV	(NSP3_T1482I/N_Q260L/Spike_P272L/NSP12_P323L/Spike_A262S/Spike_D614G/N_A220V/Spike_A222V)	hCoV-19/Italy/CAM-TIGEM-1129/2021	EPI_ISL_1049351
2021.GSCAM.1049352.0222.1	NAPOLI	NAPOLI	B.1.1.229	GR	(N_D377Y/NS8_Y105D/N_R203K/NS3_W131C/N_G204R/NSP3_I414V/NSP12_P323L/Spike_D614G/NSP3_P340S)	hCoV-19/Italy/CAM-TIGEM-1125/2021	EPI_ISL_1049352
2021.GSCAM.1049353.0222.1	NAPOLI	NAPOLI	B.1.160	GH	(NSP3_G307S/N_M234I/Spike_S477N/NSP4_M324I/NSP12_A185S/NSP13_E261D/NSP12_P323L/Spike_D614G/N_A376T/NSP12_V776L/NSP13_K218R)	hCoV-19/Italy/CAM-TIGEM-1799/2021	EPI_ISL_1049353
2021.GSCAM.1049354.0222.1	NAPOLI	NAPOLI	B.1.177.53	GV	(NSP3_A85V/N_T141I/NSP2_T223I/NSP13_L500I/NSP12_P323L/Spike_D614G/N_A220V/Spike_A222V)	hCoV-19/Italy/CAM-TIGEM-1099/2021	EPI_ISL_1049354
2021.GSCAM.1049355.0222.1	NAPOLI	NAPOLI	B.1.177.53	G	(Spike_S477N/NS7b_T40I/N_T141I/NS3_G224C/NSP12_P323L/Spike_D614G/N_A220V/N_A376T)	hCoV-19/Italy/CAM-TIGEM-1251/2021	EPI_ISL_1049355
2021.GSPIE.1055808.0223.1	TORINO	TORINO	B.1	GH	(M_I82T/NSP13_Q518H/NS3_L86F/N_T205I/NS3_Q57H/NSP2_T85I/NSP13_P47S/NSP12_P323L/Spike_P681H/Spike_D614G/NSP4_T492I)	hCoV-19/Italy/PIE-14676-1/2021	EPI_ISL_1055808
2021.GSPIE.1055797.0223.1	TORINO	TORINO	B.1.1.7	GRY	(NS8_Q27stop/NSP3_T183I/Spike_T716I/NSP6_S106del/N_R203K/NSP16_P7S/Spike_N501Y/NSP3_I1412T/NS8_R52I/Spike_P681H/Spike_Y144del/Spike_V70I/NSP6_G107del/NSP3_A890D/Spike_D1118H/NSP6_F108del/NS8_Y73C/N_G204R/NSP3_P153L/NSP12_P323L/Spike_D614G/N_D3L/Spike_S982A/N_S235F)	hCoV-19/Italy/PIE-12019-2/2021	EPI_ISL_1055797
2021.GSPIE.1055798.0223.1	TORINO	TORINO	B.1.1.7	GRY	(NS8_Q27stop/NSP3_T183I/NSP3_A890D/NSP6_G107del/Spike_T716I/NSP6_S106del/N_R203K/Spike_D1118H/NSP6_F108del/NSP16_P7S/NS8_Y73C/N_G204R/NSP3_P153L/Spike_N501Y/NS8_R52I/NSP12_P323L/Spike_D614G/Spike_Y144del/N_D3L/Spike_S982A/N_S235F)	hCoV-19/Italy/PIE-12019-3/2021	EPI_ISL_1055798
2021.GSPIE.1055803.0223.1	TORINO	TORINO	B.1.1.7	GRY	(NS8_Q27stop/NSP3_A890D/NSP6_G107del/Spike_T716I/NSP6_S106del/N_R203K/Spike_D1118H/NSP6_F108del/NS8_Y73C/N_G204R/NSP3_P153L/Spike_N501Y/NSP12_P323L/Spike_D614G/N_D3L/Spike_S982A/N_S235F)	hCoV-19/Italy/PIE-12019-10/2021	EPI_ISL_1055803
2021.GSPIE.1055804.0223.1	TORINO	TORINO	B.1.177	GV	(Spike_S494P/N_T379I/NSP12_P323L/Spike_D614G/N_A220V)	hCoV-19/Italy/PIE-12019-12/2021	EPI_ISL_1055804
2021.GSCAM.1056655.0223.1	NAPOLI	NAPOLI	B.1.177.33	GV	(N_P365S/NSP3_T1456I/Spike_G639S/NSP12_P323L/Spike_D614G/N_A220V/NSP13_M274I/NSP12_A529T/Spike_A222V)	hCoV-19/Italy/CAM-TIGEM-2250/2021	EPI_ISL_1056655
2021.GSCAM.1056656.0223.1	NAPOLI	NAPOLI	C.18	GR	(NSP16_S166A/NSP5_G15S/N_R203K/NSP3_T428I/N_G204R/NSP12_P323L/Spike_D614G/Spike_G1124V)	hCoV-19/Italy/CAM-TIGEM-2244/2021	EPI_ISL_1056656
2021.GSCAM.1056657.0223.1	NAPOLI	NAPOLI	C.18	GR	(NSP16_S166A/NSP5_G15S/N_R203K/NSP3_T428I/N_G204R/NSP12_P323L/Spike_D614G/NSP4_M33I/Spike_G1124V)	hCoV-19/Italy/CAM-TIGEM-2253/2021	EPI_ISL_1056657
2021.GSCAM.1056658.0223.1	NAPOLI	NAPOLI	C.18	GR	(NSP16_S166A/NSP5_G15S/N_R203K/NSP3_T428I/N_G204R/NSP12_P323L/Spike_D614G/NSP3_L1791F/N_P199L)	hCoV-19/Italy/CAM-TIGEM-2235/2021	EPI_ISL_1056658
2021.GSCAM.1056659.0223.1	NAPOLI	NAPOLI	B.1.177.75	GV	(N_R195I/NSP3_T1677I/NS3_V112F/NSP15_V24I/NSP12_P323L/Spike_D614G/Spike_V1104L/N_A220V/Spike_A222V)	hCoV-19/Italy/CAM-TIGEM-2247/2021	EPI_ISL_1056659
2021.GSCAM.1056660.0223.1	NAPOLI	NAPOLI	B.1.160	GH	(Spike_P809S/N_M234I/Spike_S477N/NSP8_T145I/NSP4_M324I/NSP12_A185S/NS3_Q57H/NSP3_E796G/NSP13_E261D/NSP12_P323L/Spike_D614G/N_A376T/NSP12_V776L/NSP13_K218R)	hCoV-19/Italy/CAM-TIGEM-2234/2021	EPI_ISL_1056660
2021.GSCAM.1056661.0223.1	NAPOLI	NAPOLI	C.18	GR	(NSP16_S166A/NSP3_A1769T/NSP5_G15S/N_R203K/NSP3_T428I/N_G204R/NSP12_P323L/Spike_D614G)	hCoV-19/Italy/CAM-TIGEM-2067/2021	EPI_ISL_1056661
2021.GSCAM.1056662.0223.1	NAPOLI	NAPOLI	B.1.177	GV	(NS3_K16N/N_A55S/Spike_P272L/NSP12_P323L/Spike_A262S/Spike_D614G/N_A220V/Spike_A222V)	hCoV-19/Italy/CAM-TIGEM-2266/2021	EPI_ISL_1056662
2021.GSCAM.1056663.0223.1	NAPOLI	NAPOLI	B.1.177.33	GV	(NSP6_L75F/Spike_H69del/N_P365S/Spike_V1264L/NS3_A23S/NSP3_T1456I/Spike_G639S/Spike_V70del/NSP12_P323L/Spike_D614G/N_A220V/NSP4_T492I/Spike_A222V)	hCoV-19/Italy/CAM-TIGEM-2032/2021	EPI_ISL_1056663
2021.GSCAM.1056664.0223.1	NAPOLI	NAPOLI	B.1.177.33	GV	(N_P365S/NSP3_T1456I/Spike_G639S/NSP12_P323L/Spike_D614G/N_A220V/NSP4_T492I/Spike_A222V/NS3_F79S)	hCoV-19/Italy/CAM-TIGEM-2140/2021	EPI_ISL_1056664
2021.GSCAM.1056665.0223.1	NAPOLI	NAPOLI	B.1.177	GV	(NS7a_P84S/NS3_L127F/NSP2_I513T/Spike_P272L/NSP12_P323L/Spike_A262S/Spike_D614G/N_A220V/Spike_A222V)	hCoV-19/Italy/CAM-TIGEM-2289/2021	EPI_ISL_1056665
2021.GSCAM.1056666.0223.1	NAPOLI	NAPOLI	B.1.177	GV	(N_D377Y/NS3_K16N/NS8_E110stop/N_A55S/Spike_P272L/NSP12_P323L/Spike_A262S/Spike_D614G/N_A220V/Spike_A222V)	hCoV-19/Italy/CAM-TIGEM-1961/2021	EPI_ISL_1056666
2021.GSCAM.1056667.0223.1	NAPOLI	NAPOLI	B.1.177	GV	(N_D377Y/NS3_K16N/NS8_E110stop/N_A55S/Spike_P272L/NSP12_P323L/Spike_A262S/Spike_D614G/N_A220V/Spike_A222V)	hCoV-19/Italy/CAM-TIGEM-2022/2021	EPI_ISL_1056667
2021.GSCAM.1056668.0223.1	NAPOLI	NAPOLI	C.18	GR	(NS7b_E39stop/NSP16_S166A/NSP5_G15S/N_R203K/NSP3_T428I/N_G204R/NSP12_P323L/Spike_D614G)	hCoV-19/Italy/CAM-TIGEM-1947/2021	EPI_ISL_1056668
2021.TE.68163.1.51	CHIETI	CASALINCONTRADA	B.1.1.7	GRY	(Spike_H69del/NS8_Q27stop/NSP3_T183I/Spike_T716I/NSP6_S106del/N_R203K/Spike_A570D/NSP8_Q24R/NSP13_K460R/Spike_N501Y/NSP3_I1412T/NS8_R52I/Spike_P681H/Spike_Y144del/NSP2_H145Q/NSP3_T749A/NSP6_G107del/NSP3_A890D/Spike_D1118H/NSP6_F108del/NS8_Y73C/N_G204R/Spike_V70del/NSP12_P323L/Spike_D614G/N_D3L/Spike_S982A/N_S235F)	hCoV-19/Italy/ABR-IZSGC-65508/2021	EPI_ISL_961736
2021.TE.68163.1.52	CHIETI	VASTO	B.1.1.7	GRY	(Spike_H69del/NS8_Q27stop/NSP3_T183I/Spike_T716I/NSP6_S106del/N_R203K/Spike_A570D/NSP13_K460R/Spike_N501Y/NSP3_I1412T/NS8_R52I/Spike_P681H/Spike_Y144del/NSP3_E1789K/NSP6_G107del/NSP3_A890D/Spike_D1118H/NSP6_F108del/NS8_Y73C/N_G204R/Spike_V70del/NSP12_P323L/Spike_D614G/N_D3L/Spike_S982A/N_S235F)	hCoV-19/Italy/ABR-IZSGC-65512/2021	EPI_ISL_961737
2021.TE.68163.1.6	CHIETI	PAGLIETA	B.1.1.7	GRY	(Spike_H69del/NS8_Q27stop/NSP10_T12I/NSP3_T183I/Spike_T716I/NSP6_S106del/N_R203K/Spike_A570D/NSP3_G307C/Spike_N501Y/NSP3_I1412T/NS8_R52I/Spike_P681H/Spike_Y144del/N_L139F/NSP6_G107del/NSP3_A890D/Spike_D1118H/NSP6_F108del/NS8_Y73C/N_G204R/Spike_V70del/NSP12_P323L/Spike_D614G/N_D3L/Spike_S982A/N_S235F)	hCoV-19/Italy/ABR-IZSGC-65570/2021	EPI_ISL_961738
2021.TE.68163.1.63	CHIETI	ATESSA	B.1.1.7	GRY	(Spike_H69del/NS8_Q27stop/NSP10_T12I/NSP3_T183I/Spike_T716I/NSP6_S106del/N_R203K/Spike_A570D/NSP3_G307C/Spike_N501Y/NSP3_I1412T/NS8_R52I/Spike_P681H/Spike_Y144del/N_L139F/NSP6_G107del/NSP3_A890D/Spike_D1118H/NSP6_F108del/NS8_Y73C/N_G204R/Spike_V70del/NSP12_P323L/Spike_D614G/N_D3L/Spike_S982A/N_S235F)	hCoV-19/Italy/ABR-IZSGC-65727/2021	EPI_ISL_961739
2021.TE.68163.1.66	CHIETI	TORREVECCHIA TEATINA	B.1.1.7	GRY	(Spike_H69del/NS8_Q27stop/NSP3_T183I/N_F363L/Spike_T716I/NSP6_S106del/N_R203K/Spike_A570D/NSP8_Q24R/NSP13_K460R/Spike_N501Y/NSP3_I1412T/NS8_R52I/Spike_P681H/Spike_Y144del/NSP3_T749A/NSP6_G107del/NSP3_A890D/Spike_D1118H/NSP6_F108del/NS8_Y73C/N_G204R/NSP3_S1265G/Spike_V70del/NSP12_P323L/Spike_D614G/N_D3L/Spike_S982A/N_S235F)	hCoV-19/Italy/ABR-IZSGC-64414/2021	EPI_ISL_961740
2021.TE.68163.1.69	CHIETI	VASTO	B.1.1.7	GRY	(Spike_H69del/NS8_Q27stop/NSP3_T183I/Spike_T716I/NSP6_S106del/N_R203K/Spike_A570D/NSP13_K460R/Spike_N501Y/NSP3_I1412T/NS8_R52I/Spike_P681H/Spike_Y144del/NSP3_E1789K/NSP6_G107del/NSP3_A890D/Spike_D1118H/NSP6_F108del/NS8_Y73C/N_G204R/Spike_V70del/NSP12_P323L/Spike_D614G/N_D3L/Spike_S982A/N_S235F)	hCoV-19/Italy/ABR-IZSGC-65469/2021	EPI_ISL_961741
2021.TE.68163.1.70	CHIETI	CASALINCONTRADA	B.1.1.7	GRY	(Spike_H69del/NS8_Q27stop/NSP3_T183I/Spike_T716I/NSP6_S106del/N_R203K/Spike_A570D/NSP8_Q24R/NSP13_K460R/Spike_N501Y/NSP3_I1412T/NS8_R52I/Spike_P681H/Spike_Y144del/NSP2_H145Q/NSP3_T749A/NSP6_G107del/NSP3_A890D/Spike_D1118H/NSP6_F108del/NS8_Y73C/N_G204R/Spike_V70del/NSP12_P323L/Spike_D614G/N_D3L/Spike_S982A/N_S235F)	hCoV-19/Italy/ABR-IZSGC-65504/2021	EPI_ISL_961742
2021.TE.68163.1.71	CHIETI	GISSI	B.1.1.7	GRY	(Spike_H69del/NS8_Q27stop/NSP3_T183I/Spike_T716I/NSP6_S106del/N_R203K/Spike_A570D/NSP13_K460R/Spike_N501Y/NSP3_I1412T/NS8_R52I/Spike_P681H/Spike_Y144del/NSP3_E1789K/NSP6_G107del/NSP3_A890D/Spike_D1118H/NSP6_F108del/NS8_Y73C/N_G204R/Spike_V70del/NSP12_P323L/Spike_D614G/N_D3L/Spike_S982A/N_S235F)	hCoV-19/Italy/ABR-IZSGC-65673/2021	EPI_ISL_961743
2021.TE.68163.1.72	CHIETI	FRANCAVILLA AL MARE	B.1.1.7	GRY	(Spike_H69del/NS8_Q27stop/NSP3_T183I/Spike_T716I/NSP6_S106del/N_R203K/Spike_A570D/Spike_N501Y/NSP3_I1412T/NS8_R52I/Spike_P681H/Spike_Y144del/NSP6_G107del/NSP3_A890D/Spike_D1118H/NSP6_F108del/NS8_Y73C/N_G204R/NSP3_P153L/Spike_V70del/NSP12_P323L/Spike_D614G/N_D3L/Spike_S982A/N_S235F)	hCoV-19/Italy/ABR-IZSGC-65687/2021	EPI_ISL_961744
2021.TE.68163.1.79	CHIETI	VASTO	B.1.1.7	GRY	(Spike_H69del/NS8_Q27stop/NSP3_T183I/Spike_T716I/NSP6_S106del/N_R203K/Spike_A570D/NSP13_K460R/Spike_N501Y/NSP3_I1412T/NS8_R52I/Spike_P681H/Spike_Y144del/NSP3_E1789K/NSP6_G107del/NSP3_A890D/Spike_D1118H/NSP6_F108del/NS8_Y73C/N_G204R/Spike_V70del/NSP12_P323L/Spike_D614G/N_D3L/Spike_S982A/N_S235F)	hCoV-19/Italy/ABR-IZSGC-65864/2021	EPI_ISL_961745
2021.TE.68163.1.80	CHIETI	ROCCAMONTEPIANO	B.1.1.7	GRY	(Spike_H69del/NS8_Q27stop/NSP3_T183I/Spike_T716I/NSP6_S106del/N_R203K/NSP5_V86I/Spike_A570D/NSP8_Q24R/NSP13_K460R/Spike_N501Y/NSP3_I1412T/NS8_R52I/Spike_P681H/Spike_Y144del/NSP3_T749A/NSP6_G107del/NSP3_A890D/Spike_D1118H/NSP6_F108del/NS8_Y73C/N_G204R/Spike_V70del/NSP12_P323L/Spike_D614G/NS3_Q245K/N_D3L/Spike_S982A/N_S235F)	hCoV-19/Italy/ABR-IZSGC-65565/2021	EPI_ISL_961746
2021.TE.68163.1.58	L'AQUILA	BALSORANO	B.1.1.7	GRY	(Spike_H69del/NS8_Q27stop/NSP3_T183I/Spike_T716I/NSP6_S106del/N_R203K/Spike_A570D/Spike_N501Y/NSP3_I1412T/NS8_R52I/Spike_P681H/Spike_Y144del/Spike_W258L/NSP2_L550F/NSP6_G107del/NSP3_A890D/Spike_D1118H/NSP6_F108del/NS8_Y73C/N_G204R/Spike_V70del/NS3_L147F/NSP12_P323L/Spike_D614G/N_D3L/Spike_S982A/N_S235F)	hCoV-19/Italy/ABR-IZSGC-62837/2021	EPI_ISL_961747
2021.TE.68163.1.19	CHIETI	LANCIANO	B.1.1.7	GRY	(Spike_H69del/NS8_Q27stop/NSP3_T183I/Spike_T716I/NS8_K68stop/NSP6_S106del/N_R203K/Spike_A570D/Spike_N501Y/NSP3_I1412T/NS8_R52I/Spike_P681H/Spike_Y144del/NSP6_G107del/NSP3_A890D/Spike_D1118H/NSP6_F108del/NS8_Y73C/N_G204P/Spike_V70del/NSP12_P323L/Spike_D614G/N_D3L/Spike_S982A/N_S235F)	hCoV-19/Italy/ABR-IZSGC-64644/2021	EPI_ISL_961748
2021.TE.68163.1.75	CHIETI	LANCIANO	B.1.1.7	GRY	(Spike_H69del/NS8_Q27stop/NSP3_T183I/Spike_T716I/NS8_K68stop/NSP6_S106del/N_R203K/Spike_A570D/Spike_N501Y/NSP3_I1412T/NS8_R52I/Spike_P681H/Spike_Y144del/NSP6_G107del/NSP3_A890D/Spike_D1118H/NSP6_F108del/NS8_Y73C/N_G204P/Spike_V70del/NSP12_P323L/Spike_D614G/N_D3L/Spike_S982A/N_S235F)	hCoV-19/Italy/ABR-IZSGC-65794/2021	EPI_ISL_961749
2021.TE.68163.1.50	TERAMO	CELLINO ATTANASIO	B.1.177	GV	(Spike_H69del/NSP15_E228K/Spike_V622F/Spike_P272L/Spike_V70del/NSP12_P323L/Spike_A262S/Spike_D614G/N_A220V/Spike_A222V)	hCoV-19/Italy/ABR-IZSGC-66188/2021	EPI_ISL_961750
2021.GSLIG.985003.0214.1	GENOVA	GENOVA	B.1.1.7	GRY	(Spike_H69del/NS8_Q27stop/NSP3_T183I/Spike_T716I/NSP6_S106del/N_R203K/Spike_A570D/Spike_N501Y/NSP3_I1412T/NS8_R52I/Spike_P681H/Spike_Y144del/NSP3_E405A/NSP6_G107del/NSP3_A890D/Spike_D1118H/NSP6_F108del/NS8_Y73C/N_G204R/NSP6_L260F/Spike_V70del/NSP15_V22L/NSP12_P323L/Spike_D614G/N_D3L/Spike_S982A/N_S235F)	hCoV-19/Italy/LIG-103333430/2021	EPI_ISL_985003
2021.GSLIG.985004.0214.1	GENOVA	GENOVA	B.1.1.7	GRY	(Spike_H69del/NS3_L15F/NS8_Q27stop/NSP3_I967T/NSP3_T183I/Spike_T716I/NSP6_S106del/N_R203K/Spike_A570D/NSP13_K460R/NSP4_F17L/Spike_N501Y/NSP3_I1412T/NS8_R52I/Spike_P681H/Spike_Y144del/NSP6_G107del/NSP3_A890D/Spike_D1118H/NSP6_F108del/NS8_Y73C/N_G204R/Spike_V70del/NSP12_P323L/Spike_D614G/N_D3L/Spike_S982A/N_S235F)	hCoV-19/Italy/LIG-103333154/2021	EPI_ISL_985004
2021.GSLIG.985005.0214.1	GENOVA	GENOVA	B.1.1.7	GRY	(Spike_H69del/NS8_Q27stop/NSP3_T183I/Spike_T716I/NSP6_S106del/N_R203K/Spike_A570D/Spike_N501Y/NSP3_I1412T/NS8_R52I/Spike_P681H/Spike_Y144del/NSP3_E405A/NSP6_G107del/NSP3_A890D/Spike_D1118H/NSP6_F108del/NS8_Y73C/N_G204R/NSP6_L260F/Spike_V70del/NSP15_V22L/NSP12_P323L/Spike_D614G/N_D3L/Spike_S982A/N_S235F)	hCoV-19/Italy/LIG-103333157/2021	EPI_ISL_985005
2021.GSLIG.985006.0214.1	GENOVA	GENOVA	B.1.1.7	GRY	(Spike_H69del/NS8_Q27stop/NSP3_T183I/Spike_T716I/NSP6_S106del/N_R203K/Spike_A570D/Spike_N501Y/NSP3_I1412T/NS8_R52I/Spike_P681H/Spike_Y144del/NSP3_E405A/NSP6_G107del/NSP3_A890D/Spike_D1118H/NSP6_F108del/NS8_Y73C/N_G204R/NSP6_L260F/Spike_V70del/NSP15_V22L/NSP12_P323L/Spike_D614G/N_D3L/Spike_S982A/N_S235F)	hCoV-19/Italy/LIG-103333253/2021	EPI_ISL_985006
2021.GSLIG.985007.0214.1	GENOVA	GENOVA	B.1.1.7	GRY	(Spike_H69del/NS8_Q27stop/NSP3_T183I/Spike_T716I/NSP6_S106del/N_R203K/Spike_A570D/Spike_N501Y/NSP3_I1412T/NS8_R52I/Spike_P681H/Spike_Y144del/NSP3_E405A/NSP6_G107del/NSP3_A890D/Spike_D1118H/NSP6_F108del/NS8_Y73C/N_G204R/NSP6_L260F/Spike_V70del/NSP15_V22L/NSP12_P323L/Spike_D614G/N_D3L/Spike_S982A/N_S235F)	hCoV-19/Italy/LIG-103333186/2021	EPI_ISL_985007
2021.GSLIG.985008.0214.1	GENOVA	GENOVA	B.1.1.7	GRY	(Spike_H69del/NS8_Q27stop/NSP3_T183I/Spike_T716I/NSP6_S106del/N_R203K/Spike_A570D/Spike_N501Y/NSP3_I1412T/NS8_R52I/Spike_P681H/Spike_Y144del/NSP3_E405A/NSP6_G107del/NSP3_A890D/Spike_D1118H/NSP6_F108del/NS8_Y73C/N_G204R/NSP6_L260F/Spike_V70del/NSP15_V22L/NSP12_P323L/Spike_D614G/N_D3L/Spike_S982A/N_S235F)	hCoV-19/Italy/LIG-103333310/2021	EPI_ISL_985008
2021.GSLIG.985009.0214.1	GENOVA	GENOVA	B.1.1.7	GRY	(Spike_H69del/NS8_Q27stop/NSP3_T183I/Spike_P9S/Spike_T716I/NSP6_S106del/N_R203K/Spike_A570D/Spike_N501Y/NSP3_I1412T/NS8_R52I/Spike_P681H/Spike_Y144del/NSP3_E405A/NSP6_G107del/NSP3_A890D/Spike_D1118H/NSP6_F108del/NS8_Y73C/N_G204R/NSP6_L260F/Spike_V70del/NSP15_V22L/NSP12_P323L/Spike_D614G/N_D3L/Spike_S982A/N_S235F)	hCoV-19/Italy/LIG-103333316/2021	EPI_ISL_985009
2021.GSLIG.985010.0214.1	GENOVA	GENOVA	B.1.1.7	GRY	(Spike_H69del/NS3_L15F/NS8_Q27stop/NSP3_T183I/Spike_T716I/NSP6_S106del/N_R203K/Spike_A570D/NSP13_K460R/NSP4_F17L/Spike_N501Y/NSP3_I1412T/NS8_R52I/Spike_P681H/Spike_Y144del/NSP6_G107del/NSP3_A890D/Spike_D1118H/NSP6_F108del/NS8_Y73C/N_G204R/Spike_V70del/NSP12_P323L/Spike_D614G/N_D3L/Spike_S982A/N_S235F)	hCoV-19/Italy/LIG-103333173/2021	EPI_ISL_985010
2021.GSLIG.985011.0214.1	GENOVA	GENOVA	B.1.1.7	GRY	(Spike_H69del/NS8_Q27stop/NSP3_T183I/Spike_T716I/NSP6_S106del/N_R203K/Spike_A570D/Spike_N501Y/NSP3_I1412T/NS8_R52I/Spike_P681H/Spike_Y144del/NSP3_E405A/Spike_S1249P/NSP6_G107del/NSP3_A890D/Spike_D1118H/NSP6_F108del/NS8_Y73C/N_G204R/NSP6_L260F/Spike_V70del/NSP15_V22L/NSP12_P323L/Spike_D614G/N_D3L/Spike_S982A/N_S235F)	hCoV-19/Italy/LIG-103333331/2021	EPI_ISL_985011
2021.GSLIG.985012.0214.1	GENOVA	GENOVA	B.1.1.7	GRY	(Spike_H69del/NS8_Q27stop/NSP3_T183I/Spike_T716I/NSP6_S106del/N_R203K/Spike_A570D/Spike_N501Y/NSP3_I1412T/NS8_R52I/Spike_P681H/Spike_Y144del/NSP3_E405A/NSP6_G107del/NSP3_A890D/Spike_D1118H/NSP6_F108del/NS8_Y73C/N_G204R/NSP6_L260F/Spike_V70del/NSP15_V22L/NSP12_P323L/Spike_D614G/N_D3L/Spike_S982A/N_S235F)	hCoV-19/Italy/LIG-103333159/2021	EPI_ISL_985012
2021.GSLIG.985013.0214.1	GENOVA	GENOVA	B.1.1.7	GRY	(Spike_H69del/NS8_Q27stop/NSP3_T183I/Spike_T716I/NSP6_S106del/N_R203K/Spike_A570D/Spike_N501Y/NSP3_I1412T/NS8_R52I/Spike_P681H/NSP1_E36K/Spike_Y144del/NSP3_E405A/NSP6_G107del/NSP3_A890D/Spike_D1118H/NSP6_F108del/NS8_Y73C/N_G204R/NSP6_L260F/Spike_V70del/NSP15_V22L/NSP12_P323L/Spike_D614G/N_D3L/Spike_S982A/N_S235F)	hCoV-19/Italy/LIG-103333192/2021	EPI_ISL_985013
2021.GSLIG.985014.0214.1	GENOVA	GENOVA	B.1.1.7	GRY	(Spike_H69del/NS3_L15F/NS8_Q27stop/NSP3_A264V/NSP3_T183I/Spike_T716I/NSP6_S106del/N_R203K/Spike_A570D/NSP13_K460R/NSP4_F17L/Spike_N501Y/NSP3_I1412T/NS8_R52I/Spike_P681H/Spike_Y144del/NSP6_G107del/NSP3_A890D/Spike_D1118H/NSP6_F108del/NS8_Y73C/N_G204R/Spike_V70del/NSP12_P323L/Spike_D614G/N_D3L/Spike_S982A/N_S235F)	hCoV-19/Italy/LIG-103333339/2021	EPI_ISL_985014
2021.GSLIG.985015.0214.1	GENOVA	GENOVA	B.1.1.7	GRY	(Spike_H69del/NS8_Q27stop/NSP3_T183I/Spike_T716I/NSP6_S106del/N_R203K/Spike_A570D/Spike_N501Y/NSP3_I1412T/NS8_R52I/Spike_P681H/NSP9_T62I/Spike_Y144del/NSP3_E405A/NSP6_G107del/NSP3_A890D/Spike_D1118H/NSP6_F108del/NS8_Y73C/N_G204R/NSP6_L260F/Spike_V70del/NSP15_V22L/NSP12_P323L/Spike_D614G/N_D3L/Spike_S982A/N_S235F)	hCoV-19/Italy/LIG-103333171/2021	EPI_ISL_985015
2021.GSLIG.985016.0214.1	GENOVA	GENOVA	B.1.1.7	GRY	(Spike_H69del/NS3_L15F/NS8_Q27stop/NSP3_A264V/NSP3_T183I/Spike_T716I/NSP6_S106del/N_R203K/Spike_A570D/NSP13_K460R/NSP4_F17L/Spike_N501Y/NSP3_I1412T/NS8_R52I/Spike_P681H/Spike_Y144del/NSP6_G107del/NSP3_A890D/Spike_D1118H/NSP6_F108del/NS8_Y73C/N_G204R/NSP3_V404F/Spike_V70del/NSP12_P323L/Spike_D614G/N_D3L/Spike_S982A/N_S235F)	hCoV-19/Italy/LIG-103333268/2021	EPI_ISL_985016
2021.GSCAM.1049356.0222.1	NAPOLI	NAPOLI	B.1.177.69	GV	(NSP5_N180K/Spike_I312L/Spike_P272L/NSP12_P323L/Spike_A262S/Spike_D614G/N_A220V/Spike_A222V)	hCoV-19/Italy/CAM-TIGEM-1908/2021	EPI_ISL_1049356
2021.GSCAM.1049357.0222.1	NAPOLI	NAPOLI	B.1.221	G	(NS3_Q38R/NS3_G172R/NSP3_E391D/NS8_E110stop/NS3_V202L/NSP12_P323L/Spike_D614G/N_P199L/NSP6_L37F/Spike_S98F)	hCoV-19/Italy/CAM-TIGEM-1218/2021	EPI_ISL_1049357
2021.GSCAM.1049358.0222.1	NAPOLI	NAPOLI	B.1.221	G	(NS3_Q38R/NS3_G172R/NSP3_E391D/NS8_E110stop/NS3_V202L/NSP12_P323L/Spike_D614G/N_P199L/NSP6_L37F/Spike_S98F)	hCoV-19/Italy/CAM-TIGEM-1233/2021	EPI_ISL_1049358
2021.GSCAM.1049359.0222.1	NAPOLI	NAPOLI	B.1.177.33	GV	(N_P365S/NSP3_T1456I/NS7a_G38V/NSP14_G248V/Spike_G639S/NSP3_S1206L/NSP12_P323L/Spike_D614G/N_A220V/NSP13_M274I/NSP12_A529T/Spike_A222V)	hCoV-19/Italy/CAM-TIGEM-1128/2021	EPI_ISL_1049359
2021.GSCAM.1049360.0222.1	NAPOLI	NAPOLI	B.1.177	GV	(Spike_P272L/NSP3_A614V/NSP12_P323L/Spike_A262S/Spike_D614G/N_T271I/N_A220V/Spike_C1247F/Spike_A222V/NS7a_Q62stop)	hCoV-19/Italy/CAM-TIGEM-1725/2021	EPI_ISL_1049360
2021.GSCAM.1049361.0222.1	NAPOLI	NAPOLI	B.1.1	GR	(NS3_H182Y/Spike_K558N/N_R203K/N_G204R/NSP3_G1447D/NSP9_T67I/NSP6_V241F/NSP12_P323L/Spike_D614G/NSP2_P91L/NSP13_E341D)	hCoV-19/Italy/CAM-TIGEM-1234/2021	EPI_ISL_1049361
2021.GSCAM.1049362.0222.1	NAPOLI	NAPOLI	B.1.177.75	GV	(N_R195I/NSP3_P723L/NS3_ins104P/NSP3_P1469S/NSP12_P323L/Spike_D614G/Spike_V1104L/NSP6_L37F/N_A220V/Spike_A222V)	hCoV-19/Italy/CAM-TIGEM-1204/2021	EPI_ISL_1049362
2021.GSCAM.1049363.0222.1	NAPOLI	NAPOLI	B.1.177.75	GV	(N_R195I/NSP1_A138T/NSP3_P723L/NS3_ins104P/NSP3_P1469S/NSP12_P323L/NSP6_D99G/Spike_D614G/Spike_V1104L/NSP6_L37F/N_A220V/Spike_A222V)	hCoV-19/Italy/CAM-TIGEM-1834/2021	EPI_ISL_1049363
2021.GSCAM.1049364.0222.1	NAPOLI	NAPOLI	C.18	GR	(NSP1_F143del/NSP16_S166A/NSP5_G15S/NSP1_K141del/N_R203K/NSP1_S142del/NSP3_T428I/N_G204R/NSP2_S494N/NSP12_P323L/Spike_D614G/NSP4_T492I)	hCoV-19/Italy/CAM-TIGEM-1736/2021	EPI_ISL_1049364
2021.GSCAM.1049365.0222.1	NAPOLI	NAPOLI	B.1.160	GH	(N_M234I/Spike_S477N/NSP4_M324I/NSP12_A185S/NSP2_T85I/NSP13_E261D/NSP12_P323L/Spike_D614G/N_A376T/NSP12_V776L/NSP13_K218R)	hCoV-19/Italy/CAM-TIGEM-1141/2021	EPI_ISL_1049365
2021.GSCAM.1049366.0222.1	NAPOLI	NAPOLI	B.1.160	GH	(N_M234I/Spike_S477N/NSP4_M324I/NSP12_A185S/NSP13_E261D/NSP12_P323L/Spike_D614G/N_A376T/NSP12_V776L/NSP13_K218R)	hCoV-19/Italy/CAM-TIGEM-1777/2021	EPI_ISL_1049366
2021.GSCAM.1049367.0222.1	NAPOLI	NAPOLI	B.1.160	GH	(N_M234I/Spike_S477N/NSP4_M324I/NSP12_A185S/Spike_T323I/NSP2_T85I/NSP13_E261D/NSP12_P323L/Spike_D614G/N_A376T/NSP12_V776L/NSP13_K218R)	hCoV-19/Italy/CAM-TIGEM-1812/2021	EPI_ISL_1049367
2021.GSCAM.1049368.0222.1	NAPOLI	NAPOLI	B.1.160	GH	(N_M234I/Spike_S477N/NSP4_M324I/NSP12_A185S/NSP13_E261D/NSP12_P323L/Spike_D614G/N_A376T/NSP12_V776L/NSP13_K218R)	hCoV-19/Italy/CAM-TIGEM-1910/2021	EPI_ISL_1049368
2021.GSCAM.1049369.0222.1	NAPOLI	NAPOLI	B.1.610	G	(NSP3_E1271D/Spike_A1087S/NSP12_P323L/Spike_D614G)	hCoV-19/Italy/CAM-TIGEM-615/2021	EPI_ISL_1049369
2021.GSCAM.1049370.0222.1	NAPOLI	NAPOLI	B.1	G	(NSP3_P1159S/NSP12_P323L/Spike_D614G)	hCoV-19/Italy/CAM-TIGEM-546/2021	EPI_ISL_1049370
2021.GSCAM.1049371.0222.1	NAPOLI	NAPOLI	B.1	G	(NSP3_P1159S/NSP12_P323L/Spike_D614G)	hCoV-19/Italy/CAM-TIGEM-596/2021	EPI_ISL_1049371
2021.GSCAM.1049372.0222.1	NAPOLI	NAPOLI	B.1.177	GV	(Spike_P272L/NSP12_P323L/Spike_A262S/Spike_D614G/NSP16_R216L/N_A220V/Spike_A222V)	hCoV-19/Italy/CAM-TIGEM-1727/2021	EPI_ISL_1049372
2021.GSCAM.1049373.0222.1	NAPOLI	NAPOLI	B.1.177	GV	(Spike_P272L/NSP12_P323L/Spike_A262S/Spike_D614G/NSP16_R216L/N_A220V/Spike_A222V)	hCoV-19/Italy/CAM-TIGEM-1914/2021	EPI_ISL_1049373
2021.GSCAM.1049374.0222.1	NAPOLI	NAPOLI	C.18	GR	(NSP16_S166A/NSP5_G15S/N_R203K/NSP3_T428I/N_G204R/NSP3_N442T/NSP12_P323L/Spike_D614G/NSP15_P153T)	hCoV-19/Italy/CAM-TIGEM-110/2021	EPI_ISL_1049374
2021.GSCAM.1049375.0222.1	NAPOLI	NAPOLI	C.18	GR	(NSP2_V186F/NSP16_S166A/NSP5_G15S/N_R203K/NSP3_T428I/N_G204R/NSP12_P323L/Spike_D614G)	hCoV-19/Italy/CAM-TIGEM-1091/2021	EPI_ISL_1049375
2021.GSCAM.1049376.0222.1	NAPOLI	NAPOLI	C.18	GR	(NSP16_S166A/NSP3_T1004I/NSP5_G15S/N_R203K/NSP3_T428I/N_G204R/NSP3_S1682F/NS7a_A8V/NSP14_V236I/NSP12_P323L/Spike_D614G)	hCoV-19/Italy/CAM-TIGEM-1092/2021	EPI_ISL_1049376
2021.GSCAM.1049377.0222.1	NAPOLI	NAPOLI	B.1.177.83	GV	(NSP14_F233L/NSP14_G17W/Spike_P272L/NSP12_P323L/Spike_A262S/Spike_D614G/N_A220V/Spike_A222V)	hCoV-19/Italy/CAM-TIGEM-1094/2021	EPI_ISL_1049377
2021.GSCAM.1049378.0222.1	NAPOLI	NAPOLI	B.1.177	GV	(NSP2_P191S/Spike_R34L/NSP12_P873S/Spike_P272L/NSP12_P323L/Spike_A262S/Spike_D614G/N_A220V/Spike_C1247F/Spike_A222V)	hCoV-19/Italy/CAM-TIGEM-1095/2021	EPI_ISL_1049378
2021.GSCAM.1049379.0222.1	NAPOLI	NAPOLI	C.18	GR	(NSP16_S166A/NSP5_G15S/N_R203K/NSP3_T428I/N_G204R/NS3_T151I/NSP12_P323L/Spike_D614G)	hCoV-19/Italy/CAM-TIGEM-1096/2021	EPI_ISL_1049379
2021.GSCAM.1049380.0222.1	NAPOLI	NAPOLI	C.18	GR	(NSP16_S166A/NSP3_T1004I/NSP5_G15S/N_R203K/NSP3_T428I/N_G204R/NSP3_S1682F/NSP14_V236I/NSP12_P323L/Spike_D614G)	hCoV-19/Italy/CAM-TIGEM-1097/2021	EPI_ISL_1049380
2021.GSCAM.1049381.0222.1	NAPOLI	NAPOLI	B.1.177.83	GV	(NSP14_F233L/NSP14_G17W/Spike_P272L/NSP12_P323L/Spike_A262S/Spike_D614G/N_A220V/Spike_A222V)	hCoV-19/Italy/CAM-TIGEM-1098/2021	EPI_ISL_1049381
2021.GSCAM.1049382.0222.1	NAPOLI	NAPOLI	B.1.177.53	GV	(NSP3_A85V/N_T141I/NSP3_S1367R/NSP2_T223I/NSP13_L500I/NSP12_P323L/Spike_D614G/N_A220V/Spike_A222V)	hCoV-19/Italy/CAM-TIGEM-1100/2021	EPI_ISL_1049382
2021.GSCAM.1049383.0222.1	NAPOLI	NAPOLI	B.1.177.53	GV	(NSP3_A85V/N_T141I/NSP3_S1367R/NSP2_T223I/NSP13_L500I/NSP12_P323L/Spike_D614G/N_A220V/Spike_A222V)	hCoV-19/Italy/CAM-TIGEM-1101/2021	EPI_ISL_1049383
2021.GSCAM.1039441.0220.1	NAPOLI	NAPOLI	B.1.177	GV	(Spike_P272L/NSP12_P323L/Spike_A262S/Spike_D614G/N_A220V/Spike_C1247F/Spike_A222V)	hCoV-19/Italy/CAM-TIGEM-2428/2021	EPI_ISL_1039441
2021.GSCAM.1039442.0220.1	NAPOLI	NAPOLI	B.1.177	GV	(NSP2_L462F/Spike_K1191N/NSP14_G248V/NSP12_P323L/Spike_A262S/Spike_D614G/Spike_C1243F/N_A220V/Spike_A222V)	hCoV-19/Italy/CAM-TIGEM-2430/2021	EPI_ISL_1039442
2021.GSCAM.1039443.0220.1	NAPOLI	NAPOLI	B.1.177	GV	(Spike_S691F/Spike_P272L/NSP12_P323L/Spike_A262S/Spike_D614G/N_A220V/Spike_A222V)	hCoV-19/Italy/CAM-TIGEM-2444/2021	EPI_ISL_1039443
2021.GSCAM.1039444.0220.1	NAPOLI	NAPOLI	B.1.1.229	GR	(N_D377Y/NS8_Y105D/N_R203K/NS3_W131C/NS8_H40Y/NSP3_M1441I/N_G204R/NSP3_I414V/NSP12_P323L/Spike_D614G/NSP3_P340S/NSP15_K12N/NSP3_P402S)	hCoV-19/Italy/CAM-TIGEM-2532/2021	EPI_ISL_1039444
2021.GSCAM.1039445.0220.1	NAPOLI	NAPOLI	B.1.177.33	GV	(N_P365S/NSP3_T1456I/Spike_G639S/NSP12_P323L/Spike_D614G/N_A220V/NSP4_T492I/Spike_A222V)	hCoV-19/Italy/CAM-TIGEM-2449/2021	EPI_ISL_1039445
2021.GSCAM.1039446.0220.1	NAPOLI	NAPOLI	B.1.177.75	GV	(N_R195I/E_L73F/NSP12_P323L/Spike_D614G/Spike_V1104L/N_A220V/NSP6_V149F/Spike_A222V)	hCoV-19/Italy/CAM-TIGEM-2534/2021	EPI_ISL_1039446
2021.GSCAM.1039447.0220.1	NAPOLI	NAPOLI	B.1.367	GH	(N_D377Y/NSP7_M3I/N_S186Y/NSP3_T749I/NSP7_L56F/NSP4_A231V/NSP5_Q83K/NSP12_P264T/NS3_Q57H/NSP3_T127I/NSP2_T85I/NS8_D119Y/NSP3_C1392F/NS7a_R80I/NSP12_P323L/Spike_D614G/NSP5_V212F/Spike_D80Y)	hCoV-19/Italy/CAM-TIGEM-2409/2021	EPI_ISL_1039447
2021.GSCAM.1039448.0220.1	NAPOLI	NAPOLI	B.1.160	GH	(N_M234I/Spike_S477N/NSP4_M324I/NSP12_A185S/NS3_Q57H/NSP1_P80S/NSP13_E261D/NSP12_P323L/Spike_D614G/N_A376T/NSP12_V776L/NSP13_K218R/NSP16_T140I)	hCoV-19/Italy/CAM-TIGEM-2411/2021	EPI_ISL_1039448
2021.GSCAM.1039449.0220.1	NAPOLI	NAPOLI	B.1.177.83	GV	(Spike_P272L/NSP12_P323L/Spike_A262S/Spike_D614G/NSP3_A562V/N_A220V/Spike_A222V)	hCoV-19/Italy/CAM-TIGEM-2482/2021	EPI_ISL_1039449
2021.GSCAM.1039450.0220.1	NAPOLI	NAPOLI	B.1.177	GV	(NS3_S60F/NSP12_P323L/Spike_D614G/N_A220V/Spike_A222V/NS8_N89S)	hCoV-19/Italy/CAM-TIGEM-2577/2021	EPI_ISL_1039450
2021.GSCAM.1039451.0220.1	NAPOLI	NAPOLI	B.1.177	GV	(NSP3_P1200S/NSP15_D91G/Spike_P272L/NSP12_P323L/Spike_A262S/Spike_D614G/N_A220V/Spike_A222V)	hCoV-19/Italy/CAM-TIGEM-2592/2021	EPI_ISL_1039451
2021.GSCAM.1039452.0220.1	NAPOLI	NAPOLI	B.1.177	GV	(NSP2_D40Y/Spike_P272L/NSP3_E95D/NSP12_P323L/Spike_A262S/Spike_D614G/N_A220V/Spike_A222V)	hCoV-19/Italy/CAM-TIGEM-2414/2021	EPI_ISL_1039452
2021.GSCAM.1039453.0220.1	NAPOLI	NAPOLI	B.1.177	GV	(NSP2_L462F/Spike_K1191N/NSP14_G248V/NSP12_P323L/Spike_A262S/Spike_D614G/Spike_C1243F/N_A220V/Spike_A222V)	hCoV-19/Italy/CAM-TIGEM-2445/2021	EPI_ISL_1039453
2021.GSCAM.1039454.0220.1	NAPOLI	NAPOLI	B.1.160	GH	(N_M234I/Spike_S477N/NSP4_M324I/NSP12_A185S/NS3_Q57H/NSP13_E261D/NSP12_P323L/Spike_D614G/N_A376T/NSP12_V776L/NSP13_K218R)	hCoV-19/Italy/CAM-TIGEM-2458/2021	EPI_ISL_1039454
2021.GSCAM.1039455.0220.1	NAPOLI	NAPOLI	B.1.177.29	GV	(Spike_P272L/NSP14_E490A/NSP12_P323L/Spike_A262S/Spike_D614G/N_A220V/Spike_A222V)	hCoV-19/Italy/CAM-TIGEM-2335/2021	EPI_ISL_1039455
2021.GSCAM.1039456.0220.1	NAPOLI	NAPOLI	B.1.177	GV	(Spike_T95I/NSP1_N126S/Spike_P272L/NSP12_P323L/Spike_A262S/Spike_D614G/N_A220V/NSP13_Q531R/NSP3_P723S/Spike_C1247F/Spike_A222V)	hCoV-19/Italy/CAM-TIGEM-2336/2021	EPI_ISL_1039456
2021.GSCAM.1039457.0220.1	NAPOLI	NAPOLI	B.1.177.33	GV	(N_P365S/NSP3_T1456I/NSP3_A1796V/Spike_G639S/NSP12_P323L/Spike_D614G/N_A220V/Spike_A222V)	hCoV-19/Italy/CAM-TIGEM-2376/2021	EPI_ISL_1039457
2021.GSCAM.1039458.0220.1	NAPOLI	NAPOLI	B.1.177.75	GV	(N_A313S/NSP12_P323L/Spike_D614G/N_A220V/Spike_Q677H/Spike_A222V/NSP3_S40A)	hCoV-19/Italy/CAM-TIGEM-2380/2021	EPI_ISL_1039458
2021.GSCAM.1039459.0220.1	NAPOLI	NAPOLI	B.1.177.33	GV	(N_P365S/NSP3_T1456I/NSP3_A1796V/Spike_G639S/NSP12_P323L/Spike_D614G/N_A220V/Spike_A222V)	hCoV-19/Italy/CAM-TIGEM-2473/2021	EPI_ISL_1039459
2021.GSCAM.1039460.0220.1	NAPOLI	NAPOLI	B.1.177	GV	(NSP3_S1807F/Spike_P272L/NSP12_P323L/Spike_A262S/Spike_D614G/N_A220V/Spike_A222V)	hCoV-19/Italy/CAM-TIGEM-2524/2021	EPI_ISL_1039460
2021.GSCAM.1039461.0220.1	NAPOLI	NAPOLI	C.18	GR	(NSP16_S166A/NSP5_G15S/NS8_A55V/N_R203K/NSP3_T428I/N_G204R/NSP5_F134S/Spike_D1165Y/NSP12_P323L/Spike_D614G)	hCoV-19/Italy/CAM-TIGEM-2567/2021	EPI_ISL_1039461
2021.GSCAM.1039462.0220.1	NAPOLI	NAPOLI	B.1.177	GV	(NSP3_I1192V/NSP4_D70N/NSP5_I78S/NS3_V163L/Spike_P272L/NSP12_P323L/Spike_A262S/Spike_D614G/N_A220V/Spike_A222V)	hCoV-19/Italy/CAM-TIGEM-2573/2021	EPI_ISL_1039462
2021.GSCAM.1039463.0220.1	NAPOLI	NAPOLI	B.1.177	GV	(NSP5_I78S/Spike_I472T/Spike_P272L/NSP6_A287V/NSP12_P323L/Spike_A262S/Spike_D614G/N_A220V/Spike_A222V)	hCoV-19/Italy/CAM-TIGEM-2319/2021	EPI_ISL_1039463
2021.GSCAM.1039464.0220.1	NAPOLI	NAPOLI	B.1.177.33	GV	(NS3_W45R/N_P365S/NSP3_T1456I/N_T141I/Spike_G639S/NSP9_T64A/NSP12_P323L/Spike_D614G/N_A220V/NSP4_T492I/Spike_A222V)	hCoV-19/Italy/CAM-TIGEM-2323/2021	EPI_ISL_1039464
2021.GSCAM.1039465.0220.1	NAPOLI	NAPOLI	B.1.160	GH	(NSP13_T413A/N_M234I/Spike_S477N/NSP4_M324I/NSP12_A185S/NS3_Q57H/NSP13_E261D/NSP12_P323L/Spike_D614G/N_A376T/NSP12_V776L/NSP13_K218R)	hCoV-19/Italy/CAM-TIGEM-2351/2021	EPI_ISL_1039465
2021.GSCAM.1039466.0220.1	NAPOLI	NAPOLI	B.1.177.33	GV	(NSP6_L75F/N_P365S/Spike_V1264L/NSP3_T1456I/NSP2_G212S/Spike_G639S/NSP12_P323L/Spike_A672V/Spike_D614G/N_A220V/NSP4_T492I/Spike_A222V)	hCoV-19/Italy/CAM-TIGEM-2394/2021	EPI_ISL_1039466
2021.GSCAM.1039467.0220.1	NAPOLI	NAPOLI	B.1.236	G	(N_A359S/NSP2_E89G/NSP13_H290Y/NSP3_I1683T/N_S194L/Spike_N439K/NSP14_L177F/NSP3_H1698Y/NSP14_M49I/NSP12_P323L/Spike_D614G/NSP1_T50I)	hCoV-19/Italy/CAM-TIGEM-2395/2021	EPI_ISL_1039467
2021.GSCAM.1039468.0220.1	NAPOLI	NAPOLI	B.1.177	GV	(NSP13_A368P/N_P80L/Spike_P272L/NSP14_P43L/NSP12_P323L/Spike_A262S/Spike_D614G/N_A220V/Spike_A222V)	hCoV-19/Italy/CAM-TIGEM-2438/2021	EPI_ISL_1039468
2021.TE.68163.1.76	CHIETI	LANCIANO	B.1.258	G	(Spike_H69del/NSP13_H290Y/NSP3_I1683T/Spike_N439K/NSP13_A446S/Spike_E583D/NSP13_A598S/NSP9_M101I/NSP12_V720I/Spike_V70del/NSP12_P323L/Spike_D614G)	hCoV-19/Italy/ABR-IZSGC-65796/2021	EPI_ISL_961751
2021.TE.68163.1.93	L'AQUILA	SULMONA	B.1.177	GV	(NSP6_L75F/Spike_P272L/NSP3_S1134L/NSP12_P323L/Spike_A262S/Spike_D614G/N_A220V/NSP2_V576A/Spike_A222V)	hCoV-19/Italy/ABR-IZSGC-45186/2021	EPI_ISL_961752
2021.TE.68163.1.94	L'AQUILA	COMUNE NON INDICATO	B.1.177	GV	(NSP6_L75F/Spike_P272L/NSP3_S1134L/NSP12_P323L/Spike_A262S/Spike_D614G/N_A220V/NSP2_V576A/Spike_A222V)	hCoV-19/Italy/ABR-IZSGC-45236/2021	EPI_ISL_961753
2021.TE.68163.1.88	L'AQUILA	SULMONA	B.1.177	GV	(NSP6_L75F/Spike_P272L/NSP3_S1134L/NSP12_P323L/Spike_A262S/Spike_D614G/N_A220V/NSP2_V576A/Spike_A222V)	hCoV-19/Italy/ABR-IZSGC-40295/2021	EPI_ISL_961754
2021.TE.68163.1.89	L'AQUILA	SULMONA	B.1.177	GV	(NSP6_L75F/Spike_P272L/NSP3_S1134L/NSP12_P323L/Spike_A262S/Spike_D614G/N_A220V/NSP2_V576A/Spike_A222V)	hCoV-19/Italy/ABR-IZSGC-40482/2021	EPI_ISL_961755
2021.TE.68163.1.90	L'AQUILA	SULMONA	B.1.177	GV	(NSP6_L75F/Spike_P272L/NSP3_S1134L/NSP12_P323L/Spike_A262S/Spike_D614G/N_A220V/NSP2_V576A/Spike_A222V)	hCoV-19/Italy/ABR-IZSGC-40513/2021	EPI_ISL_961756
2021.TE.68163.1.91	L'AQUILA	SULMONA	B.1.177	GV	(NSP6_L75F/Spike_P272L/NSP3_S1134L/NSP12_P323L/Spike_A262S/Spike_D614G/N_A220V/NSP2_V576A/Spike_A222V)	hCoV-19/Italy/ABR-IZSGC-40517/2021	EPI_ISL_961757
2021.TE.68163.1.92	L'AQUILA	SULMONA	B.1.177	GV	(NSP6_L75F/Spike_P272L/NSP3_S1134L/NSP12_P323L/Spike_A262S/Spike_D614G/N_A220V/NSP2_V576A/Spike_A222V)	hCoV-19/Italy/ABR-IZSGC-40518/2021	EPI_ISL_961758
2021.GSVE.962892.0210.1	VENEZIA	VENEZIA	B.1.177	GV		hCoV-19/cat/Italy/VE-IZSVe-20DIA30040-2/2020	EPI_ISL_962892
2021.GSSAR.965031.0210.1	CAGLIARI	CAGLIARI	B.1.177.75	GV	(NSP2_Q496H/Spike_Y837H/Spike_Y144F/NSP12_T26I/NSP12_P323L/Spike_D614G/N_A220V/Spike_A222V)	hCoV-19/Italy/SAR-ASL-15/2021	EPI_ISL_965031
2021.GSSAR.965025.0210.1	CAGLIARI	CAGLIARI	B.1.177.75	GV	(NSP2_Q496H/Spike_Y144F/NSP3_P153L/NSP12_T26I/NSP12_P323L/Spike_D614G/N_A220V/Spike_A222V)	hCoV-19/Italy/SAR-AOUSS-1/2021	EPI_ISL_965025
2021.GSSAR.965028.0210.1	CAGLIARI	CAGLIARI	B.1.177	GV	(Spike_W258del/N_T379I/NSP2_L410F/Spike_G257del/Spike_P272L/Spike_G261del/Spike_T259del/NSP12_P323L/Spike_D614G/Spike_A264V/N_A220V/Spike_A260del/NSP12_T252I/Spike_A262del/Spike_A222V/Spike_A263del)	hCoV-19/Italy/SAR-ASL-14/2021	EPI_ISL_965028
2021.GSLAZ.965126.0210.1	ROMA	ROMA	B.1.177	GV	(NS8_A65V/Spike_P272L/NSP12_P323L/Spike_A262S/Spike_D614G/N_A220V/Spike_A222V)	hCoV-19/Italy/LAZ-INMI-179/2021	EPI_ISL_965126
2021.GSLAZ.965127.0210.1	ROMA	ROMA	B.1.177	GV	(NSP3_L1802F/Spike_P272L/NSP10_P84S/NSP12_P323L/Spike_D614G/NSP6_L37F/N_A220V/Spike_A222V)	hCoV-19/Italy/LAZ-INMI-180/2021	EPI_ISL_965127
2021.GSLAZ.965128.0210.1	ROMA	ROMA	B.1.177	GV	(Spike_P272L/NS3_R6G/NSP5_L232F/NSP12_P323L/Spike_A262S/Spike_D614G/NS7b_M1I/N_A220V/NSP12_T912N/Spike_A222V)	hCoV-19/Italy/LAZ-INMI-181/2021	EPI_ISL_965128
2021.GSLAZ.965129.0210.1	ROMA	ROMA	B.1.177	GV	(NSP13_A553S/NSP1_H110Y/Spike_P272L/NSP12_P323L/Spike_D614G/N_A220V/NSP8_T141M/Spike_A222V)	hCoV-19/Italy/LAZ-INMI-182/2021	EPI_ISL_965129
2021.GSLAZ.965130.0210.1	ROMA	ROMA	B.1.221	G	(NS3_Q38R/NS3_G172R/N_S194L/NSP3_H295Y/N_T205I/NSP3_I542S/NSP5_T196M/NS3_V202L/NSP12_P323L/Spike_D614G/N_P199L/Spike_S98F)	hCoV-19/Italy/LAZ-INMI-183/2021	EPI_ISL_965130
2021.GSLAZ.965131.0210.1	ROMA	ROMA	B.1.177	GV	(Spike_P272L/NSP5_L220F/NSP12_P323L/Spike_D614G/N_A220V/NSP13_P53T/Spike_A222V)	hCoV-19/Italy/LAZ-INMI-184/2021	EPI_ISL_965131
2021.GSLAZ.965132.0210.1	ROMA	ROMA	B.1.177	GV	(NSP1_R24C/NSP2_T434I/Spike_L5F/Spike_P272L/NSP12_P323L/Spike_A262S/Spike_D614G/N_A220V/Spike_A222V)	hCoV-19/Italy/LAZ-INMI-185/2021	EPI_ISL_965132
2021.GSLAZ.965133.0210.1	ROMA	ROMA	B.1.177.81	GV	(NS3_S166L/NSP8_P10S/NSP12_P323L/Spike_D614G/N_A220V/Spike_A222V)	hCoV-19/Italy/LAZ-INMI-186/2021	EPI_ISL_965133
2021.GSLAZ.965134.0210.1	ROMA	ROMA	B.1.177	GV	(Spike_P272L/NSP12_P323L/Spike_A262S/Spike_D614G/NSP3_D1085N/N_A220V/Spike_A222V)	hCoV-19/Italy/LAZ-INMI-187/2021	EPI_ISL_965134
2021.GSLAZ.965135.0210.1	ROMA	ROMA	B.1.177	GV	(NSP1_R24C/NSP2_T434I/Spike_P272L/NSP12_P323L/Spike_D614G/N_A220V/Spike_A222V)	hCoV-19/Italy/LAZ-INMI-188/2021	EPI_ISL_965135
2021.GSLAZ.965136.0210.1	ROMA	ROMA	B.1.177	GV	(Spike_P272L/NSP2_P129S/NSP3_K462R/NSP12_P323L/Spike_D614G/NSP3_D1085N/N_A220V/NSP3_D1774N/Spike_A222V)	hCoV-19/Italy/LAZ-INMI-189/2021	EPI_ISL_965136
2021.GSLAZ.965137.0210.1	ROMA	ROMA	B.1.177	GV	(NSP1_R24C/NSP15_A80V/NSP4_A231V/Spike_P272L/NSP12_P323L/NSP3_M768I/Spike_D614G/NS3_G18V/N_A220V/Spike_A222V)	hCoV-19/Italy/LAZ-INMI-190/2021	EPI_ISL_965137
2021.GSLAZ.965139.0210.1	ROMA	ROMA	B.1.1.277	GR	(NS3_A99S/NSP12_D738Y/NSP12_R197Q/N_R203K/NSP3_S1675I/N_G204R/NSP13_P78S/Spike_A626S/NSP12_P323L/Spike_D614G)	hCoV-19/Italy/LAZ-INMI-191/2021	EPI_ISL_965139
2021.GSLAZ.965140.0210.1	ROMA	ROMA	B.1.177	GV	(NSP3_S176R/Spike_P272L/NS3_K61L/NSP12_P323L/Spike_D614G/NS3_G18V/N_A220V/Spike_A222V)	hCoV-19/Italy/LAZ-INMI-193/2021	EPI_ISL_965140
2021.GSSAR.965179.0210.1	CAGLIARI	CAGLIARI	B.1.177.75	GV	(NSP2_Q496H/NS3_G254stop/Spike_Y144F/NSP12_P323L/Spike_D614G/N_A220V/Spike_A222V)	hCoV-19/Italy/SAR-ASSL13/2020	EPI_ISL_965179
2021.GSLIG.985017.0214.1	GENOVA	GENOVA	B.1.1.7	GRY	(Spike_H69del/NS8_Q27stop/NSP3_T183I/Spike_T716I/NSP6_S106del/N_R203K/Spike_A570D/NSP2_L410F/Spike_N501Y/NSP3_I1412T/NS8_R52I/Spike_P681H/Spike_Y144del/NSP6_G107del/NSP3_A890D/Spike_D1118H/NSP6_F108del/NSP1_H45Y/NS8_Y73C/N_G204R/Spike_V70del/NSP12_P323L/Spike_D614G/N_D3L/Spike_S982A/N_A156S/N_S235F)	hCoV-19/Italy/LIG-103333353/2021	EPI_ISL_985017
2021.GSLIG.985018.0214.1	GENOVA	GENOVA	B.1.1.7	GRY	(Spike_H69del/NS8_Q27stop/NSP3_T183I/Spike_T716I/NSP6_S106del/N_R203K/Spike_A570D/NSP13_K460R/Spike_N501Y/NSP3_I1412T/NS8_R52I/Spike_P681H/Spike_Y144del/NSP6_G107del/NSP3_A890D/Spike_D1118H/NSP6_F108del/NS8_Y73C/N_G204R/Spike_V70del/NSP3_S1734P/NSP12_P323L/Spike_D614G/N_D3L/Spike_S982A/N_S235F)	hCoV-19/Italy/LIG-103333338/2021	EPI_ISL_985018
2021.GSLIG.985019.0214.1	GENOVA	GENOVA	B.1.1.7	GRY	(Spike_H69del/NS8_Q27stop/NSP3_T183I/Spike_T716I/NSP6_S106del/N_R203K/Spike_A570D/Spike_N501Y/NSP3_I1412T/NS8_R52I/Spike_P681H/Spike_Y144del/NSP3_E405A/NSP6_G107del/NSP3_A890D/Spike_D1118H/NSP6_F108del/NS8_Y73C/N_G204R/NSP6_L260F/Spike_V70del/NSP12_P323L/NSP2_W466R/Spike_D614G/N_D3L/Spike_S982A/N_S235F)	hCoV-19/Italy/LIG-102693170/2021	EPI_ISL_985019
2021.GSLIG.985020.0214.1	GENOVA	GENOVA	B.1.1.7	GRY	(Spike_H69del/NS8_Q27stop/NSP3_T183I/Spike_T716I/NS8_K68stop/NSP6_S106del/N_R203K/Spike_A570D/Spike_N501Y/NSP3_I1412T/NS8_R52I/Spike_P681H/NSP8_T89I/Spike_Y144del/NS7a_L96F/N_G200C/NSP6_G107del/NSP3_A890D/Spike_D1118H/NSP6_F108del/NS8_Y73C/N_G204R/Spike_V70del/NSP12_P323L/Spike_D614G/N_D3L/Spike_S982A/N_S235F)	hCoV-19/Italy/LIG-102693179/2021	EPI_ISL_985020
2021.GSLIG.985021.0214.1	GENOVA	GENOVA	B.1.1.7	GRY	(Spike_H69del/NS8_Q27stop/NSP3_T183I/Spike_T716I/NSP6_S106del/N_R203K/Spike_A570D/NSP13_K460R/Spike_N501Y/NSP3_I1412T/NS8_R52I/Spike_P681H/Spike_Y144del/NSP6_G107del/NSP3_A890D/Spike_D1118H/NSP6_F108del/NS8_Y73C/N_G204R/Spike_V70del/NSP3_S1734P/NSP12_P323L/Spike_D614G/N_D3L/Spike_S982A/N_S235F)	hCoV-19/Italy/LIG-102693219/2021	EPI_ISL_985021
2021.GSLIG.985022.0214.1	GENOVA	GENOVA	B.1.1.7	GRY	(Spike_H69del/NS8_Q27stop/NSP3_T183I/Spike_T716I/NSP6_S106del/N_R203K/Spike_A570D/Spike_N501Y/NSP3_I1412T/NS8_R52I/Spike_P681H/Spike_Y144del/NSP3_E405A/NSP6_G107del/NSP3_A890D/Spike_D1118H/NSP6_F108del/NS8_Y73C/N_G204R/NSP6_L260F/Spike_V70del/NSP12_P323L/NSP2_W466R/Spike_D614G/N_D3L/Spike_S982A/N_S235F)	hCoV-19/Italy/LIG-103333357/2021	EPI_ISL_985022
2021.GSLIG.985023.0214.1	GENOVA	GENOVA	B.1.1.7	GRY	(Spike_H69del/NS8_Q27stop/NSP3_T183I/Spike_T716I/NSP6_S106del/N_R203K/Spike_A570D/NSP13_K460R/Spike_N501Y/NSP6_D267G/NSP3_I1412T/NS8_R52I/Spike_P681H/Spike_Y144del/NSP6_G107del/NSP3_A890D/Spike_D1118H/NSP6_F108del/NS8_Y73C/N_G204R/Spike_V70del/NSP3_P236L/NSP12_P323L/Spike_D614G/N_D3L/Spike_S982A/N_S235F)	hCoV-19/Italy/LIG-103333293/2021	EPI_ISL_985023
2021.GSLIG.985024.0214.1	GENOVA	GENOVA	B.1.1.7	GRY	(Spike_H69del/NS3_L15F/NS8_Q27stop/NSP3_T183I/Spike_T716I/NSP6_S106del/N_R203K/Spike_A570D/NSP13_K460R/NSP4_F17L/Spike_N501Y/NSP3_I1412T/NS8_R52I/Spike_P681H/Spike_Y144del/NSP6_G107del/NSP3_A890D/Spike_D1118H/NSP6_F108del/NS8_Y73C/N_G204R/Spike_V70del/NSP12_P323L/Spike_D614G/N_D3L/Spike_S982A/N_S235F)	hCoV-19/Italy/LIG-103333327/2021	EPI_ISL_985024
2021.GSLIG.985025.0214.1	GENOVA	GENOVA	B.1.1.7	GRY	(Spike_H69del/NS3_L15F/NS8_Q27stop/NSP3_T183I/Spike_T716I/NSP6_S106del/N_R203K/Spike_A570D/NSP13_K460R/NSP4_F17L/Spike_N501Y/NSP3_I1412T/NS8_R52I/Spike_P681H/Spike_Y144del/NSP3_T1462I/NSP6_G107del/NSP3_A890D/Spike_D1118H/NSP6_F108del/NS8_Y73C/N_G204R/Spike_V70del/NSP12_P323L/Spike_D614G/NSP6_L37F/N_D3L/Spike_S982A/N_S235F)	hCoV-19/Italy/LIG-103333238/2021	EPI_ISL_985025
2021.GSLIG.985026.0214.1	GENOVA	GENOVA	B.1.1.7	GRY	(Spike_H69del/NS8_Q27stop/NSP3_T183I/Spike_T716I/NSP6_S106del/N_R203K/Spike_A570D/NS7b_H42Y/Spike_N501Y/NSP3_I1412T/NS8_R52I/Spike_P681H/Spike_Y144del/NSP6_G107del/NSP3_A890D/Spike_D1118H/NSP6_F108del/NS8_Y73C/N_G204R/NSP3_P153L/Spike_V70del/NSP12_P323L/Spike_D614G/N_D3L/Spike_S982A/N_S235F)	hCoV-19/Italy/LIG-103333305/2021	EPI_ISL_985026
2021.GSLIG.985027.0214.1	GENOVA	GENOVA	B.1.1.7	GRY	(Spike_H69del/NS3_L15F/NS8_Q27stop/NSP3_T183I/Spike_T716I/NSP6_S106del/N_R203K/Spike_A570D/NSP13_K460R/NSP4_F17L/Spike_N501Y/NSP3_I1412T/NS8_R52I/Spike_P681H/Spike_Y144del/NSP6_G107del/NSP3_A890D/Spike_D1118H/NSP6_F108del/NS8_Y73C/N_G204R/Spike_V70del/NSP12_P323L/Spike_D614G/N_D3L/Spike_S982A/N_S235F)	hCoV-19/Italy/LIG-102693585/2021	EPI_ISL_985027
2021.GSLIG.985028.0214.1	GENOVA	GENOVA	B.1.1.7	GRY	(Spike_H69del/NS8_Q27stop/NSP3_T183I/Spike_T716I/NSP6_S106del/N_R203K/Spike_A570D/Spike_N501Y/NSP3_I1412T/NS8_R52I/Spike_P681H/Spike_Y144del/NSP3_E405A/NSP3_V1933F/NSP6_G107del/NSP3_A890D/Spike_D1118H/NSP6_F108del/NSP13_A568T/NS8_Y73C/N_G204R/NSP6_L260F/Spike_V70del/Spike_A706V/NSP12_P323L/NSP2_W466R/Spike_D614G/N_D3L/Spike_S982A/N_S235F)	hCoV-19/Italy/LIG-102693544/2021	EPI_ISL_985028
2021.GSLIG.985029.0214.1	GENOVA	GENOVA	B.1.1.7	GRY	(Spike_H69del/NS8_Q27stop/NSP3_T183I/Spike_T716I/NSP6_S106del/N_R203K/Spike_A570D/Spike_N501Y/Spike_I402V/NSP9_T109I/NSP3_I1412T/Spike_P681H/Spike_Y144del/NSP6_G107del/NSP3_A890D/Spike_D1118H/NSP6_F108del/NS8_Y73C/N_G204R/Spike_V70del/NSP12_P323L/Spike_D614G/N_D3L/Spike_S982A/N_S235F)	hCoV-19/Italy/LIG-102693555/2021	EPI_ISL_985029
2021.GSLIG.985030.0214.1	GENOVA	GENOVA	B.1.1.7	GRY	(Spike_H69del/NS3_L15F/NS8_Q27stop/NSP3_T183I/Spike_T716I/NSP6_S106del/N_R203K/NSP5_P241L/Spike_A570D/NSP13_K460R/NS7a_R78L/NSP4_F17L/Spike_N501Y/NSP3_I1412T/NS8_R52I/Spike_P681H/Spike_Y144del/NSP12_T293I/NSP6_G107del/NSP3_A890D/Spike_D1118H/NSP6_F108del/NS8_Y73C/N_G204R/Spike_V70del/NSP12_P323L/Spike_D614G/N_D3L/NSP3_I1940M/Spike_S982A/N_S235F)	hCoV-19/Italy/LIG-103333346/2021	EPI_ISL_985030
2021.GSCAM.1049384.0222.1	NAPOLI	NAPOLI	B.1.177.53	GV	(NSP3_A85V/N_T141I/NSP3_S1367R/NSP2_T223I/NSP13_L500I/NSP12_P323L/Spike_D614G/NSP6_L37F/N_A220V/Spike_A222V)	hCoV-19/Italy/CAM-TIGEM-1102/2021	EPI_ISL_1049384
2021.GSCAM.1049385.0222.1	NAPOLI	NAPOLI	B.1.177.33	GV	(N_P365S/NSP3_T1456I/NS3_W131C/NSP3_P1867T/Spike_S50T/Spike_G639S/NS8_W45L/NSP12_P323L/Spike_D614G/N_A220V/NSP7_R21S/Spike_A222V)	hCoV-19/Italy/CAM-TIGEM-1103/2021	EPI_ISL_1049385
2021.GSCAM.1049386.0222.1	NAPOLI	NAPOLI	B.1.177.75	GV	(NSP5_P108S/NSP12_P323L/Spike_D614G/N_A220V/Spike_A222V)	hCoV-19/Italy/CAM-TIGEM-1105/2021	EPI_ISL_1049386
2021.GSCAM.1049387.0222.1	NAPOLI	NAPOLI	C.18	GR	(NSP16_S166A/NSP3_T1004I/NSP5_G15S/N_R203K/NSP3_T428I/N_G204R/NSP3_S1682F/NS7a_A8V/NSP14_V236I/NSP12_P323L/Spike_D614G)	hCoV-19/Italy/CAM-TIGEM-1108/2021	EPI_ISL_1049387
2021.GSCAM.1049388.0222.1	NAPOLI	NAPOLI	B.1.1.229	GR	(N_D377Y/N_R203K/NS8_Y105D/NS3_W131C/N_G204R/NSP3_I414V/NSP12_P323L/Spike_D614G/NSP3_P340S)	hCoV-19/Italy/CAM-TIGEM-1110/2021	EPI_ISL_1049388
2021.GSCAM.1049389.0222.1	NAPOLI	NAPOLI	B.1.177.75	GV	(N_R195I/NSP12_P323L/Spike_D614G/Spike_V1104L/N_A220V/Spike_A222V)	hCoV-19/Italy/CAM-TIGEM-1111/2021	EPI_ISL_1049389
2021.GSCAM.1049390.0222.1	NAPOLI	NAPOLI	B.1.177.83	GV	(NSP14_F233L/NSP13_R392C/NSP14_G17W/NSP3_A1872V/Spike_P272L/NSP12_P323L/Spike_A262S/Spike_D614G/N_A220V/Spike_A222V)	hCoV-19/Italy/CAM-TIGEM-1120/2021	EPI_ISL_1049390
2021.GSCAM.1049391.0222.1	NAPOLI	NAPOLI	B.1.1.229	GR	(N_D377Y/N_R203K/NS8_Y105D/NS3_W131C/N_G204R/NSP3_I414V/NSP12_P323L/Spike_D614G/NSP3_P340S)	hCoV-19/Italy/CAM-TIGEM-1123/2021	EPI_ISL_1049391
2021.GSCAM.1049392.0222.1	NAPOLI	NAPOLI	B.1.177	GV	(NSP3_T1482I/N_Q260L/Spike_P272L/NSP12_P323L/Spike_A262S/Spike_D614G/N_A220V/Spike_A222V)	hCoV-19/Italy/CAM-TIGEM-1132/2021	EPI_ISL_1049392
2021.GSCAM.1049393.0222.1	NAPOLI	NAPOLI	B.1.416	G	(NS7a_L96P/NSP2_L274F/NSP6_R93H/NS3_S165F/NSP12_H725Y/N_S187L/NSP5_A260V/NSP12_P323L/Spike_D614G/N_A90V)	hCoV-19/Italy/CAM-TIGEM-1133/2021	EPI_ISL_1049393
2021.GSCAM.1049394.0222.1	NAPOLI	NAPOLI	B.1.177.33	GV	(N_P365S/NSP3_M914I/NSP3_T1456I/NSP14_T113I/Spike_G639S/Spike_A688S/NSP12_P323L/Spike_D614G/NSP2_V126F/N_A220V/NSP4_T492I/Spike_A222V)	hCoV-19/Italy/CAM-TIGEM-1136/2021	EPI_ISL_1049394
2021.GSCAM.1049395.0222.1	NAPOLI	NAPOLI	B.1.177	GV	(NS3_K16N/N_A55S/NSP3_P1921L/Spike_P272L/NSP12_P323L/Spike_A262S/Spike_D614G/N_A220V/Spike_A222V)	hCoV-19/Italy/CAM-TIGEM-1137/2021	EPI_ISL_1049395
2021.GSCAM.1049396.0222.1	NAPOLI	NAPOLI	B.1.177	GV	(NS3_K16N/N_A55S/NSP3_P1921L/Spike_P272L/NSP12_P323L/Spike_A262S/Spike_D614G/N_A220V/Spike_A222V)	hCoV-19/Italy/CAM-TIGEM-1138/2021	EPI_ISL_1049396
2021.GSCAM.1049397.0222.1	NAPOLI	NAPOLI	B.1.177	GV	(NSP3_K429N/Spike_D1139N/NSP6_A54S/NSP3_A488D/E_V62F/NSP3_V929I/NSP12_P323L/Spike_D614G/N_A220V/NSP6_V149F/Spike_A222V)	hCoV-19/Italy/CAM-TIGEM-1144/2021	EPI_ISL_1049397
2021.GSCAM.1049398.0222.1	NAPOLI	NAPOLI	B.1.177.33	GV	(N_P365S/NSP3_T1456I/NS7a_G38V/NSP14_G248V/Spike_G639S/NS7b_M1V/NSP3_S1206L/NSP12_P323L/Spike_D614G/N_A220V/NSP13_M274I/NSP12_A529T/Spike_A222V)	hCoV-19/Italy/CAM-TIGEM-1146/2021	EPI_ISL_1049398
2021.GSCAM.1049399.0222.1	NAPOLI	NAPOLI	B.1.177	GV	(Spike_P272L/NSP12_P323L/Spike_A262S/Spike_D614G/N_A220V/Spike_C1247F/Spike_A222V)	hCoV-19/Italy/CAM-TIGEM-1147/2021	EPI_ISL_1049399
2021.GSCAM.1049400.0222.1	NAPOLI	NAPOLI	B.1.177	GV	(Spike_P272L/NSP12_P323L/Spike_A262S/Spike_D614G/N_A220V/Spike_C1247F/Spike_A222V)	hCoV-19/Italy/CAM-TIGEM-1150/2021	EPI_ISL_1049400
2021.GSCAM.1049401.0222.1	NAPOLI	NAPOLI	B.1.160	GH	(N_M234I/Spike_S477N/NSP4_M324I/NSP12_A185S/NS3_Q57H/NSP1_P80S/NSP13_E261D/NSP12_P323L/Spike_D614G/N_A376T/NSP12_V776L/NSP13_K218R/NSP16_T140I)	hCoV-19/Italy/CAM-TIGEM-1155/2021	EPI_ISL_1049401
2021.GSCAM.1049402.0222.1	NAPOLI	NAPOLI	C.18	GR	(NSP16_S166A/NSP3_T1004I/NSP5_G15S/N_R203K/NSP3_T428I/N_G204R/NSP3_S1682F/NSP3_L1417P/NSP14_V236I/NSP12_P323L/Spike_D614G)	hCoV-19/Italy/CAM-TIGEM-1159/2021	EPI_ISL_1049402
2021.GSCAM.1049403.0222.1	NAPOLI	NAPOLI	B.1.367	GH	(N_D377Y/NSP7_M3I/N_S186Y/NSP3_T749I/NSP7_L56F/NSP4_A231V/NSP5_Q83K/NSP12_P264T/NS3_Q57H/NSP3_T127I/NSP2_T85I/NSP3_C1392F/NS7a_R80I/NSP12_P323L/Spike_D614G/NSP5_V212F/Spike_D80Y)	hCoV-19/Italy/CAM-TIGEM-1193/2021	EPI_ISL_1049403
2021.GSCAM.1049404.0222.1	NAPOLI	NAPOLI	B.1.367	GH	(N_D377Y/NSP7_M3I/N_S186Y/NSP3_T749I/NSP7_L56F/NSP4_A231V/NSP5_Q83K/NSP12_P264T/NS3_Q57H/NSP3_T127I/NSP2_T85I/NSP3_C1392F/NS7a_R80I/NSP12_P323L/Spike_D614G/NSP5_V212F/Spike_D80Y)	hCoV-19/Italy/CAM-TIGEM-1198/2021	EPI_ISL_1049404
2021.GSCAM.1049405.0222.1	NAPOLI	NAPOLI	B.1.177	GV	(Spike_P272L/NSP12_P323L/Spike_A262S/Spike_D614G/N_A220V/NS3_G174C/Spike_A222V)	hCoV-19/Italy/CAM-TIGEM-1203/2021	EPI_ISL_1049405
2021.GSCAM.1049406.0222.1	NAPOLI	NAPOLI	B.1.160	GH	(N_M234I/Spike_S477N/NSP4_M324I/NSP12_A185S/NS3_Q57H/NSP1_P80S/NSP13_E261D/NSP12_P323L/Spike_D614G/N_A376T/NSP12_V776L/NSP13_K218R/NSP16_T140I)	hCoV-19/Italy/CAM-TIGEM-1207/2021	EPI_ISL_1049406
2021.GSCAM.1049407.0222.1	NAPOLI	NAPOLI	B.1.177	GV	(NS3_Y145C/Spike_P272L/NSP12_P323L/Spike_A262S/Spike_D614G/NSP16_R216L/N_A220V/Spike_A222V)	hCoV-19/Italy/CAM-TIGEM-1208/2021	EPI_ISL_1049407
2021.GSCAM.1049408.0222.1	NAPOLI	NAPOLI	B.1.367	GH	(N_D377Y/NSP4_N4D/NSP7_M3I/N_S186Y/NSP3_T749I/NS7a_G38V/NSP4_A231V/NSP5_Q83K/NSP12_P264T/NS3_Q57H/NSP3_T127I/NSP2_T85I/NSP3_C1392F/NS7a_R80I/NSP12_P323L/Spike_D614G/NSP15_Q201H/NSP5_V212F/Spike_D80Y)	hCoV-19/Italy/CAM-TIGEM-1214/2021	EPI_ISL_1049408
2021.GSCAM.1049409.0222.1	NAPOLI	NAPOLI	B.1.177	GV	(Spike_P272L/NSP12_P323L/Spike_A262S/Spike_D614G/N_A220V/Spike_C1247F/Spike_A222V)	hCoV-19/Italy/CAM-TIGEM-1215/2021	EPI_ISL_1049409
2021.GSCAM.1049410.0222.1	NAPOLI	NAPOLI	B.1.367	GH	(N_D377Y/NSP7_M3I/N_S186Y/NSP3_T749I/NSP4_A231V/NSP5_Q83K/NSP12_P264T/NS3_Q57H/NSP3_T127I/NSP2_T85I/NS7a_R80I/NSP12_P323L/Spike_D614G/NSP5_V212F/Spike_D80Y)	hCoV-19/Italy/CAM-TIGEM-1220/2021	EPI_ISL_1049410
2021.GSCAM.1039469.0220.1	NAPOLI	NAPOLI	B.1.177.83	GV	(Spike_P272L/NSP12_P323L/Spike_A262S/Spike_D614G/N_A220V/Spike_A222V)	hCoV-19/Italy/CAM-TIGEM-2453/2021	EPI_ISL_1039469
2021.GSCAM.1039470.0220.1	NAPOLI	NAPOLI	B.1.177.33	GV	(N_P365S/NSP3_T1456I/Spike_G639S/NSP12_P323L/Spike_D614G/N_A220V/Spike_A222V)	hCoV-19/Italy/CAM-TIGEM-2455/2021	EPI_ISL_1039470
2021.GSCAM.1039471.0220.1	NAPOLI	NAPOLI	B.1.177	GV	(Spike_P272L/NSP12_P323L/Spike_A262S/Spike_D614G/N_A220V/Spike_C1247F/Spike_A222V)	hCoV-19/Italy/CAM-TIGEM-2471/2021	EPI_ISL_1039471
2021.GSCAM.1039472.0220.1	NAPOLI	NAPOLI	B.1.177.75	GV	(NSP2_P129S/M_A104V/NSP12_P323L/Spike_D614G/N_A220V/Spike_A222V)	hCoV-19/Italy/CAM-TIGEM-2403/2021	EPI_ISL_1039472
2021.GSCAM.1039473.0220.1	NAPOLI	NAPOLI	C.18	GR	(NSP5_M235I/NSP16_S166A/NSP5_G15S/N_R203K/NSP3_T428I/N_G204R/NSP12_P323L/Spike_D614G)	hCoV-19/Italy/CAM-TIGEM-2462/2021	EPI_ISL_1039473
2021.GSCAM.1039474.0220.1	NAPOLI	NAPOLI	B.1.177.33	GV	(N_P365S/NSP3_T1456I/NSP3_A1179V/Spike_G639S/NSP14_S137I/NSP12_P323L/Spike_D614G/Spike_M1229I/N_A220V/NSP3_T1063I/Spike_A222V)	hCoV-19/Italy/CAM-TIGEM-2419/2021	EPI_ISL_1039474
2021.GSCAM.1039475.0220.1	NAPOLI	NAPOLI	B.1.177.53	GV	(NSP3_A85V/N_L167F/N_T141I/NSP12_P873S/NS3_T175I/NS3_L106F/NSP12_P323L/Spike_D614G/N_A220V/Spike_A222V)	hCoV-19/Italy/CAM-TIGEM-2306/2021	EPI_ISL_1039475
2021.GSCAM.1039476.0220.1	NAPOLI	NAPOLI	B.1.1.229	GR	(N_D377Y/NS3_C153R/NS8_Y105D/N_R203K/NS3_W131C/NSP3_M1441I/N_G204R/NSP3_I414V/NSP12_P323L/Spike_D614G/NSP3_P340S/NSP15_K12N)	hCoV-19/Italy/CAM-TIGEM-2313/2021	EPI_ISL_1039476
2021.GSCAM.1039477.0220.1	NAPOLI	NAPOLI	B.1.177	GV	(NS3_S60F/NSP12_P323L/Spike_D614G/N_A220V/Spike_A222V/NS8_N89S)	hCoV-19/Italy/CAM-TIGEM-2317/2021	EPI_ISL_1039477
2021.GSCAM.1039478.0220.1	NAPOLI	NAPOLI	B.1.177	GV	(NSP7_S25L/N_M322I/NSP8_T145I/NSP5_A7T/NSP12_P323L/Spike_D614G/N_A220V/Spike_A222V)	hCoV-19/Italy/CAM-TIGEM-2329/2021	EPI_ISL_1039478
2021.GSCAM.1039479.0220.1	NAPOLI	NAPOLI	B.1.177	GV	(NS3_S60F/NSP12_P323L/NS8_I58T/Spike_D614G/N_A220V/Spike_A222V/NS8_N89S)	hCoV-19/Italy/CAM-TIGEM-2332/2021	EPI_ISL_1039479
2021.GSCAM.1039480.0220.1	NAPOLI	NAPOLI	B.1.177	GV	(NSP3_S126L/Spike_T95I/NS8_A51V/NSP1_N126S/Spike_P272L/NSP12_P323L/Spike_A262S/Spike_D614G/N_A220V/NSP13_Q531R/NSP3_P723S/Spike_C1247F/Spike_A222V)	hCoV-19/Italy/CAM-TIGEM-2338/2021	EPI_ISL_1039480
2021.GSCAM.1039481.0220.1	NAPOLI	NAPOLI	B.1.177.75	GV	(N_A313S/NSP12_P323L/Spike_D614G/N_A220V/Spike_Q677H/Spike_A222V/NSP3_S40A)	hCoV-19/Italy/CAM-TIGEM-2354/2021	EPI_ISL_1039481
2021.GSCAM.1039482.0220.1	NAPOLI	NAPOLI	B.1.177.75	GV	(N_R195I/NSP15_G336C/NSP12_P323L/Spike_D614G/Spike_V1104L/N_A220V/Spike_A222V)	hCoV-19/Italy/CAM-TIGEM-2366/2021	EPI_ISL_1039482
2021.GSCAM.1039483.0220.1	NAPOLI	NAPOLI	B.1.177	GV	(NSP5_I78S/NSP1_D33N/Spike_P272L/NSP7_N69S/NSP12_P323L/N_Q9H/Spike_A262S/Spike_D614G/N_A220V/NSP3_P395L/Spike_A222V)	hCoV-19/Italy/CAM-TIGEM-2374/2021	EPI_ISL_1039483
2021.GSCAM.1039484.0220.1	NAPOLI	NAPOLI	B.1.177	GV	(Spike_P272L/NSP12_P323L/Spike_A262S/Spike_D614G/N_A220V/Spike_A222V)	hCoV-19/Italy/CAM-TIGEM-2386/2021	EPI_ISL_1039484
2021.GSCAM.1039485.0220.1	NAPOLI	NAPOLI	B.1.160	GH	(N_M234I/Spike_S477N/NSP4_M324I/NSP12_A185S/NS3_Q57H/NSP13_E261D/NSP12_P323L/Spike_D614G/N_A376T/NSP12_V776L/NSP13_K218R)	hCoV-19/Italy/CAM-TIGEM-2434/2021	EPI_ISL_1039485
2021.GSCAM.1039486.0220.1	NAPOLI	NAPOLI	B.1.177	GV	(NSP2_L462F/Spike_K1191N/NSP14_G248V/NSP12_P323L/Spike_A262S/Spike_D614G/Spike_C1243F/N_A220V/Spike_A222V)	hCoV-19/Italy/CAM-TIGEM-2437/2021	EPI_ISL_1039486
2021.GSCAM.1039487.0220.1	NAPOLI	NAPOLI	B.1.1.1	GR	(NSP5_G15S/N_R203K/NSP3_V477F/NSP3_T428I/NSP12_M668I/N_G204R/Spike_D936H/NSP12_P323L/Spike_D614G/NSP12_D92A)	hCoV-19/Italy/CAM-TIGEM-2460/2021	EPI_ISL_1039487
2021.GSCAM.1039488.0220.1	NAPOLI	NAPOLI	B.1.177	GV	(NSP4_T62A/N_H145Y/Spike_P272L/NSP12_P323L/Spike_A262S/Spike_D614G/M_S173K/N_A220V/Spike_A222V/N_P279S)	hCoV-19/Italy/CAM-TIGEM-2472/2021	EPI_ISL_1039488
2021.GSCAM.1039489.0220.1	NAPOLI	NAPOLI	B.1	GH	(NSP14_A119V/N_S194L/NSP15_K334N/Spike_T723I/NS3_Q57H/NSP15_D335F/NSP12_P323L/NSP3_Q1884H/Spike_D614G)	hCoV-19/Italy/CAM-TIGEM-2484/2021	EPI_ISL_1039489
2021.GSCAM.1039490.0220.1	NAPOLI	NAPOLI	B.1.177	GV	(N_H145Y/Spike_P272L/NSP12_P323L/Spike_A262S/Spike_D614G/N_A220V/Spike_A222V)	hCoV-19/Italy/CAM-TIGEM-2493/2021	EPI_ISL_1039490
2021.GSCAM.1039491.0220.1	NAPOLI	NAPOLI	C.18	GR	(NSP16_S166A/NSP12_N722S/NSP5_G15S/N_R203K/NSP3_T428I/N_G204R/NSP12_P323L/Spike_D614G)	hCoV-19/Italy/CAM-TIGEM-2495/2021	EPI_ISL_1039491
2021.GSCAM.1039492.0220.1	NAPOLI	NAPOLI	B.1.367	GH	(N_D377Y/NSP7_M3I/N_S186Y/NSP3_T749I/NSP4_A231V/NSP5_Q83K/NSP12_P264T/NS3_Q57H/NSP3_T127I/NSP2_T85I/NS7a_R80I/NSP12_P323L/Spike_D614G/NSP5_V212F/Spike_D80Y)	hCoV-19/Italy/CAM-TIGEM-2500/2021	EPI_ISL_1039492
2021.GSCAM.1039493.0220.1	NAPOLI	NAPOLI	B.1.177	GV	(Spike_C1250F/Spike_P272L/NSP12_P323L/Spike_A262S/Spike_D614G/N_A220V/Spike_A222V)	hCoV-19/Italy/CAM-TIGEM-2501/2021	EPI_ISL_1039493
2021.GSCAM.1039494.0220.1	NAPOLI	NAPOLI	B.1.177	GV	(Spike_P272L/NSP12_P323L/Spike_A262S/Spike_D614G/N_A220V/Spike_A222V)	hCoV-19/Italy/CAM-TIGEM-2503/2021	EPI_ISL_1039494
2021.GSCAM.1039495.0220.1	NAPOLI	NAPOLI	B.1.389	GH	(NSP14_A119V/N_S194L/NSP15_K334N/Spike_T723I/NS3_Q57H/NSP15_D335F/NSP12_P323L/NSP3_Q1884H/Spike_D614G)	hCoV-19/Italy/CAM-TIGEM-2527/2021	EPI_ISL_1039495
2021.GSCAM.1039496.0220.1	NAPOLI	NAPOLI	C.18	GR	(NSP16_S166A/NSP5_G15S/N_R203K/NSP3_T428I/N_G204R/NSP12_N911D/NSP12_P323L/Spike_D614G/NSP5_R279C/NSP6_V149F)	hCoV-19/Italy/CAM-TIGEM-2554/2021	EPI_ISL_1039496
2021.GSCAM.1039497.0220.1	NAPOLI	NAPOLI	B.1.177	GV	(NSP15_P205S/NS3_K16N/Spike_L249F/Spike_A1070V/NSP12_P323L/Spike_D614G/N_A220V/Spike_A222V)	hCoV-19/Italy/CAM-TIGEM-2583/2021	EPI_ISL_1039497
2021.TE.70929.1.33	L'AQUILA	GORIANO SICOLI	B.1.1.7	GRY	(Spike_H69del/NS8_Q27stop/NSP3_T183I/Spike_T716I/NSP6_S106del/N_R203K/Spike_A570D/NSP8_Q24R/NSP13_K460R/Spike_N501Y/NSP3_I1412T/NS8_R52I/Spike_P681H/Spike_Y144del/NSP3_T749A/NSP6_G107del/NSP3_A890D/Spike_D1118H/NSP6_F108del/NS8_Y73C/N_G204R/Spike_V70del/NSP12_P323L/Spike_D614G/N_D3L/Spike_S982A/N_S235F)	hCoV-19/Italy/ABR-IZSGC-67047/2021	EPI_ISL_965223
2021.TE.70929.1.13	CHIETI	CHIETI	B.1.1.7	GRY	(Spike_H69del/NS8_Q27stop/NSP3_T183I/Spike_T716I/NSP6_S106del/NSP12_A185S/N_R203K/Spike_A570D/NSP8_Q24R/NSP13_K460R/Spike_N501Y/NSP3_I1412T/NS8_R52I/Spike_P681H/NSP3_T1180I/Spike_Y144del/NSP3_T749A/NSP6_G107del/NSP3_A890D/Spike_D1118H/NSP6_F108del/NS8_Y73C/N_G204R/Spike_V70del/NSP12_P323L/Spike_D614G/N_D3L/Spike_S982A/N_S235F)	hCoV-19/Italy/ABR-IZSGC-58410/2021	EPI_ISL_965224
2021.TE.70929.1.14	L'AQUILA	ROCCACASALE	B.1.1.7	GRY	(Spike_H69del/NS8_Q27stop/NSP3_T183I/Spike_T716I/NSP6_S106del/N_R203K/Spike_A570D/NSP8_Q24R/NSP13_K460R/Spike_N501Y/NSP3_I1412T/NS8_R52I/Spike_P681H/Spike_Y144del/NSP3_T749A/NSP6_G107del/NSP3_A890D/Spike_D1118H/NSP6_F108del/NS8_Y73C/N_G204R/Spike_V70del/NSP12_P323L/Spike_D614G/N_D3L/Spike_S982A/N_S235F)	hCoV-19/Italy/ABR-IZSGC-67173/2021	EPI_ISL_965225
2021.TE.70929.1.15	L'AQUILA	ROCCACASALE	B.1.1.7	GRY	(Spike_H69del/NS8_Q27stop/NSP3_T183I/Spike_T716I/NSP6_S106del/N_R203K/Spike_A570D/NSP8_Q24R/NSP13_K460R/Spike_N501Y/NSP3_I1412T/NS8_R52I/Spike_P681H/Spike_Y144del/NSP3_T749A/NSP6_G107del/NSP3_A890D/Spike_D1118H/NSP6_F108del/NS8_Y73C/N_G204R/Spike_V70del/NSP12_P323L/Spike_D614G/N_D3L/Spike_S982A/N_S235F)	hCoV-19/Italy/ABR-IZSGC-67177/2021	EPI_ISL_965226
2021.TE.70929.1.16	CHIETI	SAN GIOVANNI TEATINO	B.1.1.7	GRY	(Spike_H69del/NS8_Q27stop/NSP3_T183I/Spike_T716I/NSP6_S106del/N_R203K/Spike_A570D/NSP8_Q24R/NSP13_K460R/Spike_N501Y/Spike_S939F/NSP3_I1412T/NS8_R52I/Spike_P681H/Spike_Y144del/NSP3_T749A/NSP6_G107del/NSP3_A890D/Spike_D1118H/NSP6_F108del/NS8_Y73C/N_G204R/Spike_V70del/NSP12_P323L/Spike_D614G/N_D3L/Spike_S982A/N_S235F)	hCoV-19/Italy/ABR-IZSGC-67527/2021	EPI_ISL_965227
2021.TE.70929.1.18	CHIETI	CHIETI	B.1.1.7	GRY	(Spike_H69del/NS8_Q27stop/NSP3_T183I/Spike_T716I/NSP6_S106del/N_R203K/Spike_A570D/NSP8_Q24R/NSP13_K460R/Spike_N501Y/NSP3_I1412T/NS8_R52I/Spike_P681H/Spike_Y144del/NSP3_T749A/NSP6_G107del/NSP3_A890D/Spike_D1118H/NSP6_F108del/NS8_Y73C/N_G204R/Spike_V70del/NSP12_P323L/Spike_D614G/N_D3L/Spike_S982A/N_S235F)	hCoV-19/Italy/ABR-IZSGC-67533/2021	EPI_ISL_965228
2021.TE.70929.1.20	CHIETI	SAN GIOVANNI TEATINO	B.1.1.7	GRY	(Spike_H69del/NS8_Q27stop/NSP3_T183I/Spike_T716I/NSP6_S106del/N_R203K/Spike_A570D/NSP8_Q24R/NSP13_K460R/Spike_N501Y/NSP3_I1412T/NS8_R52I/Spike_P681H/Spike_Y144del/NSP3_T749A/NSP6_G107del/NSP3_A890D/Spike_D1118H/NSP6_F108del/NS8_Y73C/N_G204R/Spike_V70del/NSP12_P323L/Spike_D614G/NSP6_L37F/N_D3L/Spike_S982A/N_S235F)	hCoV-19/Italy/ABR-IZSGC-67394/2021	EPI_ISL_965229
2021.TE.70929.1.21	TERAMO	ROSETO DEGLI ABRUZZI	B.1.1.7	GRY	(Spike_H69del/NS8_Q27stop/NSP3_T183I/Spike_T716I/NSP6_S106del/N_R203K/Spike_A570D/NSP8_Q24R/NSP13_K460R/Spike_N501Y/NSP3_I1412T/NS8_R52I/Spike_P681H/Spike_Y144del/NSP3_T749A/NSP6_G107del/NSP3_A890D/Spike_D1118H/NS3_T12I/NSP6_F108del/NS8_Y73C/N_G204R/Spike_V70del/NSP12_P323L/Spike_D614G/N_D3L/Spike_S982A/N_S235F)	hCoV-19/Italy/ABR-IZSGC-66831/2021	EPI_ISL_965230
2021.TE.70929.1.24	PESCARA	PESCARA	B.1.1.7	GRY	(Spike_H69del/NS8_Q27stop/NSP3_T183I/Spike_T716I/NSP6_S106del/N_R203K/Spike_A570D/NSP8_Q24R/NSP2_G220S/NSP13_K460R/Spike_N501Y/NSP3_I1412T/NS8_R52I/Spike_P681H/Spike_Y144del/NSP3_T749A/NSP6_G107del/NSP3_A890D/Spike_D1118H/NSP6_F108del/NS8_Y73C/N_G204R/Spike_V70del/NSP12_P323L/Spike_D614G/N_D3L/Spike_S982A/N_S235F)	hCoV-19/Italy/ABR-IZSGC-67257/2021	EPI_ISL_965231
2021.TE.70929.1.29	PESCARA	MONTESILVANO	B.1.1.7	GRY	(Spike_H69del/NS8_Q27stop/NSP3_T183I/Spike_T716I/NSP6_S106del/N_R203K/Spike_A570D/NSP8_Q24R/NSP13_K460R/Spike_N501Y/NSP3_I1412T/NS8_R52I/Spike_P681H/Spike_Y144del/NSP3_T749A/NSP6_G107del/NSP3_A890D/Spike_D1118H/NSP6_F108del/NS8_Y73C/N_G204R/NSP15_T48I/Spike_V70del/NSP12_P323L/Spike_D614G/N_D3L/Spike_S982A/N_S235F)	hCoV-19/Italy/ABR-IZSGC-67449/2021	EPI_ISL_965232
2021.TE.70929.1.30	CHIETI	CHIETI	B.1.1.7	GRY	(Spike_H69del/NS8_Q27stop/NSP3_T183I/Spike_T716I/NSP6_S106del/N_R203K/Spike_A570D/NSP8_Q24R/NSP13_K460R/Spike_N501Y/NSP3_I1412T/NS8_R52I/Spike_P681H/Spike_Y144del/NSP3_T749A/NSP6_G107del/NSP3_A890D/Spike_D1118H/NS3_T12I/NSP6_F108del/NS8_Y73C/N_G204R/Spike_V70del/NSP12_P323L/Spike_D614G/N_D3L/Spike_S982A/N_S235F)	hCoV-19/Italy/ABR-IZSGC-67393/2021	EPI_ISL_965233
2021.TE.70929.1.34	L'AQUILA	RAIANO	B.1.1.7	GRY	(Spike_H69del/NS8_Q27stop/NSP3_T183I/Spike_T716I/NSP6_S106del/N_R203K/Spike_A570D/NSP8_Q24R/NSP13_K460R/Spike_N501Y/NSP3_I1412T/NS8_R52I/Spike_P681H/Spike_Y144del/NSP3_T749A/NSP6_G107del/NSP3_A890D/Spike_D1118H/NSP6_F108del/NS8_Y73C/N_G204R/Spike_V70del/NSP12_P323L/Spike_D614G/N_D3L/Spike_S982A/N_S235F)	hCoV-19/Italy/ABR-IZSGC-67032/2021	EPI_ISL_965234
2021.TE.70929.1.36	TERAMO	SILVI	B.1.1.7	GRY	(Spike_H69del/NS8_Q27stop/NSP3_T183I/Spike_T716I/NSP6_S106del/N_R203K/Spike_A570D/NSP8_Q24R/NSP13_K460R/Spike_N501Y/NSP3_I1412T/NS8_R52I/Spike_P681H/Spike_Y144del/NSP3_T749A/NSP6_G107del/NSP3_A890D/Spike_D1118H/NS3_T12I/NSP6_F108del/NS8_Y73C/N_G204R/Spike_V70del/NSP12_P323L/Spike_D614G/N_D3L/Spike_S982A/N_S235F)	hCoV-19/Italy/ABR-IZSGC-66981/2021	EPI_ISL_965235
2021.TE.70929.1.37	PESCARA	PESCARA	B.1.1.7	GRY	(Spike_H69del/NS8_Q27stop/NSP3_T183I/Spike_T716I/NSP6_S106del/N_R203K/Spike_A570D/NSP8_Q24R/NSP13_K460R/Spike_N501Y/NSP3_I1412T/NS8_R52I/Spike_P681H/Spike_Y144del/NSP3_T749A/NSP6_G107del/NSP3_A890D/Spike_D1118H/NSP6_F108del/NS8_Y73C/N_G204R/Spike_V70del/NSP12_P323L/Spike_D614G/N_D3L/Spike_S982A/N_S235F)	hCoV-19/Italy/ABR-IZSGC-67447/2021	EPI_ISL_965236
2021.TE.70929.1.38	CHIETI	CHIETI	B.1.1.7	GRY	(Spike_H69del/NS8_Q27stop/NSP3_T183I/Spike_T716I/NSP6_S106del/N_R203K/Spike_A570D/NSP8_Q24R/NSP13_K460R/Spike_N501Y/NSP3_I1412T/NS8_R52I/Spike_P681H/Spike_Y144del/NSP3_T749A/NSP6_G107del/NSP3_A890D/Spike_D1118H/NS3_T12I/NSP6_F108del/NS8_Y73C/N_G204R/Spike_V70del/NSP12_P323L/NSP4_S197A/Spike_D614G/N_D3L/Spike_S982A/N_S235F)	hCoV-19/Italy/ABR-IZSGC-67374/2021	EPI_ISL_965237
2021.GSLIG.985031.0214.1	GENOVA	GENOVA	B.1.1.7	GRY	(Spike_H69del/NS3_L15F/NS8_Q27stop/NSP3_T183I/Spike_T716I/NSP6_S106del/N_R203K/Spike_A570D/NSP13_K460R/NSP4_F17L/Spike_N501Y/NSP3_I1412T/NS8_R52I/Spike_P681H/Spike_Y144del/NSP6_G107del/NSP3_A890D/Spike_D1118H/NSP6_F108del/NS8_Y73C/N_G204R/Spike_V70del/NSP12_P323L/Spike_D614G/N_D3L/Spike_S982A/N_S235F)	hCoV-19/Italy/LIG-103333296/2021	EPI_ISL_985031
2021.GSLIG.985032.0214.1	GENOVA	GENOVA	B.1.1.7	GRY	(Spike_H69del/NS8_Q27stop/NSP3_T183I/Spike_T716I/NSP6_S106del/N_R203K/Spike_A570D/Spike_N501Y/NSP3_I1412T/NS8_R52I/Spike_P681H/Spike_A684V/Spike_Y144del/NSP3_E405A/NSP6_G107del/NSP3_A890D/Spike_D1118H/NSP6_F108del/NS8_Y73C/N_G204R/NSP6_L260F/Spike_V70del/NSP15_V22L/NSP12_P323L/Spike_D614G/N_D3L/Spike_S982A/N_S235F)	hCoV-19/Italy/LIG-104141340/2021	EPI_ISL_985032
2021.GSAPU.1000969.0215.1	BARI	BARI	B.1.1.7	GRY	(Spike_H69del/NS3_L15F/NS8_Q27stop/NSP3_T183I/Spike_T716I/NSP6_S106del/N_R203K/Spike_A570D/NSP13_K460R/NSP4_F17L/Spike_N501Y/NSP3_I1412T/NS8_R52I/Spike_P681H/Spike_Y144del/NSP6_G107del/NSP3_A890D/Spike_D1118H/NSP6_F108del/NS8_Y73C/N_G204R/Spike_V70del/NSP13_P53L/NSP12_P323L/Spike_D614G/N_D3L/Spike_S982A/N_S235F)	hCoV-19/Italy/APU-IZSPB_499PT/2021	EPI_ISL_1000969
2021.GSAPU.1000970.0215.1	BARI	BARI	B.1.1.7	GRY	(NSP2_N280Y/Spike_H69del/NSP1_D144Y/NS8_Q27stop/NS8_L118V/NSP3_T183I/Spike_T716I/NSP6_S106del/N_R203K/Spike_A570D/Spike_N501Y/NSP3_I1412T/NS8_R52I/Spike_P681H/Spike_Y144del/NSP2_L550F/NSP6_G107del/NSP3_A890D/Spike_D1118H/NSP6_F108del/NS8_Y73C/N_G204R/Spike_V70del/NSP12_P323L/Spike_D614G/N_D3L/Spike_S982A/N_S235F)	hCoV-19/Italy/APU-IZSPB_571PT/2021	EPI_ISL_1000970
2021.GSAPU.1007642.0216.1	BARI	BARI	B.1.1.7	GRY	(Spike_H69del/NS8_Q27stop/Spike_H1101Y/NSP3_T183I/Spike_T716I/NSP6_S106del/N_R203K/Spike_A570D/NSP13_K460R/Spike_N501Y/NSP3_I1412T/NS8_R52I/Spike_P681H/Spike_Y144del/NSP14_E347G/NS3_V90F/NSP6_G107del/NSP3_A890D/Spike_D1118H/NSP6_F108del/NS8_Y73C/N_G204R/Spike_A1026S/Spike_V70del/NSP7_M75I/NSP12_P323L/Spike_D614G/N_D3L/Spike_S982A/N_S235F)	hCoV-19/Italy/APU-POLBA17/2021	EPI_ISL_1007642
2021.GSAPU.1008663.0216.1	BARI	BARI	B.1.1.7	GRY	(Spike_H69del/NS8_Q27stop/NSP3_T183I/Spike_T716I/NSP6_S106del/N_R203K/Spike_A570D/NSP8_Q24R/NSP13_K460R/Spike_N501Y/NSP3_I1412T/NS8_R52I/Spike_P681H/Spike_Y144del/NSP3_T749A/NSP6_G107del/NSP3_A890D/Spike_D1118H/NS3_T12I/NSP6_F108del/NS8_Y73C/N_G204R/Spike_V70del/NSP12_P323L/Spike_D614G/N_D3L/Spike_S982A/N_S235F)	hCoV-19/Italy/APU-IZSPB-630PT/2021	EPI_ISL_1008663
2021.GSAPU.1008664.0216.1	BARI	BARI	B.1.1.7	GRY	(Spike_H69del/NS8_Q27stop/NSP3_T183I/Spike_T716I/NSP6_S106del/N_R203K/Spike_A570D/Spike_N501Y/NSP3_I1412T/NS8_R52I/Spike_P681H/Spike_Y144del/NSP9_P57S/NSP6_G107del/NSP3_A890D/Spike_D1118H/NSP6_F108del/NS8_Y73C/N_G204R/Spike_V70del/NSP6_V179I/NSP12_P323L/Spike_D614G/N_D3L/Spike_S982A/N_S235F)	hCoV-19/Italy/APU-IZSPB-574PT/2021	EPI_ISL_1008664
2021.GSAPU.1008665.0216.1	BARI	BARI	B.1.1.7	GRY	(Spike_H69del/NS8_Q27stop/NSP3_T183I/Spike_T716I/NSP6_S106del/N_R203K/Spike_A570D/Spike_N501Y/NSP3_I1412T/NS8_R52I/Spike_P681H/Spike_Y144del/NSP6_G107del/NSP3_A890D/Spike_D1118H/NSP6_F108del/NS8_Y73C/N_G204R/Spike_V70del/NSP12_P323L/Spike_D614G/N_D3L/Spike_S982A/N_S235F)	hCoV-19/Italy/APU-IZSPB-602PT/2021	EPI_ISL_1008665
2021.GSAPU.1008666.0216.1	BARI	BARI	B.1.1.7	GRY	(Spike_H69del/NS8_Q27stop/NSP3_T183I/Spike_T716I/NSP6_S106del/N_R203K/Spike_A570D/NSP3_P1103S/NS3_L108F/Spike_N501Y/NSP3_I1412T/NS8_R52I/Spike_P681H/Spike_Y144del/NSP6_G107del/NSP3_A890D/Spike_D1118H/NSP6_F108del/NS8_Y73C/N_G204R/Spike_V70del/NS7b_V21A/Spike_A879S/NSP12_P323L/Spike_D614G/N_D3L/Spike_S982A/N_S235F)	hCoV-19/Italy/APU-IZSPB-605PT/2021	EPI_ISL_1008666
2021.GSAPU.1008667.0216.1	BARI	BARI	B.1.1.7	GRY	(Spike_H69del/NS8_Q27stop/NSP3_T183I/Spike_T716I/NSP6_S106del/N_R203K/Spike_A570D/NSP3_P1103S/NS3_L108F/Spike_N501Y/NSP3_I1412T/NS8_R52I/Spike_P681H/Spike_Y144del/NSP6_G107del/NSP3_A890D/Spike_D1118H/NSP6_F108del/NS8_Y73C/N_G204R/Spike_V70del/NS7b_V21A/Spike_A879S/NSP12_P323L/Spike_D614G/N_D3L/Spike_S982A/N_S235F)	hCoV-19/Italy/APU-IZSPB-606PT/2021	EPI_ISL_1008667
2021.GSAPU.1008668.0216.1	BARI	BARI	B.1.1.7	GRY	(Spike_H69del/NS8_Q27stop/NSP3_T183I/Spike_T716I/NSP6_S106del/N_R203K/Spike_A570D/NS3_L108F/Spike_N501Y/NSP3_I1412T/NS8_R52I/Spike_P681H/Spike_Y144del/NSP6_G107del/NSP3_A890D/Spike_D1118H/NSP6_F108del/NS8_Y73C/N_G204R/Spike_V70del/NS7b_V21A/Spike_A879S/NSP12_P323L/Spike_D614G/N_D3L/Spike_S982A/N_S235F)	hCoV-19/Italy/APU-IZSPB-607PT/2021	EPI_ISL_1008668
2021.GSAPU.1008669.0216.1	BARI	BARI	B.1.1.7	GRY	(Spike_H69del/NS8_Q27stop/NSP3_T183I/Spike_T716I/NSP6_S106del/N_R203K/Spike_A570D/NSP3_P1103S/NS3_L108F/Spike_N501Y/NSP3_I1412T/NS8_R52I/Spike_P681H/Spike_Y144del/NSP6_G107del/NSP3_A890D/Spike_D1118H/NSP6_F108del/NS8_Y73C/N_G204R/Spike_V70del/NS7b_V21A/Spike_A879S/NSP12_P323L/Spike_D614G/N_D3L/Spike_S982A/N_S235F)	hCoV-19/Italy/APU-IZSPB-613PT/2021	EPI_ISL_1008669
2021.GSAPU.1008670.0216.1	BARI	BARI	B.1.1.7	GRY	(Spike_H69del/NS8_Q27stop/NSP3_T183I/Spike_T716I/NSP6_S106del/N_R203K/Spike_A570D/NSP3_P1103S/NS3_L108F/Spike_N501Y/NSP3_I1412T/NS8_R52I/Spike_P681H/Spike_Y144del/NSP6_G107del/NSP3_A890D/Spike_D1118H/NSP6_F108del/NS8_Y73C/N_G204R/Spike_V70del/NS7b_V21A/Spike_A879S/NSP12_P323L/Spike_D614G/N_D3L/Spike_S982A/N_S235F)	hCoV-19/Italy/APU-IZSPB-614PT/2021	EPI_ISL_1008670
2021.GSAPU.1008671.0216.1	BARI	BARI	B.1.1.7	GRY	(Spike_H69del/NS8_Q27stop/NSP3_T183I/Spike_T716I/NSP6_S106del/N_R203K/Spike_A570D/Spike_N501Y/NSP3_I1412T/NS8_R52I/Spike_P681H/Spike_Y144del/NSP6_G107del/NSP3_A890D/Spike_D1118H/NSP6_F108del/NS8_Y73C/N_G204R/Spike_V70del/NSP12_P323L/Spike_D614G/N_D3L/Spike_S982A/N_S235F)	hCoV-19/Italy/APU-IZSPB-615PT/2021	EPI_ISL_1008671
2021.GSCAM.1049411.0222.1	NAPOLI	NAPOLI	B.1.236	G	(NSP13_H290Y/NSP6_A88V/NSP3_I1683T/N_S194L/Spike_N439K/NSP3_V1770I/NSP14_M49I/NSP12_P323L/Spike_D614G)	hCoV-19/Italy/CAM-TIGEM-1227/2021	EPI_ISL_1049411
2021.GSCAM.1049412.0222.1	NAPOLI	NAPOLI	B.1.236	G	(NSP15_A81S/NSP13_H290Y/NSP6_A88V/NSP3_I1683T/N_S194L/Spike_N439K/NSP3_V1770I/NSP14_M49I/NSP12_P323L/Spike_D614G)	hCoV-19/Italy/CAM-TIGEM-1228/2021	EPI_ISL_1049412
2021.GSCAM.1049413.0222.1	NAPOLI	NAPOLI	B.1.177	GV	(NS7a_P34R/Spike_P272L/NSP12_P323L/Spike_A262S/Spike_D614G/N_A220V/Spike_A222V)	hCoV-19/Italy/CAM-TIGEM-1229/2021	EPI_ISL_1049413
2021.GSCAM.1049414.0222.1	NAPOLI	NAPOLI	B.1.177.53	GV	(NSP3_A85V/N_T141I/NSP12_P323L/Spike_D614G/N_A220V/Spike_A222V)	hCoV-19/Italy/CAM-TIGEM-1230/2021	EPI_ISL_1049414
2021.GSCAM.1049415.0222.1	NAPOLI	NAPOLI	C.18	GR	(NSP2_V186F/NSP16_S166A/NSP5_G15S/N_R203K/NSP3_T428I/N_G204R/NSP12_P323L/Spike_D614G)	hCoV-19/Italy/CAM-TIGEM-1232/2021	EPI_ISL_1049415
2021.GSCAM.1049416.0222.1	NAPOLI	NAPOLI	B.1.177.53	GV	(NSP3_A85V/N_T141I/NSP8_T148I/NSP12_P323L/Spike_D614G/N_A220V/Spike_A222V)	hCoV-19/Italy/CAM-TIGEM-1236/2021	EPI_ISL_1049416
2021.GSCAM.1049417.0222.1	NAPOLI	NAPOLI	B.1.177.53	GV	(NSP3_A85V/N_T141I/NSP8_T148I/NSP12_P323L/Spike_D614G/N_A220V/Spike_A222V)	hCoV-19/Italy/CAM-TIGEM-1239/2021	EPI_ISL_1049417
2021.GSCAM.1049418.0222.1	NAPOLI	NAPOLI	B.1.177.53	GV	(NSP3_A85V/NS7b_T40I/N_T141I/NSP12_P323L/Spike_D614G/N_A220V/Spike_A222V)	hCoV-19/Italy/CAM-TIGEM-1241/2021	EPI_ISL_1049418
2021.GSCAM.1049419.0222.1	NAPOLI	NAPOLI	B.1.160	GH	(N_M234I/NSP14_L508F/Spike_S477N/NSP4_M324I/NSP12_A185S/NS3_Q57H/NSP13_E261D/NSP13_V484F/NSP5_F134S/Spike_F157S/NSP3_S1204P/NSP12_P323L/Spike_D614G/N_A376T/NSP12_V776L/NSP13_K218R)	hCoV-19/Italy/CAM-TIGEM-1257/2021	EPI_ISL_1049419
2021.GSCAM.1049420.0222.1	NAPOLI	NAPOLI	B.1.177	GV	(Spike_P272L/NSP12_P323L/Spike_A262S/Spike_D614G/N_A220V/Spike_C1247F/Spike_A222V)	hCoV-19/Italy/CAM-TIGEM-1448/2021	EPI_ISL_1049420
2021.GSCAM.1049421.0222.1	NAPOLI	NAPOLI	B.1.177	GV	(Spike_P272L/M_H125Y/NSP12_P323L/Spike_A262S/Spike_D614G/N_A220V/Spike_C1247F/Spike_A222V)	hCoV-19/Italy/CAM-TIGEM-1513/2021	EPI_ISL_1049421
2021.GSCAM.1049422.0222.1	NAPOLI	NAPOLI	B.1.177.33	GV	(N_P365S/NSP3_M914I/NSP3_T1456I/NSP14_T113I/Spike_G639S/Spike_A688S/NSP12_P323L/Spike_D614G/NSP2_V126F/N_A220V/NSP4_T492I/Spike_A222V)	hCoV-19/Italy/CAM-TIGEM-1527/2021	EPI_ISL_1049422
2021.GSCAM.1049423.0222.1	NAPOLI	NAPOLI	B.1.160	GH	(N_M234I/Spike_S477N/NSP4_M324I/NSP12_A185S/NS3_Q57H/NSP1_P80S/NSP13_E261D/NSP12_P323L/Spike_D614G/N_A376T/NSP12_V776L/NSP13_K218R/NSP16_T140I)	hCoV-19/Italy/CAM-TIGEM-1535/2021	EPI_ISL_1049423
2021.GSCAM.1049424.0222.1	NAPOLI	NAPOLI	B.1.177.33	GV	(N_P365S/NSP2_P91S/NSP3_T1456I/NSP8_T145I/NSP2_L137F/NSP13_A110S/Spike_G639S/NSP12_P323L/Spike_D614G/N_A220V/NSP4_T492I/Spike_A222V)	hCoV-19/Italy/CAM-TIGEM-1541/2021	EPI_ISL_1049424
2021.GSCAM.1049425.0222.1	NAPOLI	NAPOLI	B.1.177.53	GV	(NSP3_A85V/N_T141I/NSP8_T148I/NSP12_P323L/Spike_D614G/NSP5_H246Y/N_A220V/Spike_A222V)	hCoV-19/Italy/CAM-TIGEM-1658/2021	EPI_ISL_1049425
2021.GSCAM.1049426.0222.1	NAPOLI	NAPOLI	B.1.160	GH	(NSP16_M184I/N_M234I/Spike_S477N/NSP4_M324I/NSP12_A185S/NS3_Q57H/NSP1_P80S/NSP13_E261D/NSP12_P323L/Spike_D614G/N_A376T/NSP12_V776L/NSP13_K218R/NSP16_T140I)	hCoV-19/Italy/CAM-TIGEM-1659/2021	EPI_ISL_1049426
2021.GSCAM.1049427.0222.1	NAPOLI	NAPOLI	B.1.177	GV	(NSP14_D345Y/Spike_P272L/NSP12_P323L/NSP15_M218I/Spike_A262S/Spike_D614G/N_A220V/Spike_A222V)	hCoV-19/Italy/CAM-TIGEM-1685/2021	EPI_ISL_1049427
2021.GSCAM.1049428.0222.1	NAPOLI	NAPOLI	B.1.160	GH	(N_M234I/Spike_S477N/NSP4_M324I/NSP12_A185S/NS3_Q57H/NSP1_P80S/NSP13_E261D/NSP12_P323L/Spike_D614G/N_A376T/NSP12_V776L/NSP13_K218R/NSP16_T140I)	hCoV-19/Italy/CAM-TIGEM-1686/2021	EPI_ISL_1049428
2021.GSCAM.1049429.0222.1	NAPOLI	NAPOLI	B.1.177.83	GV	(NSP14_F233L/NSP14_G17W/Spike_P272L/NSP12_P323L/Spike_A262S/Spike_D614G/N_A220V/Spike_A222V/N_P168S)	hCoV-19/Italy/CAM-TIGEM-1687/2021	EPI_ISL_1049429
2021.GSCAM.1049430.0222.1	NAPOLI	NAPOLI	B.1.177.83	GV	(NSP14_F233L/NSP14_G17W/Spike_P272L/NSP12_P323L/Spike_A262S/Spike_D614G/N_A220V/Spike_A222V)	hCoV-19/Italy/CAM-TIGEM-1688/2021	EPI_ISL_1049430
2021.GSCAM.1049431.0222.1	NAPOLI	NAPOLI	B.1.160	GH	(N_M234I/Spike_S477N/NSP4_M324I/NSP12_A185S/NS3_Q57H/NSP1_P80S/NSP13_E261D/NSP12_P323L/Spike_D614G/N_A376T/NSP12_V776L/NSP13_K218R/NSP16_T140I)	hCoV-19/Italy/CAM-TIGEM-1689/2021	EPI_ISL_1049431
2021.GSCAM.1049432.0222.1	NAPOLI	NAPOLI	B.1.177.55	GV	(M_D209Y/NSP15_P65S/NSP2_A247S/NSP16_E147D/NSP3_G307C/NSP5_R60C/NSP12_P323L/Spike_D614G/N_A220V/NSP3_A655V/Spike_A222V)	hCoV-19/Italy/CAM-TIGEM-1690/2021	EPI_ISL_1049432
2021.GSCAM.1049433.0222.1	NAPOLI	NAPOLI	B.1.177.55	GV	(M_D209Y/NSP15_P65S/NSP2_A247S/NSP2_P129L/NSP16_E147D/NSP3_G307C/NSP5_R60C/NSP12_P323L/Spike_D614G/N_A220V/NSP3_A655V/Spike_A222V)	hCoV-19/Italy/CAM-TIGEM-1692/2021	EPI_ISL_1049433
2021.GSCAM.1049434.0222.1	NAPOLI	NAPOLI	B.1.221	G	(NS3_Q38R/NSP12_D454E/NS3_G172R/NSP3_E391D/NSP3_H920Y/NS3_V202L/NSP12_P323L/Spike_D614G/NSP2_N183T/N_P199L/Spike_S98F)	hCoV-19/Italy/CAM-TIGEM-1693/2021	EPI_ISL_1049434
2021.GSCAM.1049435.0222.1	NAPOLI	NAPOLI	B.1.177.52	GV	(Spike_P1162R/NSP12_P323L/NSP3_M768I/Spike_D614G/N_A220V/Spike_D253G/Spike_A222V)	hCoV-19/Italy/CAM-TIGEM-1694/2021	EPI_ISL_1049435
2021.GSCAM.1049436.0222.1	NAPOLI	NAPOLI	B.1.177.33	GV	(NSP2_A593T/N_P365S/NSP12_M906I/NSP3_T1456I/NSP8_P133S/NSP3_A1796V/Spike_G639S/NSP13_A296T/NSP12_P323L/NS3_Q185H/Spike_D614G/N_A220V/NSP16_T151I/Spike_A222V)	hCoV-19/Italy/CAM-TIGEM-1726/2021	EPI_ISL_1049436
2021.GSCAM.1049437.0222.1	NAPOLI	NAPOLI	B.1.177	GV	(Spike_P272L/M_H125Y/NSP12_P323L/Spike_A262S/Spike_D614G/N_A220V/Spike_C1247F/Spike_A222V)	hCoV-19/Italy/CAM-TIGEM-1728/2021	EPI_ISL_1049437
2021.GSCAM.1039498.0220.1	NAPOLI	NAPOLI	B.1.1	GR	(NSP3_T133I/N_R203K/N_G204L/NSP2_T429I/NSP12_P323L/Spike_D614G/NS7b_A15S/NSP4_I289V)	hCoV-19/Italy/CAM-TIGEM-2521/2021	EPI_ISL_1039498
2021.GSCAM.1039499.0220.1	NAPOLI	NAPOLI	B.1.177	GV	(NSP5_I78S/NS3_W69L/NSP15_S147I/Spike_P272L/NSP12_P323L/Spike_A262S/Spike_D614G/N_A220V/Spike_A222V)	hCoV-19/Italy/CAM-TIGEM-2405/2021	EPI_ISL_1039499
2021.GSCAM.1039500.0220.1	NAPOLI	NAPOLI	B.1.160	GH	(N_M234I/Spike_S477N/NSP3_A1279V/NSP4_M324I/NSP12_A185S/NS3_Q57H/N_H145Y/Spike_E583A/NSP13_E261D/NSP12_P323L/Spike_D614G/N_A376T/NSP12_V776L/NSP13_K218R)	hCoV-19/Italy/CAM-TIGEM-2561/2021	EPI_ISL_1039500
2021.GSCAM.1039501.0220.1	NAPOLI	NAPOLI	B.1.177	GV	(N_H145Y/Spike_P272L/NSP12_P323L/Spike_A262S/Spike_D614G/N_A220V/Spike_A222V)	hCoV-19/Italy/CAM-TIGEM-2494/2021	EPI_ISL_1039501
2021.GSCAM.1039502.0220.1	NAPOLI	NAPOLI	B.1.177	GV	(NS3_S60F/NSP12_P323L/Spike_D614G/N_A220V/Spike_A222V/NS8_N89S)	hCoV-19/Italy/CAM-TIGEM-2321/2021	EPI_ISL_1039502
2021.GSCAM.1039503.0220.1	NAPOLI	NAPOLI	B.1.177	GV	(NSP5_I78S/NSP1_D33N/NSP15_G246C/Spike_T1117I/Spike_P272L/NSP12_P323L/N_Q9H/Spike_A262S/Spike_D614G/N_A220V/NSP3_T1793I/NSP3_P395L/Spike_A222V)	hCoV-19/Italy/CAM-TIGEM-2331/2021	EPI_ISL_1039503
2021.GSCAM.1039504.0220.1	NAPOLI	NAPOLI	B.1.160	GH	(N_M234I/Spike_S477N/NSP2_G262D/NSP4_M324I/NSP12_A185S/NSP14_T250I/NS3_S74F/NS3_Q57H/NSP1_P80S/NSP13_E261D/NSP12_P323L/Spike_D614G/N_A376T/NSP12_V776L/NSP13_K218R)	hCoV-19/Italy/CAM-TIGEM-2348/2021	EPI_ISL_1039504
2021.GSCAM.1039505.0220.1	NAPOLI	NAPOLI	B.1.177	GV	(Spike_P272L/Spike_L1024F/NSP12_P323L/Spike_A262S/Spike_D614G/N_A220V/Spike_A222V)	hCoV-19/Italy/CAM-TIGEM-2353/2021	EPI_ISL_1039505
2021.GSCAM.1039506.0220.1	NAPOLI	NAPOLI	B.1.177	GV	(NSP5_I78S/NSP12_Y69H/Spike_P272L/NSP12_P323L/Spike_A262S/Spike_D614G/N_A220V/Spike_A222V)	hCoV-19/Italy/CAM-TIGEM-2356/2021	EPI_ISL_1039506
2021.GSCAM.1039507.0220.1	NAPOLI	NAPOLI	B.1.177	GV	(N_A55S/NSP12_P323L/Spike_D614G/N_A220V/Spike_A222V)	hCoV-19/Italy/CAM-TIGEM-2375/2021	EPI_ISL_1039507
2021.GSCAM.1039508.0220.1	NAPOLI	NAPOLI	B.1.177.33	GV	(NSP6_L75F/N_P365S/Spike_V1264L/NSP3_T1456I/NSP2_G212S/Spike_G639S/NSP12_P323L/Spike_A672V/Spike_D614G/N_A220V/NSP4_T492I/Spike_A222V)	hCoV-19/Italy/CAM-TIGEM-2377/2021	EPI_ISL_1039508
2021.GSCAM.1039509.0220.1	NAPOLI	NAPOLI	B.1.236	G	(NSP13_H290Y/NSP3_I1683T/N_S194L/Spike_N439K/NSP3_E122D/NSP1_H110Y/NSP14_M49I/NSP12_P323L/Spike_D614G)	hCoV-19/Italy/CAM-TIGEM-2385/2021	EPI_ISL_1039509
2021.GSCAM.1039510.0220.1	NAPOLI	NAPOLI	B.1.1.229	GR	(N_D377Y/NS8_Y105D/N_R203K/NS3_W131C/NS8_H40Y/NSP3_M1441I/N_G204R/NSP3_I414V/NSP12_P323L/Spike_D614G/NSP3_P340S/NSP15_K12N/NSP3_P402S)	hCoV-19/Italy/CAM-TIGEM-2392/2021	EPI_ISL_1039510
2021.GSCAM.1039511.0220.1	NAPOLI	NAPOLI	B.1.177	GV	(N_A55S/NSP12_P323L/Spike_D614G/N_A220V/Spike_A222V)	hCoV-19/Italy/CAM-TIGEM-2399/2021	EPI_ISL_1039511
2021.GSCAM.1039512.0220.1	NAPOLI	NAPOLI	B.1.177	GV	(NSP4_A181V/Spike_P272L/NSP12_P323L/Spike_A262S/Spike_D614G/N_A220V/Spike_A222V)	hCoV-19/Italy/CAM-TIGEM-2404/2021	EPI_ISL_1039512
2021.GSCAM.1039513.0220.1	NAPOLI	NAPOLI	C.18	GR	(NSP16_S166A/NSP5_G15S/N_R203K/NSP3_T428I/N_G204R/NSP12_P323L/Spike_D614G)	hCoV-19/Italy/CAM-TIGEM-2442/2021	EPI_ISL_1039513
2021.GSCAM.1039514.0220.1	NAPOLI	NAPOLI	B.1.177	GV	(NS3_K21N/Spike_P272L/NSP12_P323L/Spike_A262S/Spike_D614G/N_A220V/Spike_A222V)	hCoV-19/Italy/CAM-TIGEM-2451/2021	EPI_ISL_1039514
2021.GSCAM.1039515.0220.1	NAPOLI	NAPOLI	B.1.367	GH	(N_D377Y/NSP7_M3I/N_S186Y/NSP3_T749I/NSP4_A231V/NSP5_Q83K/NSP12_P264T/NS3_Q57H/NSP3_T127I/NSP2_T85I/NS7a_R80I/NSP12_P323L/Spike_D614G/NSP5_V212F/Spike_D80Y)	hCoV-19/Italy/CAM-TIGEM-2508/2021	EPI_ISL_1039515
2021.GSCAM.1039516.0220.1	NAPOLI	NAPOLI	C.18	GR	(NSP16_S166A/NSP5_G15S/NSP12_G179C/N_R203K/NSP3_T428I/N_G204R/NSP12_P323L/Spike_D614G)	hCoV-19/Italy/CAM-TIGEM-2510/2021	EPI_ISL_1039516
2021.GSCAM.1039517.0220.1	NAPOLI	NAPOLI	B.1.177	GV	(NSP5_I78S/Spike_I472T/Spike_P272L/NSP6_A287V/NSP12_P323L/Spike_A262S/Spike_D614G/N_A220V/Spike_A222V)	hCoV-19/Italy/CAM-TIGEM-2324/2021	EPI_ISL_1039517
2021.GSLAZ.1039782.0220.1	ROMA	ROMA	B.1.1.7	GRY	(Spike_H69del/NS8_Q27stop/NSP3_T183I/Spike_T716I/NSP6_S106del/N_R203K/Spike_A570D/NSP13_K460R/Spike_N501Y/NSP3_I1412T/NS8_R52I/Spike_P681H/Spike_Y144del/NSP6_G107del/NSP3_A890D/NSP3_K525R/Spike_D1118H/NSP6_F108del/NS8_Y73C/N_G204R/Spike_V70del/NSP12_P323L/Spike_D614G/N_D3L/Spike_S982A/N_S235F)	hCoV-19/Italy/LAZ-INMI-218/2021	EPI_ISL_1039782
2021.GSLAZ.1039783.0220.1	ROMA	ROMA	B.1.177	GV	(NSP15_N163S/NS8_A65V/Spike_P272L/NSP12_P323L/Spike_D614G/N_A220V/Spike_A222V)	hCoV-19/Italy/LAZ-INMI-219/2021	EPI_ISL_1039783
2021.GSLAZ.1039784.0220.1	ROMA	ROMA	B.1.1.7	GRY	(Spike_H69del/NS8_Q27stop/NSP3_T183I/Spike_T716I/NSP6_S106del/N_R203K/Spike_A570D/Spike_N501Y/NSP3_I1412T/NS8_R52I/Spike_P681H/Spike_Y144del/NSP3_T1022I/NSP6_G107del/NSP3_A890D/Spike_D1118H/NSP6_F108del/NS8_Y73C/N_G204R/Spike_V70del/NSP12_P323L/Spike_D614G/N_D3L/Spike_S982A/N_S235F)	hCoV-19/Italy/LAZ-INMI-220/2021	EPI_ISL_1039784
2021.GSLAZ.1039785.0220.1	ROMA	ROMA	P.1	GR	(Spike_R190S/NSP6_S106del/Spike_H655Y/Spike_E484K/N_R203K/Spike_T1027I/Spike_K417T/Spike_D138Y/Spike_N501Y/Spike_A694V/NS3_S253P/Spike_L18F/N_P80R/Spike_T20N/NSP3_K977Q/NSP6_G107del/NSP6_F108del/N_G204R/NS8_E92K/Spike_P26S/NSP12_P323L/Spike_D614G/Spike_V1176F/NSP13_E341D)	hCoV-19/Italy/LAZ-INMI-221/2021	EPI_ISL_1039785
2021.TE.70929.1.39	CHIETI	BUCCHIANICO	B.1.1.7	GRY	(Spike_H69del/NS8_Q27stop/NSP3_T183I/Spike_T716I/NSP6_S106del/N_R203K/Spike_A570D/NSP8_Q24R/NSP13_K460R/Spike_N501Y/NSP3_I1412T/NS8_R52I/Spike_P681H/Spike_Y144del/NSP3_T749A/NSP6_G107del/NSP3_A890D/Spike_D1118H/NS3_T12I/NSP6_F108del/NS8_Y73C/N_G204R/Spike_V70del/NSP12_P323L/NSP4_S197A/Spike_D614G/N_D3L/Spike_S982A/N_S235F)	hCoV-19/Italy/ABR-IZSGC-67411/2021	EPI_ISL_965238
2021.TE.70929.1.40	CHIETI	CHIETI	B.1.1.7	GRY	(Spike_H69del/NS8_Q27stop/NSP3_T183I/Spike_T716I/NSP6_S106del/N_R203K/Spike_A570D/NSP8_Q24R/NSP13_K460R/Spike_N501Y/NSP3_I1412T/NS8_R52I/Spike_P681H/Spike_Y144del/NSP3_T749A/NSP6_G107del/NSP3_A890D/Spike_D1118H/NS3_T12I/NSP6_F108del/NS8_Y73C/N_G204R/Spike_V70del/NSP12_P323L/Spike_D614G/N_D3L/Spike_S982A/N_S235F)	hCoV-19/Italy/ABR-IZSGC-67391/2021	EPI_ISL_965239
2021.TE.70929.1.43	CHIETI	FARA FILIORUM PETRI	B.1.1.7	GRY	(Spike_H69del/NS8_Q27stop/NSP3_T183I/Spike_T716I/NSP6_S106del/N_R203K/Spike_A570D/NSP8_Q24R/NSP13_K460R/Spike_N501Y/Spike_S939F/NSP3_I1412T/NS8_R52I/Spike_P681H/Spike_Y144del/NSP3_T749A/NSP16_T35I/NSP6_G107del/NSP3_A890D/Spike_D1118H/NSP6_F108del/NS8_Y73C/N_G204R/Spike_V70del/NSP12_P323L/Spike_D614G/N_D3L/Spike_S982A/N_S235F)	hCoV-19/Italy/ABR-IZSGC-67708/2021	EPI_ISL_965240
2021.TE.70929.1.52	L'AQUILA	RAIANO	B.1.1.7	GRY	(Spike_H69del/NS8_Q27stop/NSP3_T183I/Spike_T716I/NSP6_S106del/N_R203K/Spike_A570D/NSP8_Q24R/NSP13_K460R/Spike_N501Y/NSP3_I1412T/NS8_R52I/Spike_P681H/Spike_Y144del/NSP3_T749A/NSP6_G107del/NSP3_A890D/Spike_D1118H/NSP6_F108del/NS8_Y73C/N_G204R/Spike_V70del/NSP12_P323L/Spike_D614G/N_D3L/Spike_S982A/N_S235F)	hCoV-19/Italy/ABR-IZSGC-67206/2021	EPI_ISL_965241
2021.TE.70929.1.53	L'AQUILA	RAIANO	B.1.1.7	GRY	(Spike_H69del/NS8_Q27stop/NSP3_T183I/Spike_T716I/NSP6_S106del/N_R203K/Spike_A570D/NSP8_Q24R/NSP13_K460R/Spike_N501Y/NSP3_I1412T/NS8_R52I/Spike_P681H/Spike_Y144del/NSP3_T749A/NSP6_G107del/NSP3_A890D/Spike_D1118H/NSP6_F108del/NS8_Y73C/N_G204R/Spike_V70del/NSP12_P323L/Spike_D614G/N_D3L/Spike_S982A/N_S235F)	hCoV-19/Italy/ABR-IZSGC-67213/2021	EPI_ISL_965242
2021.TE.70929.1.54	CHIETI	VILLAMAGNA	B.1.1.7	GRY	(Spike_H69del/NS8_Q27stop/NSP3_T183I/Spike_T716I/NSP6_S106del/N_R203K/Spike_A570D/NSP8_Q24R/NSP13_K460R/Spike_N501Y/NSP3_I1412T/NS8_R52I/Spike_P681H/Spike_Y144del/NSP3_T749A/NSP6_G107del/NSP3_A890D/Spike_D1118H/NSP6_F108del/NS8_Y73C/N_G204R/Spike_V70del/NSP12_P323L/Spike_D614G/N_D3L/Spike_S982A/Spike_S940F/N_S235F)	hCoV-19/Italy/ABR-IZSGC-67841/2021	EPI_ISL_965243
2021.TE.70929.1.55	CHIETI	TORREVECCHIA TEATINA	B.1.1.7	GRY	(Spike_H69del/NS8_Q27stop/NSP3_T183I/Spike_T716I/NSP6_S106del/N_R203K/Spike_A570D/NSP8_Q24R/NSP13_K460R/Spike_N501Y/NSP3_I1412T/NS8_R52I/Spike_P681H/Spike_Y144del/NSP3_T749A/NSP13_P504L/NSP6_G107del/NSP3_A890D/Spike_D1118H/NSP6_F108del/NS8_Y73C/N_G204R/Spike_V70del/NSP12_P323L/Spike_D614G/NSP6_L37F/N_D3L/Spike_S982A/N_S235F)	hCoV-19/Italy/ABR-IZSGC-67852/2021	EPI_ISL_965244
2021.TE.70929.1.2	PESCARA	MONTESILVANO	B.1.1.7	GRY	(NSP2_L353F/Spike_H69del/NS8_Q27stop/NSP3_T183I/Spike_T716I/NSP6_S106del/N_R203K/Spike_A570D/NSP8_Q24R/NSP13_K460R/Spike_N501Y/NSP3_I1412T/NS8_R52I/Spike_P681H/Spike_Y144del/NSP3_T749A/NSP6_G107del/NSP3_A890D/Spike_D1118H/NSP6_F108del/NS8_Y73C/N_G204R/Spike_V70del/NSP12_P323L/Spike_D614G/N_D3L/Spike_S982A/N_S235F)	hCoV-19/Italy/ABR-IZSGC-58007/2021	EPI_ISL_965245
2021.TE.70929.1.8	TERAMO	MOSCIANO SANT'ANGELO	B.1.1.7	GRY	(Spike_H69del/NS8_Q27stop/NSP3_T183I/Spike_T716I/NSP6_S106del/N_R203K/Spike_A570D/NSP8_Q24R/NSP13_K460R/Spike_N501Y/NSP3_I1412T/NS8_R52I/Spike_P681H/Spike_Y144del/NSP15_S288F/NSP3_T749A/NSP6_G107del/NSP3_A890D/Spike_D1118H/NSP6_F108del/NS8_Y73C/N_G204R/Spike_V70del/NSP12_P323L/Spike_D614G/N_D3L/Spike_S982A/N_S235F)	hCoV-19/Italy/ABR-IZSGC-58076/2021	EPI_ISL_965246
2021.TE.70929.1.10	CHIETI	BUCCHIANICO	B.1.1.7	GRY	(Spike_H69del/NS8_Q27stop/NSP3_T183I/Spike_T716I/NSP6_S106del/N_R203K/Spike_A570D/NSP8_Q24R/NSP13_K460R/Spike_N501Y/NSP3_I1412T/NS8_R52I/Spike_P681H/Spike_Y144del/NSP3_T749A/NSP6_G107del/NSP3_A890D/Spike_D1118H/NS3_T12I/NSP6_F108del/NS8_Y73C/N_G204R/Spike_V70del/NSP12_P323L/NSP4_S197A/Spike_D614G/N_D3L/Spike_S982A/N_S235F)	hCoV-19/Italy/ABR-IZSGC-57894/2021	EPI_ISL_965247
2021.TE.70929.1.11	CHIETI	CHIETI	B.1.1.7	GRY	(Spike_H69del/NS8_Q27stop/NSP3_T183I/Spike_T716I/NSP6_S106del/N_R203K/Spike_A570D/NSP8_Q24R/NSP13_K460R/Spike_N501Y/NSP3_I1412T/NS8_R52I/Spike_P681H/Spike_Y144del/NSP3_T749A/NSP6_G107del/NSP3_A890D/Spike_D1118H/NS3_T12I/NSP6_F108del/NS8_Y73C/N_G204R/Spike_V70del/NSP12_P323L/NSP4_S197A/Spike_D614G/N_D3L/Spike_S982A/N_S235F)	hCoV-19/Italy/ABR-IZSGC-57904/2021	EPI_ISL_965248
2021.TE.70929.1.12	CHIETI	SAN GIOVANNI TEATINO	B.1.1.7	GRY	(Spike_H69del/NS8_Q27stop/NSP3_T183I/Spike_T716I/NSP6_S106del/N_R203K/Spike_A570D/NSP8_Q24R/NSP13_K460R/Spike_L752F/Spike_N501Y/NSP3_I1412T/NS8_R52I/Spike_P681H/Spike_Y144del/NSP3_T749A/NSP6_G107del/NSP3_A890D/Spike_D1118H/NSP6_F108del/NS8_Y73C/N_G204R/Spike_V70del/NSP12_P323L/Spike_D614G/N_D3L/Spike_S982A/N_S235F)	hCoV-19/Italy/ABR-IZSGC-57980/2021	EPI_ISL_965249
2021.TE.70929.1.4	CHIETI	SAN GIOVANNI TEATINO	B.1.1.7	GRY	(Spike_H69del/NS8_Q27stop/NSP3_T183I/Spike_T716I/NSP6_S106del/N_R203K/Spike_A570D/NSP8_Q24R/NSP13_K460R/Spike_N501Y/NSP3_I1412T/NS8_R52I/Spike_P681H/Spike_Y144del/NSP3_T749A/NSP6_G107del/NSP3_A890D/Spike_D1118H/NS3_T12I/NSP6_F108del/NS8_Y73C/N_G204R/Spike_V70del/NSP12_P323L/Spike_D614G/N_D3L/Spike_S982A/N_S235F)	hCoV-19/Italy/ABR-IZSGC-57848/2021	EPI_ISL_965250
2021.TE.70929.1.5	CHIETI	SAN GIOVANNI TEATINO	B.1.1.7	GRY	(Spike_H69del/NS8_Q27stop/NSP13_H290Y/NSP3_T183I/Spike_T716I/NSP6_S106del/N_R203K/Spike_A570D/NSP8_Q24R/NSP13_K460R/Spike_N501Y/NSP3_I1412T/NS8_R52I/Spike_P681H/Spike_Y144del/NSP3_T749A/NSP6_G107del/NSP3_A890D/Spike_D1118H/NS3_T12I/NSP6_F108del/NS8_Y73C/N_G204R/Spike_V70del/NSP12_P323L/Spike_D614G/NSP6_L37F/N_D3L/Spike_S982A/N_S235F)	hCoV-19/Italy/ABR-IZSGC-57849/2021	EPI_ISL_965251
2021.GSAPU.1008672.0216.1	BARI	BARI	B.1.1.7	GRY	(N_T135I/Spike_H69del/NS8_Q27stop/NSP3_T183I/Spike_T716I/NSP6_S106del/N_R203K/Spike_A570D/Spike_N501Y/NSP3_I1412T/NS8_R52I/Spike_P681H/Spike_Y144del/NSP2_L372F/NSP6_G107del/NSP3_A890D/Spike_T307I/Spike_D1118H/NSP6_F108del/NS8_Y73C/N_G204R/Spike_V70del/NSP12_P323L/Spike_D614G/NSP3_S1437F/N_D3L/Spike_S982A/N_S235F)	hCoV-19/Italy/APU-IZSPB-623PT/2021	EPI_ISL_1008672
2021.GSAPU.1008673.0216.1	BARI	BARI	B.1.1.7	GRY	(Spike_H69del/NS8_Q27stop/NSP3_T183I/Spike_T716I/NSP6_S106del/N_R203K/Spike_A570D/Spike_N501Y/NSP3_I1412T/NS8_R52I/Spike_P681H/Spike_Y144del/NS3_G100C/NSP6_G107del/NSP3_A890D/Spike_D1118H/NSP6_F108del/NS8_Y73C/N_G204R/Spike_V70del/NSP3_P1326L/NSP12_P323L/Spike_D614G/N_D3L/Spike_S982A/N_S235F)	hCoV-19/Italy/APU-IZSPB-628PT/2021	EPI_ISL_1008673
2021.GSAPU.1008674.0216.1	BARI	BARI	B.1.1.7	GRY	(N_T135I/Spike_H69del/NS8_Q27stop/NSP3_T183I/Spike_T716I/NSP6_S106del/N_R203K/Spike_A570D/Spike_N501Y/NSP3_I1412T/NS8_R52I/Spike_P681H/Spike_Y144del/NSP2_L372F/NSP6_G107del/NSP3_A890D/Spike_T307I/Spike_D1118H/NSP6_F108del/NS8_Y73C/N_G204R/Spike_V70del/NSP12_P323L/Spike_D614G/NSP3_S1437F/N_D3L/Spike_S982A/N_S235F)	hCoV-19/Italy/APU-IZSPB-631PT/2021	EPI_ISL_1008674
2021.GSAPU.1008675.0216.1	BARI	BARI	B.1.1.7	GRY	(Spike_H69del/NS8_Q27stop/NSP3_T183I/NSP3_K546N/NSP8_S8F/Spike_T716I/NSP6_S106del/N_R203K/Spike_A570D/NSP13_K460R/NSP2_K219R/Spike_N501Y/NSP3_I1412T/NS8_R52I/Spike_P681H/Spike_Y144del/NSP6_G107del/NSP3_A890D/Spike_D1118H/NSP6_F108del/NS8_Y73C/N_G204R/E_T9I/Spike_V70del/NSP3_I310S/NSP12_P323L/Spike_D614G/N_D3L/Spike_S982A/N_S235F)	hCoV-19/Italy/APU-IZSPB-632PT/2021	EPI_ISL_1008675
2021.GSAPU.1008676.0216.1	BARI	BARI	B.1.1.7	GRY	(Spike_H69del/NS8_Q27stop/NSP3_T183I/Spike_T716I/NSP6_S106del/N_R203K/Spike_A570D/Spike_N501Y/NSP3_I1412T/NS8_R52I/Spike_P681H/Spike_Y144del/NSP3_T749I/NSP6_G107del/NSP3_A890D/Spike_D1118H/NSP6_F108del/NS8_Y73C/N_G204R/Spike_V70del/NSP3_S1039P/NSP12_P323L/Spike_D614G/N_D3L/Spike_S982A/N_S235F)	hCoV-19/Italy/APU-IZSPB-633PT/2021	EPI_ISL_1008676
2021.GSAPU.1008677.0216.1	BARI	BARI	B.1.1.7	GRY	(Spike_H69del/NS8_Q27stop/NSP3_T183I/Spike_T716I/NSP6_S106del/N_R203K/Spike_A570D/Spike_N501Y/NSP3_I1412T/NS8_R52I/Spike_P681H/Spike_Y144del/NSP2_L550F/NSP6_G107del/NSP3_A890D/Spike_D1118H/NSP6_F108del/NS8_Y73C/N_G204R/Spike_V70del/NSP12_P323L/Spike_D614G/N_D3L/Spike_S982A/N_S235F)	hCoV-19/Italy/APU-IZSPB-635PT/2021	EPI_ISL_1008677
2021.GSAPU.1008678.0216.1	BARI	BARI	B.1.1.7	GRY	(Spike_H69del/NS8_Q27stop/NSP3_T183I/Spike_T716I/NSP6_S106del/N_R203K/Spike_A570D/Spike_N501Y/NSP3_I1412T/NS8_R52I/Spike_P681H/NSP14_V125F/Spike_Y144del/NSP6_G107del/NSP3_A890D/Spike_D1118H/NSP6_F108del/NS8_Y73C/N_G204R/NSP6_L260F/Spike_V70del/NSP12_P323L/Spike_D614G/NSP3_S1437F/N_D3L/Spike_S982A/N_S235F)	hCoV-19/Italy/APU-IZSPB-582PT/2021	EPI_ISL_1008678
2021.GSAPU.1008679.0216.1	BARI	BARI	B.1.1.7	GRY	(Spike_H69del/NS8_Q27stop/NSP3_T183I/Spike_T716I/NSP6_S106del/N_R203K/Spike_A570D/Spike_N501Y/NSP3_I1412T/NS8_R52I/Spike_P681H/Spike_Y144del/NSP5_T198A/NSP3_N844S/NSP6_G107del/NSP3_A890D/Spike_D1118H/NSP6_F108del/NS8_Y73C/N_G204R/NSP12_T246I/Spike_A522S/Spike_V70del/NS6_R20S/NSP12_P323L/Spike_D614G/N_D3L/NSP13_M274I/Spike_S982A/N_S235F)	hCoV-19/Italy/APU-IZSPB-597PT/2021	EPI_ISL_1008679
2021.GSAPU.1008680.0216.1	BARI	BARI	B.1.1.7	GRY	(N_T135I/Spike_H69del/NS8_Q27stop/NSP3_T183I/Spike_T716I/NSP6_S106del/N_R203K/Spike_A570D/Spike_N501Y/NSP3_I1412T/NS8_R52I/Spike_P681H/Spike_Y144del/NSP2_L372F/NSP6_G107del/NSP3_A890D/Spike_T307I/Spike_D1118H/NSP6_F108del/NS8_Y73C/N_G204R/Spike_V70del/NSP12_P323L/Spike_D614G/NSP3_S1437F/N_D3L/Spike_S982A/N_S235F)	hCoV-19/Italy/APU-IZSPB-598PT/2021	EPI_ISL_1008680
2021.GSAPU.1008681.0216.1	BARI	BARI	B.1.1.7	GRY	(Spike_H69del/NS8_Q27stop/NSP3_T183I/Spike_T716I/NSP6_S106del/N_R203K/Spike_A570D/Spike_N501Y/NSP3_I1412T/NS8_R52I/Spike_P681H/Spike_Y144del/NSP5_T198A/NSP3_N844S/NSP6_G107del/NSP3_A890D/Spike_D1118H/NSP6_F108del/NS8_Y73C/N_G204R/NSP12_T246I/Spike_A522S/Spike_V70del/NS6_R20S/NSP12_P323L/Spike_D614G/N_D3L/NSP13_M274I/Spike_S982A/N_S235F)	hCoV-19/Italy/APU-IZSPB-599PT/2021	EPI_ISL_1008681
2021.GSAPU.1008682.0216.1	BARI	BARI	B.1.1.7	GRY	(Spike_H69del/NS8_Q27stop/NSP3_T183I/Spike_T716I/NSP6_S106del/N_R203K/Spike_A570D/Spike_N501Y/NSP3_I1412T/NS8_R52I/Spike_P681H/Spike_Y144del/NSP6_G107del/NSP3_A890D/Spike_D1118H/NSP6_F108del/NS8_Y73C/N_G204R/Spike_V70del/NSP12_P323L/Spike_D614G/N_D3L/Spike_S982A/N_S235F)	hCoV-19/Italy/APU-IZSPB-600PT/2021	EPI_ISL_1008682
2021.GSAPU.1008683.0216.1	BARI	BARI	B.1.1.7	GRY	(Spike_H69del/NS8_Q27stop/NSP3_T183I/Spike_T716I/NSP6_S106del/N_R203K/Spike_A570D/Spike_N501Y/NSP3_I1412T/NS8_R52I/Spike_P681H/Spike_Y144del/NSP5_T198A/NSP3_N844S/NSP6_G107del/NSP3_A890D/Spike_D1118H/NSP6_F108del/NS8_Y73C/N_G204R/NSP12_T246I/Spike_A522S/Spike_V70del/NS6_R20S/NSP12_P323L/Spike_D614G/N_D3L/NSP13_M274I/Spike_S982A/N_S235F)	hCoV-19/Italy/APU-IZSPB-601PT/2021	EPI_ISL_1008683
2021.GSAPU.1008684.0216.1	BARI	BARI	B.1.1.7	GRY	(Spike_H69del/NS8_Q27stop/NSP3_T183I/Spike_T716I/NSP6_S106del/N_R203K/Spike_A570D/Spike_N501Y/NSP3_I1412T/NS8_R52I/Spike_P681H/Spike_Y144del/NSP6_G107del/NSP3_A890D/Spike_D1118H/NSP6_F108del/NS8_Y73C/N_G204R/Spike_V70del/NSP12_P323L/Spike_D614G/N_D3L/Spike_S982A/N_S235F)	hCoV-19/Italy/APU-IZSPB-603PT/2021	EPI_ISL_1008684
2021.GSAPU.1008685.0216.1	BARI	BARI	B.1.1.7	GRY	(Spike_H69del/NS8_Q27stop/NSP3_T183I/Spike_T716I/NSP6_S106del/N_R203K/Spike_A570D/NS3_L108F/Spike_N501Y/NSP3_I1412T/NS8_R52I/Spike_P681H/Spike_Y144del/NSP6_G107del/NSP3_A890D/Spike_D1118H/NSP6_F108del/NS8_Y73C/N_G204R/Spike_V70del/NS7b_V21A/Spike_A879S/NSP12_P323L/Spike_D614G/N_D3L/Spike_S982A/N_S235F)	hCoV-19/Italy/APU-IZSPB-604PT/2021	EPI_ISL_1008685
2021.GSCAM.1049438.0222.1	NAPOLI	NAPOLI	B.1.177	GV	(NSP3_A1711V/NSP12_P323L/Spike_A262S/Spike_D614G/NSP2_S122F/N_A220V/Spike_A222V)	hCoV-19/Italy/CAM-TIGEM-1730/2021	EPI_ISL_1049438
2021.GSCAM.1049439.0222.1	NAPOLI	NAPOLI	B.1.177	GV	(Spike_Q1208H/NSP6_E195D/NSP12_P323L/Spike_D614G/N_S327L/N_A220V/NSP4_T295I/Spike_A222V)	hCoV-19/Italy/CAM-TIGEM-1735/2021	EPI_ISL_1049439
2021.GSCAM.1049440.0222.1	NAPOLI	NAPOLI	B.1.221	G	(NS3_Q38R/NSP12_D454E/NS3_G172R/NSP3_E391D/NS3_V202L/NSP12_P323L/Spike_D614G/N_P199L/NSP2_N183T/Spike_S98F)	hCoV-19/Italy/CAM-TIGEM-1737/2021	EPI_ISL_1049440
2021.GSCAM.1049441.0222.1	NAPOLI	NAPOLI	B.1.177.33	GV	(N_P365S/NSP3_T1456I/NSP8_T145I/Spike_G639S/NSP12_P323L/NSP12_I536T/Spike_D614G/N_A220V/NSP4_T492I/Spike_A222V)	hCoV-19/Italy/CAM-TIGEM-1739/2021	EPI_ISL_1049441
2021.GSCAM.1049442.0222.1	NAPOLI	NAPOLI	B.1.177.33	GV	(N_P365S/NSP3_T1456I/NSP8_T145I/Spike_G639S/NSP12_P323L/Spike_D614G/N_A220V/NSP4_T492I/Spike_P9L/Spike_A222V)	hCoV-19/Italy/CAM-TIGEM-1759/2021	EPI_ISL_1049442
2021.GSCAM.1049443.0222.1	NAPOLI	NAPOLI	B.1.160	GH	(N_M234I/Spike_S477N/NSP4_M324I/NSP12_A185S/NS3_Q57H/NSP13_E261D/NSP12_P323L/Spike_D614G/N_A376T/NSP12_V776L/NSP13_K218R)	hCoV-19/Italy/CAM-TIGEM-1767/2021	EPI_ISL_1049443
2021.GSCAM.1049444.0222.1	NAPOLI	NAPOLI	B.1.177	GV	(NS3_Y145C/Spike_P272L/NSP12_P323L/Spike_A262S/Spike_D614G/NSP16_R216L/N_A220V/Spike_A222V)	hCoV-19/Italy/CAM-TIGEM-1768/2021	EPI_ISL_1049444
2021.GSCAM.1049445.0222.1	NAPOLI	NAPOLI	B.1.177.53	GV	(NSP3_A85V/N_T141I/NSP8_T148I/NSP12_P323L/Spike_D614G/N_A220V/Spike_A222V)	hCoV-19/Italy/CAM-TIGEM-1769/2021	EPI_ISL_1049445
2021.GSCAM.1049446.0222.1	NAPOLI	NAPOLI	B.1.177	GV	(NSP3_T1482I/NSP13_V187L/N_Q260L/Spike_P272L/NSP12_P323L/Spike_A262S/Spike_D614G/N_A220V/Spike_A222V)	hCoV-19/Italy/CAM-TIGEM-1770/2021	EPI_ISL_1049446
2021.GSCAM.1049447.0222.1	NAPOLI	NAPOLI	B.1.1.305	GR	(NSP3_G171C/N_R203K/NSP2_A419V/NSP13_Y398H/N_G204R/NSP3_M1436I/NSP14_A274S/NSP2_P129S/NSP4_A128V/NSP12_P323L/Spike_D614G/NSP6_V149F/NSP13_H464Y/NSP3_A534V)	hCoV-19/Italy/CAM-TIGEM-1771/2021	EPI_ISL_1049447
2021.GSCAM.1049448.0222.1	NAPOLI	NAPOLI	B.1.221	G	(NSP2_T160I/NS3_Q38R/NSP12_D454E/NS3_G172R/NSP3_E391D/NS3_V202L/NSP12_P323L/Spike_D614G/N_P199L/NSP2_N183T/Spike_S98F)	hCoV-19/Italy/CAM-TIGEM-1772/2021	EPI_ISL_1049448
2021.GSCAM.1049449.0222.1	NAPOLI	NAPOLI	B.1.1	GR	(NSP2_I296T/N_R203K/N_G204R/NSP5_A260V/NSP12_P323L/Spike_D614G/N_S413I/NS7b_A15S)	hCoV-19/Italy/CAM-TIGEM-1773/2021	EPI_ISL_1049449
2021.GSCAM.1049450.0222.1	NAPOLI	NAPOLI	B.1.177	GV	(NSP12_P323L/Spike_D614G/N_A220V/Spike_A222V)	hCoV-19/Italy/CAM-TIGEM-1774/2021	EPI_ISL_1049450
2021.GSCAM.1049451.0222.1	NAPOLI	NAPOLI	B.1.160	GH	(N_M234I/Spike_S477N/NSP4_M324I/NSP12_A185S/NS3_Q57H/NSP1_P80S/NSP13_E261D/NSP12_P323L/Spike_D614G/N_A376T/NSP12_V776L/NSP13_K218R/NSP16_T140I)	hCoV-19/Italy/CAM-TIGEM-1775/2021	EPI_ISL_1049451
2021.GSCAM.1049452.0222.1	NAPOLI	NAPOLI	B.1.177.53	GV	(NSP3_A85V/N_T141I/NSP8_T148I/NSP12_P323L/Spike_D614G/N_A220V/Spike_A222V)	hCoV-19/Italy/CAM-TIGEM-1785/2021	EPI_ISL_1049452
2021.GSCAM.1049453.0222.1	NAPOLI	NAPOLI	B.1.160	GH	(N_M234I/Spike_S477N/NSP4_M324I/NSP12_A185S/NS3_Q57H/NSP1_P80S/NSP13_E261D/NSP12_P323L/Spike_D614G/N_A376T/NSP12_V776L/NSP13_K218R/NSP16_T140I)	hCoV-19/Italy/CAM-TIGEM-1786/2021	EPI_ISL_1049453
2021.GSCAM.1049454.0222.1	NAPOLI	NAPOLI	B.1.160	GH	(N_M234I/Spike_S477N/NSP4_M324I/NSP12_A185S/NS3_Q57H/NSP1_P80S/NSP13_E261D/NSP12_P323L/Spike_D614G/N_A376T/NSP12_V776L/NSP13_K218R/NSP16_T140I)	hCoV-19/Italy/CAM-TIGEM-1788/2021	EPI_ISL_1049454
2021.GSCAM.1049455.0222.1	NAPOLI	NAPOLI	B.1.177	GV	(NSP3_K429N/NSP3_A1769V/NSP6_A54S/NSP3_V929I/NSP12_P323L/NSP3_H1274Y/Spike_D614G/N_A220V/Spike_A222V)	hCoV-19/Italy/CAM-TIGEM-1789/2021	EPI_ISL_1049455
2021.GSCAM.1049456.0222.1	NAPOLI	NAPOLI	B.1.160	GH	(N_M234I/Spike_S477N/N_T141I/NSP4_M324I/NSP12_A185S/NS3_Q57H/NSP13_E261D/NSP12_P323L/Spike_D614G/N_A376T/NSP12_V776L/NSP13_K218R)	hCoV-19/Italy/CAM-TIGEM-1798/2021	EPI_ISL_1049456
2021.GSCAM.1049457.0222.1	NAPOLI	NAPOLI	C.18	GR	(NSP16_S166A/NSP5_G15S/N_R203K/NSP3_T428I/N_G204R/NSP12_P323L/Spike_D614G)	hCoV-19/Italy/CAM-TIGEM-1805/2021	EPI_ISL_1049457
2021.GSCAM.1049458.0222.1	NAPOLI	NAPOLI	B.1.177.53	GV	(NSP3_A85V/N_T141I/NSP8_T148I/Spike_T547I/NSP12_P323L/Spike_D614G/N_A220V/Spike_A222V)	hCoV-19/Italy/CAM-TIGEM-1808/2021	EPI_ISL_1049458
2021.GSCAM.1049459.0222.1	NAPOLI	NAPOLI	B.1.160	GH	(N_M234I/Spike_S477N/NSP4_M324I/NSP12_A185S/NS3_Q57H/NSP1_P80S/NSP13_E261D/NSP12_P323L/M_A2T/Spike_D614G/N_A376T/NSP12_V776L/NSP13_K218R/NSP16_T140I)	hCoV-19/Italy/CAM-TIGEM-1809/2021	EPI_ISL_1049459
2021.GSCAM.1049460.0222.1	NAPOLI	NAPOLI	C.18	GR	(NSP16_S166A/NSP5_G15S/N_R203K/NSP3_T428I/NSP3_M1441I/N_G204R/NSP12_P323L/Spike_D614G/NSP3_S1843F)	hCoV-19/Italy/CAM-TIGEM-1811/2021	EPI_ISL_1049460
2021.GSCAM.1049461.0222.1	NAPOLI	NAPOLI	B.1.258.14	G	(NSP2_L289H/NSP13_H290Y/NSP3_I1683T/NSP3_A1431V/N_S194L/Spike_N439K/NSP12_P323L/Spike_D614G/NSP12_V42I)	hCoV-19/Italy/CAM-TIGEM-1826/2021	EPI_ISL_1049461
2021.GSCAM.1049462.0222.1	NAPOLI	NAPOLI	B.1.177	GV	(NSP3_T1482I/N_Q260L/Spike_P272L/NSP12_P323L/Spike_A262S/Spike_D614G/N_A220V/Spike_A222V)	hCoV-19/Italy/CAM-TIGEM-1831/2021	EPI_ISL_1049462
2021.GSCAM.1049463.0222.1	NAPOLI	NAPOLI	B.1.177.83	GV	(NSP14_F233L/NSP14_G17W/Spike_P272L/NSP12_P323L/Spike_A262S/Spike_D614G/N_A220V/Spike_A222V)	hCoV-19/Italy/CAM-TIGEM-1832/2021	EPI_ISL_1049463
2021.GSCAM.1049464.0222.1	NAPOLI	NAPOLI	B.1.177.33	GV	(N_P365S/NSP3_T1456I/Spike_S50L/NSP2_L448F/Spike_E132K/Spike_G639S/NSP5_V261F/NSP12_P323L/Spike_D614G/N_A220V/Spike_A222V)	hCoV-19/Italy/CAM-TIGEM-1833/2021	EPI_ISL_1049464
2021.GSCAM.1049465.0222.1	NAPOLI	NAPOLI	B.1.177	GV	(NSP3_T1482I/N_Q260L/Spike_P272L/NSP3_N354S/NSP12_P323L/Spike_A262S/Spike_D614G/N_A220V/Spike_A222V)	hCoV-19/Italy/CAM-TIGEM-1835/2021	EPI_ISL_1049465
2021.GSCAM.1048368.0222.1	NAPOLI	NAPOLI	B.1.258.14	G	(Spike_L18F/NSP13_H290Y/NSP15_A81V/NSP3_I1683T/NSP14_D345Y/N_S194L/Spike_N439K/NS8_S67F/NSP14_M49I/NSP14_Q22H/NSP12_P323L/NSP14_E453D/Spike_D614G)	hCoV-19/Italy/CAM-INTPas-C10/2021	EPI_ISL_1048368
2021.GSCAM.1048369.0222.1	NAPOLI	NAPOLI	B.1.177	GV	(NSP3_K429N/NSP10_S129G/NSP6_A54S/NSP3_A488D/NSP3_V929I/NSP12_T26I/Spike_A879S/NSP12_P323L/Spike_D614G/N_A220V/Spike_A222V)	hCoV-19/Italy/CAM-INTPas-C11/2021	EPI_ISL_1048369
2021.GSCAM.1048365.0222.1	NAPOLI	NAPOLI	B.1.177	GV	(NSP6_A54S/NS7a_A79T/NSP12_P323L/Spike_D614G/Spike_Q675H/NS8_P30L/N_A220V/Spike_A222V)	hCoV-19/Italy/CAM-INTPas-C7/2021	EPI_ISL_1048365
2021.GSCAM.1048366.0222.1	NAPOLI	NAPOLI	B.1.177.33	GV	(NSP6_L75F/N_P365S/Spike_V1264L/NSP3_T1456I/NS7a_G38V/Spike_G639S/NSP3_K384N/NSP7_M75I/NSP12_P323L/Spike_D614G/NSP2_S138L/N_A220V/NSP4_T492I/Spike_A222V)	hCoV-19/Italy/CAM-INTPas-C8/2021	EPI_ISL_1048366
2021.GSLOM.1048805.0222.1	MILANO	MILANO	B.1.517	GH	(NSP10_D91G/NSP13_M436K/NSP13_L438R/NSP13_R442L/NS3_Q57H/NSP2_T85I/NSP3_G171V/NSP12_P323L/NSP4_N405K/NSP16_P236S/Spike_D614G/N_S206F/Spike_N501T)	hCoV-19/Italy/LOM-HSacco26/2020	EPI_ISL_1048805
2021.GSLOM.1048806.0222.1	MILANO	MILANO	B.1.1.7	GRY	(Spike_H69del/NS8_Q27stop/NSP3_T183I/NSP15_D219Y/Spike_T716I/NSP6_S106del/N_R203K/Spike_A570D/NSP8_Q24R/NSP2_A419V/NSP13_K460R/Spike_N501Y/NSP3_I1412T/NS8_R52I/Spike_P681H/Spike_Y144del/NSP6_G107del/NSP3_A890D/Spike_D1118H/NSP6_F108del/NS8_Y73C/N_G204R/Spike_V70del/NSP12_P323L/Spike_D614G/N_D3L/Spike_S982A/N_S235F)	hCoV-19/Italy/LOM-HSacco25/2020	EPI_ISL_1048806
2021.GSLOM.1048807.0222.1	MILANO	MILANO	B.1.1.7	GRY	(Spike_H69del/NS8_Q27stop/NSP3_T183I/Spike_T716I/NSP6_S106del/N_R203K/Spike_A570D/NSP13_K460R/NSP2_K219R/Spike_N501Y/NSP3_I1412T/NS8_R52I/Spike_P681H/Spike_Y144del/NSP6_G107del/NSP3_A890D/NSP5_A129V/Spike_D1118H/NSP6_F108del/NS8_Y73C/N_G204R/E_T9I/Spike_V70del/NSP12_P323L/Spike_D614G/N_D3L/Spike_S982A/N_S235F)	hCoV-19/Italy/LOM-HSacco28/2020	EPI_ISL_1048807
2021.GSLOM.1048808.0222.1	MILANO	MILANO	B.1.1.7	GRY	(Spike_H69del/NS8_Q27stop/NSP3_T183I/NSP4_V407A/Spike_T716I/NSP6_S106del/N_R203K/Spike_A570D/NSP13_K460R/Spike_N501Y/NSP3_I1412T/NS8_R52I/Spike_P681H/Spike_Y144del/NSP6_G107del/NSP3_A890D/Spike_D1118H/NSP6_F108del/NS8_Y73C/N_G204R/Spike_V70del/NSP12_P323L/Spike_D614G/N_D3L/Spike_S982A/N_S235F)	hCoV-19/Italy/LOM-HSacco29/2021	EPI_ISL_1048808
2021.GSLOM.1048809.0222.1	MILANO	MILANO	B.1.1.7	GRY	(Spike_H69del/NS8_Q27stop/NSP3_T183I/Spike_T716I/NSP6_S106del/N_R203K/Spike_A570D/Spike_N501Y/NSP3_I1412T/NS8_R52I/Spike_P681H/Spike_Y144del/NSP3_V1458A/NSP6_G107del/NSP3_A890D/Spike_D1118H/NSP6_F108del/NS8_Y73C/N_G204R/Spike_V70del/NSP12_P323L/Spike_D614G/N_D3L/Spike_S982A/N_S235F)	hCoV-19/Italy/LOM-HSacco30/2021	EPI_ISL_1048809
2021.GSLOM.1048810.0222.1	MILANO	MILANO	B.1.177.4	GV	(NSP6_K270R/NSP12_P323L/Spike_D614G/N_A220V/Spike_A222V)	hCoV-19/Italy/LOM-HSacco22/2020	EPI_ISL_1048810
2021.GSLOM.1048811.0222.1	MILANO	MILANO	B.1.177	GV	(NS8_L95F/NSP13_V187L/Spike_P272L/NSP12_P323L/Spike_A262S/Spike_D614G/N_A220V/Spike_A222V)	hCoV-19/Italy/LOM-HSacco23/2020	EPI_ISL_1048811
2021.GSLOM.1048812.0222.1	MILANO	MILANO	B.1.177	GV	(NS8_L95F/NSP13_V187L/Spike_P272L/NSP12_P323L/Spike_A262S/Spike_D614G/N_A220V/Spike_A222V)	hCoV-19/Italy/LOM-HSacco24/2020	EPI_ISL_1048812
2021.GSLOM.1048813.0222.1	MILANO	MILANO	B.1.160	GH	(N_M234I/Spike_S477N/NSP4_M324I/NSP12_A185S/NSP14_P412L/NS3_Q57H/NSP6_A186V/NSP13_E261D/NSP16_T91M/NSP12_P323L/Spike_D614G/N_A376T/NSP12_V776L/NSP13_K218R)	hCoV-19/Italy/LOM-HSacco27/2020	EPI_ISL_1048813
2021.GSTAA.1048822.0222.1	TRENTO	TRENTO	B.1.597	GH	(NSP1_A138T/NSP3_S126L/N_S186Y/NSP13_S259L/NSP12_I715F/NSP3_M560I/NS3_Q57H/NSP16_S98L/NSP2_T85I/NS3_W131L/NSP12_P323L/Spike_D614G/NSP16_A34V)	hCoV-19/Italy/TAA-1900468373/2021	EPI_ISL_1048822
2021.GSTAA.1048823.0222.1	TRENTO	TRENTO	B.1.221	G	(NSP16_G213C/Spike_G142del/NS3_Q38R/NS3_G172R/NSP3_H295Y/N_S193I/N_D103Y/NSP2_T634I/Spike_V143del/NS3_V202L/NSP12_P323L/N_Q9H/Spike_D614G/Spike_Y144del/N_P199L/NSP16_K160R/Spike_S98F/NSP13_K524N/Spike_L141del)	hCoV-19/Italy/TAA-1900467634/2021	EPI_ISL_1048823
2021.GSTAA.1048824.0222.1	TRENTO	TRENTO	B.1.1	GR	(NSP16_D144Y/Spike_L18F/Spike_V1264L/NSP14_A1S/NS7a_E95K/N_R203K/NS8_T11I/N_G204R/NSP2_K239N/NSP14_H283R/NSP12_P323L/Spike_D614G)	hCoV-19/Italy/TAA-1900468855/2021	EPI_ISL_1048824
2021.GSTAA.1048825.0222.1	TRENTO	TRENTO	B.1.177	GV	(M_T77I/NSP12_P323L/Spike_D614G/N_A220V/Spike_A222V/Spike_S803L)	hCoV-19/Italy/TAA-1900469881/2021	EPI_ISL_1048825
2021.GSTAA.1048826.0222.1	TRENTO	TRENTO	B.1.258	O	(Spike_H69del/NSP15_R135I/NSP13_H290Y/NSP3_I1683T/NSP3_V238L/Spike_N439K/NSP13_A446S/NSP13_A598S/NSP12_V720I/Spike_V70del/NSP3_A465V/NSP12_P323L/Spike_D614G/NSP3_T1140I)	hCoV-19/Italy/TAA-1900443775/2021	EPI_ISL_1048826
2021.GSTAA.1048827.0222.1	TRENTO	TRENTO	A	G	(M_T77I/NSP13_H290Y/NSP3_I1683T/NSP15_E264del/Spike_N439K/NSP13_A446S/NSP15_F268del/NSP4_L471P/NSP13_A598S/NSP15_L265del/NSP15_E266del/Spike_D614G/NSP2_S430L/NSP15_D267del)	hCoV-19/Italy/TAA-1900414839/2021	EPI_ISL_1048827
2021.TE.70929.1.7	PESCARA	PESCARA	B.1.1.7	GRY	(Spike_H69del/NS8_Q27stop/NSP3_T183I/Spike_T716I/NSP6_S106del/N_R203K/Spike_A570D/NSP8_Q24R/NSP13_K460R/Spike_N501Y/NSP3_I1412T/NS8_R52I/Spike_P681H/Spike_Y144del/NSP3_T749A/NSP6_G107del/NSP3_A890D/Spike_D1118H/NSP6_F108del/NS8_Y73C/N_G204R/Spike_V70del/NSP12_P323L/Spike_D614G/N_D3L/Spike_S982A/N_S235F)	hCoV-19/Italy/ABR-IZSGC-57884/2021	EPI_ISL_965252
2021.TE.70929.1.17	CHIETI	ROCCAMONTEPIANO	B.1.1.7	GRY	(Spike_H69del/NS8_Q27stop/NSP3_T183I/Spike_T716I/NSP6_S106del/N_R203K/Spike_A570D/NSP8_Q24R/NSP13_K460R/Spike_N501Y/NSP3_I1412T/NS8_R52I/Spike_P681H/Spike_Y144del/NSP3_T749A/NSP6_G107del/NSP3_A890D/Spike_D1118H/NSP6_F108del/NS8_Y73C/N_G204R/Spike_V70del/NSP12_P323L/Spike_D614G/N_D3L/Spike_S982A/N_S235F)	hCoV-19/Italy/ABR-IZSGC-67711/2021	EPI_ISL_965253
2021.TE.70929.1.19	PESCARA	PIANELLA	B.1.1.7	GRY	(Spike_H69del/NS8_Q27stop/NSP3_T183I/Spike_T716I/NSP6_S106del/N_R203K/Spike_A570D/NSP8_Q24R/NSP13_K460R/Spike_N501Y/NSP3_I1412T/NS8_R52I/Spike_P681H/Spike_Y144del/NSP3_T749A/NSP6_G107del/NSP3_A890D/Spike_D1118H/NSP6_F108del/NSP6_V190F/NS8_Y73C/N_G204R/Spike_V70del/Spike_A706V/NSP12_P323L/Spike_D614G/N_D3L/Spike_S982A/N_S235F)	hCoV-19/Italy/ABR-IZSGC-67502/2021	EPI_ISL_965254
2021.TE.70929.1.22	CHIETI	CHIETI	B.1.1.7	GRY	(Spike_H69del/NS8_Q27stop/NSP3_T183I/Spike_T716I/NSP6_S106del/NSP12_A185S/N_R203K/Spike_A570D/NSP8_Q24R/NSP13_K460R/Spike_N501Y/NSP3_I1412T/NS8_R52I/Spike_P681H/NSP3_T1180I/Spike_Y144del/NSP3_T749A/NSP6_G107del/NSP3_A890D/Spike_D1118H/NSP6_F108del/NS8_Y73C/N_G204R/Spike_V70del/NSP12_P323L/Spike_D614G/N_D3L/Spike_S982A/N_S235F)	hCoV-19/Italy/ABR-IZSGC-67397/2021	EPI_ISL_965255
2021.TE.70929.1.25	CHIETI	MONTEODORISIO	B.1.1.7	GRY	(Spike_H69del/NS8_Q27stop/NSP3_T183I/Spike_T716I/NSP6_S106del/N_R203K/Spike_A570D/NSP13_K460R/Spike_N501Y/NSP3_I1412T/NS8_R52I/Spike_P681H/Spike_Y144del/NSP3_E1789K/NSP6_G107del/NSP3_A890D/Spike_D1118H/NSP6_F108del/NS8_Y73C/N_G204R/Spike_V70del/NSP16_T91M/NSP12_P323L/Spike_D614G/NSP3_K1804N/N_D3L/Spike_S982A/N_S235F)	hCoV-19/Italy/ABR-IZSGC-67509/2021	EPI_ISL_965256
2021.TE.70929.1.26	CHIETI	TORNARECCIO	B.1.1.7	GRY	(Spike_H69del/NS8_Q27stop/NSP10_T12I/NSP3_T183I/Spike_T716I/NSP6_S106del/N_R203K/Spike_A570D/NSP3_G307C/Spike_N501Y/NSP3_I1412T/NS8_R52I/Spike_P681H/Spike_Y144del/N_L139F/NSP6_G107del/NSP3_A890D/Spike_D1118H/NSP6_F108del/NS8_Y73C/N_G204R/Spike_V70del/NSP12_P323L/Spike_D614G/N_D3L/Spike_S982A/N_S235F)	hCoV-19/Italy/ABR-IZSGC-67862/2021	EPI_ISL_965257
2021.TE.70929.1.27	CHIETI	VASTO	B.1.1.7	GRY	(Spike_H69del/NS8_Q27stop/NSP3_T183I/NS3_L41F/Spike_T716I/NSP6_S106del/N_R203K/Spike_A570D/NSP13_K460R/Spike_N501Y/NSP3_I1412T/NS8_R52I/Spike_P681H/Spike_Y144del/NSP3_E1789K/N_T366I/NSP6_G107del/NSP3_A890D/Spike_D1118H/NSP6_F108del/NS8_Y73C/N_G204R/Spike_V70del/NSP12_P323L/Spike_D614G/N_D3L/Spike_S982A/N_S235F)	hCoV-19/Italy/ABR-IZSGC-67563/2021	EPI_ISL_965258
2021.TE.70929.1.31	CHIETI	MONTEODORISIO	B.1.1.7	GRY	(Spike_H69del/NS8_Q27stop/NSP3_T183I/NS3_L41F/Spike_T716I/NSP6_S106del/N_R203K/Spike_A570D/NSP13_K460R/Spike_N501Y/NSP3_I1412T/NS8_R52I/Spike_P681H/Spike_Y144del/NSP3_E1789K/N_T366I/NSP6_G107del/NSP3_A890D/Spike_D1118H/NSP6_F108del/NS8_Y73C/N_G204R/Spike_V70del/NSP12_P323L/Spike_D614G/N_D3L/Spike_S982A/N_S235F)	hCoV-19/Italy/ABR-IZSGC-67510/2021	EPI_ISL_965259
2021.TE.70929.1.32	CHIETI	VASTO	B.1.1.7	GRY	(Spike_H69del/NS8_Q27stop/NSP3_T183I/Spike_T716I/NSP6_S106del/N_R203K/Spike_A570D/NSP13_K460R/Spike_N501Y/NSP3_I1412T/NS8_R52I/Spike_P681H/Spike_Y144del/NSP3_E1789K/NSP6_G107del/NSP3_A890D/Spike_D1118H/NSP6_F108del/NS8_Y73C/N_G204R/Spike_V70del/NSP12_P323L/Spike_D614G/N_D3L/Spike_S982A/N_S235F)	hCoV-19/Italy/ABR-IZSGC-67842/2021	EPI_ISL_965260
2021.TE.70929.1.42	CHIETI	ATESSA	B.1.1.7	GRY	(Spike_H69del/NS8_Q27stop/NSP10_T12I/NSP3_T183I/Spike_T716I/NSP6_S106del/N_R203K/Spike_A570D/NSP3_G307C/Spike_N501Y/NSP3_I1412T/NS8_R52I/Spike_P681H/Spike_Y144del/N_L139F/NSP6_G107del/NSP3_A890D/Spike_D1118H/NSP6_F108del/NS8_Y73C/N_G204R/Spike_V70del/NSP12_P323L/Spike_D614G/N_D3L/Spike_S982A/N_S235F)	hCoV-19/Italy/ABR-IZSGC-67653/2021	EPI_ISL_965261
2021.TE.70929.1.44	CHIETI	GESSOPALENA	B.1.1.7	GRY	(Spike_H69del/NS8_Q27stop/NSP3_T183I/Spike_T716I/NSP6_S106del/N_R203K/Spike_A570D/Spike_N501Y/NSP3_I1412T/NS8_R52I/Spike_P681H/Spike_Y144del/NSP6_G107del/NSP3_A890D/Spike_D1118H/NSP6_F108del/NS8_Y73C/N_G204R/Spike_V70del/NSP12_P323L/Spike_D614G/N_D3L/Spike_S982A/N_A156S/N_S235F)	hCoV-19/Italy/ABR-IZSGC-68326/2021	EPI_ISL_965262
2021.TE.70929.1.46	CHIETI	ORTONA	B.1.1.7	GRY	(Spike_H69del/NS8_Q27stop/NSP3_T183I/Spike_T716I/NSP6_S106del/N_R203K/Spike_A570D/Spike_N501Y/NSP3_I1412T/NS8_R52I/Spike_P681H/Spike_Y144del/NSP6_G107del/NSP3_A890D/Spike_D1118H/NSP6_F108del/NS8_Y73C/N_G204R/Spike_V70del/NSP12_P323L/Spike_D614G/N_D3L/Spike_S982A/N_A156S/N_S235F)	hCoV-19/Italy/ABR-IZSGC-67826/2021	EPI_ISL_965263
2021.TE.70929.1.51	CHIETI	BUCCHIANICO	B.1.1.7	GRY	(Spike_H69del/NS8_Q27stop/NSP3_T183I/Spike_T716I/NSP6_S106del/NSP12_A185S/N_R203K/Spike_A570D/NSP8_Q24R/NSP13_K460R/Spike_N501Y/NSP3_I1412T/NS8_R52I/Spike_P681H/NSP3_T1180I/Spike_Y144del/NSP3_T749A/NSP6_G107del/NSP3_A890D/Spike_D1118H/NSP6_F108del/NS8_Y73C/N_G204R/Spike_V70del/NSP12_P323L/Spike_D614G/N_D3L/Spike_S982A/N_S235F)	hCoV-19/Italy/ABR-IZSGC-67504/2021	EPI_ISL_965265
2021.TE.70929.1.6	CHIETI	SAN GIOVANNI TEATINO	B.1.1.7	GRY	(Spike_H69del/NS8_Q27stop/NSP3_T183I/Spike_T716I/NSP6_S106del/N_R203K/Spike_A570D/Spike_T376I/Spike_N501Y/NSP3_I1412T/NS8_R52I/Spike_P681H/Spike_Y144del/NSP6_G107del/NSP3_A890D/Spike_D1118H/NSP6_F108del/NS8_Y73C/N_G204R/NSP3_P153L/Spike_V70del/NSP12_P323L/Spike_D614G/N_D3L/Spike_S982A/N_S235F)	hCoV-19/Italy/ABR-IZSGC-57882/2021	EPI_ISL_965266
2021.TE.70929.1.23	CHIETI	GESSOPALENA	B.1.1.7	GRY	(Spike_H69del/NS8_Q27stop/NSP3_T183I/Spike_T716I/NS8_K68stop/NSP6_S106del/N_R203K/Spike_A570D/Spike_N501Y/NSP3_I1412T/NS8_R52I/Spike_P681H/Spike_Y144del/NSP6_G107del/NSP3_A890D/Spike_D1118H/NSP6_F108del/NS8_Y73C/N_G204P/Spike_V70del/NSP12_P323L/Spike_D614G/N_D3L/Spike_S982A/N_S235F)	hCoV-19/Italy/ABR-IZSGC-68359/2021	EPI_ISL_965267
2021.GSAPU.1008686.0216.1	BARI	BARI	B.1.1.7	GRY	(Spike_H69del/NS8_Q27stop/NSP3_T183I/Spike_T716I/NSP6_S106del/N_R203K/Spike_A570D/NS3_L108F/Spike_N501Y/NSP3_I1412T/NS8_R52I/Spike_P681H/Spike_Y144del/NSP6_G107del/NSP3_A890D/Spike_D1118H/NSP6_F108del/NS8_Y73C/N_G204R/Spike_V70del/NS7b_V21A/Spike_A879S/NSP12_P323L/Spike_D614G/N_D3L/Spike_S982A/N_S235F)	hCoV-19/Italy/APU-IZSPB-608PT/2021	EPI_ISL_1008686
2021.GSAPU.1008687.0216.1	BARI	BARI	B.1.1.7	GRY	(Spike_H69del/NS8_Q27stop/NSP3_T183I/Spike_T716I/NSP6_S106del/N_R203K/Spike_A570D/Spike_N501Y/NSP3_I1412T/NS8_R52I/Spike_P681H/Spike_Y144del/NSP6_G107del/NSP3_A890D/Spike_D1118H/NSP6_F108del/NS8_Y73C/N_G204R/Spike_V70del/NSP12_P323L/Spike_D614G/N_D3L/Spike_S982A/N_S235F)	hCoV-19/Italy/APU-IZSPB-610PT/2021	EPI_ISL_1008687
2021.GSAPU.1008688.0216.1	BARI	BARI	B.1.1.7	GRY	(Spike_H69del/NS8_Q27stop/NSP3_T183I/Spike_T716I/NSP6_S106del/NSP13_A52V/N_R203K/Spike_A570D/NSP13_K460R/Spike_N501Y/NSP3_I1412T/NS8_R52I/Spike_P681H/Spike_Y144del/N_P279Q/M_V70L/NSP6_G107del/NSP3_A890D/Spike_D1118H/NSP6_F108del/NS8_Y73C/N_G204R/Spike_V70del/NSP12_P323L/Spike_D614G/N_D3L/Spike_S982A/N_S235F)	hCoV-19/Italy/APU-IZSPB-617PT/2021	EPI_ISL_1008688
2021.GSAPU.1008689.0216.1	BARI	BARI	B.1.1.7	GRY	(Spike_H69del/NS8_Q27stop/NSP3_T183I/Spike_T716I/NSP6_S106del/N_R203K/Spike_A570D/Spike_N501Y/NSP3_I1412T/NS8_R52I/Spike_P681H/Spike_Y144del/NS3_G100C/NSP6_G107del/NSP3_A890D/Spike_D1118H/NSP6_F108del/NS8_Y73C/N_G204R/Spike_V70del/NSP3_P1326L/NSP12_P323L/Spike_D614G/N_D3L/Spike_S982A/N_S235F)	hCoV-19/Italy/APU-IZSPB-618PT/2021	EPI_ISL_1008689
2021.GSAPU.1008690.0216.1	BARI	BARI	B.1.1.7	GRY	(N_T135I/Spike_H69del/NS8_Q27stop/NSP3_T183I/Spike_T716I/NSP6_S106del/N_R203K/Spike_A570D/Spike_N501Y/NSP3_I1412T/NS8_R52I/Spike_P681H/Spike_Y144del/NSP2_L372F/NSP6_G107del/NSP3_A890D/Spike_T307I/Spike_D1118H/NSP6_F108del/NS8_Y73C/N_G204R/Spike_V70del/NSP12_P323L/Spike_D614G/NSP3_S1437F/N_D3L/Spike_S982A/N_S235F)	hCoV-19/Italy/APU-IZSPB-624PT/2021	EPI_ISL_1008690
2021.GSAPU.1008691.0216.1	BARI	BARI	B.1.1.7	GRY	(N_T135I/Spike_H69del/NS8_Q27stop/NSP3_T183I/Spike_T716I/NSP6_S106del/N_R203K/Spike_A570D/Spike_N501Y/NSP3_I1412T/NS8_R52I/Spike_P681H/Spike_Y144del/NSP2_L372F/NSP6_G107del/NSP3_A890D/Spike_T307I/Spike_D1118H/NSP6_F108del/NS8_Y73C/N_G204R/Spike_V70del/NSP12_P323L/Spike_D614G/NSP3_S1437F/N_D3L/Spike_S982A/N_S235F)	hCoV-19/Italy/APU-IZSPB-626PT/2021	EPI_ISL_1008691
2021.GSAPU.1008692.0216.1	BARI	BARI	B.1.1.7	GRY	(N_T135I/Spike_H69del/NS8_Q27stop/NSP3_T183I/Spike_T716I/NSP6_S106del/N_R203K/Spike_A570D/Spike_N501Y/NSP3_I1412T/NS8_R52I/Spike_P681H/Spike_Y144del/NSP2_L372F/NSP6_G107del/NSP3_A890D/Spike_T307I/Spike_D1118H/NSP6_F108del/NS8_Y73C/N_G204R/Spike_V70del/NSP12_P323L/Spike_D614G/NSP3_S1437F/N_D3L/Spike_S982A/N_S235F)	hCoV-19/Italy/APU-IZSPB-627PT/2021	EPI_ISL_1008692
2021.GSAPU.1008693.0216.1	BARI	BARI	B.1.1.7	GRY	(Spike_H69del/NS8_Q27stop/NSP3_T183I/Spike_T716I/NSP6_S106del/N_R203K/Spike_A570D/Spike_N501Y/NSP3_I1412T/NS8_R52I/Spike_P681H/Spike_Y144del/NSP2_L550F/NSP6_G107del/NSP3_A890D/Spike_D1118H/NSP6_F108del/NS8_Y73C/N_G204R/Spike_V70del/NSP12_P323L/Spike_D614G/N_D3L/Spike_S982A/N_S235F)	hCoV-19/Italy/APU-IZSPB-634PT/2021	EPI_ISL_1008693
2021.GSAPU.1008694.0216.1	BARI	BARI	B.1.1.7	GRY	(N_T135I/Spike_H69del/NS8_Q27stop/NSP3_T183I/Spike_T716I/NSP6_S106del/N_R203K/Spike_A570D/Spike_N501Y/NSP3_I1412T/NS8_R52I/Spike_P681H/Spike_Y144del/NSP2_L372F/NSP6_G107del/NSP3_A890D/Spike_T307I/Spike_D1118H/NSP6_F108del/NS8_Y73C/N_G204R/Spike_V70del/NSP12_P323L/Spike_D614G/NSP3_S1437F/N_D3L/Spike_S982A/N_S235F)	hCoV-19/Italy/APU-IZSPB-625PT/2021	EPI_ISL_1008694
2021.GSAPU.1008695.0216.1	BARI	BARI	B.1.1.7	GRY	(Spike_H69del/NS3_L15F/NS8_Q27stop/NSP3_T183I/Spike_T716I/NSP6_S106del/N_R203K/Spike_A570D/N_L219F/NSP13_K460R/NSP4_F17L/Spike_N501Y/NSP3_I1412T/NS8_R52I/Spike_P681H/Spike_Y144del/NSP6_G107del/NSP3_A890D/Spike_D1118H/NSP6_F108del/NS8_Y73C/N_G204R/Spike_V70del/NSP12_P323L/Spike_D614G/N_D3L/Spike_S982A/N_S235F)	hCoV-19/Italy/APU-IZSPB-612PT/2021	EPI_ISL_1008695
2021.GSAPU.1008696.0216.1	BARI	BARI	B.1.1.7	GRY	(Spike_H69del/NS8_Q27stop/NSP3_T183I/Spike_T716I/NSP6_S106del/N_R203K/Spike_A570D/Spike_N501Y/NSP3_I1412T/NS8_R52I/Spike_P681H/Spike_Y144del/NSP6_G107del/NSP3_A890D/Spike_D1118H/NSP6_F108del/NS8_Y73C/N_G204R/Spike_V70del/NSP12_P323L/Spike_D614G/N_D3L/Spike_S982A/N_S235F)	hCoV-19/Italy/APU-IZSPB-621PT/2021	EPI_ISL_1008696
2021.GSAPU.1008697.0216.1	BARI	BARI	B.1.1.7	GRY	(Spike_H69del/NS8_Q27stop/NSP3_T183I/Spike_T716I/NSP6_S106del/N_R203K/Spike_A570D/Spike_N501Y/NSP3_I1412T/NS8_R52I/Spike_P681H/Spike_Y144del/NSP6_G107del/NSP3_A890D/Spike_D1118H/NSP6_F108del/NS8_Y73C/N_G204R/Spike_V70del/NSP12_P323L/Spike_D614G/N_D3L/Spike_S982A/N_S235F)	hCoV-19/Italy/APU-IZSPB-622PT/2021	EPI_ISL_1008697
2021.GSAPU.1008698.0216.1	BARI	BARI	B.1.1.7	GRY	(Spike_H69del/NS8_Q27stop/NSP3_T183I/Spike_T716I/NSP6_S106del/N_R203K/Spike_A570D/Spike_N501Y/NSP3_I1412T/NS8_R52I/Spike_P681H/Spike_Y144del/NSP6_G107del/NSP3_A890D/Spike_D1118H/NSP6_F108del/NS8_Y73C/N_G204R/Spike_V70del/NSP12_P323L/Spike_D614G/N_D3L/Spike_S982A/N_S235F)	hCoV-19/Italy/APU-IZSPB-629PT/2021	EPI_ISL_1008698
2021.GSAPU.1008699.0216.1	BARI	BARI	B.1.1.7	GRY	(Spike_H69del/NS8_Q27stop/NSP3_T183I/Spike_T716I/NSP6_S106del/N_R203K/Spike_A570D/Spike_N501Y/NSP3_I1412T/NS8_R52I/Spike_P681H/Spike_Y144del/NSP2_L550F/NSP6_G107del/NSP3_A890D/Spike_D1118H/NSP6_F108del/NS8_Y73C/N_G204R/Spike_V70del/NSP12_P323L/Spike_D614G/N_D3L/Spike_S982A/N_S235F)	hCoV-19/Italy/APU-IZSPB-636PT/2021	EPI_ISL_1008699
2021.GSAPU.1008700.0216.1	BARI	BARI	B.1.1.7	GRY	(Spike_H69del/NS8_Q27stop/NSP3_T183I/Spike_T716I/NSP6_S106del/N_R203K/Spike_A570D/Spike_N501Y/NSP3_I1412T/NS8_R52I/Spike_P681H/Spike_Y144del/NSP6_G107del/NSP3_A890D/Spike_D1118H/NSP6_F108del/NS8_Y73C/N_G204R/Spike_V70del/NSP6_V179I/NSP12_P323L/Spike_D614G/N_D3L/Spike_S982A/N_S235F)	hCoV-19/Italy/APU-IZSPB-573PT/2021	EPI_ISL_1008700
2021.GSCAM.1049466.0222.1	NAPOLI	NAPOLI	B.1.177.75	GV	(N_R195I/NSP8_L95F/M_G6C/NSP3_V965L/NSP12_P323L/Spike_D614G/Spike_V1104L/N_A220V/Spike_A222V)	hCoV-19/Italy/CAM-TIGEM-1839/2021	EPI_ISL_1049466
2021.GSCAM.1049467.0222.1	NAPOLI	NAPOLI	B.1.177	GV	(NSP3_K429N/NSP6_A54S/NSP3_A488D/NSP3_V929I/NSP12_P323L/Spike_D614G/NSP6_L37F/N_A220V/NSP3_V1506L/Spike_A222V)	hCoV-19/Italy/CAM-TIGEM-1874/2021	EPI_ISL_1049467
2021.GSCAM.1049468.0222.1	NAPOLI	NAPOLI	B.1.177.33	GV	(N_P365S/NSP2_P91S/NSP3_T1456I/NSP8_T145I/NSP2_L137F/NSP13_A110S/Spike_G639S/NSP12_P323L/Spike_D614G/N_A220V/NSP4_T492I/Spike_A222V)	hCoV-19/Italy/CAM-TIGEM-1875/2021	EPI_ISL_1049468
2021.GSCAM.1049469.0222.1	NAPOLI	NAPOLI	B.1.177	GV	(NSP3_K429N/Spike_D1139N/NSP6_A54S/E_V62F/NSP3_A488D/NSP3_V929I/NSP12_P323L/Spike_D614G/N_A220V/NSP6_V149F/Spike_A222V)	hCoV-19/Italy/CAM-TIGEM-1878/2021	EPI_ISL_1049469
2021.GSCAM.1049470.0222.1	NAPOLI	NAPOLI	B.1.177.53	GV	(NSP3_A85V/N_T141I/NSP8_T148I/Spike_A846V/NSP12_P323L/Spike_D614G/N_A220V/Spike_A222V)	hCoV-19/Italy/CAM-TIGEM-1879/2021	EPI_ISL_1049470
2021.GSCAM.1049471.0222.1	NAPOLI	NAPOLI	B.1.177	GV	(Spike_P272L/NSP12_P323L/Spike_A262S/Spike_D614G/N_A220V/NS3_G174C/Spike_A222V)	hCoV-19/Italy/CAM-TIGEM-1882/2021	EPI_ISL_1049471
2021.GSCAM.1049472.0222.1	NAPOLI	NAPOLI	B.1.177	GV	(NSP2_P191S/NSP12_P873S/Spike_P272L/NSP12_P323L/Spike_A262S/Spike_D614G/N_A220V/Spike_C1247F/Spike_A222V)	hCoV-19/Italy/CAM-TIGEM-1884/2021	EPI_ISL_1049472
2021.GSCAM.1049473.0222.1	NAPOLI	NAPOLI	B.1.177.33	GV	(N_P365S/NSP3_T1456I/NSP3_G145D/NSP3_A1796V/NSP3_M494I/Spike_G639S/NSP6_L260F/NSP12_P323L/Spike_D614G/N_A220V/Spike_A222V)	hCoV-19/Italy/CAM-TIGEM-1896/2021	EPI_ISL_1049473
2021.GSCAM.1049474.0222.1	NAPOLI	NAPOLI	B.1.177	GV	(Spike_G769V/NSP2_G339S/NSP14_M62I/Spike_P272L/NSP12_P323L/Spike_A262S/Spike_D614G/N_A220V/NSP3_D1256N/Spike_A222V)	hCoV-19/Italy/CAM-TIGEM-1900/2021	EPI_ISL_1049474
2021.GSCAM.1049475.0222.1	NAPOLI	NAPOLI	B.1.160	GH	(N_M234I/Spike_S477N/NSP4_M324I/NSP12_A185S/NS3_Q57H/NSP13_E261D/NSP12_P323L/Spike_D614G/N_A376T/NSP12_V776L/NSP13_K218R)	hCoV-19/Italy/CAM-TIGEM-1901/2021	EPI_ISL_1049475
2021.GSCAM.1049476.0222.1	NAPOLI	NAPOLI	B.1.160	GH	(N_M234I/Spike_S477N/NSP4_M324I/NSP12_A185S/NS3_Q57H/NSP13_E261D/NSP12_P323L/Spike_D614G/N_A376T/NSP12_V776L/NSP13_K218R)	hCoV-19/Italy/CAM-TIGEM-1904/2021	EPI_ISL_1049476
2021.GSCAM.1049477.0222.1	NAPOLI	NAPOLI	B.1.177.53	GV	(NSP3_A85V/NS7b_T40I/N_T141I/NSP12_P323L/Spike_D614G/N_A220V/Spike_A222V)	hCoV-19/Italy/CAM-TIGEM-1906/2021	EPI_ISL_1049477
2021.GSCAM.1049478.0222.1	NAPOLI	NAPOLI	B.1.177.33	GV	(N_P365S/NSP3_T1456I/NS7a_G38V/NSP14_G248V/Spike_G639S/NSP3_S1206L/NSP12_P323L/Spike_D614G/N_A220V/NSP13_M274I/NSP12_A529T/Spike_A222V)	hCoV-19/Italy/CAM-TIGEM-1911/2021	EPI_ISL_1049478
2021.GSCAM.1049479.0222.1	NAPOLI	NAPOLI	B.1.177	GV	(Spike_P272L/NSP12_P323L/NSP4_L264F/Spike_A262S/Spike_D614G/N_A220V/Spike_A222V)	hCoV-19/Italy/CAM-TIGEM-1912/2021	EPI_ISL_1049479
2021.GSCAM.1049480.0222.1	NAPOLI	NAPOLI	B.1.177	GV	(NS3_Y145C/Spike_P272L/NSP12_P323L/Spike_A262S/Spike_D614G/NSP16_R216L/N_A220V/Spike_A222V)	hCoV-19/Italy/CAM-TIGEM-1913/2021	EPI_ISL_1049480
2021.GSCAM.1049481.0222.1	NAPOLI	NAPOLI	C.18	GR	(NSP16_S166A/NSP5_G15S/N_R203K/NSP3_T428I/NSP3_M1441I/N_G204R/NSP12_P323L/Spike_D614G/NSP3_S1843F)	hCoV-19/Italy/CAM-TIGEM-1915/2021	EPI_ISL_1049481
2021.GSEMR.1049260.0222.1	BOLOGNA	BOLOGNA	B.1.525	G	(Spike_H69del/NSP12_P323F/M_I82T/Spike_A67V/N_A12G/NSP3_T1189I/NSP6_G107del/E_L21F/NSP6_S106del/Spike_E484K/N_T205I/NSP6_F108del/Spike_Q52R/Spike_V70del/NSP12_I494V/NS3_S92L/Spike_D614G/Spike_Y144del/Spike_F888L/Spike_Q677H)	hCoV-19/Italy/EMR-UOM-PVS_0021/2021	EPI_ISL_1049260
2021.GSEMR.1049261.0222.1	BOLOGNA	BOLOGNA	B.1.351	GH	(E_P71L/NSP3_K837N/Spike_K417N/Spike_L244del/NSP6_G107del/NSP6_S106del/Spike_E484K/N_T205I/NSP6_F108del/Spike_L242del/NS3_Q57H/Spike_A701V/NSP2_T85I/Spike_D80A/Spike_N501Y/NSP12_P323L/NSP4_L264F/NSP5_K90R/Spike_D614G/Spike_A243del/Spike_Q677H/NS3_S171L)	hCoV-19/Italy/EMR-UOM-PVS_0062/2021	EPI_ISL_1049261
2021.GSPIE.1055772.0223.1	TORINO	TORINO	B.1.177	GV	(NSP16_D179Y/NSP3_E426G/Spike_P272L/NSP12_P323L/Spike_D614G/N_A220V/Spike_A222V)	hCoV-19/Italy/PIE-13443-1/2021	EPI_ISL_1055772
2021.GSPIE.1055774.0223.1	TORINO	TORINO	B.1.177	GV	(NSP16_D179Y/NSP3_E426G/Spike_P272L/NSP13_A108V/NSP12_P323L/Spike_A262S/Spike_D614G/N_A220V/Spike_A222V)	hCoV-19/Italy/PIE-13443-2/2021	EPI_ISL_1055774
2021.GSPIE.1055781.0223.1	TORINO	TORINO	B.1.258.3	G	(NSP2_G220D/NSP13_H290Y/NS3_D142H/NSP3_I1683T/Spike_N439K/Spike_Q690R/NSP14_L157F/NSP12_P323L/NSP12_V588L/Spike_D614G/NSP14_S255I)	hCoV-19/Italy/PIE-13443-8/2021	EPI_ISL_1055781
2021.GSPIE.1055796.0223.1	TORINO	TORINO	B.1.1.7	GRY	(Spike_V70I/NS8_Q27stop/NSP3_T183I/NSP3_A890D/NSP6_G107del/Spike_T716I/NSP6_S106del/N_R203K/NSP3_Q180H/NSP6_F108del/NS8_Y73C/NSP14_L177F/N_G204R/NSP3_I1412T/NS8_R52I/NSP12_P323L/Spike_P681H/Spike_D614G/NSP3_S1437F/N_D3L/Spike_S982A/N_S235F)	hCoV-19/Italy/PIE-12359-1/2021	EPI_ISL_1055796
2021.GSPIE.1055805.0223.1	TORINO	TORINO	B.1.177.75	O	(N_T379I/NSP12_P323L/Spike_D614G/N_A220V)	hCoV-19/Italy/PIE-12019-13/2021	EPI_ISL_1055805
2021.GSPIE.1055806.0223.1	TORINO	TORINO	B.1.177	GV	(Spike_S494P/N_T379I/NSP12_P323L/Spike_D614G/N_A220V/Spike_A222V)	hCoV-19/Italy/PIE-12019-16/2021	EPI_ISL_1055806
2021.GSPIE.1055807.0223.1	TORINO	TORINO	B.1.177	GV	(Spike_S494P/N_T379I/NSP12_P323L/Spike_D614G/N_A220V/Spike_A222V)	hCoV-19/Italy/PIE-12019-17/2021	EPI_ISL_1055807
2021.GSCAM.960639.0209.1	NAPOLI	NAPOLI	B.1.177.83	GV	(NSP14_F233L/NSP14_G17W/Spike_P272L/NSP12_P323L/Spike_A262S/Spike_D614G/N_A220V/Spike_A222V)	hCoV-19/Italy/CAM-TIGEM-1570/2020	EPI_ISL_960639
2021.GSCAM.960640.0209.1	NAPOLI	NAPOLI	B.1.1.229	GR	(N_D377Y/NS8_Y105D/N_R203K/NS3_W131C/N_G204R/NSP3_I414V/NSP12_P323L/Spike_D614G/NSP3_P340S)	hCoV-19/Italy/CAM-TIGEM-1617/2020	EPI_ISL_960640
2021.GSCAM.960641.0209.1	NAPOLI	NAPOLI	B.1.1.229	GR	(N_D377Y/NS8_Y105D/N_R203K/NS3_W131C/N_G204R/NSP3_I414V/NSP12_P323L/NSP14_N160S/Spike_D614G/NSP3_P340S/NSP6_L37F)	hCoV-19/Italy/CAM-TIGEM-1616/2020	EPI_ISL_960641
2021.GSCAM.960642.0209.1	NAPOLI	NAPOLI	B.1.1.229	GR	(N_D377Y/NS8_Y105D/N_R203K/NS3_W131C/N_G204R/NSP3_I414V/NSP12_P323L/NSP14_N160S/Spike_D614G/NSP3_P340S/NSP6_L37F)	hCoV-19/Italy/CAM-TIGEM-1606/2020	EPI_ISL_960642
2021.GSCAM.960643.0209.1	NAPOLI	NAPOLI	B.1.177	GV	(NSP14_D345Y/Spike_P272L/NSP12_P323L/NSP15_M218I/Spike_A262S/Spike_D614G/N_A220V/Spike_A222V)	hCoV-19/Italy/CAM-TIGEM-1609/2020	EPI_ISL_960643
2021.GSCAM.960644.0209.1	NAPOLI	NAPOLI	A.19	S	(N_D128Y/NSP2_D511G/Spike_T719N/NSP3_E595D/NSP5_F223L/NS8_V99I/NSP10_T101I/NSP3_P1921L/N_S202N/NSP8_I156V/Spike_D614G/NS8_L84S)	hCoV-19/Italy/CAM-TIGEM-1602/2020	EPI_ISL_960644
2021.GSCAM.960645.0209.1	NAPOLI	NAPOLI	B.1.160	GH	(N_M234I/NSP14_L508F/Spike_S477N/NSP4_M324I/NSP12_A185S/NSP4_A65V/NS3_Q57H/NSP13_E261D/NSP13_V484F/NSP5_F134S/Spike_F157S/NSP3_S1204P/NSP12_P323L/Spike_D614G/N_A376T/NSP12_V776L/NSP13_K218R)	hCoV-19/Italy/CAM-TIGEM-1608/2020	EPI_ISL_960645
2021.GSCAM.960646.0209.1	NAPOLI	NAPOLI	B.1.177.75	GV	(N_R195I/NSP12_P323L/Spike_D614G/Spike_V1104L/N_A220V/Spike_A222V)	hCoV-19/Italy/CAM-TIGEM-1899/2020	EPI_ISL_960646
2021.GSCAM.960647.0209.1	NAPOLI	NAPOLI	B.1.177.33	GV	(N_P365S/NSP3_T1456I/NSP8_P133S/NSP3_K412N/Spike_G639S/NSP12_P323L/Spike_D614G/N_A220V/Spike_A222V)	hCoV-19/Italy/CAM-TIGEM-1738/2020	EPI_ISL_960647
2021.GSCAM.960648.0209.1	NAPOLI	NAPOLI	B.1.177	GV	(Spike_P272L/NSP12_P323L/Spike_A262S/Spike_D614G/N_Q289H/N_A220V/Spike_A222V)	hCoV-19/Italy/CAM-TIGEM-1571/2020	EPI_ISL_960648
2021.GSCAM.960649.0209.1	NAPOLI	NAPOLI	B.1.177	GV	(NSP6_A54S/NSP12_P323L/Spike_D614G/Spike_Q675H/NS8_P30L/N_A220V/Spike_A222V)	hCoV-19/Italy/CAM-TIGEM-1549/2020	EPI_ISL_960649
2021.GSCAM.960650.0209.1	NAPOLI	NAPOLI	B.1.177	GV	(Spike_E484K/NSP14_D449G/Spike_P272L/Spike_T572I/Spike_L1063F/NSP12_P323L/Spike_G594S/NSP3_P141S/Spike_A262S/Spike_D614G/N_A220V/Spike_A222V)	hCoV-19/Italy/CAM-TIGEM-1558/2020	EPI_ISL_960650
2021.GSCAM.960651.0209.1	NAPOLI	NAPOLI	B.1.177	GV	(Spike_P272L/NSP12_P323L/Spike_A262S/Spike_D614G/N_Q289H/N_A220V/Spike_A222V)	hCoV-19/Italy/CAM-TIGEM-1550/2020	EPI_ISL_960651
2021.GSCAM.960652.0209.1	NAPOLI	NAPOLI	B.1.177	GV	(Spike_P272L/NSP12_P323L/Spike_A262S/Spike_D614G/N_Q289H/N_A220V/Spike_A222V)	hCoV-19/Italy/CAM-TIGEM-1553/2020	EPI_ISL_960652
2021.GSCAM.960653.0209.1	NAPOLI	NAPOLI	B.1.367	GH	(N_D377Y/NSP4_N4D/NSP7_M3I/N_S186Y/NSP3_T749I/NSP4_A231V/NSP5_Q83K/NSP12_P264T/NS3_Q57H/NSP3_T127I/NSP2_T85I/NSP3_C1392F/NS7a_R80I/NSP12_P323L/Spike_D614G/NSP5_V212F/Spike_D80Y)	hCoV-19/Italy/CAM-TIGEM-1544/2020	EPI_ISL_960653
2021.GSCAM.960654.0209.1	NAPOLI	NAPOLI	B.1.177	GV	(Spike_G446V/NSP15_A54S/NSP6_A54S/NS7a_H73Y/NSP12_P323L/Spike_D614G/Spike_Q675H/NS8_P30L/N_A220V/Spike_G75A/Spike_A222V)	hCoV-19/Italy/CAM-TIGEM-1564/2020	EPI_ISL_960654
2021.GSCAM.960655.0209.1	NAPOLI	NAPOLI	B.1.177	GV	(Spike_E484K/NSP14_D449G/Spike_P272L/Spike_T572I/Spike_L1063F/NSP12_P323L/Spike_G594S/NSP3_P141S/Spike_A262S/Spike_D614G/N_A220V/Spike_A222V)	hCoV-19/Italy/CAM-TIGEM-1561/2020	EPI_ISL_960655
2021.GSCAM.960656.0209.1	NAPOLI	NAPOLI	B.1.177	GV	(Spike_P272L/NSP12_P323L/Spike_A262S/Spike_D614G/N_A220V/Spike_C1247F/Spike_A222V)	hCoV-19/Italy/CAM-TIGEM-1555/2020	EPI_ISL_960656
2021.GSCAM.960657.0209.1	NAPOLI	NAPOLI	B.1.177	GV	(Spike_P272L/NSP12_P323L/Spike_A262S/Spike_D614G/N_A220V/Spike_C1247F/Spike_A222V)	hCoV-19/Italy/CAM-TIGEM-1562/2020	EPI_ISL_960657
2021.GSCAM.960658.0209.1	NAPOLI	NAPOLI	B.1.177	GV	(NSP3_S126L/NSP3_S1206L/NSP12_P323L/Spike_D614G/N_A220V/Spike_A222V)	hCoV-19/Italy/CAM-TIGEM-1552/2020	EPI_ISL_960658
2021.GSCAM.960659.0209.1	NAPOLI	NAPOLI	B.1.177	GV	(Spike_H1058Y/NSP3_K429N/NS3_V97F/NSP6_A54S/NSP2_L24F/NS7a_A64S/NSP3_Q203H/NSP12_P323L/Spike_D614G/N_A220V/Spike_A222V)	hCoV-19/Italy/CAM-TIGEM-1548/2020	EPI_ISL_960659
2021.GSCAM.960660.0209.1	NAPOLI	NAPOLI	C.18	GR	(NSP16_S166A/NSP5_G15S/N_R203K/NSP3_T428I/N_G204R/NS3_D155Y/NSP3_K384N/NSP12_P323L/Spike_D614G/NSP6_L37F)	hCoV-19/Italy/CAM-TIGEM-1902/2020	EPI_ISL_960660
2021.GSCAM.960661.0209.1	NAPOLI	NAPOLI	B.1.177.33	GV	(N_P365S/NSP3_T1456I/Spike_S50L/NSP2_L448F/Spike_E132K/Spike_G639S/NSP5_V261F/NSP12_P323L/Spike_D614G/N_A220V/Spike_A222V)	hCoV-19/Italy/CAM-TIGEM-1895/2020	EPI_ISL_960661
2021.TE.63970.1.91	CHIETI	RIPA TEATINA	B.1.1.7	GRY	(Spike_H69del/NS8_Q27stop/NSP3_T183I/Spike_T716I/NSP6_S106del/N_R203K/Spike_A570D/NSP8_Q24R/NSP13_K460R/Spike_N501Y/NSP3_I1412T/NS8_R52I/Spike_P681H/Spike_Y144del/NSP3_T749A/NSP6_G107del/NSP3_A890D/Spike_D1118H/NSP6_F108del/NS8_Y73C/N_G204R/Spike_V70del/NSP12_P323L/Spike_D614G/N_D3L/Spike_S982A/N_S235F)	hCoV-19/Italy/ABR-IZSGC-42106/2021	EPI_ISL_961018
2021.TE.63970.1.81	CHIETI	FRANCAVILLA AL MARE	B.1.1.7	GRY	(Spike_H69del/NS8_Q27stop/NSP3_T183I/Spike_T716I/NSP6_S106del/N_R203K/Spike_A570D/NSP8_Q24R/NSP13_K460R/Spike_N501Y/NSP3_I1412T/NS8_R52I/Spike_P681H/Spike_Y144del/NSP3_T749A/NSP6_G107del/NSP3_A890D/Spike_D1118H/NSP6_F108del/NS8_Y73C/N_G204R/Spike_V70del/NSP12_P323L/Spike_D614G/N_D3L/Spike_S982A/N_S235F)	hCoV-19/Italy/ABR-IZSGC-39776/2021	EPI_ISL_961019
2021.TE.70929.1.28	CHIETI	GESSOPALENA	B.1.1.7	GRY	(Spike_H69del/NS8_Q27stop/NSP3_T183I/Spike_T716I/NS8_K68stop/NSP6_S106del/N_R203K/Spike_A570D/Spike_N501Y/NSP3_I1412T/NS8_R52I/Spike_P681H/Spike_Y144del/NSP6_G107del/NSP3_A890D/Spike_D1118H/NSP6_F108del/NS8_Y73C/N_G204P/Spike_V70del/NSP12_P323L/Spike_D614G/N_D3L/Spike_S982A/N_S235F)	hCoV-19/Italy/ABR-IZSGC-68327/2021	EPI_ISL_965268
2021.TE.70929.1.35	CHIETI	GESSOPALENA	B.1.1.7	GRY	(Spike_H69del/NS8_Q27stop/NSP3_T183I/Spike_T716I/NS8_K68stop/NSP6_S106del/N_R203K/Spike_A570D/Spike_N501Y/NSP3_I1412T/NS8_R52I/Spike_P681H/Spike_Y144del/NSP6_G107del/NSP3_A890D/Spike_D1118H/NSP6_F108del/NS8_Y73C/N_G204P/Spike_V70del/NSP12_P323L/Spike_D614G/N_D3L/Spike_S982A/N_S235F)	hCoV-19/Italy/ABR-IZSGC-68328/2021	EPI_ISL_965269
2021.TE.70929.1.41	CHIETI	FILETTO	B.1.1.7	GRY	(Spike_H69del/NS8_Q27stop/NSP3_T1465I/NSP3_T183I/Spike_T716I/NS8_K68stop/NSP6_S106del/N_R203K/NSP6_A46V/Spike_A570D/Spike_N501Y/NSP3_I1412T/NS8_R52I/Spike_P681H/Spike_Y144del/NSP6_G107del/NSP3_A890D/Spike_D1118H/NSP6_F108del/NS8_Y73C/N_G204P/Spike_V70del/NSP12_P323L/Spike_D614G/N_D3L/Spike_S982A/N_S235F)	hCoV-19/Italy/ABR-IZSGC-67720/2021	EPI_ISL_965270
2021.TE.70929.1.45	CHIETI	VACRI	B.1.1.7	GRY	(Spike_H69del/NS8_Q27stop/NSP3_T183I/Spike_T716I/NS8_K68stop/NSP6_S106del/N_R203K/Spike_A570D/Spike_N501Y/NSP3_I1412T/NS8_R52I/Spike_P681H/Spike_Y144del/NSP6_G107del/NSP3_A890D/Spike_D1118H/NSP6_F108del/NS8_Y73C/N_G204P/Spike_V70del/NSP12_P323L/Spike_D614G/N_D3L/Spike_S982A/N_S235F)	hCoV-19/Italy/ABR-IZSGC-67724/2021	EPI_ISL_965271
2021.TE.70929.1.47	CHIETI	FILETTO	B.1.1.7	GRY	(Spike_H69del/NS8_Q27stop/NSP3_T1465I/NSP3_T183I/Spike_T716I/NS8_K68stop/NSP6_S106del/N_R203K/NSP6_A46V/Spike_A570D/Spike_N501Y/NSP3_I1412T/NS8_R52I/Spike_P681H/Spike_Y144del/NSP6_G107del/NSP3_A890D/Spike_D1118H/NSP6_F108del/NS8_Y73C/N_G204P/Spike_V70del/NSP12_P323L/Spike_D614G/N_D3L/Spike_S982A/N_S235F)	hCoV-19/Italy/ABR-IZSGC-67718/2021	EPI_ISL_965272
2021.TE.70929.1.48	CHIETI	GESSOPALENA	B.1.1.7	GRY	(Spike_H69del/NS8_Q27stop/NSP3_T183I/Spike_T716I/NS8_K68stop/NSP6_S106del/N_R203K/Spike_A570D/Spike_N501Y/NSP3_I1412T/NS8_R52I/Spike_P681H/Spike_Y144del/NSP6_G107del/NSP3_A890D/Spike_D1118H/NSP6_F108del/NS8_Y73C/N_G204P/Spike_V70del/NSP12_P323L/Spike_D614G/N_D3L/Spike_S982A/N_S235F)	hCoV-19/Italy/ABR-IZSGC-68399/2021	EPI_ISL_965273
2021.TE.70929.1.49	CHIETI	GESSOPALENA	B.1.1.7	GRY	(Spike_H69del/NS8_Q27stop/NSP3_T183I/Spike_T716I/NS8_K68stop/NSP6_S106del/N_R203K/Spike_A570D/Spike_N501Y/NSP3_I1412T/NS8_R52I/Spike_P681H/Spike_Y144del/NSP6_G107del/NSP3_A890D/Spike_D1118H/NSP6_F108del/NS8_Y73C/N_G204P/Spike_V70del/NSP12_P323L/Spike_D614G/N_D3L/Spike_S982A/N_S235F)	hCoV-19/Italy/ABR-IZSGC-68405/2021	EPI_ISL_965274
2021.TE.70929.1.50	CHIETI	GESSOPALENA	B.1.1.7	GRY	(Spike_H69del/NS8_Q27stop/NSP3_T183I/Spike_T716I/NS8_K68stop/NSP6_S106del/N_R203K/Spike_A570D/Spike_N501Y/NSP3_I1412T/NS8_R52I/Spike_P681H/Spike_Y144del/NSP6_G107del/NSP3_A890D/Spike_D1118H/NSP6_F108del/NS8_Y73C/N_G204P/Spike_V70del/NSP12_P323L/Spike_D614G/N_D3L/Spike_S982A/N_S235F)	hCoV-19/Italy/ABR-IZSGC-68412/2021	EPI_ISL_965275
2021.TE.70929.1.9	TERAMO	CASTILENTI	B.1.177	GV	(Spike_H69del/NSP15_E228K/NSP13_A446V/Spike_V622F/Spike_P272L/Spike_V70del/NSP12_P323L/Spike_A262S/Spike_D614G/N_A220V/NSP6_F216V/Spike_A222V)	hCoV-19/Italy/ABR-IZSGC-58333/2021	EPI_ISL_965276
2021.TE.72035.1.5	TERAMO	TERAMO	B.1.1.7	GRY	(Spike_H69del/NS8_Q27stop/NSP3_T183I/Spike_T716I/NSP6_S106del/N_R203K/Spike_A570D/NSP13_K460R/Spike_N501Y/NSP3_I1412T/NS8_R52I/Spike_P681H/Spike_Y144del/NSP3_E1789K/NSP6_G107del/NSP3_A890D/Spike_D1118H/NSP6_F108del/NS8_Y73C/N_G204R/Spike_V70del/NSP16_T91M/NSP12_P323L/Spike_D614G/N_D3L/Spike_S982A/N_S235F)	hCoV-19/Italy/MOL-IZSGC-72035.1.5/2021	EPI_ISL_965278
2021.TE.72053.1.4	TERAMO	TERAMO	B.1.1.7	GRY	(Spike_H69del/NS8_Q27stop/NSP3_T183I/Spike_T716I/NSP6_S106del/N_R203K/Spike_A570D/NSP8_Q24R/NSP13_K460R/Spike_N501Y/Spike_S939F/NSP3_I1412T/NS8_R52I/Spike_P681H/Spike_Y144del/M_I24T/NSP3_T749A/NSP6_G107del/NSP3_A890D/Spike_D1118H/NSP6_F108del/NS8_Y73C/N_G204R/Spike_V70del/NSP12_P323L/Spike_D614G/N_D3L/Spike_S982A/N_S235F)	hCoV-19/Italy/MOL-IZSGC-72053.1.4/2021	EPI_ISL_965279
2021.TE.72035.1.6	TERAMO	TERAMO	B.1.1.7	GRY	(Spike_H69del/NS8_Q27stop/NSP3_T183I/Spike_T716I/NSP6_S106del/N_R203K/Spike_A570D/NSP13_K460R/NSP8_T93I/Spike_N501Y/NSP3_I1412T/NS8_R52I/Spike_P681H/Spike_Y144del/NSP3_E1789K/NSP6_G107del/NSP3_A890D/Spike_D1118H/NSP6_F108del/NS8_Y73C/N_G204R/Spike_V70del/NSP12_P323L/Spike_D614G/N_D3L/Spike_S982A/N_S235F)	hCoV-19/Italy/MOL-IZSGC-72035.1.6/2021	EPI_ISL_965283
2021.GSAPU.1008701.0216.1	BARI	BARI	B.1.1.7	GRY	(Spike_H69del/NS8_Q27stop/NSP3_T183I/Spike_T716I/NSP6_S106del/N_R203K/Spike_A570D/Spike_N501Y/NSP3_I1412T/NS8_R52I/Spike_P681H/NSP3_V1420F/NSP6_G107del/Spike_D1118H/NSP6_F108del/NS8_Y73C/N_G204R/Spike_V70del/NSP12_P323L/Spike_D614G/N_D3L/Spike_S982A/N_A156S/N_S235F)	hCoV-19/Italy/APU-IZSPB-637PT/2021	EPI_ISL_1008701
2021.GSAPU.1008702.0216.1	BARI	BARI	B.1.1.7	GRY	(Spike_H69del/NS8_Q27stop/NSP3_T183I/Spike_T716I/NSP6_S106del/N_R203K/Spike_A570D/Spike_N501Y/NSP2_P589S/NSP3_I1412T/NS8_R52I/Spike_P681H/NSP6_G107del/NSP3_A890D/Spike_D1118H/NSP6_F108del/NS8_Y73C/N_G204R/Spike_V70del/NSP12_P323L/Spike_D614G/N_D3L/Spike_S982A/N_S235F)	hCoV-19/Italy/APU-IZSPB-619PT/2021	EPI_ISL_1008702
2021.GSAPU.1008703.0216.1	BARI	BARI	B.1.1.7	GRY	(Spike_H69del/NS8_Q27stop/NSP3_T183I/Spike_T716I/NS8_K68stop/NSP6_S106del/N_R203K/Spike_A570D/NSP6_A161V/Spike_N501Y/NSP3_I1412T/NS8_R52I/Spike_P681H/Spike_Y144del/NSP6_G107del/NSP3_A890D/Spike_D1118H/NSP6_F108del/NS8_Y73C/N_G204R/Spike_V70del/NSP12_P323L/Spike_D614G/N_D3L/Spike_S982A/N_S235F)	hCoV-19/Italy/APU-IZSPB-575PT/2021	EPI_ISL_1008703
2021.GSAPU.1008704.0216.1	BARI	BARI	B.1.177	GV	(NSP1_E2G/NS3_K16N/N_A55S/Spike_P272L/NSP12_P323L/Spike_A262S/Spike_D614G/N_A220V/NSP14_T16I/Spike_A222V)	hCoV-19/Italy/APU-IZSPB-576PT/2021	EPI_ISL_1008704
2021.GSAPU.1008705.0216.1	BARI	BARI	B.1.177.33	GV	(N_P365S/NSP3_M914I/NSP1_V86F/NSP3_T1456I/NSP13_P529Q/NSP14_T113I/NS7a_Q94L/Spike_G639S/NS7a_A55S/NSP12_P323L/Spike_D614G/NSP2_V126F/N_A220V/NSP4_T492I/Spike_Q677H/Spike_A222V)	hCoV-19/Italy/APU-IZSPB-577PT/2021	EPI_ISL_1008705
2021.GSAPU.1008706.0216.1	BARI	BARI	B.1.177	GV	(N_G200D/Spike_P272L/NS8_E106K/NSP12_P323L/Spike_A262S/Spike_D614G/N_A220V/Spike_A222V)	hCoV-19/Italy/APU-IZSPB-586PT/2021	EPI_ISL_1008706
2021.GSAPU.1008707.0216.1	BARI	BARI	B.1.177.75	GV	(NSP12_P323L/Spike_D614G/NSP8_Q24H/N_A220V/NS3_H150R/Spike_A222V)	hCoV-19/Italy/APU-IZSPB-578PT/2021	EPI_ISL_1008707
2021.GSAPU.1008708.0216.1	BARI	BARI	B.1.177.33	GV	(N_P365S/NSP3_M914I/NSP1_V86F/NSP3_T1456I/NSP13_P529Q/NSP14_T113I/NS7a_Q94L/Spike_G639S/NS7a_A55S/NSP12_P323L/Spike_D614G/NSP2_V126F/N_A220V/NSP4_T492I/Spike_Q677H/Spike_A222V)	hCoV-19/Italy/APU-IZSPB-579PT/2021	EPI_ISL_1008708
2021.GSAPU.1008709.0216.1	BARI	BARI	B.1.177.75	GV	(NSP12_A250T/N_P67T/NSP3_D135Y/NSP12_P323L/Spike_D614G/N_A220V/Spike_A222V)	hCoV-19/Italy/APU-IZSPB-583PT/2021	EPI_ISL_1008709
2021.GSAPU.1008710.0216.1	BARI	BARI	B.1.177.75	GV	(NSP12_A250T/NSP3_D135Y/NSP12_P323L/Spike_D614G/N_A220V/Spike_A222V)	hCoV-19/Italy/APU-IZSPB-584PT/2021	EPI_ISL_1008710
2021.GSAPU.1008711.0216.1	BARI	BARI	B.1.258	G	(NSP3_A1800V/NSP13_H290Y/NSP2_V279I/NSP3_I1683T/Spike_N439K/N_S193I/NSP2_A518V/Spike_E654K/NSP14_G59S/NSP1_E37D/NSP6_S163A/NSP12_P323L/Spike_D614G/NSP6_V149F/NSP1_E57G)	hCoV-19/Italy/APU-IZSPB-581PT/2021	EPI_ISL_1008711
2021.GSAPU.1008712.0216.1	BARI	BARI	B.1.258	G	(NSP3_A1800V/NSP13_H290Y/NSP2_V279I/NSP3_I1683T/Spike_N439K/N_S193I/NSP2_A518V/Spike_E654K/NSP14_G59S/NSP1_E37D/NSP6_S163A/NSP12_P323L/Spike_D614G/NSP6_V149F/NSP1_E57G)	hCoV-19/Italy/APU-IZSPB-580PT/2021	EPI_ISL_1008712
2021.GSLAZ.1009018.0216.1	ROMA	ROMA	B.1.177	GV	(NSP3_K1693N/Spike_P272L/NSP15_V172L/NSP3_T1180I/Spike_D614G/N_A220V/Spike_A222V)	hCoV-19/Italy/LAZ-INMI-202/2021	EPI_ISL_1009018
2021.GSLAZ.1009019.0216.1	ROMA	ROMA	B.1.177	GV	(NSP3_L1259I/Spike_P272L/NSP2_P129S/NSP12_P323L/Spike_A262S/Spike_D614G/NSP3_D1085N/N_A220V/Spike_A222V)	hCoV-19/Italy/LAZ-INMI-203/2021	EPI_ISL_1009019
2021.GSLAZ.1009020.0216.1	ROMA	ROMA	B.1.177	GV	(N_P365S/NSP14_P203L/Spike_P272L/NS8_D35Y/NSP13_P53L/NSP12_P323L/Spike_A262S/Spike_D614G/N_A220V/Spike_G1167V/Spike_A222V)	hCoV-19/Italy/LAZ-INMI-204/2021	EPI_ISL_1009020
2021.GSLAZ.1009021.0216.1	ROMA	ROMA	B.1.177	GV	(NSP6_A54S/NSP12_P323L/Spike_D614G/Spike_Q675H/NS8_P30L/N_A220V/NSP16_D26Y/Spike_A222V)	hCoV-19/Italy/LAZ-INMI-205/2021	EPI_ISL_1009021
2021.GSLAZ.1009022.0216.1	ROMA	ROMA	B.1.258	G	(NSP13_H290Y/NS3_S177I/NSP3_I1683T/Spike_N439K/M_S94I/NSP3_S370L/N_Q9R/NSP3_V61A/NSP2_T85I/NSP1_E37D/NSP12_P323L/Spike_D614G/NSP15_V291L/NSP16_T140I)	hCoV-19/Italy/LAZ-INMI-206/2021	EPI_ISL_1009022
2021.GSLAZ.1009023.0216.1	ROMA	ROMA	B.1.177	GV	(NS3_D27Y/NSP3_T1456I/NSP3_E156K/NSP3_H1841Y/NSP12_P323L/N_A273S/Spike_D614G/N_A220V/NS3_I236L/Spike_A222V)	hCoV-19/Italy/LAZ-INMI-207/2021	EPI_ISL_1009023
2021.GSLAZ.1009024.0216.1	ROMA	ROMA	B.1.177	GV	(NSP4_H313Y/N_T325I/Spike_P272L/NSP12_P323L/Spike_A262S/Spike_D614G/NSP3_D1085N/N_A220V/Spike_A222V)	hCoV-19/Italy/LAZ-INMI-208/2021	EPI_ISL_1009024
2021.GSLAZ.1009025.0216.1	ROMA	ROMA	B.1.1.277	GR	(NS3_A99S/NSP12_D738Y/NSP12_R197Q/N_R203K/NSP3_S1675I/N_G204R/Spike_A626S/NSP12_P323L/Spike_D614G)	hCoV-19/Italy/LAZ-INMI-209/2021	EPI_ISL_1009025
2021.GSLAZ.1009026.0216.1	ROMA	ROMA	B.1.177	GV	(NSP12_P323L/Spike_D614G/NSP3_L1791F/N_A220V/NSP3_P723S/Spike_A222V)	hCoV-19/Italy/LAZ-INMI-210/2021	EPI_ISL_1009026
2021.GSLAZ.1009027.0216.1	ROMA	ROMA	B.1.177	GV	(Spike_P272L/NSP12_P323L/Spike_D614G/N_A220V/NSP3_G251R/Spike_A222V)	hCoV-19/Italy/LAZ-INMI-211/2021	EPI_ISL_1009027
2021.GSLAZ.1009028.0216.1	ROMA	ROMA	B.1.177	GV	(NSP3_S126L/NSP15_I252L/NSP2_P129L/NSP3_S1206L/NSP12_P323L/Spike_D614G/Spike_Y144del/N_A220V/Spike_A222V/N_Q409L)	hCoV-19/Italy/LAZ-INMI-212/2021	EPI_ISL_1009028
2021.GSLAZ.1009029.0216.1	ROMA	ROMA	B.1.177	GV	(Spike_T95I/NSP1_R24C/NSP2_T434I/Spike_P272L/NSP12_P323L/Spike_A262S/Spike_D614G/N_A220V/NSP2_A360V/Spike_A222V)	hCoV-19/Italy/LAZ-INMI-213/2021	EPI_ISL_1009029
2021.TE.89065.1.3	L'AQUILA	AVEZZANO	B.1.177	GV	(NS3_D27Y/NSP3_T1456I/NSP3_E156K/NSP3_H1841Y/NSP12_P323L/N_A273S/Spike_D614G/N_A220V/NS3_I236L/Spike_A222V)	hCoV-19/Italy/ABR-IZSGC-72965/2021	EPI_ISL_1036148
2021.TE.89065.1.20	PESCARA	PESCARA	B.1.1.7	GRY	(Spike_H69del/NS8_Q27stop/NSP3_T183I/Spike_T716I/NSP6_S106del/N_R203K/Spike_A570D/NSP8_Q24R/NSP13_K460R/Spike_N501Y/NSP3_I1412T/NS8_R52I/Spike_P681H/Spike_Y144del/NSP3_T749A/NSP3_D163Y/NSP6_G107del/NSP3_A890D/Spike_D1118H/NS3_T12I/NSP6_F108del/NS8_Y73C/N_G204R/Spike_V70del/NSP12_P323L/Spike_D614G/N_D3L/Spike_S982A/N_S235F)	hCoV-19/Italy/ABR-IZSGC-75707/2021	EPI_ISL_1036149
2021.TE.89065.1.31	CHIETI	CHIETI	B.1.1.7	GRY	(Spike_H69del/NS8_Q27stop/NSP3_T183I/Spike_T716I/NSP6_S106del/N_R203K/Spike_A570D/NSP8_Q24R/NSP13_K460R/Spike_N501Y/NSP3_I1412T/NS8_R52I/Spike_P681H/Spike_Y144del/NSP3_T749A/NSP6_G107del/NSP3_A890D/Spike_D1118H/NS3_T12I/NSP6_F108del/NS8_Y73C/N_G204R/Spike_V70del/NSP12_P323L/Spike_D614G/N_D3L/Spike_S982A/N_S235F)	hCoV-19/Italy/ABR-IZSGC-79608/2021	EPI_ISL_1036150
2021.TE.89065.1.77	L'AQUILA	AVEZZANO	B.1.177	GV	(NS3_D27Y/NSP3_T1456I/NSP3_E156K/NSP3_H1841Y/NSP12_P323L/N_A273S/Spike_D614G/N_A220V/NS3_I236L/Spike_A222V)	hCoV-19/Italy/ABR-IZSGC-83053/2021	EPI_ISL_1036151
2021.TE.29921.1.95	TERAMO	ROSETO DEGLI ABRUZZI	B.1.177	GV	(Spike_P272L/N_A35T/NSP1_V28A/NSP13_R173G/NSP12_P323L/Spike_A262S/Spike_D614G/N_A220V/Spike_A222V)	hCoV-19/Italy/ABR-IZSGC-14505/2021	EPI_ISL_1036152
2021.TE.89065.1.46	L'AQUILA	L'AQUILA	B.1.1.7	GRY	(Spike_H69del/NS8_Q27stop/NSP10_T12I/NSP3_T183I/Spike_T716I/NSP6_S106del/N_R203K/Spike_A570D/NSP3_G307C/Spike_N501Y/NSP3_I1412T/NS8_R52I/Spike_P681H/Spike_Y144del/N_L139F/NSP6_G107del/NSP3_A890D/Spike_D1118H/NSP6_F108del/NS8_Y73C/N_G204R/Spike_V70del/NSP12_P323L/Spike_D614G/N_D3L/Spike_S982A/N_S235F)	hCoV-19/Italy/ABR-IZSGC-82847/2021	EPI_ISL_1036153
2021.TE.89065.1.16	TERAMO	PINETO	B.1.1.7	GRY	(Spike_H69del/NS8_Q27stop/NSP3_T183I/Spike_T716I/NSP6_S106del/N_R203K/Spike_A570D/NSP8_Q24R/NSP13_K460R/Spike_N501Y/NSP3_I1412T/NS8_R52I/Spike_P681H/Spike_Y144del/NSP3_T749A/NSP6_G107del/NSP3_A890D/Spike_D1118H/NS3_T12I/NSP6_F108del/NS8_Y73C/N_G204R/Spike_V70del/NSP12_P323L/Spike_D614G/N_D3L/Spike_S982A/N_S235F)	hCoV-19/Italy/ABR-IZSGC-76496/2021	EPI_ISL_1036154
2021.TE.89065.1.18	TERAMO	TERAMO	B.1.1.7	GRY	(Spike_H69del/NS8_Q27stop/NSP3_T183I/Spike_T716I/NSP6_S106del/N_R203K/Spike_A570D/NSP8_Q24R/NSP13_K460R/Spike_N501Y/NSP3_I1412T/NS8_R52I/Spike_P681H/Spike_Y144del/NSP3_T749A/NSP6_G107del/NSP3_A890D/Spike_D1118H/NS3_T12I/NSP6_F108del/NS8_Y73C/N_G204R/Spike_V70del/NSP12_P323L/Spike_D614G/N_D3L/Spike_S982A/N_S235F)	hCoV-19/Italy/ABR-IZSGC-76472/2021	EPI_ISL_1036155
2021.TE.89065.1.7	PESCARA	PESCARA	B.1.1.7	GRY	(Spike_H69del/NS8_Q27stop/NSP13_H290Y/NSP3_T183I/Spike_T716I/NSP6_S106del/N_R203K/Spike_A570D/NSP8_Q24R/NSP13_K460R/Spike_N501Y/NSP3_I1412T/NS8_R52I/Spike_P681H/Spike_Y144del/NSP3_T749A/NSP6_G107del/NSP3_A890D/Spike_D1118H/NS3_T12I/NSP6_F108del/NS8_Y73C/N_G204R/Spike_V70del/NSP12_P323L/Spike_D614G/NSP6_L37F/N_D3L/Spike_S982A/N_S235F)	hCoV-19/Italy/ABR-IZSGC-73534/2021	EPI_ISL_1036156
2021.TE.89065.1.43	TERAMO	SANT'OMERO	B.1.177.16	GV	(Spike_S71F/NS3_S166L/NSP3_T749I/N_P13T/N_G30R/NSP8_P10S/NSP1_L92F/NSP12_A529V/NS8_G77S/NSP12_P323L/Spike_D614G/N_A220V/Spike_A222V)	hCoV-19/Italy/ABR-IZSGC-79320/2021	EPI_ISL_1036157
2021.TE.89065.1.26	PESCARA	SAN VALENTINO IN ABRUZZO CITERIORE	B.1.1.7	GRY	(NSP2_L353F/Spike_H69del/NS8_Q27stop/NSP3_T183I/Spike_T716I/NSP6_S106del/N_R203K/Spike_A570D/NSP8_Q24R/NSP13_K460R/Spike_N501Y/NSP3_I1412T/NS8_R52I/Spike_P681H/Spike_Y144del/NSP3_T749A/NSP6_G107del/NSP3_A890D/Spike_D1118H/NSP6_F108del/NS8_Y73C/N_G204R/Spike_V70del/NSP12_P323L/Spike_D614G/N_D3L/Spike_S982A/N_S235F)	hCoV-19/Italy/ABR-IZSGC-75698/2021	EPI_ISL_1036158
2021.TE.89065.1.2	TERAMO	GIULIANOVA	B.1.177	GV	(N_P122S/Spike_P272L/N_A35T/NSP1_V28A/NSP12_P323L/Spike_A262S/Spike_D614G/N_A220V/Spike_A222V)	hCoV-19/Italy/ABR-IZSGC-73029/2021	EPI_ISL_1036159
2021.TE.89065.1.48	L'AQUILA	PRATOLA PELIGNA	B.1.1.7	GRY	(Spike_H69del/NS8_Q27stop/NSP3_T183I/Spike_T716I/NSP6_S106del/N_R203K/Spike_A570D/NSP8_Q24R/NSP13_K460R/Spike_N501Y/NSP3_I1412T/NS8_R52I/Spike_P681H/Spike_Y144del/NSP3_T749A/NSP6_G107del/NSP3_A890D/Spike_D1118H/NSP6_F108del/NS8_Y73C/N_G204R/Spike_V70del/NSP12_P323L/Spike_D614G/N_D3L/Spike_S982A/N_S235F)	hCoV-19/Italy/ABR-IZSGC-83485/2021	EPI_ISL_1036160
2021.TE.89065.1.65	PESCARA	MONTESILVANO	B.1.1.7	GRY	(Spike_H69del/NS8_Q27stop/NSP3_T183I/Spike_T716I/NSP6_S106del/N_R203K/Spike_A570D/NSP8_Q24R/NSP13_K460R/Spike_N501Y/NSP3_I1412T/NS8_R52I/Spike_P681H/Spike_Y144del/NSP3_T749A/NSP6_G107del/NSP3_A890D/Spike_D1118H/NSP6_F108del/NS8_Y73C/N_G204R/Spike_V70del/NSP12_P323L/Spike_D614G/N_D3L/Spike_S982A/N_S235F)	hCoV-19/Italy/ABR-IZSGC-82919/2021	EPI_ISL_1036161
2021.TE.89065.1.39	TERAMO	ROSETO DEGLI ABRUZZI	B.1.1.7	GRY	(Spike_H69del/NS8_Q27stop/NSP3_T183I/Spike_T716I/NSP6_S106del/N_R203K/Spike_A570D/NSP8_Q24R/NSP13_K460R/Spike_N501Y/NSP3_I1412T/NS8_R52I/Spike_P681H/Spike_Y144del/NSP3_T749A/NSP6_G107del/NSP3_A890D/Spike_D1118H/NSP6_F108del/NS8_Y73C/N_G204R/Spike_V70del/NSP12_P323L/Spike_D614G/N_D3L/Spike_S982A/N_S235F)	hCoV-19/Italy/ABR-IZSGC-79277/2021	EPI_ISL_1036162
2021.TE.89065.1.38	PESCARA	PESCARA	B.1.1.7	GRY	(Spike_H69del/NS8_Q27stop/NSP3_T183I/Spike_T716I/NSP6_S106del/N_R203K/Spike_A570D/NSP8_Q24R/NSP13_K460R/Spike_N501Y/NSP3_I1412T/NS8_R52I/Spike_P681H/Spike_Y144del/NSP3_T749A/NSP6_G107del/NSP3_A890D/Spike_D1118H/NSP6_F108del/NS8_Y73C/N_G204R/Spike_V70del/NSP12_P323L/Spike_D614G/N_D3L/Spike_S982A/N_S235F)	hCoV-19/Italy/ABR-IZSGC-79353/2021	EPI_ISL_1036163
2021.TE.89065.1.64	PESCARA	MANOPPELLO	B.1.1.7	GRY	(NSP2_L353F/Spike_H69del/NS8_Q27stop/NSP3_T183I/Spike_T716I/NSP6_S106del/N_R203K/Spike_A570D/NSP8_Q24R/NSP13_K460R/Spike_N501Y/NSP3_I1412T/NS8_R52I/Spike_P681H/Spike_Y144del/NSP3_T749A/NSP6_G107del/NSP3_A890D/Spike_K1073N/Spike_D1118H/NSP6_F108del/NS8_Y73C/N_G204R/Spike_V70del/NSP12_P323L/Spike_D614G/N_D3L/Spike_S982A/N_S235F)	hCoV-19/Italy/ABR-IZSGC-82185/2021	EPI_ISL_1036164
2021.TE.63970.1.80	CHIETI	FRANCAVILLA AL MARE	B.1.1.7	GRY	(Spike_H69del/NS8_Q27stop/NSP3_T183I/Spike_T716I/NSP6_S106del/N_R203K/Spike_A570D/NSP8_Q24R/NSP13_K460R/Spike_N501Y/NSP3_I1412T/NS8_R52I/Spike_P681H/Spike_Y144del/NSP3_T749A/NSP6_G107del/NSP3_A890D/Spike_D1118H/NSP6_F108del/NS8_Y73C/N_G204R/Spike_V70del/NSP12_P323L/Spike_D614G/N_D3L/Spike_S982A/N_S235F)	hCoV-19/Italy/ABR-IZSGC-39775/2021	EPI_ISL_961020
2021.TE.63970.1.87	CHIETI	CHIETI	B.1.1.7	GRY	(Spike_H69del/NS8_Q27stop/NSP3_T183I/Spike_T716I/NSP6_S106del/N_R203K/Spike_A570D/NSP8_Q24R/NSP13_K460R/Spike_N501Y/NSP3_I1412T/NS8_R52I/Spike_P681H/Spike_Y144del/NSP3_T749A/NSP6_G107del/NSP3_A890D/Spike_D1118H/NSP6_F108del/NS8_Y73C/N_G204R/Spike_V70del/NSP12_P323L/Spike_D614G/N_D3L/Spike_S982A/N_S235F)	hCoV-19/Italy/ABR-IZSGC-41302/2021	EPI_ISL_961021
2021.TE.63970.1.76	CHIETI	CHIETI	B.1.1.7	GRY	(Spike_H69del/NS8_Q27stop/NSP3_T183I/Spike_T716I/NSP6_S106del/N_R203K/Spike_A570D/NSP8_Q24R/NSP13_K460R/Spike_N501Y/NSP3_I1412T/NS8_R52I/Spike_P681H/Spike_Y144del/NSP3_T749A/NSP6_G107del/NSP3_A890D/Spike_D1118H/NSP6_F108del/NS8_Y73C/N_G204R/Spike_V70del/NSP12_P323L/Spike_D614G/N_D3L/Spike_S982A/N_S235F)	hCoV-19/Italy/ABR-IZSGC-39685/2021	EPI_ISL_961022
2021.TE.63970.1.77	CHIETI	CHIETI	B.1.1.7	GRY	(Spike_H69del/NS8_Q27stop/NSP3_T183I/Spike_T716I/NSP6_S106del/N_R203K/Spike_A570D/NSP8_Q24R/NSP13_K460R/Spike_N501Y/NSP3_I1412T/NS8_R52I/Spike_P681H/Spike_Y144del/NSP3_T749A/NSP6_G107del/NSP3_A890D/Spike_D1118H/NSP6_F108del/NS8_Y73C/N_G204R/Spike_V70del/NSP12_P323L/Spike_D614G/N_D3L/Spike_S982A/N_S235F)	hCoV-19/Italy/ABR-IZSGC-39686/2021	EPI_ISL_961023
2021.TE.63970.1.78	CHIETI	CHIETI	B.1.1.7	GRY	(Spike_H69del/NS8_Q27stop/NSP3_T183I/Spike_T716I/NSP6_S106del/N_R203K/Spike_A570D/NSP8_Q24R/NSP13_K460R/Spike_N501Y/NSP3_I1412T/NS8_R52I/Spike_P681H/Spike_Y144del/NSP3_T749A/NSP6_G107del/NSP3_A890D/Spike_D1118H/NSP6_F108del/NS8_Y73C/N_G204R/Spike_V70del/NSP12_P323L/Spike_D614G/N_D3L/Spike_S982A/N_S235F)	hCoV-19/Italy/ABR-IZSGC-39701/2021	EPI_ISL_961024
2021.TE.63970.1.75	CHIETI	CHIETI	B.1.1.7	GRY	(NSP2_L353F/Spike_H69del/NS8_Q27stop/NSP3_T183I/Spike_T716I/NSP6_S106del/N_R203K/Spike_A570D/NSP8_Q24R/NSP13_K460R/Spike_N501Y/NSP3_I1412T/NS8_R52I/Spike_P681H/Spike_Y144del/NSP3_T749A/NSP6_G107del/NSP3_A890D/Spike_D1118H/NSP6_F108del/NS8_Y73C/N_G204R/Spike_V70del/NSP12_P323L/Spike_D614G/N_D3L/Spike_S982A/N_S235F)	hCoV-19/Italy/ABR-IZSGC-39664/2021	EPI_ISL_961025
2021.TE.63970.1.89	CHIETI	SAN GIOVANNI TEATINO	B.1.1.7	GRY	(NSP2_L353F/Spike_H69del/NS8_Q27stop/NSP3_T183I/Spike_T716I/NSP6_S106del/N_R203K/Spike_A570D/NSP8_Q24R/NSP13_K460R/Spike_N501Y/NSP3_I1412T/NS8_R52I/Spike_P681H/Spike_Y144del/NSP3_T749A/NSP6_G107del/NSP3_A890D/Spike_D1118H/NSP6_F108del/NS8_Y73C/N_G204R/Spike_V70del/NSP12_P323L/Spike_D614G/N_D3L/Spike_S982A/N_S235F)	hCoV-19/Italy/ABR-IZSGC-41327/2021	EPI_ISL_961026
2021.TE.63970.1.85	CHIETI	CUPELLO	B.1.1.7	GRY	(Spike_H69del/NS8_Q27stop/NSP3_T183I/Spike_T716I/NSP6_S106del/N_R203K/Spike_A570D/NSP8_Q24R/NSP13_K460R/Spike_N501Y/NSP3_I1412T/NS8_R52I/Spike_P681H/Spike_Y144del/NSP3_T749A/NSP6_G107del/NSP3_A890D/Spike_D1118H/NS3_T12I/NSP6_F108del/NS8_Y73C/N_G204R/Spike_V70del/NSP12_P323L/Spike_D614G/N_D3L/Spike_S982A/N_S235F)	hCoV-19/Italy/ABR-IZSGC-41123/2021	EPI_ISL_961027
2021.TE.63970.1.69	CHIETI	FRANCAVILLA AL MARE	B.1.1.7	GRY	(Spike_H69del/NS8_Q27stop/NSP3_T183I/NSP3_T1269I/Spike_T716I/NSP6_S106del/N_R203K/Spike_A570D/NSP8_Q24R/NSP13_K460R/Spike_N501Y/NSP3_I1412T/NS8_R52I/Spike_P681H/Spike_Y144del/NSP3_T749A/NSP6_G107del/NSP3_A890D/Spike_D1118H/NSP6_F108del/NS8_Y73C/N_G204R/Spike_V70del/NSP12_P323L/Spike_D614G/N_D3L/Spike_S982A/N_S235F)	hCoV-19/Italy/ABR-IZSGC-38698/2021	EPI_ISL_961028
2021.TE.63970.1.71	CHIETI	CHIETI	B.1.1.7	GRY	(Spike_H69del/N_P365S/NS8_Q27stop/NSP3_T183I/Spike_T716I/NSP6_S106del/N_R203K/Spike_A570D/Spike_G75S/NSP8_Q24R/NSP13_K460R/NSP12_A529V/Spike_N501Y/NSP3_I1412T/NS8_R52I/Spike_P681H/Spike_Y144del/NSP3_T749A/NSP6_G107del/NSP3_A890D/Spike_D1118H/NSP6_F108del/NS8_Y73C/N_G204R/Spike_V70del/NSP12_P323L/Spike_D614G/N_D3L/Spike_S982A/N_S235F)	hCoV-19/Italy/ABR-IZSGC-38714/2021	EPI_ISL_961029
2021.TE.63970.1.57	CHIETI	CHIETI	B.1.1.7	GRY	(Spike_H69del/NS8_Q27stop/NSP3_T183I/Spike_T716I/NSP6_S106del/N_R203K/Spike_A570D/NSP8_Q24R/NSP13_K460R/Spike_N501Y/NSP3_I1412T/NS8_R52I/Spike_P681H/Spike_Y144del/NSP3_T749A/NSP6_G107del/NSP3_A890D/Spike_D1118H/NSP6_F108del/NS8_Y73C/N_G204R/Spike_V70del/NSP12_P323L/Spike_D614G/N_D3L/Spike_S982A/N_S235F)	hCoV-19/Italy/ABR-IZSGC-37187/2021	EPI_ISL_961030
2021.TE.63970.1.48	CHIETI	CASALINCONTRADA	B.1.1.7	GRY	(Spike_H69del/NS8_Q27stop/NSP3_T183I/Spike_T716I/NSP6_S106del/N_R203K/Spike_A570D/NSP8_Q24R/NSP13_K460R/Spike_N501Y/NSP3_I1412T/NS8_R52I/Spike_P681H/Spike_Y144del/NSP3_T749A/NSP6_G107del/NSP3_A890D/Spike_D1118H/NSP6_F108del/NS8_Y73C/N_G204R/Spike_V70del/NSP12_P323L/Spike_D614G/N_D3L/Spike_S982A/N_S235F)	hCoV-19/Italy/ABR-IZSGC-37128/2021	EPI_ISL_961031
2021.TE.63970.1.72	CHIETI	ROCCAMONTEPIANO	B.1.1.7	GRY	(Spike_H69del/NS8_Q27stop/NSP3_T183I/Spike_T716I/NSP6_S106del/N_R203K/Spike_A570D/NSP8_Q24R/NSP13_K460R/Spike_N501Y/NSP3_I1412T/NS8_R52I/Spike_P681H/Spike_Y144del/NSP3_T749A/NSP6_G107del/NSP3_A890D/Spike_D1118H/NSP6_F108del/NS8_Y73C/N_G204R/Spike_V70del/NSP12_P323L/Spike_D614G/N_D3L/Spike_S982A/N_S235F)	hCoV-19/Italy/ABR-IZSGC-38665/2021	EPI_ISL_961032
2021.TE.63970.1.60	CHIETI	FRANCAVILLA AL MARE	B.1.1.7	GRY	(Spike_H69del/NS8_Q27stop/NSP3_T183I/Spike_T716I/NSP6_S106del/N_R203K/Spike_A570D/NSP8_Q24R/NSP13_K460R/Spike_N501Y/NSP3_I1412T/NS8_R52I/Spike_P681H/Spike_Y144del/NSP3_T749A/NSP5_A70V/NSP6_G107del/NSP3_A890D/Spike_D1118H/NSP6_F108del/NS8_Y73C/N_G204R/Spike_V70del/NSP12_P323L/Spike_D614G/N_D3L/Spike_S982A/N_S235F)	hCoV-19/Italy/ABR-IZSGC-37413/2021	EPI_ISL_961033
2021.TE.63970.1.50	CHIETI	CHIETI	B.1.1.7	GRY	(Spike_H69del/NS8_Q27stop/NSP3_T183I/Spike_T716I/NSP6_S106del/N_R203K/Spike_A570D/NSP8_Q24R/NSP13_K460R/Spike_N501Y/NSP3_I1412T/NS8_R52I/Spike_P681H/Spike_Y144del/NSP3_T749A/NSP6_G107del/NSP3_A890D/Spike_D1118H/NSP6_F108del/NS8_Y73C/N_G204R/Spike_V70del/NSP12_P323L/Spike_D614G/N_D3L/Spike_S982A/N_S235F)	hCoV-19/Italy/ABR-IZSGC-37138/2021	EPI_ISL_961034
2021.TE.72053.1.7	TERAMO	TERAMO	B.1.1.7	GRY	(Spike_H69del/NS8_Q27stop/NSP3_T183I/Spike_T716I/NSP6_S106del/N_R203K/Spike_A570D/NSP13_K460R/Spike_N501Y/NSP3_I1412T/NS8_R52I/Spike_P681H/Spike_Y144del/NSP3_E1789K/NS3_G224R/NSP6_G107del/NSP3_A890D/Spike_D1118H/NSP6_F108del/NS8_Y73C/N_G204R/Spike_V70del/NSP12_P323L/Spike_D614G/N_D3L/Spike_S982A/N_S235F)	hCoV-19/Italy/MOL-IZSGC-72053.1.7/2021	EPI_ISL_965284
2021.TE.72053.1.8	TERAMO	TERAMO	B.1.1.7	GRY	(Spike_H69del/NSP14_K304N/NS8_Q27stop/NSP3_T183I/Spike_T716I/NSP6_S106del/N_R203K/Spike_A570D/NSP13_K460R/Spike_N501Y/NSP3_I1412T/NS8_R52I/Spike_P681H/Spike_Y144del/NSP3_E1789K/NSP6_G107del/NSP3_A890D/Spike_D1118H/NSP6_F108del/NS8_Y73C/N_G204R/Spike_V70del/NSP12_P323L/Spike_D614G/N_D3L/Spike_S982A/N_S235F)	hCoV-19/Italy/MOL-IZSGC-72053.1.8/2021	EPI_ISL_965285
2021.TE.72035.1.3	TERAMO	TERAMO	B.1.1.7	GRY	(Spike_H69del/NS8_Q27stop/NSP3_T183I/Spike_T716I/NSP6_S106del/N_R203K/Spike_A570D/NSP13_K460R/Spike_N501Y/NSP3_I1412T/NS8_R52I/Spike_P681H/Spike_Y144del/NSP3_E1789K/NSP6_G107del/NSP3_A890D/Spike_D1118H/NSP6_F108del/NS8_Y73C/N_G204R/Spike_V70del/NSP12_P323L/Spike_D614G/N_D3L/Spike_S982A/N_S235F)	hCoV-19/Italy/MOL-IZSGC-72035.1.3/2021	EPI_ISL_965286
2021.TE.72053.1.3	TERAMO	TERAMO	B.1.1.7	GRY	(Spike_H69del/NS8_Q27stop/NSP3_T183I/Spike_T716I/NSP6_S106del/N_R203K/Spike_A570D/NSP13_K460R/Spike_N501Y/NSP3_I1412T/NS8_R52I/Spike_P681H/Spike_Y144del/NSP3_E1789K/NSP6_G107del/NSP3_A890D/Spike_D1118H/NSP6_F108del/NS8_Y73C/N_G204R/Spike_V70del/NSP12_P323L/Spike_D614G/N_D3L/Spike_S982A/N_S235F)	hCoV-19/Italy/MOL-IZSGC-72053.1.3/2021	EPI_ISL_965287
2021.TE.72035.1.4	TERAMO	TERAMO	B.1.1.7	GRY	(Spike_H69del/NS8_Q27stop/NSP3_T183I/Spike_T716I/NSP6_S106del/N_R203K/Spike_A570D/NSP13_K460R/Spike_N501Y/NSP3_I1412T/NS8_R52I/Spike_P681H/Spike_Y144del/NSP3_E1789K/NSP6_G107del/NSP3_A890D/Spike_D1118H/NSP6_F108del/NS8_Y73C/N_G204R/Spike_V70del/NSP12_P323L/Spike_D614G/N_D3L/Spike_S982A/N_S235F)	hCoV-19/Italy/MOL-IZSGC-72035.1.4/2021	EPI_ISL_965288
2021.TE.72053.1.1	TERAMO	TERAMO	B.1.1.7	GRY	(Spike_H69del/NS8_Q27stop/NSP3_T183I/Spike_T716I/NSP6_S106del/N_R203K/Spike_A570D/NSP13_K460R/Spike_N501Y/NSP3_I1412T/NS8_R52I/Spike_P681H/Spike_Y144del/NSP3_E1789K/NSP6_G107del/NSP3_A890D/Spike_D1118H/NSP6_F108del/NS8_Y73C/N_G204R/Spike_V70del/NSP16_T91M/NSP12_P323L/Spike_D614G/N_D3L/Spike_S982A/N_S235F)	hCoV-19/Italy/MOL-IZSGC-72053/2021	EPI_ISL_965289
2021.TE.72035.1.7	TERAMO	TERAMO	B.1.1.7	GRY	(Spike_H69del/NS8_Q27stop/NSP3_T183I/Spike_T716I/NSP6_S106del/N_R203K/Spike_A570D/NSP13_K460R/Spike_N501Y/NSP3_I1412T/NS8_R52I/Spike_P681H/Spike_Y144del/NSP3_E1789K/NSP6_G107del/NSP3_A890D/Spike_D1118H/NSP6_F108del/NS8_Y73C/N_G204R/Spike_V70del/NSP16_T91M/NSP12_P323L/Spike_D614G/N_D3L/Spike_S982A/N_S235F)	hCoV-19/Italy/MOL-IZSGC-72035.1.7/2021	EPI_ISL_965291
2021.TE.72053.1.5	TERAMO	TERAMO	B.1.1.7	GRY	(Spike_H69del/NS8_Q27stop/NSP3_T183I/NS3_L41F/Spike_T716I/NSP6_S106del/N_R203K/Spike_A570D/NSP13_K460R/Spike_N501Y/NSP3_I1412T/NS8_R52I/Spike_P681H/Spike_Y144del/NSP3_E1789K/N_T366I/NSP6_G107del/NSP3_A890D/Spike_D1118H/NSP6_F108del/NS8_Y73C/N_G204R/Spike_V70del/NSP12_P323L/Spike_D614G/N_D3L/Spike_S982A/N_S235F)	hCoV-19/Italy/MOL-IZSGC-72053.1.5/2021	EPI_ISL_965293
2021.TE.72035.1.1	TERAMO	TERAMO	B.1.1.7	GRY	(Spike_H69del/NS8_Q27stop/NSP3_T183I/Spike_T716I/NSP6_S106del/N_R203K/Spike_A570D/NSP13_K460R/Spike_N501Y/NSP3_I1412T/NS8_R52I/Spike_P681H/Spike_Y144del/NSP3_E1789K/NSP6_G107del/NSP3_A890D/Spike_D1118H/NSP6_F108del/NS8_Y73C/NSP15_A54V/N_G204R/Spike_V70del/NSP12_P323L/Spike_D614G/N_D3L/Spike_S982A/N_S235F)	hCoV-19/Italy/MOL-IZSGC-72035/2021	EPI_ISL_965294
2021.TE.72053.1.2	TERAMO	TERAMO	B.1.1.7	GRY	(Spike_H69del/NS8_Q27stop/NSP3_T183I/N_T165I/Spike_T716I/NSP6_S106del/N_R203K/Spike_A570D/NSP13_K460R/Spike_N501Y/NSP3_I1412T/NS8_R52I/Spike_P681H/Spike_Y144del/NSP3_E1789K/NSP6_G107del/NSP3_A890D/Spike_D1118H/NSP6_F108del/NS8_Y73C/N_G204R/Spike_V70del/NSP12_P323L/Spike_D614G/N_D3L/Spike_S982A/N_S235F)	hCoV-19/Italy/MOL-IZSGC-72053.1.2/2021	EPI_ISL_965295
2021.TE.72053.1.6	TERAMO	TERAMO	B.1.1.7	GRY	(Spike_H69del/NS8_Q27stop/NSP3_T183I/Spike_T716I/NSP6_S106del/N_R203K/Spike_A570D/NSP13_K460R/Spike_N501Y/NSP3_I1412T/NS8_R52I/Spike_P681H/Spike_Y144del/NSP3_E1789K/NSP6_G107del/NSP3_A890D/Spike_D1118H/NSP6_F108del/NS8_Y73C/N_G204R/Spike_V70del/NSP15_S287L/NSP12_P323L/Spike_D614G/N_D3L/Spike_S982A/N_S235F)	hCoV-19/Italy/MOL-IZSGC-72053.1.6/2021	EPI_ISL_965297
2021.GSLAZ.1009030.0216.1	ROMA	ROMA	B.1.177	GV	(NS3_V13I/N_S180I/NS3_K16N/N_A55S/Spike_P272L/NS7a_T61I/NSP12_P323L/Spike_A262S/Spike_D614G/N_A220V/Spike_A222V)	hCoV-19/Italy/LAZ-INMI-214/2021	EPI_ISL_1009030
2021.GSLAZ.1009031.0216.1	ROMA	ROMA	B.1.177.77	GV	(NSP12_P323L/Spike_D614G/N_A220V/Spike_A222V)	hCoV-19/Italy/LAZ-INMI-215/2021	EPI_ISL_1009031
2021.GSLOM.1012924.0217.1	MILANO	MILANO	B.1.351	GH	(E_P71L/NSP3_K837N/Spike_K417N/NSP6_S106del/Spike_E484K/Spike_A701V/Spike_N501Y/Spike_Q1201K/Spike_A243del/NSP3_A41V/Spike_D215G/Spike_L244del/NSP6_G107del/N_T205I/NSP6_F108del/Spike_L242del/NS3_Q57H/NSP2_T85I/Spike_D80A/NSP12_P323L/NSP5_K90R/Spike_D614G/NS3_S171L)	hCoV-19/Italy/LOM-ISS-6911/2021	EPI_ISL_1012924
2021.GSLOM.1012923.0217.1	MILANO	MILANO	P.1	GR	(Spike_R190S/NSP3_T936I/NSP6_S106del/Spike_H655Y/Spike_E484K/N_R203K/E_D72Y/Spike_K417T/Spike_T1027I/Spike_D138Y/Spike_N501Y/NS3_S253P/Spike_L18F/N_P80R/Spike_T20N/NSP3_K977Q/NSP6_G107del/NSP6_F108del/NSP3_S370L/N_G204R/NS8_E92K/Spike_P26S/NSP12_P323L/Spike_D614G/Spike_V1176F/NSP13_E341D)	hCoV-19/Italy/LOM-ISS-6784/2021	EPI_ISL_1012923
2021.GSCAM.1013523.0217.1	NAPOLI	NAPOLI	B.1.177.53	GV	(NSP3_A85V/N_T141I/NSP4_A380V/NS3_W131C/NSP4_M194I/NSP12_P323L/Spike_D614G/N_A220V/Spike_A222V)	hCoV-19/Italy/CAM-CRGS-389/2021	EPI_ISL_1013523
2021.GSCAM.1013524.0217.1	NAPOLI	NAPOLI	B.1.177	GV	(NSP16_ins167AIKITEQAXXXXXXXXXXXXXXXXXXXXXXXXXXXXXXXXX/Spike_P272L/NS3_T175I/NS7b_E33stop/NSP14_V167L/NSP12_P323L/Spike_A262S/Spike_D614G/N_A220V/Spike_A222V)	hCoV-19/Italy/CAM-CRGS-454/2021	EPI_ISL_1013524
2021.GSCAM.1013525.0217.1	NAPOLI	NAPOLI	B.1.177	GV	(NSP3_Q193H/Spike_P272L/NS6_Q8stop/N_A152V/NSP12_P323L/Spike_A262S/Spike_D614G/NS7a_T14I/N_A220V/Spike_A222V)	hCoV-19/Italy/CAM-CRGS-439/2021	EPI_ISL_1013525
2021.GSCAM.1013526.0217.1	NAPOLI	NAPOLI	B.1.160	GH	(N_M234I/Spike_S477N/NSP4_M324I/NSP12_A185S/NS3_Q57H/NSP13_E261D/NSP12_P323L/Spike_D614G/N_A376T/NSP12_V776L/NSP13_K218R)	hCoV-19/Italy/CAM-CRGS-403/2021	EPI_ISL_1013526
2021.GSCAM.1013527.0217.1	NAPOLI	NAPOLI	B.1.177.50	GV	(NSP3_E159G/NS3_T32I/NSP12_P323L/Spike_D614G/N_A220V/Spike_A222V)	hCoV-19/Italy/CAM-CRGS-418/2021	EPI_ISL_1013527
2021.GSCAM.1013528.0217.1	NAPOLI	NAPOLI	B.1.177	GV	(NSP3_ins1159SFKKGXXXXXXXXXXXXXXXXXXXXXXXXXXXXXXXXXXIDYKHYTP/NSP12_ins485GDXXXXXXXXXXXXXXXXXXXXXXXXXXXXXXXXXXIETFMTSCNLQVLKFHVVVEVVDRYFDCYDG/NS8_C102F/NSP12_P323L/Spike_D614G/N_A220V/Spike_A222V)	hCoV-19/Italy/CAM-CRGS-443/2021	EPI_ISL_1013528
2021.GSCAM.1013529.0217.1	NAPOLI	NAPOLI	B.1.177	GV	(NSP16_ins168IKITEQXXXXXXXXXXXXXXXXXXXXXXXXXXXXXXXXXXALGGSVV/Spike_A67V/N_H145Y/Spike_P272L/NSP12_D879Y/NSP12_P323L/Spike_A262S/Spike_D614G/N_A220V/NSP13_ins463HKDKSAXXXXXXXXXXXXXXXXXXXXXXXXXXXXXXXXXXL/NSP13_V479I/Spike_A222V)	hCoV-19/Italy/CAM-CRGS-453/2021	EPI_ISL_1013529
2021.GSCAM.1013530.0217.1	NAPOLI	NAPOLI	B.1.177.53	GV	(NSP3_A85V/NSP9_D26A/N_T141I/NSP8_T148I/NSP12_P323L/Spike_D614G/N_A220V/NSP15_P65L/N_R191H/Spike_A222V)	hCoV-19/Italy/CAM-CRGS-373/2020	EPI_ISL_1013530
2021.GSCAM.1013531.0217.1	NAPOLI	NAPOLI	B.1.160	GH	(N_M234I/NSP13_A509V/Spike_S477N/NSP4_M324I/Spike_L179F/NSP12_A185S/NS3_Q57H/Spike_T323I/NSP13_E261D/NSP12_E894D/NSP12_P323L/NSP14_E453D/Spike_D614G/N_A376T/NSP12_V776L/NSP13_K218R/NSP4_ins300FMRERKRTRLNSSHCXXXXXXXXXXXXXXXXXXXXXXXXXXXXXXXXXXLAYY)	hCoV-19/Italy/CAM-CRGS-420/2021	EPI_ISL_1013531
2021.GSCAM.1013532.0217.1	NAPOLI	NAPOLI	B.1.177	GV	(NS3_S60F/N_F307L/NSP12_P323L/Spike_D614G/N_A220V/Spike_A222V/NS8_N89S/NSP16_ins170ITEQXXXXXXXXXXXXXXXXXXXXXXXXXXXXXXXXXXGGSVAIR)	hCoV-19/Italy/CAM-CRGS-429/2021	EPI_ISL_1013532
2021.GSCAM.1013533.0217.1	NAPOLI	NAPOLI	B.1.177	GV	(NSP14_K423R/Spike_V213L/Spike_P272L/NSP3_F1397L/NSP12_P323L/Spike_A262S/Spike_D614G/N_A220V/Spike_A222V)	hCoV-19/Italy/CAM-CRGS-368/2020	EPI_ISL_1013533
2021.GSCAM.1013534.0217.1	NAPOLI	NAPOLI	B.1.258.14	G	(Spike_L18F/NSP13_H290Y/NSP3_I1683T/NSP14_D345Y/N_S194L/Spike_N439K/NSP14_M49I/NSP12_P323L/NSP14_E453D/Spike_D614G)	hCoV-19/Italy/CAM-CRGS-374/2021	EPI_ISL_1013534
2021.GSCAM.1013535.0217.1	NAPOLI	NAPOLI	B.1.177.53	GV	(NSP3_A85V/NS7a_A105V/NSP9_D26A/N_T141I/NSP8_T148I/NSP3_N556S/NSP12_P323L/Spike_D614G/N_A220V/Spike_A222V)	hCoV-19/Italy/CAM-CRGS-377/2021	EPI_ISL_1013535
2021.GSCAM.1013536.0217.1	NAPOLI	NAPOLI	B.1.258.14	G	(NSP13_H290Y/NSP15_A81V/NSP3_I1683T/NSP14_D345Y/N_S194L/Spike_N439K/NSP14_M49I/NSP12_P323L/NSP14_E453D/Spike_D614G)	hCoV-19/Italy/CAM-CRGS-378/2021	EPI_ISL_1013536
2021.GSCAM.1013537.0217.1	NAPOLI	NAPOLI	B.1.177	GV	(N_P365S/NSP3_V299I/NSP3_V1201A/NSP7_M75I/NSP12_P323L/Spike_D614G/N_A220V/NSP3_P985S/Spike_Q677H/Spike_S255F/Spike_A222V)	hCoV-19/Italy/CAM-CRGS-383/2021	EPI_ISL_1013537
2021.GSCAM.1013538.0217.1	NAPOLI	NAPOLI	B.1.177	GV	(Spike_P272L/NSP12_P323L/Spike_A262S/Spike_D614G/N_A220V/NS3_G174C/Spike_A222V)	hCoV-19/Italy/CAM-CRGS-386/2021	EPI_ISL_1013538
2021.GSCAM.1013539.0217.1	NAPOLI	NAPOLI	B.1.177	GV	(NS3_K16N/Spike_A1070V/NSP12_P323L/Spike_D614G/N_A220V/Spike_A222V)	hCoV-19/Italy/CAM-CRGS-387/2021	EPI_ISL_1013539
2021.GSCAM.1013540.0217.1	NAPOLI	NAPOLI	B.1.177.33	GV	(N_P365S/NSP3_T1456I/NSP1_N160K/NSP3_P109L/Spike_G639S/NSP12_P323L/Spike_D614G/N_A220V/NSP13_M274I/NSP12_A529T/Spike_A222V)	hCoV-19/Italy/CAM-CRGS-388/2021	EPI_ISL_1013540
2021.GSCAM.1013541.0217.1	NAPOLI	NAPOLI	B.1.177.83	GR	(NSP3_P1187S/NSP14_F233L/NSP14_G17W/Spike_P272L/NSP12_P323L/Spike_A262S/Spike_D614G/N_A220V/Spike_A222V)	hCoV-19/Italy/CAM-CRGS-390/2021	EPI_ISL_1013541
2021.GSCAM.1013542.0217.1	NAPOLI	NAPOLI	B.1.177	GV	(NS3_K16N/N_A55S/Spike_P272L/NSP4_S479G/NSP4_T461A/NSP12_P323L/Spike_A262S/Spike_D614G/N_A220V/Spike_A222V)	hCoV-19/Italy/CAM-CRGS-391/2021	EPI_ISL_1013542
2021.GSCAM.1013543.0217.1	NAPOLI	NAPOLI	B.1.177.75	GV	(NSP3_K501E/NSP12_P323L/Spike_D614G/N_A220V/Spike_A222V)	hCoV-19/Italy/CAM-CRGS-392/2021	EPI_ISL_1013543
2021.GSCAM.1013544.0217.1	NAPOLI	NAPOLI	B.1.177	GV	(NSP5_D48N/Spike_P272L/NSP15_S241I/NSP12_P323L/Spike_A262S/Spike_D614G/N_A220V/NSP3_A338V/Spike_A222V)	hCoV-19/Italy/CAM-CRGS-393/2021	EPI_ISL_1013544
2021.TE.89065.1.76	TERAMO	TORRICELLA SICURA	B.1.1.7	GRY	(Spike_H69del/NS8_Q27stop/NSP3_T183I/Spike_T716I/NSP6_S106del/N_R203K/Spike_A570D/NSP8_Q24R/NSP13_K460R/Spike_N501Y/NSP3_I1412T/NS8_R52I/Spike_P681H/Spike_Y144del/NSP3_T749A/NSP6_G107del/NSP3_A890D/Spike_D1118H/NSP6_F108del/NS8_Y73C/N_G204R/Spike_V70del/NSP12_P323L/Spike_D614G/N_D3L/Spike_S982A/N_S235F)	hCoV-19/Italy/ABR-IZSGC-84724/2021	EPI_ISL_1036165
2021.TE.89065.1.60	CHIETI	TOLLO	B.1.1.7	GRY	(Spike_H69del/NS8_Q27stop/NSP3_T183I/Spike_T716I/NSP6_S106del/N_R203K/Spike_A570D/NSP8_Q24R/NSP13_K460R/Spike_N501Y/NSP3_I1412T/NS8_R52I/Spike_P681H/Spike_Y144del/NSP3_T749A/NSP6_G107del/NSP3_A890D/Spike_D1118H/NSP6_F108del/NS8_Y73C/N_G204R/Spike_V70del/NSP13_R173G/NSP12_P323L/Spike_D614G/N_D3L/Spike_S982A/NSP3_P395L/N_S235F)	hCoV-19/Italy/ABR-IZSGC-81786/2021	EPI_ISL_1036166
2021.TE.89065.1.55	CHIETI	FRANCAVILLA AL MARE	B.1.1.7	GRY	(Spike_H69del/NS8_Q27stop/NSP3_T183I/Spike_T716I/NSP6_S106del/N_R203K/Spike_A570D/NSP8_Q24R/NSP13_K460R/Spike_N501Y/NSP3_I1412T/NS8_R52I/Spike_P681H/Spike_Y144del/NSP3_T749A/NSP1_R24C/NSP6_G107del/NSP3_A890D/Spike_D1118H/NS3_T12I/NSP6_F108del/NS8_Y73C/N_G204R/Spike_V70del/NSP12_P323L/Spike_D614G/N_D3L/Spike_S982A/N_S235F)	hCoV-19/Italy/ABR-IZSGC-81848/2021	EPI_ISL_1036167
2021.TE.89065.1.19	TERAMO	TERAMO	B.1.1.7	GRY	(Spike_H69del/NS8_Q27stop/NSP3_T183I/Spike_T716I/NSP6_S106del/N_R203K/Spike_A570D/NSP8_Q24R/NSP13_K460R/Spike_N501Y/NSP3_I1412T/NS8_R52I/Spike_P681H/Spike_Y144del/NSP3_T749A/NSP6_G107del/NSP3_A890D/Spike_D1118H/NSP6_F108del/NS8_Y73C/N_G204R/Spike_V70del/NSP12_P323L/Spike_D614G/N_D3L/Spike_S982A/N_S235F)	hCoV-19/Italy/ABR-IZSGC-76629/2021	EPI_ISL_1036168
2021.TE.89065.1.17	TERAMO	TERAMO	B.1.1.7	GRY	(Spike_H69del/NS8_Q27stop/NSP3_T183I/Spike_T716I/NSP6_S106del/N_R203K/Spike_A570D/NSP8_Q24R/NSP13_K460R/Spike_N501Y/NSP3_I1412T/NS8_R52I/Spike_P681H/Spike_Y144del/NSP3_T749A/NSP6_G107del/NSP3_A890D/Spike_D1118H/NS3_T12I/NSP6_F108del/NS8_Y73C/N_G204R/Spike_V70del/NSP12_P323L/Spike_D614G/N_D3L/Spike_S982A/N_S235F)	hCoV-19/Italy/ABR-IZSGC-76507/2021	EPI_ISL_1036169
2021.TE.89065.1.66	PESCARA	PESCARA	B.1.1.7	GRY	(Spike_H69del/NS8_Q27stop/NSP3_T181I/NSP3_T183I/Spike_T716I/NSP6_S106del/N_R203K/Spike_A570D/NSP8_Q24R/NSP13_K460R/Spike_N501Y/NSP3_I1412T/NS8_R52I/Spike_P681H/Spike_Y144del/NSP4_L353F/NSP3_T749A/NSP6_G107del/NSP3_A890D/Spike_D1118H/NSP6_F108del/NS8_Y73C/N_G204R/Spike_V70del/NSP12_P323L/Spike_D614G/N_D3L/Spike_S982A/N_S235F)	hCoV-19/Italy/ABR-IZSGC-83915/2021	EPI_ISL_1036170
2021.TE.89065.1.62	CHIETI	VILLAMAGNA	B.1.1.7	GRY	(Spike_H69del/NS8_Q27stop/NSP3_T183I/Spike_T716I/NSP6_S106del/N_R203K/Spike_A570D/NSP8_Q24R/NSP13_K460R/Spike_N501Y/NSP3_I1412T/NS8_R52I/Spike_P681H/Spike_Y144del/NSP3_T749A/NSP6_G107del/NSP3_A890D/Spike_D1118H/NS3_T12I/NSP6_F108del/NS8_Y73C/N_G204R/Spike_V70del/NSP12_P323L/Spike_D614G/N_D3L/Spike_S982A/N_S235F)	hCoV-19/Italy/ABR-IZSGC-82178/2021	EPI_ISL_1036171
2021.TE.89065.1.71	TERAMO	ROSETO DEGLI ABRUZZI	B.1.1.7	GRY	(Spike_H69del/NS8_Q27stop/NSP3_T183I/Spike_T716I/NSP6_S106del/N_R203K/Spike_A570D/NSP8_Q24R/NSP13_K460R/Spike_N501Y/NSP3_I1412T/NS8_R52I/Spike_P681H/Spike_Y144del/NSP6_G107del/NSP3_A890D/Spike_D1118H/NSP6_F108del/NS8_Y73C/N_G204R/Spike_V70del/NSP12_P323L/Spike_D614G/N_D3L/Spike_S982A/N_S235F)	hCoV-19/Italy/ABR-IZSGC-82496/2021	EPI_ISL_1036172
2021.TE.89065.1.34	CHIETI	RIPA TEATINA	B.1.1.7	GRY	(NSP2_L353F/Spike_H69del/NS8_Q27stop/NSP3_T183I/Spike_T716I/NSP6_S106del/N_R203K/Spike_A570D/NSP8_Q24R/NSP13_K460R/Spike_N501Y/NSP3_I1412T/NS8_R52I/Spike_P681H/Spike_Y144del/NSP3_T749A/NSP6_G107del/NSP3_A890D/Spike_K1073N/Spike_D1118H/NSP6_F108del/NS8_Y73C/N_G204R/Spike_V70del/NSP12_P323L/Spike_D614G/N_D3L/Spike_S982A/N_S235F)	hCoV-19/Italy/ABR-IZSGC-79567/2021	EPI_ISL_1036173
2021.TE.89065.1.63	PESCARA	CEPAGATTI	B.1.1.7	GRY	(Spike_H69del/NS8_Q27stop/NSP3_T183I/Spike_T716I/NSP6_S106del/Spike_H655Y/N_R203K/Spike_A570D/NSP8_Q24R/NSP13_K460R/Spike_N501Y/NSP3_I1412T/NS8_R52I/Spike_P681H/Spike_Y144del/NSP3_T749A/NSP6_G107del/NSP3_A890D/Spike_D1118H/NS3_T12I/NSP6_F108del/NS8_Y73C/N_G204R/Spike_V70del/NSP12_P323L/Spike_D614G/N_D3L/Spike_S982A/N_S235F)	hCoV-19/Italy/ABR-IZSGC-81720/2021	EPI_ISL_1036174
2021.TE.89065.1.12	CHIETI	SAN GIOVANNI TEATINO	B.1.1.7	GRY	(Spike_H69del/NS8_Q27stop/Spike_T95I/NSP3_T183I/Spike_T716I/NSP6_S106del/N_R203K/Spike_A570D/NSP8_Q24R/NSP13_K460R/Spike_N501Y/NSP3_I1412T/NS8_R52I/Spike_P681H/Spike_Y144del/NSP3_T749A/NSP6_G107del/NSP3_A890D/Spike_D1118H/NS3_T12I/NSP6_F108del/NS8_Y73C/N_G204R/Spike_V70del/NSP12_P323L/Spike_D614G/N_D3L/Spike_S982A/N_S235F)	hCoV-19/Italy/ABR-IZSGC-76000/2021	EPI_ISL_1036175
2021.TE.89065.1.14	CHIETI	TORREVECCHIA TEATINA	B.1.1.7	GRY	(Spike_H69del/NS8_Q27stop/Spike_T95I/NSP3_T183I/Spike_T716I/NSP6_S106del/N_R203K/Spike_A570D/NSP8_Q24R/NSP13_K460R/Spike_N501Y/NSP3_I1412T/NS8_R52I/Spike_P681H/Spike_Y144del/NSP3_T749A/NSP6_G107del/NSP3_A890D/Spike_D1118H/NS3_T12I/NSP6_F108del/NS8_Y73C/N_G204R/Spike_V70del/NSP12_P323L/Spike_D614G/N_D3L/Spike_S982A/N_S235F)	hCoV-19/Italy/ABR-IZSGC-75926/2021	EPI_ISL_1036176
2021.TE.89065.1.9	PESCARA	MANOPPELLO	B.1.1.7	GRY	(NSP2_L353F/Spike_H69del/NS8_Q27stop/NSP3_T183I/Spike_T716I/NSP6_S106del/N_R203K/Spike_A570D/NSP8_Q24R/NSP13_K460R/Spike_N501Y/NSP3_I1412T/NS8_R52I/Spike_P681H/Spike_Y144del/NSP3_T749A/NSP6_G107del/NSP3_A890D/Spike_D1118H/NSP6_F108del/NS8_Y73C/N_G204R/Spike_V70del/NSP12_P323L/Spike_D614G/N_D3L/Spike_S982A/N_S235F)	hCoV-19/Italy/ABR-IZSGC-73511/2021	EPI_ISL_1036177
2021.TE.89065.1.47	L'AQUILA	PACENTRO	B.1.1.7	GRY	(Spike_H69del/NS8_Q27stop/NSP3_T183I/Spike_T716I/NSP6_S106del/N_R203K/Spike_A570D/NSP8_Q24R/NSP13_K460R/Spike_N501Y/NSP3_I1412T/NS8_R52I/Spike_P681H/Spike_Y144del/NSP3_T749A/NSP6_G107del/NSP3_A890D/Spike_D1118H/NSP6_F108del/NS8_Y73C/N_G204R/Spike_V70del/NSP12_P323L/Spike_D614G/N_D3L/Spike_S982A/N_S235F)	hCoV-19/Italy/ABR-IZSGC-83218/2021	EPI_ISL_1036178
2021.TE.63970.1.49	CHIETI	CHIETI	B.1.1.7	GRY	(Spike_H69del/NS8_Q27stop/NSP3_T183I/Spike_T716I/NSP6_S106del/N_R203K/Spike_A570D/NSP8_Q24R/NSP13_K460R/Spike_N501Y/NSP3_I1412T/NS8_R52I/Spike_P681H/Spike_Y144del/NSP3_T749A/NSP6_G107del/NSP3_A890D/Spike_D1118H/NSP6_F108del/NS8_Y73C/N_G204R/Spike_V70del/NSP12_P323L/Spike_D614G/N_D3L/Spike_S982A/N_S235F)	hCoV-19/Italy/ABR-IZSGC-37137/2021	EPI_ISL_961035
2021.TE.63970.1.64	CHIETI	FRANCAVILLA AL MARE	B.1.1.7	GRY	(Spike_H69del/NS8_Q27stop/NSP3_T183I/Spike_T716I/NSP6_S106del/N_R203K/Spike_A570D/NSP8_Q24R/NSP13_K460R/Spike_N501Y/NSP3_I1412T/NS8_R52I/Spike_P681H/Spike_Y144del/NSP3_T749A/NSP6_G107del/NSP3_A890D/Spike_D1118H/NSP6_F108del/NS8_Y73C/N_G204R/Spike_V70del/NSP12_P323L/Spike_D614G/N_D3L/Spike_S982A/N_S235F)	hCoV-19/Italy/ABR-IZSGC-38494/2021	EPI_ISL_961036
2021.TE.63970.1.44	PESCARA	PESCARA	B.1.1.7	GRY	(Spike_H69del/NS8_Q27stop/NSP3_T183I/Spike_T716I/NSP6_S106del/N_R203K/Spike_A570D/NSP8_Q24R/NSP13_K460R/Spike_N501Y/NSP3_I1412T/NS8_R52I/Spike_P681H/Spike_Y144del/NSP3_T749A/NSP6_G107del/NSP3_A890D/Spike_D1118H/NSP6_F108del/NS8_Y73C/N_G204R/Spike_V70del/NSP12_P323L/Spike_D614G/N_D3L/Spike_S982A/N_S235F)	hCoV-19/Italy/ABR-IZSGC-37057/2021	EPI_ISL_961037
2021.TE.63970.1.46	CHIETI	CHIETI	B.1.1.7	GRY	(NSP2_L353F/Spike_H69del/NS8_Q27stop/NSP3_T183I/Spike_T716I/NSP6_S106del/N_R203K/Spike_A570D/NSP8_Q24R/NSP13_K460R/Spike_N501Y/NSP3_I1412T/NS8_R52I/Spike_P681H/Spike_Y144del/NSP3_T749A/NSP6_G107del/NSP3_A890D/Spike_D1118H/NSP6_F108del/NS8_Y73C/N_G204R/Spike_V70del/NSP12_P323L/Spike_D614G/N_D3L/Spike_S982A/N_S235F)	hCoV-19/Italy/ABR-IZSGC-37067/2021	EPI_ISL_961038
2021.TE.63970.1.45	CHIETI	CHIETI	B.1.1.7	GRY	(NSP2_L353F/Spike_H69del/NS8_Q27stop/NSP3_T183I/Spike_T716I/NSP6_S106del/N_R203K/Spike_A570D/NSP8_Q24R/NSP13_K460R/Spike_N501Y/NSP3_I1412T/NS8_R52I/Spike_P681H/Spike_Y144del/NSP3_T749A/NSP6_G107del/NSP3_A890D/Spike_D1118H/NSP6_F108del/NS8_Y73C/N_G204R/Spike_V70del/NSP12_P323L/Spike_D614G/N_D3L/Spike_S982A/N_S235F)	hCoV-19/Italy/ABR-IZSGC-37066/2021	EPI_ISL_961039
2021.TE.63970.1.47	CHIETI	CHIETI	B.1.1.7	GRY	(NSP2_L353F/Spike_H69del/NS8_Q27stop/NSP3_T183I/Spike_T716I/NSP6_S106del/N_R203K/Spike_A570D/NSP8_Q24R/NSP13_K460R/Spike_N501Y/NSP3_I1412T/NS8_R52I/Spike_P681H/Spike_Y144del/NSP3_T749A/NSP6_G107del/NSP3_A890D/Spike_D1118H/NSP6_F108del/NS8_Y73C/N_G204R/Spike_V70del/NSP12_P323L/Spike_D614G/N_D3L/Spike_S982A/N_S235F)	hCoV-19/Italy/ABR-IZSGC-37069/2021	EPI_ISL_961040
2021.TE.63970.1.56	CHIETI	SAN GIOVANNI TEATINO	B.1.1.7	GRY	(Spike_H69del/NS8_Q27stop/NSP3_T183I/Spike_T716I/NSP6_S106del/N_R203K/Spike_A570D/NSP8_Q24R/NSP13_K460R/Spike_N501Y/NSP3_I1412T/NS8_R52I/Spike_P681H/Spike_Y144del/NSP3_T749A/NSP6_G107del/NSP3_A890D/Spike_D1118H/NS3_T12I/NSP6_F108del/NS8_Y73C/N_G204R/Spike_V70del/NSP12_P323L/Spike_D614G/N_D3L/Spike_S982A/N_S235F)	hCoV-19/Italy/ABR-IZSGC-37186/2021	EPI_ISL_961041
2021.TE.63970.1.32	TERAMO	TERAMO	B.1.1.7	GRY	(Spike_H69del/NS8_Q27stop/NSP3_T183I/Spike_T716I/NSP6_S106del/N_R203K/Spike_A570D/NSP8_Q24R/NSP13_K460R/Spike_N501Y/NSP3_I1412T/NS8_R52I/Spike_P681H/Spike_Y144del/NSP3_T749A/NSP6_G107del/NSP3_A890D/Spike_D1118H/NSP6_F108del/NS8_Y73C/N_G204R/Spike_V70del/NSP12_P323L/Spike_D614G/N_D3L/Spike_S982A/N_S235F)	hCoV-19/Italy/ABR-IZSGC-36754/2021	EPI_ISL_961042
2021.TE.63970.1.34	CHIETI	ROCCAMONTEPIANO	B.1.1.7	GRY	(Spike_H69del/NS8_Q27stop/NSP3_T183I/Spike_T716I/NSP6_S106del/N_R203K/Spike_A570D/NSP8_Q24R/NSP13_K460R/Spike_N501Y/NSP3_I1412T/NS8_R52I/Spike_P681H/Spike_Y144del/NSP3_T749A/NSP6_G107del/NSP3_A890D/Spike_D1118H/NSP6_F108del/NS8_Y73C/N_G204R/Spike_V70del/NSP12_P323L/Spike_D614G/N_D3L/Spike_S982A/N_S235F)	hCoV-19/Italy/ABR-IZSGC-35817/2021	EPI_ISL_961043
2021.TE.63970.1.51	CHIETI	FRANCAVILLA AL MARE	B.1.1.7	GRY	(Spike_H69del/NS8_Q27stop/NSP3_T183I/Spike_T716I/NSP6_S106del/N_R203K/Spike_A570D/NSP8_Q24R/NSP13_K460R/Spike_N501Y/NSP3_I1412T/NS8_R52I/Spike_P681H/Spike_Y144del/NSP3_T749A/NSP6_G107del/NSP3_A890D/Spike_D1118H/NSP6_F108del/NS8_Y73C/N_G204R/Spike_V70del/NSP12_P323L/Spike_D614G/N_D3L/Spike_S982A/N_S235F)	hCoV-19/Italy/ABR-IZSGC-36342/2021	EPI_ISL_961044
2021.TE.63970.1.52	CHIETI	FRANCAVILLA AL MARE	B.1.1.7	GRY	(Spike_H69del/NS8_Q27stop/NSP3_T183I/Spike_T716I/NSP6_S106del/N_R203K/Spike_A570D/NSP8_Q24R/NSP13_K460R/Spike_N501Y/NSP3_I1412T/NS8_R52I/Spike_P681H/Spike_Y144del/NSP3_T749A/NSP6_G107del/NSP3_A890D/Spike_D1118H/NSP6_F108del/NS8_Y73C/N_G204R/Spike_V70del/NSP12_P323L/Spike_D614G/N_D3L/Spike_S982A/N_S235F)	hCoV-19/Italy/ABR-IZSGC-36344/2021	EPI_ISL_961045
2021.TE.63970.1.53	CHIETI	MIGLIANICO	B.1.1.7	GRY	(Spike_H69del/NS8_Q27stop/NSP3_T183I/Spike_T716I/NSP6_S106del/N_R203K/Spike_A570D/NSP8_Q24R/NSP13_K460R/Spike_N501Y/NSP3_I1412T/NS8_R52I/Spike_P681H/Spike_Y144del/NSP3_T749A/NSP6_G107del/NSP3_A890D/Spike_D1118H/NSP6_F108del/NS8_Y73C/N_G204R/Spike_V70del/NSP12_P323L/Spike_D614G/N_D3L/Spike_S982A/N_S235F)	hCoV-19/Italy/ABR-IZSGC-36458/2021	EPI_ISL_961046
2021.TE.63970.1.33	CHIETI	TORREVECCHIA TEATINA	B.1.1.7	GRY	(Spike_H69del/NS8_Q27stop/NSP3_T183I/Spike_T716I/NSP6_S106del/N_R203K/Spike_A570D/NSP8_Q24R/NSP13_K460R/Spike_N501Y/NSP3_I1412T/NS8_R52I/Spike_P681H/Spike_Y144del/NSP3_T749A/NSP6_G107del/NSP3_A890D/Spike_D1118H/NSP6_F108del/NS8_Y73C/N_G204R/Spike_V70del/NSP12_P323L/Spike_D614G/N_D3L/Spike_S982A/N_S235F)	hCoV-19/Italy/ABR-IZSGC-35761/2021	EPI_ISL_961047
2021.TE.63970.1.42	CHIETI	ORTONA	B.1.1.7	GRY	(Spike_H69del/NS8_Q27stop/NSP3_T183I/Spike_T716I/NSP6_S106del/N_R203K/Spike_A570D/NSP8_Q24R/NSP13_K460R/Spike_N501Y/NSP3_I1412T/NS8_R52I/Spike_P681H/Spike_Y144del/NSP3_T749A/NSP6_G107del/NSP3_A890D/Spike_D1118H/NSP6_F108del/NS8_Y73C/N_G204R/Spike_V70del/NSP12_P323L/Spike_D614G/N_D3L/Spike_S982A/N_S235F)	hCoV-19/Italy/ABR-IZSGC-36310/2021	EPI_ISL_961048
2021.TE.63970.1.41	CHIETI	FRANCAVILLA AL MARE	B.1.1.7	GRY	(Spike_H69del/NS8_Q27stop/NSP3_T183I/Spike_T716I/NSP6_S106del/N_R203K/Spike_A570D/NSP8_Q24R/NSP13_K460R/Spike_N501Y/NSP3_I1412T/NS8_R52I/Spike_P681H/Spike_Y144del/NSP3_T749A/NSP6_G107del/NSP3_A890D/Spike_D1118H/NSP6_F108del/NS8_Y73C/N_G204R/Spike_V70del/NSP12_P323L/Spike_D614G/N_D3L/Spike_S982A/N_S235F)	hCoV-19/Italy/ABR-IZSGC-35587/2021	EPI_ISL_961049
2021.TE.72035.1.2	TERAMO	TERAMO	B.1.1.7	GRY	(Spike_H69del/NS8_Q27stop/NSP3_T183I/Spike_T716I/NSP6_S106del/N_R203K/Spike_A570D/NSP13_K460R/Spike_N501Y/NSP3_I1412T/NS8_R52I/Spike_P681H/Spike_Y144del/NSP3_E1789K/NSP6_G107del/NSP3_A890D/Spike_D1118H/NSP6_F108del/NS8_Y73C/N_G204R/Spike_V70del/NSP12_P323L/Spike_D614G/N_D3L/Spike_S982A/N_S235F)	hCoV-19/Italy/MOL-IZSGC-72035.1.2/2021	EPI_ISL_965299
2021.TE.72053.1.9	TERAMO	TERAMO	B.1.1.7	GRY	(Spike_H69del/NS8_Q27stop/NSP3_T183I/Spike_T716I/NSP6_S106del/N_R203K/Spike_A570D/NSP13_K460R/Spike_N501Y/NSP3_I1412T/NS8_R52I/Spike_P681H/Spike_Y144del/NSP3_E1789K/NSP6_G107del/NSP3_A890D/Spike_D1118H/NSP6_F108del/NS8_Y73C/N_G204R/Spike_V70del/NSP12_P323L/Spike_D614G/N_D3L/Spike_S982A/N_S235F)	hCoV-19/Italy/MOL-IZSGC-72053.1.9/2021	EPI_ISL_965300
2021.GSCAM.969297.0211.1	NAPOLI	NAPOLI	B.1.177	GV	(Spike_R78M/N_G321D/NSP2_H194Y/N_H145Y/Spike_P272L/NS3_V112F/Spike_C15del/NSP4_T461A/NSP12_P323L/Spike_A262S/Spike_D614G/Spike_Q14del/N_A220V/Spike_V16del/Spike_A222V)	hCoV-19/Italy/CAM-Cotugno-2474/2021	EPI_ISL_969297
2021.GSCAM.969131.0211.1	NAPOLI	NAPOLI	B.1.1.7	GRY	(Spike_H69del/NS8_Q27stop/NSP10_T12I/NSP3_T183I/Spike_T716I/NSP6_S106del/N_R203K/Spike_A570D/NSP3_G307C/Spike_N501Y/NSP3_I1412T/NS8_R52I/Spike_P681H/Spike_Y144del/N_L139F/NSP6_G107del/NSP3_A890D/Spike_D1118H/NSP6_F108del/NS8_Y73C/N_G204R/Spike_V70del/NSP12_P323L/Spike_D614G/N_D3L/Spike_S982A/N_S235F)	hCoV-19/Italy/CAM-COTUGNO-2876/2021	EPI_ISL_969131
2021.GSCAM.969227.0211.1	NAPOLI	NAPOLI	B.1.1.7	GRY	(Spike_H69del/NS8_Q27stop/NSP10_T12I/NSP3_T183I/Spike_T716I/NSP6_S106del/N_R203K/Spike_A570D/NSP3_G307C/Spike_N501Y/NSP3_I1412T/NS8_R52I/Spike_P681H/Spike_Y144del/N_L139F/NSP6_G107del/NSP3_A890D/Spike_D1118H/NSP6_F108del/NS8_Y73C/N_G204R/Spike_V70del/NSP12_P323L/Spike_D614G/N_D3L/Spike_S982A/N_S235F)	hCoV-19/Italy/CAM-COTUGNO-2921/2021	EPI_ISL_969227
2021.GSCAM.969884.0211.1	NAPOLI	NAPOLI	B.1.1.7	GRY	(Spike_H69del/NS8_Q27stop/NSP10_T12I/NSP3_T183I/Spike_T716I/NSP6_S106del/N_R203K/Spike_A570D/NSP3_G307C/Spike_N501Y/NSP3_I1412T/NS8_R52I/Spike_P681H/Spike_Y144del/N_L139F/NSP6_G107del/NSP3_A890D/Spike_D1118H/NSP6_F108del/NS8_Y73C/N_G204R/Spike_V70del/NSP12_P323L/Spike_D614G/N_D3L/Spike_S982A/N_S235F)	hCoV-19/Italy/CAM-Cotugno-2398/2021	EPI_ISL_969884
2021.GSCAM.970647.0211.1	NAPOLI	NAPOLI	B.1.1.7	GRY	(Spike_H69del/NS8_Q27stop/NSP10_T12I/NSP3_T183I/Spike_T716I/NSP6_S106del/N_R203K/Spike_A570D/NSP3_G307C/NS7a_P34L/Spike_N501Y/NSP3_I1412T/NS8_R52I/Spike_P681H/Spike_Y144del/N_L139F/NSP6_G107del/NSP3_A890D/Spike_D1118H/NSP6_F108del/NS8_Y73C/N_G204R/Spike_V70del/NSP12_A716V/NSP12_P323L/Spike_D614G/N_D3L/Spike_S982A/N_S235F)	hCoV-19/Italy/CAM-COTUGNO-2992/2021	EPI_ISL_970647
2021.GSVEN.977155.0211.1	VENEZIA	VENEZIA	B.1.1.7	GRY	(Spike_H69del/NS8_Q27stop/NSP3_T183I/Spike_T716I/NSP6_S106del/N_R203K/Spike_A570D/NSP13_K460R/Spike_L5F/Spike_N501Y/NSP3_I1412T/NS8_R52I/Spike_P681H/NSP3_S769L/Spike_Y144del/NSP6_G107del/NSP3_A890D/Spike_D1118H/NSP6_F108del/NS8_Y73C/N_G204R/Spike_V70del/NSP12_P323L/Spike_D614G/N_D3L/Spike_S982A/N_S235F)	hCoV-19/Italy/VEN-IZSVe-21RS85-1_VE/2021	EPI_ISL_977155
2021.GSVEN.977155.0211.1	VENEZIA	VENEZIA	B.1.1.7	GRY	(Spike_H69del/NS8_Q27stop/NSP3_T183I/Spike_T716I/NSP6_S106del/N_R203K/Spike_A570D/NSP13_K460R/Spike_L5F/Spike_N501Y/NSP3_I1412T/NS8_R52I/Spike_P681H/NSP3_S769L/Spike_Y144del/NSP6_G107del/NSP3_A890D/Spike_D1118H/NSP6_F108del/NS8_Y73C/N_G204R/Spike_V70del/NSP12_P323L/Spike_D614G/N_D3L/Spike_S982A/N_S235F)	hCoV-19/Italy/VEN-IZSVe-21RS85-1_VE/2021	EPI_ISL_977155
2021.GSVEN.977156.0211.1	VENEZIA	VENEZIA	B.1.1.7	GRY	(Spike_H69del/NS8_Q27stop/NSP3_T183I/Spike_T716I/NSP6_S106del/N_R203K/Spike_A570D/NSP13_K460R/Spike_N501Y/NSP3_I1412T/NS8_R52I/Spike_P681H/NSP14_E347G/Spike_Y144del/Spike_A222V/NSP6_G107del/NSP3_A890D/Spike_D1118H/NSP6_F108del/NS8_Y73C/N_G204R/Spike_V70del/NSP12_P323L/Spike_D614G/N_D3L/Spike_S982A/N_S235F)	hCoV-19/Italy/VEN-IZSVe-21RS85-4_VE/2020	EPI_ISL_977156
2021.GSVEN.977156.0211.1	VENEZIA	VENEZIA	B.1.1.7	GRY	(Spike_H69del/NS8_Q27stop/NSP3_T183I/Spike_T716I/NSP6_S106del/N_R203K/Spike_A570D/NSP13_K460R/Spike_N501Y/NSP3_I1412T/NS8_R52I/Spike_P681H/NSP14_E347G/Spike_Y144del/Spike_A222V/NSP6_G107del/NSP3_A890D/Spike_D1118H/NSP6_F108del/NS8_Y73C/N_G204R/Spike_V70del/NSP12_P323L/Spike_D614G/N_D3L/Spike_S982A/N_S235F)	hCoV-19/Italy/VEN-IZSVe-21RS85-4_VE/2020	EPI_ISL_977156
2021.GSVEN.977157.0211.1	VENEZIA	VENEZIA	B.1.1.7	GRY	(Spike_H69del/NS8_Q27stop/NSP3_T183I/Spike_T716I/NSP3_T1306I/NSP6_S106del/N_R203K/Spike_A570D/NSP13_K460R/Spike_N501Y/NSP3_I1412T/NS8_R52I/Spike_P681H/NSP14_E347G/Spike_Y144del/NS3_V90F/NSP6_G107del/NSP3_A890D/Spike_D1118H/NSP6_F108del/NS8_Y73C/N_G204R/E_S55F/Spike_V70del/NSP12_P323L/Spike_N710V/Spike_D614G/N_D3L/Spike_S982A/N_S235F)	hCoV-19/Italy/VEN-IZSVe-21RS85-9_VE/2021	EPI_ISL_977157
2021.GSVEN.977157.0211.1	VENEZIA	VENEZIA	B.1.1.7	GRY	(Spike_H69del/NS8_Q27stop/NSP3_T183I/Spike_T716I/NSP3_T1306I/NSP6_S106del/N_R203K/Spike_A570D/NSP13_K460R/Spike_N501Y/NSP3_I1412T/NS8_R52I/Spike_P681H/NSP14_E347G/Spike_Y144del/NS3_V90F/NSP6_G107del/NSP3_A890D/Spike_D1118H/NSP6_F108del/NS8_Y73C/N_G204R/E_S55F/Spike_V70del/NSP12_P323L/Spike_N710V/Spike_D614G/N_D3L/Spike_S982A/N_S235F)	hCoV-19/Italy/VEN-IZSVe-21RS85-9_VE/2021	EPI_ISL_977157
2021.GSVEN.977158.0211.1	VENEZIA	VENEZIA	B.1.1.7	GRY	(Spike_H69del/NS8_Q27stop/Spike_T716I/NSP6_S106del/N_R203K/Spike_A570D/NSP3_S533V/NSP13_K460R/Spike_N501Y/NSP3_I1412T/NS8_R52I/NSP3_K530S/Spike_P681H/NSP3_S769L/Spike_Y144del/NSP6_G107del/NSP3_A890D/Spike_D1118H/NSP6_F108del/NS8_Y73C/NS8_S67F/N_G204R/NSP3_A534P/Spike_V70del/NSP12_P323L/Spike_D614G/N_D3L/Spike_S982A/NSP3_C531V/N_S235F)	hCoV-19/Italy/VEN-IZSVe-21RS85-6_VE/2021	EPI_ISL_977158
2021.GSVEN.977158.0211.1	VENEZIA	VENEZIA	B.1.1.7	GRY	(Spike_H69del/NS8_Q27stop/Spike_T716I/NSP6_S106del/N_R203K/Spike_A570D/NSP3_S533V/NSP13_K460R/Spike_N501Y/NSP3_I1412T/NS8_R52I/NSP3_K530S/Spike_P681H/NSP3_S769L/Spike_Y144del/NSP6_G107del/NSP3_A890D/Spike_D1118H/NSP6_F108del/NS8_Y73C/NS8_S67F/N_G204R/NSP3_A534P/Spike_V70del/NSP12_P323L/Spike_D614G/N_D3L/Spike_S982A/NSP3_C531V/N_S235F)	hCoV-19/Italy/VEN-IZSVe-21RS85-6_VE/2021	EPI_ISL_977158
2021.GSVEN.977159.0211.1	VENEZIA	VENEZIA	B.1.160	GH	(N_M234I/Spike_S477N/NSP4_M324I/NSP12_A185S/NSP13_E261D/NSP3_A949T/NSP12_P323L/Spike_D614G/N_A376T/NSP12_V776L/NSP13_K218R)	hCoV-19/Italy/VEN-IZSVe-21RS24-2_RO/2020	EPI_ISL_977159
2021.GSVEN.977159.0211.1	VENEZIA	VENEZIA	B.1.160	GH	(N_M234I/Spike_S477N/NSP4_M324I/NSP12_A185S/NSP13_E261D/NSP3_A949T/NSP12_P323L/Spike_D614G/N_A376T/NSP12_V776L/NSP13_K218R)	hCoV-19/Italy/VEN-IZSVe-21RS24-2_RO/2020	EPI_ISL_977159
2021.GSVEN.977160.0211.1	VENEZIA	VENEZIA	B.1.1.7	GRY	(NS8_Q27stop/NSP3_T183I/NSP6_T203I/NSP3_A890D/NSP6_G107del/Spike_T716I/NSP6_S106del/N_R203K/Spike_A570D/Spike_D1118H/NSP6_F108del/NS8_Y73C/N_G204R/NS8_R52I/NSP12_P323L/Spike_P681H/Spike_D614G/NSP16_S291P/N_D3L/Spike_S982A/N_S235F)	hCoV-19/Italy/VEN-IZSVe-21RS25-2_PD/2021	EPI_ISL_977160
2021.GSVEN.977160.0211.1	VENEZIA	VENEZIA	B.1.1.7	GRY	(NS8_Q27stop/NSP3_T183I/NSP6_T203I/NSP3_A890D/NSP6_G107del/Spike_T716I/NSP6_S106del/N_R203K/Spike_A570D/Spike_D1118H/NSP6_F108del/NS8_Y73C/N_G204R/NS8_R52I/NSP12_P323L/Spike_P681H/Spike_D614G/NSP16_S291P/N_D3L/Spike_S982A/N_S235F)	hCoV-19/Italy/VEN-IZSVe-21RS25-2_PD/2021	EPI_ISL_977160
2021.GSVEN.977161.0211.1	VENEZIA	VENEZIA	B.1.177	GV	(NSP3_S688L/NSP6_A54S/NSP9_T18I/NSP3_G905S/NSP12_P323L/Spike_D614G/Spike_Q675H/NS8_P30L/N_A220V/Spike_S1252F/Spike_I1216T/Spike_A222V)	hCoV-19/Italy/VEN-IZSVe-20RS2307-17_VE/2020	EPI_ISL_977161
2021.GSVEN.977161.0211.1	VENEZIA	VENEZIA	B.1.177	GV	(NSP3_S688L/NSP6_A54S/NSP9_T18I/NSP3_G905S/NSP12_P323L/Spike_D614G/Spike_Q675H/NS8_P30L/N_A220V/Spike_S1252F/Spike_I1216T/Spike_A222V)	hCoV-19/Italy/VEN-IZSVe-20RS2307-17_VE/2020	EPI_ISL_977161
2021.GSVEN.977162.0211.1	VENEZIA	VENEZIA	B.1.258	G	(Spike_H69del/NSP2_A355T/NSP13_H290Y/NSP3_I1683T/Spike_N439K/NSP13_A598S/NSP9_M101I/NSP12_V720I/Spike_V70del/NSP12_P323L/Spike_D614G/NS8_R115C)	hCoV-19/Italy/VEN-IZSVe-20RS2272-2_PD/2020	EPI_ISL_977162
2021.GSVEN.977162.0211.1	VENEZIA	VENEZIA	B.1.258	G	(Spike_H69del/NSP2_A355T/NSP13_H290Y/NSP3_I1683T/Spike_N439K/NSP13_A598S/NSP9_M101I/NSP12_V720I/Spike_V70del/NSP12_P323L/Spike_D614G/NS8_R115C)	hCoV-19/Italy/VEN-IZSVe-20RS2272-2_PD/2020	EPI_ISL_977162
2021.GSVEN.977163.0211.1	VENEZIA	VENEZIA	B.1.258	G	(Spike_H69del/NSP12_M906I/NSP13_H290Y/NSP1_H45R/NSP3_I1683T/Spike_N439K/Spike_S12Y/Spike_V70del/NSP12_P323L/Spike_D614G/NSP2_S122F)	hCoV-19/Italy/VEN-IZSVe-20RS2273-28_TV/2020	EPI_ISL_977163
2021.GSVEN.977163.0211.1	VENEZIA	VENEZIA	B.1.258	G	(Spike_H69del/NSP12_M906I/NSP13_H290Y/NSP1_H45R/NSP3_I1683T/Spike_N439K/Spike_S12Y/Spike_V70del/NSP12_P323L/Spike_D614G/NSP2_S122F)	hCoV-19/Italy/VEN-IZSVe-20RS2273-28_TV/2020	EPI_ISL_977163
2021.GSCAM.1013545.0217.1	NAPOLI	NAPOLI	B.1.177	GV	(NSP5_D48N/NSP2_R27C/Spike_P272L/NSP15_S241I/NSP12_P323L/Spike_A262S/Spike_D614G/N_A220V/NSP3_A338V/Spike_A222V)	hCoV-19/Italy/CAM-CRGS-394/2021	EPI_ISL_1013545
2021.GSCAM.1013546.0217.1	NAPOLI	NAPOLI	B.1.177	GV	(N_Q229H/NSP5_D48N/Spike_P272L/NSP15_S241I/NSP12_P323L/Spike_A262S/Spike_D614G/N_A220V/NSP3_A338V/Spike_A222V)	hCoV-19/Italy/CAM-CRGS-396/2021	EPI_ISL_1013546
2021.GSCAM.1013547.0217.1	NAPOLI	NAPOLI	B.1.177.75	GV	(NSP3_T779I/NSP12_P323L/Spike_D614G/N_A220V/Spike_A222V)	hCoV-19/Italy/CAM-CRGS-397/2021	EPI_ISL_1013547
2021.GSCAM.1013548.0217.1	NAPOLI	NAPOLI	B.1.177.75	GV	(NSP3_T779I/NSP16_A168D/NSP12_P323L/Spike_D614G/N_A220V/Spike_A222V)	hCoV-19/Italy/CAM-CRGS-399/2021	EPI_ISL_1013548
2021.GSCAM.1013549.0217.1	NAPOLI	NAPOLI	B.1.177	GV	(NSP12_P323L/Spike_D614G/N_A220V/NSP4_T492I/Spike_A222V)	hCoV-19/Italy/CAM-CRGS-400/2021	EPI_ISL_1013549
2021.GSCAM.1013550.0217.1	NAPOLI	NAPOLI	B.1.177	GV	(NSP5_D48N/Spike_P272L/NSP15_S241I/NSP12_P323L/Spike_A262S/Spike_D614G/N_A220V/NSP3_A338V/Spike_A222V)	hCoV-19/Italy/CAM-CRGS-406/2021	EPI_ISL_1013550
2021.GSCAM.1013551.0217.1	NAPOLI	NAPOLI	B.1.177.75	GV	(Spike_W152R/NSP3_T779I/NSP12_P323L/Spike_D614G/N_A220V/Spike_A222V)	hCoV-19/Italy/CAM-CRGS-407/2021	EPI_ISL_1013551
2021.GSCAM.1013552.0217.1	NAPOLI	NAPOLI	B.1.177	GV	(NSP5_D48N/Spike_P272L/NSP15_S241I/NSP12_P323L/Spike_A262S/Spike_D614G/N_A220V/NSP3_A338V/Spike_A222V)	hCoV-19/Italy/CAM-CRGS-409/2021	EPI_ISL_1013552
2021.GSCAM.1013553.0217.1	NAPOLI	NAPOLI	B.1.258.14	G	(NSP13_H290Y/NSP6_T288I/NSP3_I1683T/NSP15_S261L/N_S194L/Spike_N439K/NSP14_M49I/Spike_M153I/NSP12_P323L/Spike_D614G)	hCoV-19/Italy/CAM-CRGS-412/2020	EPI_ISL_1013553
2021.GSCAM.1013554.0217.1	NAPOLI	NAPOLI	B.1.236	G	(NSP13_H290Y/NSP16_Q238H/NSP3_I1683T/N_S194L/Spike_N439K/NSP14_M49I/NSP12_P323L/Spike_D614G/NS7b_N38T)	hCoV-19/Italy/CAM-CRGS-414/2021	EPI_ISL_1013554
2021.GSCAM.1013555.0217.1	NAPOLI	NAPOLI	B.1.258.14	G	(NSP13_H290Y/NSP6_T288I/NSP3_I1683T/NSP15_S261L/N_S194L/Spike_N439K/NSP14_M49I/Spike_M153I/NSP12_P323L/Spike_D614G)	hCoV-19/Italy/CAM-CRGS-415/2021	EPI_ISL_1013555
2021.GSCAM.1013556.0217.1	NAPOLI	NAPOLI	B.1.177.50	GV	(NSP3_E159G/NS3_T32I/NSP12_P323L/Spike_D614G/N_A220V/Spike_A222V)	hCoV-19/Italy/CAM-CRGS-416/2021	EPI_ISL_1013556
2021.GSCAM.1013557.0217.1	NAPOLI	NAPOLI	B.1.177	GV	(NSP14_H228L/NSP15_P205L/Spike_P272L/NSP12_P323L/Spike_A262S/Spike_D614G/N_A220V/Spike_A222V)	hCoV-19/Italy/CAM-CRGS-421/2021	EPI_ISL_1013557
2021.GSCAM.1013558.0217.1	NAPOLI	NAPOLI	B.1.177	GV	(NSP3_T1456I/NS3_L41F/NS8_S54A/NSP3_E156K/NS8_S67F/NSP3_H1841Y/NSP12_P323L/Spike_D614G/N_A220V/NS3_I236L/Spike_A222V)	hCoV-19/Italy/CAM-CRGS-422/2021	EPI_ISL_1013558
2021.GSCAM.1013559.0217.1	NAPOLI	NAPOLI	B.1.177	GV	(NSP12_T929A/NS7b_L25F/NSP3_T678I/Spike_P272L/NS3_G18R/NSP12_P323L/Spike_A262S/Spike_D614G/N_A220V/Spike_A222V)	hCoV-19/Italy/CAM-CRGS-424/2021	EPI_ISL_1013559
2021.GSCAM.1013560.0217.1	NAPOLI	NAPOLI	B.1.177	GV	(NSP12_T929A/NS7b_L25F/NSP3_T678I/Spike_P272L/NS3_G18R/NSP12_P323L/Spike_A262S/Spike_D614G/N_A220V/Spike_A222V)	hCoV-19/Italy/CAM-CRGS-426/2021	EPI_ISL_1013560
2021.GSCAM.1013561.0217.1	NAPOLI	NAPOLI	B.1.258.14	G	(NSP13_H290Y/NSP6_T288I/NSP3_I1683T/NSP15_S261L/N_S194L/Spike_N439K/NSP3_K1042N/NSP14_M49I/NSP15_H14Y/Spike_M153I/M_A104V/NSP12_P323L/Spike_D614G)	hCoV-19/Italy/CAM-CRGS-427/2021	EPI_ISL_1013561
2021.GSCAM.1013562.0217.1	NAPOLI	NAPOLI	B.1.177	GV	(NS3_S60F/N_F307L/NSP12_P323L/Spike_D614G/N_A220V/Spike_A222V/NS8_N89S)	hCoV-19/Italy/CAM-CRGS-428/2021	EPI_ISL_1013562
2021.GSCAM.1013563.0217.1	NAPOLI	NAPOLI	B.1.258.14	G	(Spike_L18F/NSP13_H290Y/NSP15_A81V/NSP1_L27F/NSP3_I1683T/NSP14_D345Y/N_S194L/Spike_N439K/NS8_S67F/NSP14_M49I/NSP14_Q22H/NSP12_P323L/NSP14_E453D/Spike_D614G)	hCoV-19/Italy/CAM-CRGS-430/2021	EPI_ISL_1013563
2021.GSCAM.1013564.0217.1	NAPOLI	NAPOLI	B.1.177	GV	(NS7b_L25F/Spike_P272L/NSP3_S1134L/NSP12_P323L/Spike_A262S/Spike_D614G/N_A220V/NSP12_R173C/Spike_A222V)	hCoV-19/Italy/CAM-CRGS-431/2021	EPI_ISL_1013564
2021.GSCAM.1013565.0217.1	NAPOLI	NAPOLI	B.1.258.14	G	(NSP13_R303H/NSP13_H290Y/NSP6_T288I/NSP3_I1683T/NSP15_S261L/N_S194L/Spike_N439K/NSP14_M49I/NSP15_H14Y/Spike_M153I/NSP12_P323L/Spike_D614G)	hCoV-19/Italy/CAM-CRGS-432/2021	EPI_ISL_1013565
2021.GSCAM.1013566.0217.1	NAPOLI	NAPOLI	B.1.177	GV	(NSP12_P323L/Spike_D614G/N_A220V/Spike_A222V)	hCoV-19/Italy/CAM-CRGS-434/2021	EPI_ISL_1013566
2021.GSCAM.1013567.0217.1	NAPOLI	NAPOLI	B.1.177	GV	(Spike_H655Y/NS8_C102F/NSP12_P323L/Spike_D614G/N_A220V/Spike_A222V)	hCoV-19/Italy/CAM-CRGS-435/2021	EPI_ISL_1013567
2021.GSCAM.1013568.0217.1	NAPOLI	NAPOLI	B.1.177	GV	(NSP14_D449G/Spike_M177I/Spike_P272L/NSP12_P323L/NSP5_K90R/Spike_A262S/Spike_D614G/N_A220V/Spike_A222V)	hCoV-19/Italy/CAM-CRGS-436/2021	EPI_ISL_1013568
2021.GSCAM.1013569.0217.1	NAPOLI	NAPOLI	B.1.177	GV	(N_S193I/NSP12_P323L/Spike_D614G/N_A220V/Spike_A222V)	hCoV-19/Italy/CAM-CRGS-437/2021	EPI_ISL_1013569
2021.GSCAM.1013570.0217.1	NAPOLI	NAPOLI	B.1.177	GV	(NSP3_Q193H/Spike_P272L/N_A152V/NSP12_P323L/Spike_A262S/Spike_D614G/NS7a_T14I/N_A220V/Spike_A222V)	hCoV-19/Italy/CAM-CRGS-438/2021	EPI_ISL_1013570
2021.GSCAM.1013571.0217.1	NAPOLI	NAPOLI	B.1.177	GV	(NSP3_Q193H/N_S193I/Spike_P272L/N_A152V/NSP12_P323L/Spike_A262S/Spike_D614G/NS7a_T14I/N_A220V/Spike_A222V)	hCoV-19/Italy/CAM-CRGS-440/2021	EPI_ISL_1013571
2021.GSCAM.1013572.0217.1	NAPOLI	NAPOLI	B.1.177	GV	(NSP3_T678I/Spike_P272L/NSP12_V405F/NSP14_V167L/NSP12_P323L/Spike_A262S/Spike_D614G/N_A220V/Spike_A222V)	hCoV-19/Italy/CAM-CRGS-441/2021	EPI_ISL_1013572
2021.GSCAM.1013573.0217.1	NAPOLI	NAPOLI	B.1.177	GV	(NS8_C102F/NSP12_P323L/Spike_D614G/N_A220V/Spike_A222V)	hCoV-19/Italy/CAM-CRGS-442/2021	EPI_ISL_1013573
2021.GSCAM.1013574.0217.1	NAPOLI	NAPOLI	B.1.177.53	GV	(NSP3_A85V/NSP14_I474V/N_T141I/N_S193I/NSP12_P873S/NS3_T175I/NS3_L106F/Spike_A1078V/NSP12_P323L/Spike_D614G/N_A220V/Spike_A222V)	hCoV-19/Italy/CAM-CRGS-444/2021	EPI_ISL_1013574
2021.TE.89065.1.52	CHIETI	ATESSA	B.1.1.7	GRY	(Spike_H69del/NS8_Q27stop/NSP3_T183I/Spike_T716I/NSP6_S106del/N_R203K/Spike_A570D/NSP8_Q24R/NSP13_K460R/Spike_N501Y/NSP3_I1412T/NS8_R52I/Spike_P681H/Spike_Y144del/NSP3_T749A/NSP6_G107del/NSP3_A890D/Spike_D1118H/NSP6_F108del/NS8_Y73C/N_G204R/Spike_V70del/NSP12_P323L/Spike_D614G/N_D3L/Spike_S982A/N_S235F)	hCoV-19/Italy/ABR-IZSGC-83727/2021	EPI_ISL_1036179
2021.TE.89065.1.75	TERAMO	TERAMO	B.1.1.7	GRY	(Spike_H69del/NS8_Q27stop/NSP3_T183I/Spike_T716I/NSP6_S106del/N_R203K/Spike_A570D/NSP8_Q24R/NSP13_K460R/Spike_N501Y/NSP3_I1412T/NS8_R52I/Spike_P681H/Spike_Y144del/NSP3_T749A/NSP6_G107del/NSP3_A890D/Spike_D1118H/NSP6_F108del/NS8_Y73C/N_G204R/Spike_V70del/NSP12_P323L/Spike_D614G/N_D3L/Spike_S982A/N_S235F)	hCoV-19/Italy/ABR-IZSGC-81871/2021	EPI_ISL_1036180
2021.TE.89065.1.40	TERAMO	TORRICELLA SICURA	B.1.1.7	GRY	(Spike_H69del/NS8_Q27stop/NSP3_T183I/Spike_T716I/NSP6_S106del/N_R203K/Spike_A570D/NSP8_Q24R/NSP13_K460R/Spike_N501Y/NSP3_I1412T/NS8_R52I/Spike_P681H/Spike_Y144del/NSP3_T749A/NSP6_G107del/NSP3_A890D/Spike_D1118H/NSP6_F108del/NS8_Y73C/N_G204R/Spike_V70del/NSP12_P323L/Spike_D614G/NSP6_L37F/N_D3L/Spike_S982A/N_S235F)	hCoV-19/Italy/ABR-IZSGC-79211/2021	EPI_ISL_1036181
2021.TE.89065.1.37	PESCARA	PESCARA	B.1.1.7	GRY	(Spike_H69del/NS8_Q27stop/NSP3_T183I/Spike_T716I/NSP6_S106del/N_R203K/Spike_A570D/NSP8_Q24R/NSP13_K460R/Spike_N501Y/NSP3_I1412T/NS8_R52I/Spike_P681H/Spike_Y144del/NSP3_T749A/NSP6_G107del/NSP3_A890D/Spike_D1118H/NSP6_F108del/NS8_Y73C/N_G204R/Spike_V70del/NSP12_P323L/Spike_D614G/N_D3L/Spike_S982A/N_S235F)	hCoV-19/Italy/ABR-IZSGC-79354/2021	EPI_ISL_1036182
2021.TE.89065.1.29	L'AQUILA	PRATOLA PELIGNA	B.1.1.7	GRY	(Spike_H69del/NS8_Q27stop/NSP3_T183I/Spike_T716I/NSP6_S106del/N_R203K/Spike_A570D/NSP8_Q24R/NSP13_K460R/Spike_N501Y/NSP3_I1412T/NS8_R52I/Spike_P681H/Spike_Y144del/NSP3_T749A/NSP6_G107del/NSP3_A890D/Spike_D1118H/NSP6_F108del/NS8_Y73C/N_G204R/Spike_V70del/NSP12_P323L/Spike_D614G/N_D3L/Spike_S982A/N_S235F)	hCoV-19/Italy/ABR-IZSGC-79977/2021	EPI_ISL_1036183
2021.TE.89065.1.5	L'AQUILA	PACENTRO	B.1.1.7	GRY	(Spike_H69del/NS8_Q27stop/NSP3_T183I/Spike_T716I/NSP6_S106del/N_R203K/Spike_A570D/NSP8_Q24R/NSP13_K460R/Spike_N501Y/NSP3_I1412T/NS8_R52I/Spike_P681H/Spike_Y144del/NSP3_T749A/NSP6_G107del/NSP3_A890D/Spike_D1118H/NSP6_F108del/NS8_Y73C/N_G204R/Spike_V70del/NSP12_P323L/Spike_D614G/N_D3L/Spike_S982A/N_S235F)	hCoV-19/Italy/ABR-IZSGC-73815/2021	EPI_ISL_1036184
2021.TE.89065.1.10	PESCARA	PESCARA	B.1.1.7	GRY	(Spike_H69del/NS8_Q27stop/NSP3_T183I/Spike_T716I/NSP6_S106del/N_R203K/Spike_A570D/NSP8_Q24R/NSP13_K460R/NS8_P38L/Spike_N501Y/NSP3_I1412T/NS8_R52I/Spike_P681H/Spike_Y144del/NSP3_T749A/NSP6_G107del/NSP3_A890D/Spike_D1118H/NSP6_F108del/NS8_Y73C/N_G204R/Spike_V70del/NSP12_P323L/Spike_D614G/N_D3L/Spike_S982A/N_S235F)	hCoV-19/Italy/ABR-IZSGC-73515/2021	EPI_ISL_1036185
2021.TE.89065.1.21	PESCARA	PESCARA	B.1.1.7	GRY	(Spike_H69del/NS8_Q27stop/NSP3_T183I/Spike_T716I/NSP6_S106del/N_R203K/Spike_A570D/NSP8_Q24R/NSP13_K460R/Spike_N501Y/NSP3_I1412T/NS8_R52I/Spike_P681H/Spike_Y144del/NSP3_T749A/NSP6_G107del/NSP3_A890D/Spike_D1118H/NS3_T12I/NSP6_F108del/NS8_Y73C/N_G204R/Spike_V70del/NSP12_P323L/Spike_D614G/N_D3L/Spike_S982A/N_S235F)	hCoV-19/Italy/ABR-IZSGC-75706/2021	EPI_ISL_1036186
2021.TE.89065.1.70	TERAMO	PINETO	B.1.1.7	GRY	(Spike_H69del/NS8_Q27stop/NSP3_T183I/Spike_T716I/NSP6_S106del/N_R203K/Spike_A570D/NSP8_Q24R/NSP13_K460R/Spike_N501Y/NSP3_I1412T/NS8_R52I/Spike_P681H/Spike_Y144del/NSP3_T749A/NSP6_G107del/NSP3_A890D/Spike_D1118H/NS3_T12I/NSP6_F108del/NS8_Y73C/N_G204R/Spike_V70del/NSP12_P323L/Spike_D614G/N_D3L/Spike_S982A/N_S235F)	hCoV-19/Italy/ABR-IZSGC-82476/2021	EPI_ISL_1036187
2021.TE.89065.1.81	PESCARA	PESCARA	B.1.1.7	GRY	(Spike_H69del/NS8_Q27stop/NSP3_T183I/Spike_T716I/NSP6_S106del/N_R203K/Spike_A570D/NSP8_Q24R/NSP13_K460R/Spike_N501Y/NSP3_I1412T/NS8_R52I/Spike_P681H/Spike_Y144del/NSP6_G107del/NSP3_A890D/Spike_D1118H/NS3_T12I/NSP6_F108del/NS8_Y73C/N_G204R/Spike_V70del/NSP12_P323L/Spike_D614G/N_D3L/Spike_S982A/N_S235F)	hCoV-19/Italy/ABR-IZSGC-70793/2021	EPI_ISL_1036188
2021.TE.89065.1.69	TERAMO	PENNA SANT'ANDREA	B.1.1.7	GRY	(Spike_H69del/NS8_Q27stop/NSP3_T183I/Spike_T716I/NSP6_S106del/N_R203K/Spike_A570D/NSP8_Q24R/NSP13_K460R/Spike_N501Y/NSP3_I1412T/NS8_R52I/Spike_P681H/Spike_Y144del/NSP6_G107del/NSP3_A890D/Spike_D1118H/NSP6_F108del/NS8_Y73C/N_G204R/Spike_V70del/NSP12_P323L/Spike_D614G/N_D3L/Spike_S982A/N_S235F)	hCoV-19/Italy/ABR-IZSGC-84022/2021	EPI_ISL_1036189
2021.TE.89065.1.56	CHIETI	MIGLIANICO	B.1.1.7	GRY	(Spike_H69del/NS8_Q27stop/NSP3_T183I/Spike_T716I/NSP6_S106del/N_R203K/Spike_A570D/NSP8_Q24R/NSP13_K460R/Spike_L752F/Spike_N501Y/NSP3_I1412T/NS8_R52I/Spike_P681H/Spike_Y144del/NSP3_T749A/NSP6_G107del/NSP3_A890D/Spike_D1118H/NSP6_F108del/NS8_Y73C/N_G204R/Spike_V70del/NSP12_P323L/Spike_D614G/N_D3L/Spike_S982A/N_S235F)	hCoV-19/Italy/ABR-IZSGC-83711/2021	EPI_ISL_1036190
2021.TE.89065.1.49	L'AQUILA	SULMONA	B.1.1.7	GRY	(Spike_H69del/NS8_Q27stop/NSP3_T183I/Spike_T716I/NSP6_S106del/N_R203K/Spike_A570D/NSP8_Q24R/NSP13_K460R/Spike_N501Y/NSP3_I1412T/NS8_R52I/Spike_P681H/Spike_Y144del/NSP3_T749A/NSP6_G107del/NSP3_A890D/Spike_D1118H/NSP6_F108del/NS8_Y73C/N_G204R/Spike_V70del/NSP12_P323L/Spike_D614G/N_D3L/Spike_S982A/N_S235F)	hCoV-19/Italy/ABR-IZSGC-83490/2021	EPI_ISL_1036191
2021.TE.89065.1.73	TERAMO	SILVI	B.1.1.7	GRY	(Spike_H69del/NS8_Q27stop/NSP3_T183I/Spike_T716I/NSP6_S106del/N_R203K/Spike_A570D/NSP8_Q24R/NSP13_K460R/Spike_N501Y/NSP3_I1412T/NS8_R52I/Spike_P681H/Spike_Y144del/NSP3_T749A/NSP6_G107del/NSP3_A890D/Spike_D1118H/NS3_T12I/NSP6_F108del/NS8_Y73C/N_G204R/Spike_V70del/NSP12_P323L/Spike_D614G/N_D3L/Spike_S982A/N_S235F)	hCoV-19/Italy/ABR-IZSGC-82499/2021	EPI_ISL_1036192
2021.TE.63970.1.37	CHIETI	FRANCAVILLA AL MARE	B.1.1.7	GRY	(Spike_H69del/NS8_Q27stop/NSP3_T183I/Spike_T716I/NSP6_S106del/N_R203K/Spike_A570D/NSP8_Q24R/NSP13_K460R/Spike_N501Y/NSP3_I1412T/NS8_R52I/Spike_P681H/Spike_Y144del/NSP3_T749A/NSP6_G107del/NSP3_A890D/Spike_D1118H/NSP6_F108del/NS8_Y73C/N_G204R/Spike_V70del/NSP12_P323L/Spike_D614G/N_D3L/Spike_S982A/N_S235F)	hCoV-19/Italy/ABR-IZSGC-35707/2021	EPI_ISL_961050
2021.TE.63970.1.39	CHIETI	FRANCAVILLA AL MARE	B.1.1.7	GRY	(Spike_H69del/NS8_Q27stop/NSP3_T183I/Spike_T716I/NSP6_S106del/N_R203K/Spike_A570D/NSP8_Q24R/NSP13_K460R/Spike_N501Y/NSP3_I1412T/NS8_R52I/Spike_P681H/Spike_Y144del/NSP3_T749A/NSP6_G107del/NSP3_A890D/Spike_D1118H/NSP6_F108del/NS8_Y73C/N_G204R/Spike_V70del/NSP12_P323L/Spike_D614G/N_D3L/Spike_S982A/N_S235F)	hCoV-19/Italy/ABR-IZSGC-35753/2021	EPI_ISL_961051
2021.TE.63970.1.24	CHIETI	TOLLO	B.1.1.7	GRY	(Spike_H69del/NS8_Q27stop/NSP3_T183I/Spike_T716I/NSP6_S106del/N_R203K/Spike_A570D/NSP8_Q24R/NSP13_K460R/Spike_N501Y/NSP3_I1412T/NS8_R52I/Spike_P681H/Spike_Y144del/NSP3_T749A/NSP5_A70V/NSP6_G107del/NSP3_A890D/Spike_D1118H/NSP6_F108del/NS8_Y73C/N_G204R/Spike_V70del/NSP12_P323L/Spike_D614G/N_D3L/Spike_S982A/N_S235F)	hCoV-19/Italy/ABR-IZSGC-34015/2021	EPI_ISL_961052
2021.TE.63970.1.26	CHIETI	CHIETI	B.1.1.7	GRY	(Spike_H69del/NS8_Q27stop/NSP3_T183I/Spike_T716I/NSP6_S106del/N_R203K/Spike_A570D/NSP8_Q24R/NSP13_K460R/Spike_N501Y/NSP3_I1412T/NS8_R52I/Spike_P681H/Spike_Y144del/NSP3_T749A/NSP6_G107del/NSP3_A890D/Spike_D1118H/NSP6_F108del/NS8_Y73C/N_G204R/Spike_V70del/NSP12_P323L/Spike_D614G/N_D3L/Spike_S982A/N_S235F)	hCoV-19/Italy/ABR-IZSGC-34847/2021	EPI_ISL_961053
2021.TE.63970.1.25	CHIETI	TOLLO	B.1.1.7	GRY	(Spike_H69del/NS8_Q27stop/NSP3_T183I/Spike_T716I/NSP6_S106del/N_R203K/Spike_A570D/NSP8_Q24R/NSP13_K460R/Spike_N501Y/NSP3_I1412T/NS8_R52I/Spike_P681H/Spike_Y144del/NSP3_T749A/NSP5_A70V/NSP6_G107del/NSP3_A890D/Spike_D1118H/NSP6_F108del/NS8_Y73C/N_G204R/Spike_V70del/NSP12_P323L/Spike_D614G/N_D3L/Spike_S982A/N_S235F)	hCoV-19/Italy/ABR-IZSGC-34017/2021	EPI_ISL_961054
2021.TE.63970.1.23	CHIETI	FRANCAVILLA AL MARE	B.1.1.7	GRY	(Spike_H69del/NS8_Q27stop/NSP3_T183I/Spike_T716I/NSP6_S106del/N_R203K/Spike_A570D/NSP8_Q24R/NSP13_K460R/Spike_N501Y/NSP3_I1412T/NS8_R52I/Spike_P681H/Spike_Y144del/NSP3_T749A/NSP6_G107del/NSP3_A890D/Spike_D1118H/NSP6_F108del/NS8_Y73C/N_G204R/Spike_V70del/NSP12_P323L/Spike_D614G/N_D3L/Spike_S982A/N_S235F)	hCoV-19/Italy/ABR-IZSGC-34103/2021	EPI_ISL_961055
2021.TE.63970.1.14	CHIETI	FRANCAVILLA AL MARE	B.1.1.7	GRY	(Spike_H69del/NS8_Q27stop/NSP3_T183I/Spike_T716I/NSP6_S106del/N_R203K/Spike_A570D/NSP8_Q24R/NSP13_K460R/Spike_N501Y/NSP3_I1412T/NS8_R52I/Spike_P681H/Spike_Y144del/NSP3_T749A/NSP6_G107del/NSP3_A890D/Spike_D1118H/NSP6_F108del/NS8_Y73C/N_G204R/Spike_V70del/NSP12_P323L/Spike_D614G/N_D3L/Spike_S982A/N_S235F)	hCoV-19/Italy/ABR-IZSGC-33173/2021	EPI_ISL_961056
2021.TE.63970.1.20	CHIETI	CHIETI	B.1.1.7	GRY	(Spike_H69del/NS8_Q27stop/NSP3_T183I/Spike_T716I/NSP6_S106del/N_R203K/Spike_A570D/NSP8_Q24R/NSP13_K460R/Spike_N501Y/NSP3_I1412T/NS8_R52I/Spike_P681H/Spike_Y144del/NSP3_T749A/NSP6_G107del/NSP3_A890D/Spike_D1118H/NSP6_F108del/NS8_Y73C/N_G204R/Spike_V70del/NSP12_P323L/Spike_D614G/N_D3L/Spike_S982A/N_S235F)	hCoV-19/Italy/ABR-IZSGC-33362/2021	EPI_ISL_961057
2021.TE.63970.1.21	CHIETI	RIPA TEATINA	B.1.1.7	GRY	(Spike_H69del/NS8_Q27stop/NSP3_T183I/Spike_T716I/NSP6_S106del/N_R203K/Spike_A570D/NSP8_Q24R/NSP13_K460R/Spike_N501Y/NSP3_I1412T/NS8_R52I/Spike_P681H/Spike_Y144del/NSP3_T749A/NSP6_G107del/NSP3_A890D/Spike_D1118H/NSP6_F108del/NS8_Y73C/N_G204R/Spike_V70del/NSP12_P323L/Spike_D614G/N_D3L/Spike_S982A/N_S235F)	hCoV-19/Italy/ABR-IZSGC-33482/2021	EPI_ISL_961058
2021.TE.63970.1.27	CHIETI	RIPA TEATINA	B.1.1.7	GRY	(Spike_H69del/NS8_Q27stop/NSP3_T183I/Spike_T716I/NSP6_S106del/N_R203K/Spike_A570D/NSP8_Q24R/NSP13_K460R/Spike_N501Y/NSP3_I1412T/NS8_R52I/Spike_P681H/Spike_Y144del/NSP3_T749A/NSP6_G107del/NSP3_A890D/Spike_D1118H/NSP6_F108del/NS8_Y73C/N_G204R/Spike_V70del/NSP12_P323L/Spike_D614G/N_D3L/Spike_S982A/N_S235F)	hCoV-19/Italy/ABR-IZSGC-34474/2021	EPI_ISL_961059
2021.TE.63970.1.22	CHIETI	SAN GIOVANNI TEATINO	B.1.1.7	GRY	(Spike_H69del/NS8_Q27stop/NSP3_T183I/Spike_T716I/NSP6_S106del/N_R203K/Spike_A570D/NSP8_Q24R/NSP13_K460R/Spike_N501Y/NSP3_I1412T/NS8_R52I/Spike_P681H/Spike_Y144del/NSP3_T749A/NSP6_G107del/NSP3_A890D/Spike_D1118H/NS3_T12I/NSP6_F108del/NS8_Y73C/N_G204R/Spike_V70del/NSP12_P323L/Spike_D614G/N_D3L/Spike_S982A/N_S235F)	hCoV-19/Italy/ABR-IZSGC-33528/2021	EPI_ISL_961060
2021.TE.63970.1.15	PESCARA	PESCARA	B.1.1.7	GRY	(NSP2_L353F/Spike_H69del/NS8_Q27stop/NSP3_T183I/Spike_T716I/NSP6_S106del/N_R203K/Spike_A570D/NSP8_Q24R/NSP13_K460R/Spike_N501Y/NSP3_I1412T/NS8_R52I/Spike_P681H/Spike_Y144del/NSP3_T749A/NSP6_G107del/NSP3_A890D/Spike_D1118H/NSP6_F108del/NS8_Y73C/N_G204R/Spike_V70del/NSP12_P323L/Spike_D614G/N_D3L/Spike_S982A/N_S235F)	hCoV-19/Italy/ABR-IZSGC-33245/2021	EPI_ISL_961061
2021.TE.63970.1.7	CHIETI	CHIETI	B.1.1.7	GRY	(Spike_H69del/NS8_Q27stop/NSP3_T183I/Spike_T716I/NSP6_S106del/N_R203K/Spike_A570D/NSP8_Q24R/NSP13_K460R/Spike_N501Y/NSP3_I1412T/NS8_R52I/Spike_P681H/Spike_Y144del/NSP3_T749A/NSP6_G107del/NSP3_A890D/Spike_D1118H/NSP6_F108del/NS8_Y73C/N_G204R/Spike_V70del/NSP12_P323L/Spike_D614G/N_D3L/Spike_S982A/N_S235F)	hCoV-19/Italy/ABR-IZSGC-31811/2021	EPI_ISL_961062
2021.TE.63970.1.17	CHIETI	CHIETI	B.1.1.7	GRY	(NSP16_T120I/Spike_H69del/NS8_Q27stop/NSP3_T183I/Spike_T716I/NSP6_S106del/N_R203K/Spike_A570D/NSP8_Q24R/NSP13_K460R/Spike_N501Y/NSP3_I1412T/NS8_R52I/Spike_P681H/Spike_Y144del/NSP3_T749A/NSP6_G107del/NSP3_A890D/Spike_D1118H/NSP6_F108del/NS8_Y73C/N_G204R/Spike_V70del/NSP12_P323L/Spike_D614G/N_D3L/Spike_S982A/N_S235F)	hCoV-19/Italy/ABR-IZSGC-33368/2021	EPI_ISL_961063
2021.TE.63970.1.4	CHIETI	FRANCAVILLA AL MARE	B.1.1.7	GRY	(Spike_H69del/NS8_Q27stop/NSP3_T183I/Spike_T716I/NSP6_S106del/N_R203K/Spike_A570D/NSP8_Q24R/NSP13_K460R/Spike_N501Y/NSP3_I1412T/NS8_R52I/Spike_P681H/Spike_Y144del/NSP3_T749A/NSP6_G107del/NSP3_A890D/Spike_D1118H/NSP6_F108del/NS8_Y73C/N_G204R/Spike_V70del/NSP12_P323L/Spike_D614G/N_D3L/Spike_S982A/N_S235F)	hCoV-19/Italy/ABR-IZSGC-32201/2021	EPI_ISL_961064
2021.GSVEN.977164.0211.1	VENEZIA	VENEZIA	B.1.160	GH	(N_M234I/Spike_S477N/NSP4_M324I/NSP12_A185S/NSP3_E177D/NSP13_E261D/NSP12_P323L/Spike_D614G/N_A376T/NSP12_V776L/NSP13_K218R)	hCoV-19/Italy/VEN-IZSVe-20RS2272-7_PD/2020	EPI_ISL_977164
2021.GSVEN.977164.0211.1	VENEZIA	VENEZIA	B.1.160	GH	(N_M234I/Spike_S477N/NSP4_M324I/NSP12_A185S/NSP3_E177D/NSP13_E261D/NSP12_P323L/Spike_D614G/N_A376T/NSP12_V776L/NSP13_K218R)	hCoV-19/Italy/VEN-IZSVe-20RS2272-7_PD/2020	EPI_ISL_977164
2021.GSVEN.977165.0211.1	VENEZIA	VENEZIA	B.1.177	GV	(N_P365S/NSP3_V299I/NSP12_M196I/NSP12_P323L/Spike_D614G/NSP2_S430L/NSP3_L781F/N_A220V/NSP3_T1363N/Spike_A222V)	hCoV-19/Italy/VEN-IZSVe-20RS2282-7_PD/2020	EPI_ISL_977165
2021.GSVEN.977165.0211.1	VENEZIA	VENEZIA	B.1.177	GV	(N_P365S/NSP3_V299I/NSP12_M196I/NSP12_P323L/Spike_D614G/NSP2_S430L/NSP3_L781F/N_A220V/NSP3_T1363N/Spike_A222V)	hCoV-19/Italy/VEN-IZSVe-20RS2282-7_PD/2020	EPI_ISL_977165
2021.GSVEN.977166.0211.1	VENEZIA	VENEZIA	B.1.160	GH	(N_M234I/Spike_S477N/NSP3_K1679N/NSP12_G671S/NSP4_M324I/NSP12_A185S/NS3_Q57H/NS3_G224C/NSP13_E261D/NSP12_P323L/Spike_D614G/N_A376T/NSP12_V776L/NSP13_K218R)	hCoV-19/Italy/VEN-IZSVe-20RS2282-2_PD/2020	EPI_ISL_977166
2021.GSVEN.977166.0211.1	VENEZIA	VENEZIA	B.1.160	GH	(N_M234I/Spike_S477N/NSP3_K1679N/NSP12_G671S/NSP4_M324I/NSP12_A185S/NS3_Q57H/NS3_G224C/NSP13_E261D/NSP12_P323L/Spike_D614G/N_A376T/NSP12_V776L/NSP13_K218R)	hCoV-19/Italy/VEN-IZSVe-20RS2282-2_PD/2020	EPI_ISL_977166
2021.GSVEN.977167.0211.1	VENEZIA	VENEZIA	B.1.177.32	GV	(NSP14_L177F/NSP12_P323L/Spike_D614G/NSP3_A994V/N_A220V/Spike_A222V)	hCoV-19/Italy/VEN-IZSVe-20RS2272-1_PD/2020	EPI_ISL_977167
2021.GSVEN.977167.0211.1	VENEZIA	VENEZIA	B.1.177.32	GV	(NSP14_L177F/NSP12_P323L/Spike_D614G/NSP3_A994V/N_A220V/Spike_A222V)	hCoV-19/Italy/VEN-IZSVe-20RS2272-1_PD/2020	EPI_ISL_977167
2021.GSVEN.977168.0211.1	VENEZIA	VENEZIA	B.1.177	GV	(N_P365S/Spike_T678A/NSP3_V299I/NSP3_K1211N/NSP13_P172S/NSP7_M75I/NSP12_P323L/Spike_D614G/N_A220V/Spike_Q677H/Spike_A222V)	hCoV-19/Italy/VEN-IZSVe-20RS2272-3_PD/2020	EPI_ISL_977168
2021.GSVEN.977168.0211.1	VENEZIA	VENEZIA	B.1.177	GV	(N_P365S/Spike_T678A/NSP3_V299I/NSP3_K1211N/NSP13_P172S/NSP7_M75I/NSP12_P323L/Spike_D614G/N_A220V/Spike_Q677H/Spike_A222V)	hCoV-19/Italy/VEN-IZSVe-20RS2272-3_PD/2020	EPI_ISL_977168
2021.GSVEN.977169.0211.1	VENEZIA	VENEZIA	B.1.177	GV	(NS3_A99S/NSP3_M914I/NSP3_V1786A/NSP6_A54S/NSP2_S196P/NSP12_P323L/Spike_D614G/Spike_Q675H/NS8_P30L/N_A220V/Spike_A222V)	hCoV-19/Italy/VEN-IZSVe-20RS2272-4_PD/2020	EPI_ISL_977169
2021.GSVEN.977169.0211.1	VENEZIA	VENEZIA	B.1.177	GV	(NS3_A99S/NSP3_M914I/NSP3_V1786A/NSP6_A54S/NSP2_S196P/NSP12_P323L/Spike_D614G/Spike_Q675H/NS8_P30L/N_A220V/Spike_A222V)	hCoV-19/Italy/VEN-IZSVe-20RS2272-4_PD/2020	EPI_ISL_977169
2021.GSVEN.977170.0211.1	VENEZIA	VENEZIA	B.1.177	GV	(NSP6_A54S/NSP12_P323L/Spike_D614G/Spike_Q675H/NS8_P30L/N_A220V/NSP8_T141M/Spike_A222V)	hCoV-19/Italy/VEN-IZSVe-20RS2272-5_PD/2020	EPI_ISL_977170
2021.GSVEN.977170.0211.1	VENEZIA	VENEZIA	B.1.177	GV	(NSP6_A54S/NSP12_P323L/Spike_D614G/Spike_Q675H/NS8_P30L/N_A220V/NSP8_T141M/Spike_A222V)	hCoV-19/Italy/VEN-IZSVe-20RS2272-5_PD/2020	EPI_ISL_977170
2021.GSVEN.977171.0211.1	VENEZIA	VENEZIA	B.1.1.33	GR	(NS8_G96C/N_R203K/NS3_R134L/NSP12_P461S/N_G204R/NS6_I14T/NSP12_P323L/Spike_D614G/NS6_I33T/N_I292T)	hCoV-19/Italy/VEN-IZSVe-20RS2272-19_PD/2020	EPI_ISL_977171
2021.GSVEN.977171.0211.1	VENEZIA	VENEZIA	B.1.1.33	GR	(NS8_G96C/N_R203K/NS3_R134L/NSP12_P461S/N_G204R/NS6_I14T/NSP12_P323L/Spike_D614G/NS6_I33T/N_I292T)	hCoV-19/Italy/VEN-IZSVe-20RS2272-19_PD/2020	EPI_ISL_977171
2021.GSVEN.977172.0211.1	VENEZIA	VENEZIA	B.1.1.33	GR	(NS8_G96C/N_R203K/NS3_R134L/NSP12_P461S/N_G204R/NS6_I14T/NSP12_P323L/Spike_D614G/NS6_I33T/N_I292T)	hCoV-19/Italy/VEN-IZSVe-20RS2272-20_PD/2020	EPI_ISL_977172
2021.GSVEN.977172.0211.1	VENEZIA	VENEZIA	B.1.1.33	GR	(NS8_G96C/N_R203K/NS3_R134L/NSP12_P461S/N_G204R/NS6_I14T/NSP12_P323L/Spike_D614G/NS6_I33T/N_I292T)	hCoV-19/Italy/VEN-IZSVe-20RS2272-20_PD/2020	EPI_ISL_977172
2021.GSVEN.977173.0211.1	VENEZIA	VENEZIA	B.1.177	GV	(NSP3_V752M/NSP12_P323L/Spike_D614G/N_A220V/Spike_A222V)	hCoV-19/Italy/VEN-IZSVe-20RS2272-26_PD/2020	EPI_ISL_977173
2021.GSVEN.977173.0211.1	VENEZIA	VENEZIA	B.1.177	GV	(NSP3_V752M/NSP12_P323L/Spike_D614G/N_A220V/Spike_A222V)	hCoV-19/Italy/VEN-IZSVe-20RS2272-26_PD/2020	EPI_ISL_977173
2021.GSVEN.977174.0211.1	VENEZIA	VENEZIA	B.1.177.50	GV	(NSP12_P323L/Spike_D614G/N_A220V/Spike_A222V)	hCoV-19/Italy/VEN-IZSVe-20RS2272-27_PD/2020	EPI_ISL_977174
2021.GSVEN.977174.0211.1	VENEZIA	VENEZIA	B.1.177.50	GV	(NSP12_P323L/Spike_D614G/N_A220V/Spike_A222V)	hCoV-19/Italy/VEN-IZSVe-20RS2272-27_PD/2020	EPI_ISL_977174
2021.GSVEN.977175.0211.1	VENEZIA	VENEZIA	B.1.1.277	GR	(NSP12_D738Y/N_R203K/NSP3_K1211N/N_G204R/Spike_A626S/NSP12_P323L/Spike_D614G/NSP13_L428F)	hCoV-19/Italy/VEN-IZSVe-20RS2272-29_PD/2020	EPI_ISL_977175
2021.GSVEN.977175.0211.1	VENEZIA	VENEZIA	B.1.1.277	GR	(NSP12_D738Y/N_R203K/NSP3_K1211N/N_G204R/Spike_A626S/NSP12_P323L/Spike_D614G/NSP13_L428F)	hCoV-19/Italy/VEN-IZSVe-20RS2272-29_PD/2020	EPI_ISL_977175
2021.GSVEN.977176.0211.1	VENEZIA	VENEZIA	B.1.177	GV	(NSP12_G179C/N_H145Y/Spike_P272L/NSP12_P323L/Spike_A262S/Spike_D614G/NSP4_M33I/N_A220V/Spike_A222V)	hCoV-19/Italy/VEN-IZSVe-20RS2272-30_PD/2020	EPI_ISL_977176
2021.GSVEN.977176.0211.1	VENEZIA	VENEZIA	B.1.177	GV	(NSP12_G179C/N_H145Y/Spike_P272L/NSP12_P323L/Spike_A262S/Spike_D614G/NSP4_M33I/N_A220V/Spike_A222V)	hCoV-19/Italy/VEN-IZSVe-20RS2272-30_PD/2020	EPI_ISL_977176
2021.GSVEN.977177.0211.1	VENEZIA	VENEZIA	B.1.428.2	GH	(N_K387R/NSP3_P778L/N_T205I/NSP2_T166I/NSP3_A1872V/NS3_Q57H/NSP2_T85I/NSP12_P323L/Spike_D614G/NS7a_T14I/NSP2_H208Y)	hCoV-19/Italy/VEN-IZSVe-20RS2272-32_PD/2020	EPI_ISL_977177
2021.GSVEN.977177.0211.1	VENEZIA	VENEZIA	B.1.428.2	GH	(N_K387R/NSP3_P778L/N_T205I/NSP2_T166I/NSP3_A1872V/NS3_Q57H/NSP2_T85I/NSP12_P323L/Spike_D614G/NS7a_T14I/NSP2_H208Y)	hCoV-19/Italy/VEN-IZSVe-20RS2272-32_PD/2020	EPI_ISL_977177
2021.GSVEN.977178.0211.1	VENEZIA	VENEZIA	B.1.177	GV	(N_P151S/N_M322I/NS3_R126S/NSP12_P323L/Spike_D614G/N_A220V/NSP4_T295I/Spike_A222V)	hCoV-19/Italy/VEN-IZSVe-20RS2272-33_PD/2020	EPI_ISL_977178
2021.GSVEN.977178.0211.1	VENEZIA	VENEZIA	B.1.177	GV	(N_P151S/N_M322I/NS3_R126S/NSP12_P323L/Spike_D614G/N_A220V/NSP4_T295I/Spike_A222V)	hCoV-19/Italy/VEN-IZSVe-20RS2272-33_PD/2020	EPI_ISL_977178
2021.GSVEN.977179.0211.1	VENEZIA	VENEZIA	B.1.1.1	GR	(NSP16_S166A/NSP5_G15S/N_R203K/NSP3_T428I/N_G204R/NSP14_A23S/NSP1_G49C/NSP12_P323L/Spike_D614G)	hCoV-19/Italy/VEN-IZSVe-20RS2272-34_PD/2020	EPI_ISL_977179
2021.GSVEN.977179.0211.1	VENEZIA	VENEZIA	B.1.1.1	GR	(NSP16_S166A/NSP5_G15S/N_R203K/NSP3_T428I/N_G204R/NSP14_A23S/NSP1_G49C/NSP12_P323L/Spike_D614G)	hCoV-19/Italy/VEN-IZSVe-20RS2272-34_PD/2020	EPI_ISL_977179
2021.GSVEN.977180.0211.1	VENEZIA	VENEZIA	B.1.221	G	(NS6_F7L/NS3_Q38R/NS3_G172R/NSP2_N183D/NSP3_H295Y/NSP13_V98F/NSP8_P10S/Spike_E1202K/NSP1_D147N/NSP15_S287L/NS3_V202L/NSP12_P323L/Spike_D614G/NSP2_S430L/N_P199L/NSP12_S78P/Spike_S98F)	hCoV-19/Italy/VEN-IZSVe-20RS2282-1_PD/2020	EPI_ISL_977180
2021.GSVEN.977180.0211.1	VENEZIA	VENEZIA	B.1.221	G	(NS6_F7L/NS3_Q38R/NS3_G172R/NSP2_N183D/NSP3_H295Y/NSP13_V98F/NSP8_P10S/Spike_E1202K/NSP1_D147N/NSP15_S287L/NS3_V202L/NSP12_P323L/Spike_D614G/NSP2_S430L/N_P199L/NSP12_S78P/Spike_S98F)	hCoV-19/Italy/VEN-IZSVe-20RS2282-1_PD/2020	EPI_ISL_977180
2021.GSVEN.977181.0211.1	VENEZIA	VENEZIA	B.1.177	GV	(E_L51I/NSP6_A54S/E_T9I/NSP12_P323L/NSP16_V167M/NSP3_A256V/Spike_D614G/Spike_Q675H/NS8_P30L/N_A220V/Spike_A222V)	hCoV-19/Italy/VEN-IZSVe-20RS2282-3_PD/2020	EPI_ISL_977181
2021.GSVEN.977181.0211.1	VENEZIA	VENEZIA	B.1.177	GV	(E_L51I/NSP6_A54S/E_T9I/NSP12_P323L/NSP16_V167M/NSP3_A256V/Spike_D614G/Spike_Q675H/NS8_P30L/N_A220V/Spike_A222V)	hCoV-19/Italy/VEN-IZSVe-20RS2282-3_PD/2020	EPI_ISL_977181
2021.GSVEN.977182.0211.1	VENEZIA	VENEZIA	B.1.177	GV	(NSP4_V94I/NSP6_A54S/NSP3_T577I/NSP12_P323L/NSP16_V167M/NSP3_A256V/Spike_D614G/Spike_Q675H/NS8_P30L/N_A220V/Spike_A222V)	hCoV-19/Italy/VEN-IZSVe-20RS2282-4_PD/2020	EPI_ISL_977182
2021.GSVEN.977182.0211.1	VENEZIA	VENEZIA	B.1.177	GV	(NSP4_V94I/NSP6_A54S/NSP3_T577I/NSP12_P323L/NSP16_V167M/NSP3_A256V/Spike_D614G/Spike_Q675H/NS8_P30L/N_A220V/Spike_A222V)	hCoV-19/Italy/VEN-IZSVe-20RS2282-4_PD/2020	EPI_ISL_977182
2021.GSVEN.977183.0211.1	VENEZIA	VENEZIA	B.1.177	GV	(NSP3_N263D/NSP6_A54S/N_Q241R/NSP3_M770I/NS3_E194D/NSP12_P323L/Spike_D614G/N_A220V/NS3_S171L/Spike_A222V)	hCoV-19/Italy/VEN-IZSVe-20RS2282-5_PD/2020	EPI_ISL_977183
2021.GSVEN.977183.0211.1	VENEZIA	VENEZIA	B.1.177	GV	(NSP3_N263D/NSP6_A54S/N_Q241R/NSP3_M770I/NS3_E194D/NSP12_P323L/Spike_D614G/N_A220V/NS3_S171L/Spike_A222V)	hCoV-19/Italy/VEN-IZSVe-20RS2282-5_PD/2020	EPI_ISL_977183
2021.GSVEN.977184.0211.1	VENEZIA	VENEZIA	B.1.1	GR	(NSP14_R163C/N_R203K/N_G204R/NSP4_G309C/NSP7_M75I/NSP12_P323L/Spike_D614G/NSP2_M135I/Spike_G261V)	hCoV-19/Italy/VEN-IZSVe-20RS2282-6_PD/2020	EPI_ISL_977184
2021.GSVEN.977184.0211.1	VENEZIA	VENEZIA	B.1.1	GR	(NSP14_R163C/N_R203K/N_G204R/NSP4_G309C/NSP7_M75I/NSP12_P323L/Spike_D614G/NSP2_M135I/Spike_G261V)	hCoV-19/Italy/VEN-IZSVe-20RS2282-6_PD/2020	EPI_ISL_977184
2021.GSVEN.977185.0211.1	VENEZIA	VENEZIA	B.1.177	GV	(NS8_E64D/NSP3_K1386N/N_H145Y/Spike_P272L/NSP12_P323L/Spike_A262S/Spike_D614G/N_A220V/Spike_A222V)	hCoV-19/Italy/VEN-IZSVe-20RS2282-8_PD/2020	EPI_ISL_977185
2021.GSVEN.977185.0211.1	VENEZIA	VENEZIA	B.1.177	GV	(NS8_E64D/NSP3_K1386N/N_H145Y/Spike_P272L/NSP12_P323L/Spike_A262S/Spike_D614G/N_A220V/Spike_A222V)	hCoV-19/Italy/VEN-IZSVe-20RS2282-8_PD/2020	EPI_ISL_977185
2021.GSVEN.977186.0211.1	VENEZIA	VENEZIA	B.1.177	GV	(NS3_K16N/Spike_A1070V/NSP12_P323L/Spike_D614G/N_A220V/Spike_A222V)	hCoV-19/Italy/VEN-IZSVe-20RS2282-9_PD/2020	EPI_ISL_977186
2021.GSVEN.977186.0211.1	VENEZIA	VENEZIA	B.1.177	GV	(NS3_K16N/Spike_A1070V/NSP12_P323L/Spike_D614G/N_A220V/Spike_A222V)	hCoV-19/Italy/VEN-IZSVe-20RS2282-9_PD/2020	EPI_ISL_977186
2021.GSVEN.977187.0211.1	VENEZIA	VENEZIA	B.1.177	GV	(N_P364S/NSP6_A54S/NSP12_P323L/Spike_D614G/Spike_Q675H/NS8_P30L/N_A220V/Spike_A222V)	hCoV-19/Italy/VEN-IZSVe-20RS2282-10_PD/2020	EPI_ISL_977187
2021.GSVEN.977187.0211.1	VENEZIA	VENEZIA	B.1.177	GV	(N_P364S/NSP6_A54S/NSP12_P323L/Spike_D614G/Spike_Q675H/NS8_P30L/N_A220V/Spike_A222V)	hCoV-19/Italy/VEN-IZSVe-20RS2282-10_PD/2020	EPI_ISL_977187
2021.GSVEN.977188.0211.1	VENEZIA	VENEZIA	B.1.367	GH	(N_D377Y/NSP7_M3I/N_S186Y/NSP3_T749I/NSP4_A231V/NSP5_Q83K/NSP12_P264T/NS3_Q57H/NSP3_T127I/NSP2_T85I/NS3_D155Y/NS7a_R80I/NSP12_P323L/Spike_D614G/NSP5_V212F/Spike_D80Y)	hCoV-19/Italy/VEN-IZSVe-20RS2273-21_TV/2020	EPI_ISL_977188
2021.GSVEN.977188.0211.1	VENEZIA	VENEZIA	B.1.367	GH	(N_D377Y/NSP7_M3I/N_S186Y/NSP3_T749I/NSP4_A231V/NSP5_Q83K/NSP12_P264T/NS3_Q57H/NSP3_T127I/NSP2_T85I/NS3_D155Y/NS7a_R80I/NSP12_P323L/Spike_D614G/NSP5_V212F/Spike_D80Y)	hCoV-19/Italy/VEN-IZSVe-20RS2273-21_TV/2020	EPI_ISL_977188
2021.GSVEN.977189.0211.1	VENEZIA	VENEZIA	B.1.177	GV	(Spike_K356E/NS3_D238G/NSP6_A54S/NSP12_P323L/Spike_D614G/Spike_Q675H/NS8_P30L/N_A220V/Spike_A222V)	hCoV-19/Italy/VEN-IZSVe-20RS2273-22_TV/2020	EPI_ISL_977189
2021.GSVEN.977189.0211.1	VENEZIA	VENEZIA	B.1.177	GV	(Spike_K356E/NS3_D238G/NSP6_A54S/NSP12_P323L/Spike_D614G/Spike_Q675H/NS8_P30L/N_A220V/Spike_A222V)	hCoV-19/Italy/VEN-IZSVe-20RS2273-22_TV/2020	EPI_ISL_977189
2021.GSVEN.977190.0211.1	VENEZIA	VENEZIA	B.1.177	GV	(NSP13_E261D/NSP12_P323L/Spike_D614G/N_A220V/Spike_A222V)	hCoV-19/Italy/VEN-IZSVe-20RS2273-23_TV/2020	EPI_ISL_977190
2021.GSVEN.977190.0211.1	VENEZIA	VENEZIA	B.1.177	GV	(NSP13_E261D/NSP12_P323L/Spike_D614G/N_A220V/Spike_A222V)	hCoV-19/Italy/VEN-IZSVe-20RS2273-23_TV/2020	EPI_ISL_977190
2021.GSVEN.977191.0211.1	VENEZIA	VENEZIA	B.1.1.241	GR	(Spike_V3G/N_P67S/N_R203K/Spike_L5F/N_G204R/NSP14_V167L/NSP13_K76I/NSP12_P323L/Spike_D614G)	hCoV-19/Italy/VEN-IZSVe-20RS2273-24_TV/2020	EPI_ISL_977191
2021.GSVEN.977191.0211.1	VENEZIA	VENEZIA	B.1.1.241	GR	(Spike_V3G/N_P67S/N_R203K/Spike_L5F/N_G204R/NSP14_V167L/NSP13_K76I/NSP12_P323L/Spike_D614G)	hCoV-19/Italy/VEN-IZSVe-20RS2273-24_TV/2020	EPI_ISL_977191
2021.GSVEN.977192.0211.1	VENEZIA	VENEZIA	B.1.177	GV	(NSP6_A54S/N_Q241R/NS3_E194D/NSP12_P323L/Spike_D614G/N_A220V/NS3_S171L/Spike_A222V)	hCoV-19/Italy/VEN-IZSVe-20RS2273-25_TV/2020	EPI_ISL_977192
2021.GSVEN.977192.0211.1	VENEZIA	VENEZIA	B.1.177	GV	(NSP6_A54S/N_Q241R/NS3_E194D/NSP12_P323L/Spike_D614G/N_A220V/NS3_S171L/Spike_A222V)	hCoV-19/Italy/VEN-IZSVe-20RS2273-25_TV/2020	EPI_ISL_977192
2021.GSCAM.1013575.0217.1	NAPOLI	NAPOLI	B.1.177	GV	(Spike_R78M/NSP14_H26Y/N_H145Y/Spike_P272L/NSP12_D879Y/NSP12_P323L/Spike_A262S/Spike_D614G/N_A220V/NSP8_S11A/NSP13_V479I/Spike_A222V)	hCoV-19/Italy/CAM-CRGS-446/2021	EPI_ISL_1013575
2021.GSCAM.1013576.0217.1	NAPOLI	NAPOLI	B.1.177	GV	(Spike_R78M/NSP14_H26Y/N_H145Y/Spike_P272L/NSP12_D879Y/NSP12_P323L/Spike_A262S/Spike_D614G/N_A220V/NSP6_M143I/NSP8_S11A/NSP13_V479I/Spike_A222V)	hCoV-19/Italy/CAM-CRGS-448/2021	EPI_ISL_1013576
2021.GSCAM.1013577.0217.1	NAPOLI	NAPOLI	B.1.177	GV	(Spike_R765C/N_H145Y/Spike_P272L/NS3_W69C/NSP12_D879Y/NSP12_P323L/Spike_A262S/Spike_D614G/N_A220V/NSP13_V479I/Spike_A222V)	hCoV-19/Italy/CAM-CRGS-449/2021	EPI_ISL_1013577
2021.GSCAM.1013578.0217.1	NAPOLI	NAPOLI	B.1.177	GV	(Spike_R765C/N_H145Y/Spike_P272L/NS3_W69C/NSP12_D879Y/NSP12_P323L/Spike_A262S/Spike_D614G/N_A220V/NSP13_V479I/Spike_A222V)	hCoV-19/Italy/CAM-CRGS-450/2021	EPI_ISL_1013578
2021.GSCAM.1013579.0217.1	NAPOLI	NAPOLI	B.1.177	GV	(N_H145Y/Spike_P272L/NS3_W69C/NSP12_D879Y/NSP12_P323L/Spike_A262S/Spike_D614G/N_A220V/NSP13_V479I/Spike_A222V)	hCoV-19/Italy/CAM-CRGS-452/2021	EPI_ISL_1013579
2021.GSCAM.1013580.0217.1	NAPOLI	NAPOLI	B.1.177	GV	(NS3_I62T/N_H145Y/Spike_P272L/NSP12_D879Y/NSP12_P323L/Spike_A262S/Spike_D614G/N_A220V/NSP13_V479I/Spike_A222V)	hCoV-19/Italy/CAM-CRGS-455/2021	EPI_ISL_1013580
2021.GSCAM.1013581.0217.1	NAPOLI	NAPOLI	B.1.177.53	GV	(NSP3_A85V/NSP14_I474V/N_T141I/NSP12_P873S/NS3_T175I/NS3_L106F/Spike_A1078V/NSP12_P323L/Spike_D614G/N_A220V/Spike_A222V)	hCoV-19/Italy/CAM-CRGS-456/2021	EPI_ISL_1013581
2021.GSCAM.1013582.0217.1	NAPOLI	NAPOLI	B.1.177	GV	(NS7b_L25F/NSP3_T703I/Spike_P272L/NSP12_P323L/Spike_A262S/Spike_D614G/N_A220V/Spike_A222V)	hCoV-19/Italy/CAM-CRGS-458/2021	EPI_ISL_1013582
2021.GSAPU.1014237.0217.1	BARI	BARI	B.1.177.83	GV	(NSP15_I115T/NSP3_T1189I/NSP3_D135Y/NSP16_P215L/Spike_P272L/NSP12_P323L/Spike_A262S/Spike_D614G/N_A220V/Spike_A222V)	hCoV-19/Italy/APU-POLBA26/2021	EPI_ISL_1014237
2021.GSUMB.1014675.0217.1	PERUGIA	PERUGIA	P.1	GR	(NSP5_P108S/Spike_R190S/NSP6_S106del/Spike_H655Y/Spike_E484K/N_R203K/Spike_K417T/Spike_T1027I/Spike_D138Y/Spike_N501Y/NS3_S253P/Spike_L18F/N_P80R/Spike_T20N/NSP3_K977Q/NSP6_G107del/NSP6_F108del/NSP3_S370L/N_G204R/NS8_E92K/Spike_P26S/NSP12_P323L/NSP5_K90R/Spike_D614G/Spike_V1176F/NSP13_E341D)	hCoV-19/Italy/UMB-ISS-6678/2021	EPI_ISL_1014675
2021.GSTAA.1013095.0217.1	TRENTO	TRENTO	B.1.1.7	GRY	(Spike_H69del/NS8_Q27stop/NSP3_T183I/Spike_T716I/NS8_K68stop/NSP6_S106del/N_R203K/Spike_A570D/Spike_N501Y/NSP13_L256F/NSP3_I1412T/M_H155Y/NS8_R52I/Spike_P681H/Spike_Y144del/NSP6_G107del/NSP3_A890D/Spike_D1118H/NSP6_F108del/NS8_Y73C/N_G204R/Spike_V70del/NSP12_P323L/Spike_D614G/N_D3L/Spike_S982A/N_S235F)	hCoV-19/Italy/TAA-1900464982/2021	EPI_ISL_1013095
2021.GSUMB.1014545.0217.1	PERUGIA	PERUGIA	P.1	GR	(NSP5_P108S/Spike_R190S/NSP6_S106del/Spike_H655Y/Spike_E484K/N_R203K/Spike_T1027I/Spike_K417T/Spike_D138Y/Spike_N501Y/NS3_S253P/Spike_L18F/N_P80R/Spike_T20N/NSP3_K977Q/NSP6_G107del/NSP6_F108del/NSP3_S370L/N_G204R/NS8_E92K/Spike_P26S/NSP12_P323L/NSP5_K90R/Spike_D614G/Spike_V1176F/NSP13_E341D)	hCoV-19/Italy/UMB-ISS-6677/2021	EPI_ISL_1014545
2021.GSAPU.1014690.0217.1	BARI	BARI	B.1.177	GV	(Spike_G769V/NSP5_I78S/NSP3_P1103S/Spike_P272L/NSP12_P323L/Spike_A262S/Spike_D614G/NSP3_S1419I/N_A220V/Spike_A222V)	hCoV-19/Italy/APU-POLBA27/2021	EPI_ISL_1014690
2021.GSTAA.1015515.0217.1	TRENTO	TRENTO	B.1.1.7	GRY	(NSP3_A890D/Spike_T716I/Spike_D1118H/NS8_Y73C/NSP9_T21I/Spike_N501Y/NSP13_L256F/NSP3_I1412T/NSP12_P323L/Spike_P681H/N_D3L/NSP12_R331G/Spike_A222V/Spike_L189P)	hCoV-19/Italy/TAA-1900446771/2021	EPI_ISL_1015515
2021.GSTAA.1015516.0217.1	TRENTO	TRENTO	B.1.258	G	(Spike_H69del/NSP13_H290Y/NSP3_I1683T/NSP3_V238L/Spike_N439K/NSP13_A446S/NSP13_A598S/NSP9_M101I/NSP12_V720I/Spike_V70del/NSP15_S287L/NSP12_P323L/NSP13_T413I/Spike_D614G/NSP2_P74S)	hCoV-19/Italy/TAA-1900444866/2021	EPI_ISL_1015516
2021.GSTAA.1015517.0217.1	TRENTO	TRENTO	B.1.258	G	(Spike_H69del/NSP13_H290Y/NSP3_I1683T/NSP3_V238L/Spike_N439K/NSP13_A446S/NSP13_A598S/NSP9_M101I/N_P13L/NSP12_V720I/Spike_V70del/NSP12_P323L/Spike_D614G)	hCoV-19/Italy/TAA-1900443572/2021	EPI_ISL_1015517
2021.GSTAA.1015518.0217.1	TRENTO	TRENTO	B.1.258	G	(Spike_H69del/NSP13_H290Y/NSP3_I1683T/NSP3_V238L/Spike_N439K/NSP13_A446S/NSP13_A598S/NSP9_M101I/NSP12_V720I/Spike_V70del/NSP12_P323L/Spike_D614G)	hCoV-19/Italy/TAA-1900443384/2021	EPI_ISL_1015518
2021.GSTAA.1015519.0217.1	TRENTO	TRENTO	B.1.258	G	(Spike_H69del/NSP13_H290Y/NSP3_I1683T/NSP3_V238L/Spike_N439K/NSP13_A446S/NSP13_A598S/NSP9_M101I/NSP12_V720I/Spike_V70del/NSP12_P323L/Spike_D614G)	hCoV-19/Italy/TAA-1900436882/2021	EPI_ISL_1015519
2021.GSTAA.1015520.0217.1	TRENTO	TRENTO	B.1.258	G	(Spike_H69del/NSP13_H290Y/NSP3_I1683T/NSP3_V238L/Spike_N439K/NSP13_A446S/NSP13_A598S/NSP9_M101I/NSP12_V720I/Spike_V70del/NS8_S54L/NSP12_P323L/Spike_D614G)	hCoV-19/Italy/TAA-1900443578/2021	EPI_ISL_1015520
2021.GSTAA.1015521.0217.1	TRENTO	TRENTO	B.1.258	G	(Spike_H69del/NSP13_H290Y/NSP3_I1683T/NSP3_V238L/Spike_N439K/NSP13_A446S/NSP13_A598S/NSP9_M101I/NSP12_V720I/Spike_V70del/NSP12_P323L/Spike_D614G)	hCoV-19/Italy/TAA-1900443876/2021	EPI_ISL_1015521
2021.GSTAA.1015532.0217.1	TRENTO	TRENTO	B.1.1.7	GRY	(Spike_H69del/NS8_Q27stop/NSP3_T183I/Spike_T716I/NS8_K68stop/NSP6_S106del/N_R203K/Spike_A570D/Spike_N501Y/NSP13_L256F/NSP3_I1412T/NS8_R52I/Spike_P681H/Spike_Y144del/NSP3_A85V/NSP6_G107del/NSP3_A890D/Spike_D1118H/NSP6_F108del/NS8_Y73C/N_G204R/Spike_V70del/NSP12_P323L/Spike_D614G/NSP4_A87D/N_D3L/Spike_S982A/N_S235F)	hCoV-19/Italy/TAA-1900451609/2021	EPI_ISL_1015532
2021.TE.89065.1.51	CHIETI	ARIELLI	B.1.1.7	GRY	(Spike_H69del/NS8_Q27stop/NSP3_T183I/NSP3_P1103L/Spike_T716I/NSP6_S106del/N_R203K/Spike_A570D/NSP1_H110Y/NS3_A110S/Spike_N501Y/NSP9_T109I/NSP3_I1412T/NS8_R52I/Spike_P681H/Spike_Y144del/NSP2_D155N/NSP6_G107del/NSP3_A890D/Spike_D1118H/NSP6_F108del/NS8_Y73C/N_G204R/Spike_V70del/NSP12_P323L/Spike_D614G/N_D3L/Spike_S982A/N_S235F)	hCoV-19/Italy/ABR-IZSGC-83692/2021	EPI_ISL_1036193
2021.TE.89065.1.57	CHIETI	ORSOGNA	B.1.1.7	GRY	(Spike_H69del/NS8_Q27stop/NSP3_T183I/Spike_T716I/NSP6_S106del/N_R203K/Spike_A570D/Spike_T376I/Spike_N501Y/NSP3_I1412T/NS8_R52I/Spike_P681H/Spike_Y144del/NSP6_G107del/NSP3_A890D/Spike_D1118H/NSP6_F108del/NS8_Y73C/N_G204R/NSP3_P153L/Spike_V70del/NSP12_V435I/NSP12_P323L/Spike_D614G/N_D3L/Spike_S982A/N_S235F)	hCoV-19/Italy/ABR-IZSGC-83577/2021	EPI_ISL_1036194
2021.TE.89065.1.54	CHIETI	CHIETI	B.1.1.7	GRY	(Spike_H69del/NS8_Q27stop/NSP3_T183I/Spike_T716I/NSP6_S106del/NSP12_A185S/N_R203K/Spike_A570D/NSP8_Q24R/NSP13_K460R/NSP15_V77G/Spike_N501Y/NSP3_I1412T/NS8_R52I/Spike_P681H/NSP3_T1180I/Spike_Y144del/NSP6_G107del/NSP3_A890D/Spike_D1118H/NSP6_F108del/NS8_Y73C/N_G204R/Spike_V70del/NSP12_P323L/Spike_D614G/N_D3L/Spike_S982A/N_S235F)	hCoV-19/Italy/ABR-IZSGC-83977/2021	EPI_ISL_1036195
2021.TE.89065.1.53	CHIETI	CHIETI	B.1.1.7	GRY	(Spike_H69del/NS8_Q27stop/NSP3_T183I/Spike_T716I/NSP6_S106del/N_R203K/Spike_A570D/NSP8_Q24R/NSP13_K460R/Spike_N501Y/NSP3_I1412T/NS8_R52I/Spike_P681H/Spike_Y144del/NSP2_H145Q/NSP6_G107del/NSP3_A890D/Spike_D1118H/NSP6_F108del/NS8_Y73C/N_G204R/Spike_V70del/NS8_I121V/NSP12_P323L/Spike_D614G/N_D3L/Spike_S982A/N_S235F)	hCoV-19/Italy/ABR-IZSGC-83897/2021	EPI_ISL_1036196
2021.TE.89065.1.35	CHIETI	SAN GIOVANNI TEATINO	B.1.1.7	GRY	(Spike_H69del/NS8_Q27stop/NSP3_T183I/Spike_T716I/NSP6_S106del/NSP12_A185S/N_R203K/Spike_A570D/NSP8_Q24R/NSP13_K460R/Spike_N501Y/NSP3_I1412T/NS8_R52I/Spike_P681H/NSP3_T1180I/Spike_Y144del/NSP3_T749A/NSP6_G107del/NSP3_A890D/Spike_D1118H/NSP6_F108del/NS8_Y73C/N_G204R/Spike_V70del/NSP12_P323L/Spike_D614G/N_D3L/Spike_S982A/N_S235F)	hCoV-19/Italy/ABR-IZSGC-79630/2021	EPI_ISL_1036197
2021.TE.89065.1.45	L'AQUILA	CAPISTRELLO	B.1.1.7	GRY	(Spike_H69del/NS8_Q27stop/NSP3_T183I/Spike_T716I/NSP6_S106del/NSP12_A185S/N_R203K/Spike_A570D/NSP8_Q24R/NSP13_K460R/Spike_N501Y/NSP3_I1412T/NS8_R52I/Spike_P681H/NSP3_T1180I/Spike_Y144del/NSP3_T749A/NSP6_G107del/NSP3_A890D/Spike_D1118H/NSP6_F108del/NS8_Y73C/N_G204R/Spike_V70del/NSP12_P323L/Spike_D614G/N_D3L/Spike_S982A/N_S235F)	hCoV-19/Italy/ABR-IZSGC-82895/2021	EPI_ISL_1036198
2021.TE.89065.1.58	CHIETI	ORTONA	B.1.1.7	GRY	(Spike_H69del/NS8_Q27stop/NSP3_T183I/Spike_T716I/NSP6_S106del/N_R203K/Spike_A570D/NSP2_I224T/NSP13_V425M/Spike_N501Y/NSP3_I1412T/NS8_R52I/N_L221F/Spike_P681H/Spike_Y144del/NSP6_G107del/NSP3_A890D/Spike_D1118H/NSP6_F108del/NS8_Y73C/N_G204R/NSP12_E522D/Spike_V70del/NSP12_P323L/Spike_D614G/N_D3L/Spike_S982A/N_A156S/N_S235F)	hCoV-19/Italy/ABR-IZSGC-81702/2021	EPI_ISL_1036199
2021.TE.89065.1.59	CHIETI	PAGLIETA	B.1.1.7	GRY	(Spike_H69del/NS8_Q27stop/NSP10_T12I/Spike_H1101Y/NSP3_T183I/Spike_T716I/NSP6_S106del/N_R203K/Spike_A570D/NSP3_G307C/Spike_N501Y/NSP3_I1412T/NS8_R52I/Spike_P681H/Spike_Y144del/N_L139F/NSP6_G107del/NSP3_A890D/Spike_D1118H/NSP6_F108del/NS8_Y73C/N_G204R/Spike_V70del/NSP12_P323L/Spike_D614G/N_D3L/Spike_S982A/N_S235F)	hCoV-19/Italy/ABR-IZSGC-83752/2021	EPI_ISL_1036200
2021.TE.89065.1.50	CHIETI	ARI	B.1.1.7	GRY	(Spike_H69del/NS8_Q27stop/NSP3_T183I/Spike_T716I/NSP6_S106del/N_R203K/Spike_A570D/Spike_N501Y/NSP3_I1412T/NS8_R52I/Spike_P681H/Spike_Y144del/NSP3_E405A/NSP6_G107del/NSP3_A890D/Spike_D1118H/NSP6_F108del/NS8_Y73C/N_G204R/NSP6_L260F/Spike_V70del/NSP12_P323L/NSP2_W466R/Spike_D614G/N_D3L/Spike_S982A/N_S235F)	hCoV-19/Italy/ABR-IZSGC-83608/2021	EPI_ISL_1036201
2021.TE.89065.1.74	TERAMO	TERAMO	B.1.1.7	GRY	(Spike_H69del/NS8_Q27stop/NSP3_T183I/Spike_T716I/NSP6_S106del/N_R203K/Spike_A570D/Spike_L5F/Spike_N501Y/NSP3_I1412T/NS8_R52I/Spike_P681H/NSP14_V125F/Spike_Y144del/NSP6_G107del/NSP3_A890D/Spike_D1118H/NSP6_F108del/NS8_Y73C/N_G204R/NSP6_L260F/Spike_V70del/NSP12_P323L/Spike_D614G/NSP3_S1437F/N_D3L/Spike_S982A/N_S235F)	hCoV-19/Italy/ABR-IZSGC-81514/2021	EPI_ISL_1036202
2021.TE.89065.1.61	CHIETI	VASTO	B.1.1.7	GRY	(Spike_H69del/NS8_Q27stop/NSP3_T183I/Spike_T716I/NSP6_S106del/N_R203K/Spike_A570D/NSP13_K460R/Spike_N501Y/NSP3_I1412T/NS8_R52I/Spike_P681H/Spike_Y144del/NSP3_E1789K/NSP6_G107del/NSP3_A890D/Spike_D1118H/NSP6_F108del/NS8_Y73C/N_G204R/Spike_V70del/NSP16_T91M/NSP12_P323L/Spike_D614G/N_D3L/Spike_S982A/N_S235F)	hCoV-19/Italy/ABR-IZSGC-84146/2021	EPI_ISL_1036203
2021.TE.89065.1.32	CHIETI	CHIETI	B.1.1.7	GRY	(Spike_H69del/NS8_Q27stop/NSP3_T183I/Spike_T716I/NSP6_S106del/NSP12_A185S/N_R203K/Spike_A570D/NSP8_Q24R/NSP13_K460R/Spike_N501Y/NSP3_I1412T/NS8_R52I/Spike_P681H/NSP3_T1180I/Spike_Y144del/NSP3_T749A/NSP6_G107del/NSP3_A890D/Spike_D1118H/NSP6_F108del/NS8_Y73C/N_G204R/Spike_V70del/NSP12_P323L/Spike_D614G/N_D3L/Spike_S982A/N_S235F)	hCoV-19/Italy/ABR-IZSGC-79480/2021	EPI_ISL_1036204
2021.TE.89065.1.11	CHIETI	ROCCASCALEGNA	B.1.1.7	GRY	(Spike_H69del/NS8_Q27stop/NSP3_T183I/Spike_T716I/NSP6_S106del/N_R203K/Spike_A570D/NSP13_K460R/Spike_N501Y/NSP3_I1412T/NS8_R52I/Spike_P681H/Spike_Y144del/NSP3_E1789K/NSP6_G107del/NSP3_A890D/Spike_D1118H/NSP6_F108del/NSP3_E1252G/NS8_Y73C/N_G204R/Spike_V70del/NSP12_P323L/Spike_D614G/N_D3L/Spike_S982A/N_S235F)	hCoV-19/Italy/ABR-IZSGC-75725/2021	EPI_ISL_1036205
2021.TE.89065.1.28	L'AQUILA	PIZZOLI	B.1.1.7	GRY	(Spike_H69del/NS8_Q27stop/NSP3_T183I/Spike_T716I/NSP6_S106del/N_R203K/Spike_A570D/NSP13_K460R/Spike_N501Y/NSP3_I1412T/NS8_R52I/Spike_P681H/Spike_Y144del/NSP3_E1789K/NSP2_L271F/NSP6_G107del/NSP3_A890D/Spike_D1118H/NSP6_F108del/NS8_Y73C/N_G204R/Spike_V70del/NSP12_P323L/Spike_D614G/N_D3L/Spike_S982A/NSP16_A34V/N_S235F)	hCoV-19/Italy/ABR-IZSGC-80238/2021	EPI_ISL_1036206
2021.TE.63970.1.3	CHIETI	FRANCAVILLA AL MARE	B.1.1.7	GRY	(Spike_H69del/NS8_Q27stop/NSP3_T183I/Spike_T716I/NSP6_S106del/N_R203K/Spike_A570D/NSP8_Q24R/NSP13_K460R/Spike_N501Y/NSP3_I1412T/NS8_R52I/Spike_P681H/Spike_Y144del/NSP3_T749A/NSP6_G107del/NSP3_A890D/Spike_D1118H/NSP6_F108del/NS8_Y73C/N_G204R/Spike_V70del/NSP12_P323L/Spike_D614G/N_D3L/Spike_S982A/N_S235F)	hCoV-19/Italy/ABR-IZSGC-32197/2021	EPI_ISL_961065
2021.TE.63970.1.86	CHIETI	ATESSA	B.1.1.7	GRY	(Spike_H69del/NS8_Q27stop/NSP3_T183I/Spike_T716I/NSP6_S106del/N_R203K/Spike_A570D/NS7a_P34L/Spike_N501Y/NSP9_T109I/NSP3_I1412T/NS8_R52I/Spike_P681H/NSP2_L270I/Spike_Y144del/NSP6_G107del/NSP3_A890D/Spike_D1118H/NSP6_F108del/NS8_Y73C/N_G204R/Spike_V70del/NSP12_P323L/Spike_D614G/N_D3L/Spike_S982A/N_S235F)	hCoV-19/Italy/ABR-IZSGC-41510/2021	EPI_ISL_961066
2021.TE.63970.1.83	CHIETI	ROCCAMONTEPIANO	B.1.1.7	GRY	(Spike_H69del/NS8_Q27stop/NSP3_T183I/Spike_T716I/NSP6_S106del/N_R203K/Spike_A570D/NSP8_Q24R/NSP13_K460R/Spike_N501Y/NSP3_I1412T/NS8_R52I/Spike_P681H/Spike_Y144del/NSP3_T749A/NSP6_G107del/NSP3_A890D/Spike_D1118H/NSP6_F108del/NS8_Y73C/N_G204R/Spike_V70del/NSP12_P323L/Spike_D614G/N_D3L/Spike_S982A/N_S235F)	hCoV-19/Italy/ABR-IZSGC-39879/2021	EPI_ISL_961067
2021.TE.63970.1.84	CHIETI	ROCCAMONTEPIANO	B.1.1.7	GRY	(Spike_H69del/NS8_Q27stop/NSP3_T183I/Spike_T716I/NSP6_S106del/N_R203K/Spike_A570D/NSP8_Q24R/NSP13_K460R/Spike_N501Y/NSP3_I1412T/NS8_R52I/Spike_P681H/Spike_Y144del/NSP3_T749A/NSP6_G107del/NSP3_A890D/Spike_D1118H/NSP6_F108del/NS8_Y73C/N_G204R/Spike_V70del/NSP12_P323L/Spike_D614G/N_D3L/Spike_S982A/N_S235F)	hCoV-19/Italy/ABR-IZSGC-39881/2021	EPI_ISL_961068
2021.TE.63970.1.79	CHIETI	CASALINCONTRADA	B.1.1.7	GRY	(Spike_H69del/NS8_Q27stop/NSP3_T183I/Spike_T716I/NSP6_S106del/NSP12_A185S/N_R203K/Spike_A570D/NSP8_Q24R/NSP13_K460R/Spike_N501Y/NSP3_I1412T/NS8_R52I/Spike_P681H/NSP3_T1180I/Spike_Y144del/NSP3_T749A/NSP6_G107del/NSP3_A890D/Spike_D1118H/NSP6_F108del/NS8_Y73C/N_G204R/Spike_V70del/NSP12_P323L/Spike_D614G/N_D3L/Spike_S982A/N_S235F)	hCoV-19/Italy/ABR-IZSGC-39713/2021	EPI_ISL_961069
2021.TE.63970.1.82	CHIETI	BUCCHIANICO	B.1.1.7	GRY	(Spike_H69del/NS8_Q27stop/NSP3_T183I/Spike_T716I/NSP6_S106del/NSP12_A185S/N_R203K/Spike_A570D/NSP8_Q24R/NSP13_K460R/Spike_N501Y/NSP3_I1412T/NS8_R52I/Spike_P681H/Spike_Y144del/NSP3_T749A/NSP6_G107del/NSP3_A890D/Spike_D1118H/NSP6_F108del/NS8_Y73C/N_G204R/Spike_V70del/NSP12_P323L/Spike_D614G/N_D3L/Spike_S982A/N_S235F)	hCoV-19/Italy/ABR-IZSGC-39866/2021	EPI_ISL_961070
2021.TE.63970.1.74	CHIETI	BUCCHIANICO	B.1.1.7	GRY	(Spike_H69del/NS8_Q27stop/NSP3_T183I/Spike_T716I/NSP6_S106del/NSP12_A185S/N_R203K/Spike_A570D/NSP8_Q24R/NSP13_K460R/Spike_N501Y/NSP3_I1412T/NS8_R52I/Spike_P681H/Spike_Y144del/NSP3_T749A/NSP6_G107del/NSP3_A890D/Spike_D1118H/NSP6_F108del/NS8_Y73C/N_G204R/Spike_V70del/NSP12_P323L/Spike_D614G/N_D3L/Spike_S982A/N_S235F)	hCoV-19/Italy/ABR-IZSGC-39663/2021	EPI_ISL_961071
2021.TE.63970.1.88	CHIETI	VILLAMAGNA	B.1.1.7	GRY	(Spike_H69del/NS8_Q27stop/NSP3_T183I/Spike_T716I/NSP6_S106del/N_R203K/Spike_A570D/Spike_T376I/Spike_N501Y/NSP3_I1412T/NS8_R52I/Spike_P681H/Spike_Y144del/NSP6_G107del/NSP3_A890D/Spike_D1118H/NSP6_F108del/NS8_Y73C/N_G204R/NSP3_P153L/Spike_V70del/NSP12_P323L/Spike_D614G/N_D3L/Spike_S982A/N_S235F)	hCoV-19/Italy/ABR-IZSGC-41304/2021	EPI_ISL_961072
2021.TE.63970.1.70	CHIETI	CHIETI	B.1.1.7	GRY	(Spike_H69del/NS3_L15F/NS8_Q27stop/NSP3_T183I/Spike_T716I/NSP6_S106del/N_R203K/Spike_A570D/NSP16_T257A/NSP13_K460R/NSP4_F17L/Spike_N501Y/NSP3_I1412T/NS8_R52I/Spike_P681H/Spike_Y144del/N_P142S/NSP6_G107del/NSP3_A890D/Spike_D1118H/NSP6_F108del/NS8_Y73C/N_G204R/Spike_V70del/NSP12_P323L/Spike_D614G/N_D3L/Spike_S982A/N_S235F)	hCoV-19/Italy/ABR-IZSGC-38699/2021	EPI_ISL_961073
2021.TE.63970.1.61	CHIETI	FILETTO	B.1.1.7	GRY	(Spike_H69del/NS8_Q27stop/NSP3_T183I/Spike_T716I/NSP6_S106del/N_R203K/Spike_A570D/NSP8_Q24R/NSP13_K460R/Spike_N501Y/NSP3_I1412T/NS8_R52I/Spike_P681H/Spike_Y144del/NSP3_T749A/NSP16_C154F/NSP6_G107del/NSP3_A890D/Spike_D1118H/NSP6_F108del/NS8_Y73C/N_G204R/Spike_V70del/Spike_A706V/NSP12_P323L/Spike_D614G/N_D3L/Spike_S982A/N_S235F)	hCoV-19/Italy/ABR-IZSGC-37481/2021	EPI_ISL_961074
2021.TE.63970.1.73	CHIETI	CHIETI	B.1.1.7	GRY	(Spike_H69del/NS8_Q27stop/NSP3_T183I/Spike_T716I/NSP6_S106del/N_R203K/Spike_A570D/NSP8_Q24R/NSP13_K460R/Spike_N501Y/NSP3_I1412T/NS8_R52I/Spike_P681H/Spike_Y144del/NSP2_H145Q/NSP3_T749A/NSP6_G107del/NSP3_A890D/Spike_D1118H/NSP6_F108del/NS8_Y73C/N_G204R/Spike_V70del/NSP12_P323L/Spike_D614G/N_D3L/Spike_S982A/N_S235F)	hCoV-19/Italy/ABR-IZSGC-38676/2021	EPI_ISL_961075
2021.TE.63970.1.68	CHIETI	FARA FILIORUM PETRI	B.1.1.7	GRY	(Spike_H69del/NS8_Q27stop/NSP3_T183I/Spike_T716I/NSP6_S106del/N_R203K/Spike_A570D/NSP8_Q24R/Spike_T732I/NSP13_K460R/Spike_N501Y/NSP3_I1412T/NS8_R52I/Spike_P681H/Spike_Y144del/NSP3_T749A/NSP6_G107del/NSP3_A890D/Spike_D1118H/NSP6_F108del/NS8_Y73C/N_G204R/Spike_V70del/NSP12_P323L/Spike_D614G/N_D3L/Spike_S982A/N_S235F)	hCoV-19/Italy/ABR-IZSGC-38521/2021	EPI_ISL_961076
2021.TE.63970.1.59	TERAMO	TORRICELLA SICURA	B.1.1.7	GRY	(Spike_H69del/NS8_Q27stop/NSP3_T183I/NSP3_V473F/Spike_T716I/NSP6_S106del/N_R203K/Spike_A570D/Spike_N501Y/NSP16_D179G/NSP3_I1412T/NS8_R52I/Spike_P681H/Spike_Y144del/NSP2_L550F/NSP6_G107del/NSP3_A890D/Spike_D1118H/NSP6_F108del/NS8_Y73C/N_G204R/NSP6_L260F/Spike_V70del/NSP12_P323L/Spike_D614G/N_D3L/Spike_S982A/N_S235F)	hCoV-19/Italy/ABR-IZSGC-37195/2021	EPI_ISL_961077
2021.TE.63970.1.62	L'AQUILA	BALSORANO	B.1.1.7	GRY	(Spike_H69del/NS8_Q27stop/NSP3_T183I/Spike_T716I/NSP6_S106del/N_R203K/Spike_A570D/Spike_N501Y/NSP3_I1412T/NS8_R52I/Spike_P681H/Spike_Y144del/Spike_W258L/NSP2_L550F/NSP6_G107del/NSP3_A890D/Spike_D1118H/NSP6_F108del/NS8_Y73C/N_G204R/Spike_V70del/NSP12_P323L/Spike_D614G/N_D3L/Spike_S982A/N_S235F)	hCoV-19/Italy/ABR-IZSGC-37932/2021	EPI_ISL_961078
2021.GSVEN.977193.0211.1	VENEZIA	VENEZIA	C.18	GR	(NSP4_T73I/NSP16_S166A/N_P383S/NSP5_G15S/NSP1_P153H/N_R203K/NSP3_T428I/N_G204R/NSP12_P323L/Spike_D614G/NSP1_H134Y)	hCoV-19/Italy/VEN-IZSVe-20RS2273-26_TV/2020	EPI_ISL_977193
2021.GSVEN.977193.0211.1	VENEZIA	VENEZIA	C.18	GR	(NSP4_T73I/NSP16_S166A/N_P383S/NSP5_G15S/NSP1_P153H/N_R203K/NSP3_T428I/N_G204R/NSP12_P323L/Spike_D614G/NSP1_H134Y)	hCoV-19/Italy/VEN-IZSVe-20RS2273-26_TV/2020	EPI_ISL_977193
2021.GSVEN.977195.0211.1	VENEZIA	VENEZIA	B.1.177	GV	(Spike_P272L/NSP12_P323L/Spike_A262S/Spike_D614G/N_A220V/Spike_A222V)	hCoV-19/Italy/VEN-IZSVe-20RS2273-29_TV/2020	EPI_ISL_977195
2021.GSVEN.977195.0211.1	VENEZIA	VENEZIA	B.1.177	GV	(Spike_P272L/NSP12_P323L/Spike_A262S/Spike_D614G/N_A220V/Spike_A222V)	hCoV-19/Italy/VEN-IZSVe-20RS2273-29_TV/2020	EPI_ISL_977195
2021.GSVEN.977196.0211.1	VENEZIA	VENEZIA	B.1.177	GV	(Spike_T95I/NSP14_T524I/N_P168A/NSP12_P323L/Spike_D614G/NSP3_P968S/N_A220V/Spike_A222V)	hCoV-19/Italy/VEN-IZSVe-20RS2273-31_TV/2020	EPI_ISL_977196
2021.GSVEN.977196.0211.1	VENEZIA	VENEZIA	B.1.177	GV	(Spike_T95I/NSP14_T524I/N_P168A/NSP12_P323L/Spike_D614G/NSP3_P968S/N_A220V/Spike_A222V)	hCoV-19/Italy/VEN-IZSVe-20RS2273-31_TV/2020	EPI_ISL_977196
2021.GSVEN.977197.0211.1	VENEZIA	VENEZIA	B.1.1.1	GR	(NSP2_N269D/NSP16_S166A/NSP5_G15S/NSP14_D496Y/N_R203K/NSP3_T428I/NSP3_G175D/N_G204R/NSP13_T440I/NSP12_P323L/Spike_D614G)	hCoV-19/Italy/VEN-IZSVe-20RS2273-32_TV/2020	EPI_ISL_977197
2021.GSVEN.977197.0211.1	VENEZIA	VENEZIA	B.1.1.1	GR	(NSP2_N269D/NSP16_S166A/NSP5_G15S/NSP14_D496Y/N_R203K/NSP3_T428I/NSP3_G175D/N_G204R/NSP13_T440I/NSP12_P323L/Spike_D614G)	hCoV-19/Italy/VEN-IZSVe-20RS2273-32_TV/2020	EPI_ISL_977197
2021.GSVEN.977198.0211.1	VENEZIA	VENEZIA	C.18	GR	(NSP4_T73I/NSP16_S166A/N_P383S/NSP5_G15S/NSP1_P153H/N_R203K/NSP3_T428I/N_G204R/NSP12_P323L/Spike_D614G/NSP1_H134Y)	hCoV-19/Italy/VEN-IZSVe-20RS2273-33_TV/2020	EPI_ISL_977198
2021.GSVEN.977198.0211.1	VENEZIA	VENEZIA	C.18	GR	(NSP4_T73I/NSP16_S166A/N_P383S/NSP5_G15S/NSP1_P153H/N_R203K/NSP3_T428I/N_G204R/NSP12_P323L/Spike_D614G/NSP1_H134Y)	hCoV-19/Italy/VEN-IZSVe-20RS2273-33_TV/2020	EPI_ISL_977198
2021.GSVEN.977199.0211.1	VENEZIA	VENEZIA	C.18	GR	(NSP4_T73I/NSP16_S166A/N_P383S/NSP5_G15S/NSP1_P153H/N_R203K/NSP3_T428I/N_G204R/NSP12_P323L/Spike_D614G/NSP1_H134Y)	hCoV-19/Italy/VEN-IZSVe-20RS2273-34_TV/2020	EPI_ISL_977199
2021.GSVEN.977199.0211.1	VENEZIA	VENEZIA	C.18	GR	(NSP4_T73I/NSP16_S166A/N_P383S/NSP5_G15S/NSP1_P153H/N_R203K/NSP3_T428I/N_G204R/NSP12_P323L/Spike_D614G/NSP1_H134Y)	hCoV-19/Italy/VEN-IZSVe-20RS2273-34_TV/2020	EPI_ISL_977199
2021.GSVEN.977200.0211.1	VENEZIA	VENEZIA	B.1.177	GV	(N_P364S/NSP6_A54S/NSP12_P323L/Spike_D614G/Spike_Q675H/NS8_P30L/N_A220V/Spike_A222V)	hCoV-19/Italy/VEN-IZSVe-20RS2281-1_VI/2020	EPI_ISL_977200
2021.GSVEN.977200.0211.1	VENEZIA	VENEZIA	B.1.177	GV	(N_P364S/NSP6_A54S/NSP12_P323L/Spike_D614G/Spike_Q675H/NS8_P30L/N_A220V/Spike_A222V)	hCoV-19/Italy/VEN-IZSVe-20RS2281-1_VI/2020	EPI_ISL_977200
2021.GSVEN.977201.0211.1	VENEZIA	VENEZIA	B.1.177	GV	(NS3_K16N/Spike_A1070V/NSP12_P323L/Spike_D614G/N_A220V/Spike_A222V)	hCoV-19/Italy/VEN-IZSVe-20RS2281-2_VI/2020	EPI_ISL_977201
2021.GSVEN.977201.0211.1	VENEZIA	VENEZIA	B.1.177	GV	(NS3_K16N/Spike_A1070V/NSP12_P323L/Spike_D614G/N_A220V/Spike_A222V)	hCoV-19/Italy/VEN-IZSVe-20RS2281-2_VI/2020	EPI_ISL_977201
2021.GSVEN.977202.0211.1	VENEZIA	VENEZIA	B.1.177.51	GV	(NSP3_A293T/NSP5_N274S/NSP1_D156A/NSP2_H194Y/Spike_A1070V/N_P67L/NSP12_P323L/Spike_D614G/N_A220V/NS8_P36S/Spike_A222V)	hCoV-19/Italy/VEN-IZSVe-20RS2281-3_VI/2020	EPI_ISL_977202
2021.GSVEN.977202.0211.1	VENEZIA	VENEZIA	B.1.177.51	GV	(NSP3_A293T/NSP5_N274S/NSP1_D156A/NSP2_H194Y/Spike_A1070V/N_P67L/NSP12_P323L/Spike_D614G/N_A220V/NS8_P36S/Spike_A222V)	hCoV-19/Italy/VEN-IZSVe-20RS2281-3_VI/2020	EPI_ISL_977202
2021.GSVEN.977203.0211.1	VENEZIA	VENEZIA	B.1.177.51	GV	(NSP3_A293T/NSP5_N274S/NSP1_D156A/NSP2_H194Y/Spike_A1070V/N_P67L/NSP12_P323L/Spike_D614G/N_A220V/NS8_P36S/Spike_A222V)	hCoV-19/Italy/VEN-IZSVe-20RS2281-4_VI/2020	EPI_ISL_977203
2021.GSVEN.977203.0211.1	VENEZIA	VENEZIA	B.1.177.51	GV	(NSP3_A293T/NSP5_N274S/NSP1_D156A/NSP2_H194Y/Spike_A1070V/N_P67L/NSP12_P323L/Spike_D614G/N_A220V/NS8_P36S/Spike_A222V)	hCoV-19/Italy/VEN-IZSVe-20RS2281-4_VI/2020	EPI_ISL_977203
2021.GSVEN.977204.0211.1	VENEZIA	VENEZIA	B.1.177.51	GV	(NSP5_N274S/NSP1_D156A/NSP2_H194Y/Spike_A1070V/N_P67L/NSP12_P323L/Spike_D614G/N_A220V/NS8_P36S/Spike_A222V)	hCoV-19/Italy/VEN-IZSVe-20RS2281-5_VI/2020	EPI_ISL_977204
2021.GSVEN.977204.0211.1	VENEZIA	VENEZIA	B.1.177.51	GV	(NSP5_N274S/NSP1_D156A/NSP2_H194Y/Spike_A1070V/N_P67L/NSP12_P323L/Spike_D614G/N_A220V/NS8_P36S/Spike_A222V)	hCoV-19/Italy/VEN-IZSVe-20RS2281-5_VI/2020	EPI_ISL_977204
2021.GSVEN.977205.0211.1	VENEZIA	VENEZIA	B.1.177	GV	(NSP6_A54S/N_Q241R/NS3_E194D/NSP12_P323L/Spike_D614G/N_A220V/NS3_S171L/NSP3_S699F/Spike_A222V)	hCoV-19/Italy/VEN-IZSVe-20RS2281-6_VI/2020	EPI_ISL_977205
2021.GSVEN.977205.0211.1	VENEZIA	VENEZIA	B.1.177	GV	(NSP6_A54S/N_Q241R/NS3_E194D/NSP12_P323L/Spike_D614G/N_A220V/NS3_S171L/NSP3_S699F/Spike_A222V)	hCoV-19/Italy/VEN-IZSVe-20RS2281-6_VI/2020	EPI_ISL_977205
2021.GSVEN.977206.0211.1	VENEZIA	VENEZIA	B.1.177	GV	(NS3_T12I/Spike_P272L/NSP12_P323L/Spike_A262S/Spike_D614G/Spike_V1104L/N_A220V/Spike_A222V)	hCoV-19/Italy/VEN-IZSVe-20RS2281-7_VI/2020	EPI_ISL_977206
2021.GSVEN.977206.0211.1	VENEZIA	VENEZIA	B.1.177	GV	(NS3_T12I/Spike_P272L/NSP12_P323L/Spike_A262S/Spike_D614G/Spike_V1104L/N_A220V/Spike_A222V)	hCoV-19/Italy/VEN-IZSVe-20RS2281-7_VI/2020	EPI_ISL_977206
2021.GSVEN.977207.0211.1	VENEZIA	VENEZIA	B.1.177	GV	(NSP3_A1527V/NSP3_S794L/Spike_P272L/NSP12_P323L/Spike_A262S/Spike_D614G/N_A220V/Spike_A222V)	hCoV-19/Italy/VEN-IZSVe-21RS2-8_PD/2020	EPI_ISL_977207
2021.GSVEN.977207.0211.1	VENEZIA	VENEZIA	B.1.177	GV	(NSP3_A1527V/NSP3_S794L/Spike_P272L/NSP12_P323L/Spike_A262S/Spike_D614G/N_A220V/Spike_A222V)	hCoV-19/Italy/VEN-IZSVe-21RS2-8_PD/2020	EPI_ISL_977207
2021.GSVEN.977208.0211.1	VENEZIA	VENEZIA	B.1.177	GV	(NSP3_A1527V/NSP3_S794L/Spike_P272L/NSP12_P323L/Spike_A262S/Spike_D614G/N_A220V/Spike_A222V)	hCoV-19/Italy/VEN-IZSVe-21RS2-10_PD/2020	EPI_ISL_977208
2021.GSVEN.977208.0211.1	VENEZIA	VENEZIA	B.1.177	GV	(NSP3_A1527V/NSP3_S794L/Spike_P272L/NSP12_P323L/Spike_A262S/Spike_D614G/N_A220V/Spike_A222V)	hCoV-19/Italy/VEN-IZSVe-21RS2-10_PD/2020	EPI_ISL_977208
2021.GSVEN.977209.0211.1	VENEZIA	VENEZIA	B.1.177	GV	(NSP3_A1527V/NSP3_S794L/Spike_P272L/NSP12_P323L/Spike_A262S/Spike_D614G/N_A220V/Spike_A222V)	hCoV-19/Italy/VEN-IZSVe-21RS2-12_PD/2020	EPI_ISL_977209
2021.GSVEN.977209.0211.1	VENEZIA	VENEZIA	B.1.177	GV	(NSP3_A1527V/NSP3_S794L/Spike_P272L/NSP12_P323L/Spike_A262S/Spike_D614G/N_A220V/Spike_A222V)	hCoV-19/Italy/VEN-IZSVe-21RS2-12_PD/2020	EPI_ISL_977209
2021.GSVEN.977210.0211.1	VENEZIA	VENEZIA	B.1.177	GV	(NSP3_A1527V/NSP3_S794L/Spike_P272L/NSP12_P323L/Spike_A262S/Spike_D614G/N_A220V/Spike_A222V)	hCoV-19/Italy/VEN-IZSVe-21RS2-18_PD/2020	EPI_ISL_977210
2021.GSVEN.977210.0211.1	VENEZIA	VENEZIA	B.1.177	GV	(NSP3_A1527V/NSP3_S794L/Spike_P272L/NSP12_P323L/Spike_A262S/Spike_D614G/N_A220V/Spike_A222V)	hCoV-19/Italy/VEN-IZSVe-21RS2-18_PD/2020	EPI_ISL_977210
2021.GSVEN.977211.0211.1	VENEZIA	VENEZIA	B.1.177	GV	(NSP3_A1527V/NSP3_S794L/Spike_P272L/NSP12_P323L/Spike_A262S/Spike_D614G/N_A220V/Spike_A222V)	hCoV-19/Italy/VEN-IZSVe-21RS2-22_PD/2021	EPI_ISL_977211
2021.GSVEN.977211.0211.1	VENEZIA	VENEZIA	B.1.177	GV	(NSP3_A1527V/NSP3_S794L/Spike_P272L/NSP12_P323L/Spike_A262S/Spike_D614G/N_A220V/Spike_A222V)	hCoV-19/Italy/VEN-IZSVe-21RS2-22_PD/2021	EPI_ISL_977211
2021.GSVEN.977212.0211.1	VENEZIA	VENEZIA	B.1.177	GV	(NSP3_A1527V/NSP3_S794L/Spike_P272L/NSP12_P323L/Spike_A262S/Spike_D614G/N_A220V/Spike_A222V)	hCoV-19/Italy/VEN-IZSVe-21RS2-25_PD/2020	EPI_ISL_977212
2021.GSVEN.977212.0211.1	VENEZIA	VENEZIA	B.1.177	GV	(NSP3_A1527V/NSP3_S794L/Spike_P272L/NSP12_P323L/Spike_A262S/Spike_D614G/N_A220V/Spike_A222V)	hCoV-19/Italy/VEN-IZSVe-21RS2-25_PD/2020	EPI_ISL_977212
2021.GSVEN.977213.0211.1	VENEZIA	VENEZIA	B.1.160	GH	(N_M234I/Spike_S477N/NSP4_M324I/NSP12_A185S/NS3_Q57H/NS3_G224C/NSP13_E261D/NSP3_T1830I/NSP12_P323L/Spike_D614G/N_A376T/NSP12_V776L/NSP13_K218R)	hCoV-19/Italy/VEN-IZSVe-21RS21-2_BL/2020	EPI_ISL_977213
2021.GSVEN.977213.0211.1	VENEZIA	VENEZIA	B.1.160	GH	(N_M234I/Spike_S477N/NSP4_M324I/NSP12_A185S/NS3_Q57H/NS3_G224C/NSP13_E261D/NSP3_T1830I/NSP12_P323L/Spike_D614G/N_A376T/NSP12_V776L/NSP13_K218R)	hCoV-19/Italy/VEN-IZSVe-21RS21-2_BL/2020	EPI_ISL_977213
2021.GSVEN.977214.0211.1	VENEZIA	VENEZIA	B.1.177	GV	(NSP14_Y124H/Spike_H69Y/NS3_W131C/NSP12_P323L/Spike_D614G/N_A220V/Spike_A222V)	hCoV-19/Italy/VEN-IZSVe-21RS21-3_BL/2020	EPI_ISL_977214
2021.GSVEN.977214.0211.1	VENEZIA	VENEZIA	B.1.177	GV	(NSP14_Y124H/Spike_H69Y/NS3_W131C/NSP12_P323L/Spike_D614G/N_A220V/Spike_A222V)	hCoV-19/Italy/VEN-IZSVe-21RS21-3_BL/2020	EPI_ISL_977214
2021.GSVEN.977215.0211.1	VENEZIA	VENEZIA	B.1.177	GV	(NSP6_A54S/N_Q241R/NS3_E194D/NSP12_P323L/Spike_D614G/NSP2_P191L/N_A220V/NS3_S171L/Spike_A222V)	hCoV-19/Italy/VEN-IZSVe-21RS21-4_BL/2020	EPI_ISL_977215
2021.GSVEN.977215.0211.1	VENEZIA	VENEZIA	B.1.177	GV	(NSP6_A54S/N_Q241R/NS3_E194D/NSP12_P323L/Spike_D614G/NSP2_P191L/N_A220V/NS3_S171L/Spike_A222V)	hCoV-19/Italy/VEN-IZSVe-21RS21-4_BL/2020	EPI_ISL_977215
2021.GSVEN.977216.0211.1	VENEZIA	VENEZIA	B.1.160	GH	(N_M234I/Spike_S477N/NSP4_M324I/NSP12_A185S/NS3_Q57H/NS3_G224C/NSP13_E261D/NSP3_T1830I/NSP12_P323L/Spike_D614G/N_A376T/NSP12_V776L/NSP13_K218R)	hCoV-19/Italy/VEN-IZSVe-21RS21-5_BL/2020	EPI_ISL_977216
2021.GSVEN.977216.0211.1	VENEZIA	VENEZIA	B.1.160	GH	(N_M234I/Spike_S477N/NSP4_M324I/NSP12_A185S/NS3_Q57H/NS3_G224C/NSP13_E261D/NSP3_T1830I/NSP12_P323L/Spike_D614G/N_A376T/NSP12_V776L/NSP13_K218R)	hCoV-19/Italy/VEN-IZSVe-21RS21-5_BL/2020	EPI_ISL_977216
2021.GSVEN.977217.0211.1	VENEZIA	VENEZIA	B.1.177	GV	(NSP3_K1771R/NSP12_P323L/Spike_D614G/N_A220V/Spike_A222V)	hCoV-19/Italy/VEN-IZSVe-21RS21-6_BL/2020	EPI_ISL_977217
2021.GSVEN.977217.0211.1	VENEZIA	VENEZIA	B.1.177	GV	(NSP3_K1771R/NSP12_P323L/Spike_D614G/N_A220V/Spike_A222V)	hCoV-19/Italy/VEN-IZSVe-21RS21-6_BL/2020	EPI_ISL_977217
2021.GSVEN.977218.0211.1	VENEZIA	VENEZIA	B.1.177	GV	(N_H145Y/Spike_P272L/NSP12_P323L/NSP13_D328Y/NSP12_T20I/Spike_A262S/Spike_D614G/NSP6_L37F/N_A220V/Spike_A222V)	hCoV-19/Italy/VEN-IZSVe-21RS21-7_BL/2020	EPI_ISL_977218
2021.GSVEN.977218.0211.1	VENEZIA	VENEZIA	B.1.177	GV	(N_H145Y/Spike_P272L/NSP12_P323L/NSP13_D328Y/NSP12_T20I/Spike_A262S/Spike_D614G/NSP6_L37F/N_A220V/Spike_A222V)	hCoV-19/Italy/VEN-IZSVe-21RS21-7_BL/2020	EPI_ISL_977218
2021.GSVEN.977219.0211.1	VENEZIA	VENEZIA	B.1.177	GV	(N_P365S/NSP13_R392C/NSP15_D132Y/NSP12_P323L/Spike_D614G/N_A220V/Spike_A892S/NS7a_S98F/Spike_A222V)	hCoV-19/Italy/VEN-IZSVe-21RS21-8_BL/2020	EPI_ISL_977219
2021.GSVEN.977219.0211.1	VENEZIA	VENEZIA	B.1.177	GV	(N_P365S/NSP13_R392C/NSP15_D132Y/NSP12_P323L/Spike_D614G/N_A220V/Spike_A892S/NS7a_S98F/Spike_A222V)	hCoV-19/Italy/VEN-IZSVe-21RS21-8_BL/2020	EPI_ISL_977219
2021.GSVEN.977220.0211.1	VENEZIA	VENEZIA	B.1.177	GV	(NSP8_A45V/NSP12_P323L/Spike_D614G/N_A220V/Spike_A222V)	hCoV-19/Italy/VEN-IZSVe-21RS21-9_BL/2020	EPI_ISL_977220
2021.GSVEN.977220.0211.1	VENEZIA	VENEZIA	B.1.177	GV	(NSP8_A45V/NSP12_P323L/Spike_D614G/N_A220V/Spike_A222V)	hCoV-19/Italy/VEN-IZSVe-21RS21-9_BL/2020	EPI_ISL_977220
2021.GSVEN.977221.0211.1	VENEZIA	VENEZIA	B.1.177	GV	(N_P365S/N_T366I/NSP3_V299I/NSP12_P323L/Spike_D614G/Spike_N1125K/NSP2_S430L/N_A220V/NSP3_T1363N/Spike_A222V)	hCoV-19/Italy/VEN-IZSVe-21RS21-10_BL/2020	EPI_ISL_977221
2021.GSVEN.977221.0211.1	VENEZIA	VENEZIA	B.1.177	GV	(N_P365S/N_T366I/NSP3_V299I/NSP12_P323L/Spike_D614G/Spike_N1125K/NSP2_S430L/N_A220V/NSP3_T1363N/Spike_A222V)	hCoV-19/Italy/VEN-IZSVe-21RS21-10_BL/2020	EPI_ISL_977221
2021.GSVEN.977222.0211.1	VENEZIA	VENEZIA	B.1.160	GH	(N_M234I/Spike_S477N/NSP4_M324I/NSP12_A185S/NS3_Q57H/NS3_G224C/NSP13_E261D/NSP12_P323L/Spike_D614G/N_A376T/NSP12_V776L/NSP3_P402S/NSP13_K218R)	hCoV-19/Italy/VEN-IZSVe-21RS21-11_BL/2020	EPI_ISL_977222
2021.GSVEN.977222.0211.1	VENEZIA	VENEZIA	B.1.160	GH	(N_M234I/Spike_S477N/NSP4_M324I/NSP12_A185S/NS3_Q57H/NS3_G224C/NSP13_E261D/NSP12_P323L/Spike_D614G/N_A376T/NSP12_V776L/NSP3_P402S/NSP13_K218R)	hCoV-19/Italy/VEN-IZSVe-21RS21-11_BL/2020	EPI_ISL_977222
2021.GSTAA.1015533.0217.1	TRENTO	TRENTO	B.1.1.7	GRY	(Spike_H69del/NS8_Q27stop/NSP3_T183I/Spike_T716I/NSP6_S106del/N_R203K/Spike_A570D/Spike_N501Y/NSP13_L256F/NSP3_I1412T/NS8_R52I/Spike_P681H/Spike_Y144del/NSP6_G107del/NSP3_A890D/Spike_D1118H/NSP6_F108del/NS8_Y73C/N_G204R/Spike_V70del/NSP12_P323L/Spike_D614G/N_D3L/Spike_S982A/N_S235F)	hCoV-19/Italy/TAA-1900467249/2021	EPI_ISL_1015533
2021.GSTAA.1015534.0217.1	TRENTO	TRENTO	B.1.258	G	(NSP13_H290Y/NSP3_I1683T/NSP3_V238L/Spike_N439K/NSP13_A446S/NSP13_A598S/NSP9_M101I/NSP12_V720I/NSP12_P323L/Spike_D614G)	hCoV-19/Italy/TAA-1900453832/2021	EPI_ISL_1015534
2021.GSTAA.1015535.0217.1	TRENTO	TRENTO	B.1.258	G	(Spike_H69del/NSP10_G121C/NSP13_H290Y/NSP3_I1683T/NSP3_V238L/Spike_N439K/NSP13_A446S/NSP13_A598S/NSP9_M101I/NSP12_V720I/Spike_V70del/NSP12_P323L/Spike_D614G)	hCoV-19/Italy/TAA-1900449346/2021	EPI_ISL_1015535
2021.GSTAA.1015536.0217.1	TRENTO	TRENTO	B.1.1.7	GRY	(NSP3_P1187S/Spike_H69del/NS8_Q27stop/NSP3_T183I/Spike_T716I/NS8_K68stop/NSP6_S106del/N_R203K/Spike_A570D/Spike_N501Y/NSP13_L256F/NSP3_I1412T/NS8_R52I/Spike_A672V/Spike_P681H/Spike_Y144del/NSP6_G107del/NSP3_A890D/Spike_D1118H/NSP6_F108del/NS8_Y73C/N_G204R/Spike_V70del/NSP12_P323L/Spike_D614G/N_D3L/Spike_S982A/N_S235F)	hCoV-19/Italy/TAA-1900468987/2021	EPI_ISL_1015536
2021.GSTAA.1015537.0217.1	TRENTO	TRENTO	B.1.1.7	GRY	(Spike_H69del/NS8_Q27stop/NSP3_T183I/Spike_T716I/NS8_K68stop/NSP6_S106del/Spike_N658K/N_R203K/Spike_A570D/Spike_N501Y/NSP13_L256F/NSP3_I1412T/NS8_R52I/Spike_P681H/Spike_Y144del/NSP6_G107del/NSP3_A890D/Spike_D1118H/NSP6_F108del/NS8_Y73C/N_G204R/Spike_V70del/NSP12_P323L/Spike_D614G/N_D3L/Spike_S982A/N_S235F)	hCoV-19/Italy/TAA-1900455748/2021	EPI_ISL_1015537
2021.GSTAA.1015538.0217.1	TRENTO	TRENTO	B.1.1.7	GRY	(Spike_H69del/NS8_Q27stop/NSP3_T183I/Spike_T716I/NS8_K68stop/NSP6_S106del/N_R203K/Spike_A570D/Spike_N501Y/NSP13_L256F/NSP3_I1412T/NS8_R52I/Spike_P681H/Spike_Y144del/NSP6_G107del/NSP3_A890D/Spike_D1118H/NSP6_F108del/NS8_Y73C/N_G204R/Spike_V70del/NSP12_P323L/Spike_D614G/N_D3L/Spike_S982A/N_S235F)	hCoV-19/Italy/TAA-1900451617/2021	EPI_ISL_1015538
2021.GSTAA.1015539.0217.1	TRENTO	TRENTO	B.1.1.7	GRY	(Spike_H69del/NS8_Q27stop/NSP3_T183I/Spike_T716I/NS8_K68stop/NSP6_S106del/N_R203K/Spike_A570D/Spike_N501Y/NSP13_L256F/NSP3_I1412T/NS8_R52I/Spike_P681H/Spike_Y144del/NSP6_G107del/NSP3_A890D/Spike_D1118H/NSP6_F108del/NS8_Y73C/N_G204R/Spike_V70del/NSP12_P323L/Spike_D614G/N_D3L/Spike_S982A/N_S235F)	hCoV-19/Italy/TAA-1900451566/2021	EPI_ISL_1015539
2021.GSTAA.1015540.0217.1	TRENTO	TRENTO	B.1.177	GV	(NSP2_S211F/NSP8_P133S/NSP4_A472V/Spike_S50T/N_H145Y/Spike_P272L/NSP12_P323L/Spike_A262S/Spike_D614G/N_A220V/Spike_A222V)	hCoV-19/Italy/TAA-1900467092/2021	EPI_ISL_1015540
2021.GSTAA.1015541.0217.1	TRENTO	TRENTO	B.1.1.7	GRY	(Spike_H69del/NS8_Q27stop/NSP3_T183I/Spike_T716I/NS8_K68stop/NSP6_S106del/N_R203K/Spike_A570D/Spike_N501Y/NSP3_I1412T/NS8_R52I/Spike_P681H/Spike_Y144del/NSP6_G107del/NSP3_A890D/Spike_D1118H/NSP6_F108del/NS8_Y73C/N_G204P/Spike_V70del/NSP12_P323L/Spike_D614G/N_D3L/Spike_S982A/N_S235F)	hCoV-19/Italy/TAA-1900467084/2021	EPI_ISL_1015541
2021.GSTAA.1015542.0217.1	TRENTO	TRENTO	B.1.160	GH	(N_M234I/Spike_S477N/NSP4_M324I/NS3_E241K/NSP12_A185S/NS3_Q57H/NSP1_P80S/NSP13_E261D/NSP12_P323L/Spike_D614G/NSP14_S255I/N_A376T/NSP12_V776L/NSP13_K218R)	hCoV-19/Italy/TAA-1900468914/2021	EPI_ISL_1015542
2021.GSTAA.1015543.0217.1	TRENTO	TRENTO	B.1.177	GV	(NSP3_K429N/NSP6_A54S/NSP3_V929I/NSP12_P323L/Spike_D614G/N_A220V/Spike_A222V)	hCoV-19/Italy/TAA-1900465622/2021	EPI_ISL_1015543
2021.GSTAA.1015544.0217.1	TRENTO	TRENTO	B.1.177	GV	(M_T77I/NS3_K16N/NSP12_P323L/Spike_D614G/N_A220V/Spike_A222V/Spike_S803L)	hCoV-19/Italy/TAA-1900468446/2021	EPI_ISL_1015544
2021.GSTAA.1015545.0217.1	TRENTO	TRENTO	B.1.258	G	(Spike_H69del/NSP13_H290Y/NSP3_I1683T/NSP3_V238L/Spike_N439K/NSP13_A446S/NSP13_A598S/NSP9_M101I/NSP12_V720I/Spike_V70del/NSP12_P323L/Spike_D614G)	hCoV-19/Italy/TAA-1900468758/2021	EPI_ISL_1015545
2021.GSTAA.1015546.0217.1	TRENTO	TRENTO	B.1.177	GV	(NSP6_A54S/NSP12_P323L/Spike_D614G/N_A220V/Spike_A222V)	hCoV-19/Italy/TAA-1900468599/2021	EPI_ISL_1015546
2021.GSTAA.1015547.0217.1	TRENTO	TRENTO	B.1.177	GV	(NSP6_M52I/NSP16_A258V/NSP3_P192S/NSP3_I1192M/NSP2_G339S/N_H145Y/Spike_P272L/N_P13L/NSP5_A260V/NSP12_P323L/Spike_A262S/Spike_D614G/N_A220V/NSP14_S374F/Spike_A222V)	hCoV-19/Italy/TAA-1900468369/2021	EPI_ISL_1015547
2021.GSTAA.1015548.0217.1	TRENTO	TRENTO	B.1.258	G	(Spike_H69del/NSP13_H290Y/NSP3_I1683T/NSP3_V238L/Spike_N439K/NSP13_A446S/NSP13_A598S/NSP9_M101I/NSP12_V720I/Spike_V70del/NSP12_P323L/Spike_D614G)	hCoV-19/Italy/TAA-1900469810/2021	EPI_ISL_1015548
2021.GSTAA.1015549.0217.1	TRENTO	TRENTO	B.1.1.7	GRY	(Spike_H69del/NS8_Q27stop/NSP3_T183I/Spike_T716I/NSP6_S106del/N_R203K/Spike_A570D/Spike_N501Y/NSP13_L256F/NSP3_I1412T/NS8_R52I/Spike_P681H/Spike_Y144del/NSP6_G107del/NSP3_A890D/Spike_D1118H/NSP6_F108del/NS8_Y73C/N_G204R/Spike_V70del/NSP12_P323L/Spike_D614G/N_D3L/Spike_S982A/N_S235F)	hCoV-19/Italy/TAA-1900469585/2021	EPI_ISL_1015549
2021.GSTAA.1015550.0217.1	TRENTO	TRENTO	B.1.258	G	(Spike_H69del/NSP13_H290Y/NSP3_I1683T/NSP3_V238L/Spike_N439K/NSP13_A446S/NSP13_A598S/NSP9_M101I/NSP12_V720I/Spike_V70del/NSP12_P323L/Spike_D614G)	hCoV-19/Italy/TAA-1900469588/2021	EPI_ISL_1015550
2021.GSTAA.1015551.0217.1	TRENTO	TRENTO	B.1.177	GV	(Spike_P272L/NSP12_P323L/Spike_A262S/Spike_D614G/N_A220V/Spike_A222V)	hCoV-19/Italy/TAA-1900469679/2021	EPI_ISL_1015551
2021.TE.89065.1.72	TERAMO	ROSETO DEGLI ABRUZZI	B.1.1.7	GRY	(Spike_H69del/NS8_Q27stop/NSP3_T183I/Spike_T716I/NSP6_S106del/N_R203K/Spike_A570D/Spike_N501Y/NSP3_I1412T/NS8_R52I/Spike_P681H/Spike_Y144del/NSP6_G107del/NSP3_A890D/Spike_D1118H/NSP6_F108del/NS8_Y73C/N_G204R/Spike_V70del/NSP12_P323L/NSP3_P141S/Spike_D614G/N_D3L/Spike_S982A/N_A156S/N_S235F)	hCoV-19/Italy/ABR-IZSGC-84470/2021	EPI_ISL_1036207
2021.TE.89065.1.67	TERAMO	ALBA ADRIATICA	B.1.1.7	GRY	(Spike_H69del/NS8_Q27stop/NSP3_T183I/Spike_T716I/NSP6_S106del/N_R203K/Spike_A570D/Spike_N501Y/NSP3_I1412T/NS8_R52I/Spike_P681H/Spike_Y144del/NSP3_E405A/NS7b_L32F/NSP6_G107del/NSP3_A890D/Spike_D1118H/NSP6_F108del/NS8_Y73C/N_G204R/NSP6_L260F/Spike_V70del/NSP12_P323L/Spike_D614G/N_D3L/Spike_S982A/N_S235F)	hCoV-19/Italy/ABR-IZSGC-84590/2021	EPI_ISL_1036208
2021.TE.89065.1.33	CHIETI	GESSOPALENA	B.1.1.7	GRY	(Spike_H69del/NS8_Q27stop/NSP3_T183I/Spike_T716I/NS8_K68stop/NSP6_S106del/N_R203K/Spike_A570D/Spike_N501Y/NSP3_I1412T/NS8_R52I/Spike_P681H/Spike_Y144del/NSP6_G107del/NSP3_A890D/Spike_D1118H/NSP6_F108del/NS8_Y73C/N_G204P/Spike_V70del/NSP12_P323L/Spike_D614G/NSP15_T30I/N_D3L/Spike_S982A/N_S235F)	hCoV-19/Italy/ABR-IZSGC-79550/2021	EPI_ISL_1036209
2021.TE.89065.1.68	TERAMO	ATRI	B.1.177	GV	(Spike_H69del/NSP15_E228K/Spike_V622F/Spike_P272L/Spike_V70del/NSP12_P323L/Spike_A262S/Spike_D614G/N_A220V/Spike_A222V)	hCoV-19/Italy/ABR-IZSGC-82489/2021	EPI_ISL_1036210
2021.TE.89065.1.25	CHIETI	CHIETI	B.1.1.74	GR	(Spike_L18F/NSP6_Q160R/NS3_W149C/N_T362I/NSP5_R60L/N_R203K/N_P13S/N_S197T/N_G204R/NSP3_T820I/NS8_A65S/Spike_P26S/NSP12_P323L/NSP12_T85I/Spike_D614G/Spike_N440K/Spike_Q677H)	hCoV-19/Italy/ABR-IZSGC-75699/2021	EPI_ISL_1036211
2021.TE.89065.1.78	L'AQUILA	MONTEREALE	B.1.1.211	GR	(NSP1_D75N/Spike_L18F/NSP6_Q160R/NS3_W149C/N_R203K/N_P13S/N_S197T/NSP2_I251M/NSP14_A360S/NS3_V29F/N_G204R/NSP3_T820I/NSP12_P323L/NSP12_T85I/Spike_D614G/N_R191L/Spike_N440K/Spike_Q677H)	hCoV-19/Italy/ABR-IZSGC-82910/2021	EPI_ISL_1036212
2021.TE.29921.1.91	TERAMO	PINETO	B.1.177	GV	(NSP3_T1189I/NSP13_M274V/Spike_T1117I/Spike_P272L/N_I320F/NS8_V62L/NSP12_P323L/Spike_A262S/Spike_D614G/N_A220V/Spike_A222V)	hCoV-19/Italy/ABR-IZSGC-14331/2021	EPI_ISL_1036213
2021.TE.29921.1.94	TERAMO	CELLINO ATTANASIO	B.1.177	GV	(NSP2_V447I/NSP12_P323L/Spike_D614G/N_A220V/Spike_A222V)	hCoV-19/Italy/ABR-IZSGC-14391/2021	EPI_ISL_1036214
2021.TE.89065.1.41	TERAMO	SANT'EGIDIO ALLA VIBRATA	B.1.177	GV	(Spike_S71F/NS3_S166L/N_G30R/NSP8_P10S/NSP1_L92F/NSP12_A529V/NS8_G77S/NSP12_P323L/Spike_D614G/N_A220V/Spike_A222V)	hCoV-19/Italy/ABR-IZSGC-79298/2021	EPI_ISL_1036215
2021.TE.89065.1.42	TERAMO	CAMPLI	B.1.177	GV	(NS3_A59T/NSP3_T1189I/Spike_P272L/NSP12_P323L/Spike_A262S/Spike_D614G/NSP3_C1194Y/Spike_L452R/N_A220V/Spike_A222V)	hCoV-19/Italy/ABR-IZSGC-79257/2021	EPI_ISL_1036216
2021.TE.89065.1.80	TERAMO	TERAMO	B.1.177	GV	(NS3_W45R/NS3_A59T/NSP14_P128S/NSP3_T1189I/NSP3_T73I/Spike_P272L/NSP9_T35I/NSP12_P323L/NSP5_K90R/Spike_A262S/Spike_D614G/Spike_L452R/N_A220V/Spike_A222V)	hCoV-19/Italy/ABR-IZSGC-81588/2021	EPI_ISL_1036217
2021.TE.29921.1.90	TERAMO	MONTEFINO	B.1.177	GV	(NSP6_A54S/N_H145Y/NSP12_A526V/NS8_G8V/NSP4_T204I/Spike_M731I/NSP12_P323L/Spike_D614G/NSP13_P529L/NSP6_L37F/Spike_Q675H/NS8_P30L/N_A220V/NSP3_S176C/Spike_A222V)	hCoV-19/Italy/ABR-IZSGC-14296/2021	EPI_ISL_1036218
2021.TE.29921.1.92	TERAMO	CELLINO ATTANASIO	B.1.177	GV	(NSP2_V447I/NSP12_P323L/Spike_D614G/N_A220V/Spike_A222V)	hCoV-19/Italy/ABR-IZSGC-14368/2021	EPI_ISL_1036219
2021.TE.29921.1.93	TERAMO	CELLINO ATTANASIO	B.1.177	GV	(NSP2_V447I/NSP12_P323L/Spike_D614G/N_A220V/Spike_A222V)	hCoV-19/Italy/ABR-IZSGC-14390/2021	EPI_ISL_1036220
2021.TE.89065.1.23	L'AQUILA	CORFINIO	B.1.177	GV	(N_G5V/NSP3_R810H/Spike_P272L/NSP12_P323L/NSP16_V167M/Spike_A262S/Spike_D614G/NSP2_S430L/N_A220V/Spike_A222V)	hCoV-19/Italy/ABR-IZSGC-75703/2021	EPI_ISL_1036221
2021.TE.89065.1.79	TERAMO	TERAMO	B.1.177	GV	(Spike_P272L/N_A35T/NSP1_V28A/NSP12_P323L/Spike_A262S/Spike_D614G/N_A220V/Spike_A222V)	hCoV-19/Italy/ABR-IZSGC-85198/2021	EPI_ISL_1036222
2021.TE.89065.1.24	PESCARA	PESCARA	B.1.177	GV	(NSP6_A54S/NSP12_P323L/Spike_D614G/Spike_Q675H/NS8_P30L/N_A220V/Spike_A222V)	hCoV-19/Italy/ABR-IZSGC-75700/2021	EPI_ISL_1036223
2021.TE.72053.1.17	TERAMO	TERAMO	B.1.1.7	GRY	(Spike_H69del/NS8_Q27stop/NSP3_T183I/Spike_T716I/NSP6_S106del/N_R203K/Spike_A570D/NSP13_K460R/Spike_N501Y/NSP3_I1412T/NS8_R52I/Spike_P681H/Spike_Y144del/NSP3_E1789K/NSP6_G107del/NSP3_A890D/Spike_D1118H/NSP6_F108del/NS8_Y73C/N_G204R/Spike_V70del/N_S21P/NSP16_T91M/NSP12_P323L/Spike_D614G/N_D3L/Spike_S982A/N_S235F)	hCoV-19/Italy/MOL-IZSGC-72053-1-17/2021	EPI_ISL_1036224
2021.TE.72053.1.20	TERAMO	TERAMO	B.1.177	GV	(NS3_A59T/NSP3_S176G/NSP3_T1465I/NSP3_T1189I/NS3_H204R/Spike_P272L/NSP13_T250I/NSP12_P323L/Spike_A262S/Spike_D614G/Spike_V1104L/Spike_L452R/Spike_V1268I/N_A220V/Spike_A222V)	hCoV-19/Italy/MOL-IZSGC-72053-1-20/2021	EPI_ISL_1036225
2021.TE.72035.1.9	TERAMO	TERAMO	B.1.177	GV	(NS3_A59T/NSP3_S176G/NSP3_T1189I/NS3_H204R/Spike_P272L/Spike_I231V/NSP13_R173G/NSP12_P323L/Spike_A262S/Spike_D614G/Spike_L452R/N_A220V/Spike_V1268I/Spike_A222V)	hCoV-19/Italy/MOL-IZSGC-72035-1-9/2021	EPI_ISL_1036226
2021.TE.72035.1.8	TERAMO	TERAMO	B.1.177.10	GV	(NSP9_P80L/NSP12_K411R/Spike_P272L/NSP12_P323L/Spike_A262S/Spike_D614G/N_A220V/Spike_A222V)	hCoV-19/Italy/MOL-IZSGC-72035-1-8/2021	EPI_ISL_1036227
2021.TE.72053.1.18	TERAMO	TERAMO	B.1.160	GH	(N_G238C/N_M234I/Spike_S477N/NSP15_I222S/NSP16_A168V/NSP4_M324I/NSP12_A185S/NS3_R134L/NS3_Q57H/NSP1_P80S/NSP13_E261D/NSP12_P323L/Spike_D614G/N_A376T/NSP12_V776L/NSP13_K218R)	hCoV-19/Italy/MOL-IZSGC-72053-1-18/2021	EPI_ISL_1036228
2021.TE.72053.1.21	TERAMO	TERAMO	B.1.177	GV	(NS3_A59T/NSP3_S176G/NSP3_T1189I/NS3_H204R/Spike_P272L/Spike_I231V/NSP15_T33I/NSP12_P323L/Spike_A262S/Spike_D614G/NSP6_L37F/Spike_L452R/N_A220V/Spike_V1268I/Spike_A222V)	hCoV-19/Italy/MOL-IZSGC-72053-1-21/2021	EPI_ISL_1036229
2021.TE.63970.1.63	L'AQUILA	BALSORANO	B.1.1.7	GRY	(Spike_H69del/NS8_Q27stop/NSP3_T183I/Spike_T716I/NSP6_S106del/N_R203K/Spike_A570D/Spike_N501Y/NSP3_I1412T/NS8_R52I/Spike_P681H/Spike_Y144del/Spike_W258L/NSP2_L550F/NSP6_G107del/NSP3_A890D/Spike_D1118H/NSP6_F108del/NS8_Y73C/N_G204R/Spike_V70del/NSP12_P323L/Spike_D614G/N_D3L/Spike_S982A/N_S235F)	hCoV-19/Italy/ABR-IZSGC-37931/2021	EPI_ISL_961079
2021.TE.63970.1.35	L'AQUILA	BALSORANO	B.1.1.7	GRY	(Spike_H69del/NS8_Q27stop/NSP3_T183I/Spike_T716I/NSP6_S106del/N_R203K/Spike_A570D/Spike_N501Y/NSP3_I1412T/NS8_R52I/Spike_P681H/Spike_Y144del/Spike_W258L/NSP2_L550F/NSP6_G107del/NSP3_A890D/Spike_D1118H/NSP6_F108del/NS8_Y73C/N_G204R/Spike_V70del/NSP12_P323L/Spike_D614G/N_D3L/Spike_S982A/N_S235F)	hCoV-19/Italy/ABR-IZSGC-35481/2021	EPI_ISL_961080
2021.TE.63970.1.43	CHIETI	CASALINCONTRADA	B.1.1.7	GRY	(Spike_H69del/NS8_Q27stop/NSP3_T183I/Spike_T716I/NSP6_S106del/NSP12_A185S/N_R203K/Spike_A570D/NSP8_Q24R/NSP13_K460R/Spike_N501Y/NSP3_I1412T/NS8_R52I/Spike_P681H/NSP3_T1180I/Spike_Y144del/NSP3_T749A/NSP6_G107del/NSP3_A890D/Spike_D1118H/NSP6_F108del/NS8_Y73C/N_G204R/Spike_V70del/NSP12_P323L/Spike_D614G/N_D3L/Spike_S982A/N_S235F)	hCoV-19/Italy/ABR-IZSGC-36392/2021	EPI_ISL_961081
2021.TE.63970.1.38	CHIETI	ROCCAMONTEPIANO	B.1.1.7	GRY	(Spike_H69del/NS8_Q27stop/NSP3_T183I/Spike_T716I/NSP6_S106del/N_R203K/Spike_A570D/NSP8_Q24R/NSP13_K460R/Spike_N501Y/NSP3_I1412T/NS8_R52I/Spike_P681H/Spike_Y144del/NSP3_T749A/NSP6_G107del/NSP3_A890D/Spike_D1118H/NSP6_F108del/NS8_Y73C/N_G204R/Spike_V70del/NSP12_P323L/Spike_D614G/N_D3L/Spike_S982A/N_S235F)	hCoV-19/Italy/ABR-IZSGC-35746/2021	EPI_ISL_961082
2021.TE.63970.1.36	L'AQUILA	BALSORANO	B.1.1.7	GRY	(Spike_H69del/NS8_Q27stop/NSP3_T183I/Spike_T716I/NSP6_S106del/N_R203K/Spike_A570D/Spike_N501Y/NSP3_I1412T/NS8_R52I/Spike_P681H/Spike_Y144del/Spike_W258L/NSP2_L550F/NSP6_G107del/NSP3_A890D/Spike_D1118H/NSP6_F108del/NS8_Y73C/N_G204R/Spike_V70del/NSP12_P323L/Spike_D614G/N_D3L/Spike_S982A/N_S235F)	hCoV-19/Italy/ABR-IZSGC-35482/2021	EPI_ISL_961083
2021.TE.63970.1.13	TERAMO	TORTORETO	B.1.1.7	GRY	(N_T135I/Spike_H69del/NS8_Q27stop/NSP3_T183I/Spike_T716I/NSP6_S106del/N_R203K/Spike_A570D/Spike_N501Y/NSP3_I1412T/NS8_R52I/NSP3_S1406F/Spike_P681H/Spike_Y144del/NSP6_G107del/NSP3_A890D/NS8_C83R/Spike_D1118H/NSP6_F108del/NS8_Y73C/N_G204R/Spike_V70del/NSP12_P323L/Spike_D614G/N_D3L/Spike_S982A/N_S235F)	hCoV-19/Italy/ABR-IZSGC-32907/2021	EPI_ISL_961084
2021.TE.63970.1.16	CHIETI	FRANCAVILLA AL MARE	B.1.1.7	GRY	(Spike_H69del/NS8_Q27stop/NSP3_T183I/Spike_T716I/NSP6_S106del/N_R203K/Spike_A570D/Spike_N501Y/NSP3_I1412T/NS8_R52I/Spike_P681H/Spike_Y144del/NSP3_E405A/NSP6_G107del/NSP3_A890D/Spike_D1118H/NSP6_F108del/NS8_Y73C/N_G204R/Spike_V70del/NSP12_P323L/Spike_D614G/N_D3L/Spike_S982A/N_S235F)	hCoV-19/Italy/ABR-IZSGC-33322/2021	EPI_ISL_961085
2021.TE.63970.1.2	CHIETI	CHIETI	B.1.1.7	GRY	(Spike_H69del/NS8_Q27stop/NSP3_T183I/Spike_T716I/NSP6_S106del/NSP12_A185S/N_R203K/Spike_A570D/NSP8_Q24R/NSP13_K460R/Spike_N501Y/NSP3_I1412T/NS8_R52I/Spike_P681H/Spike_Y144del/NSP3_T749A/NSP6_G107del/NSP3_A890D/Spike_D1118H/NSP6_F108del/NS8_Y73C/N_G204R/Spike_V70del/M_A81S/NSP12_P323L/Spike_D614G/N_D3L/Spike_S982A/N_S235F)	hCoV-19/Italy/ABR-IZSGC-31418/2021	EPI_ISL_961086
2021.TE.63970.1.18	CHIETI	CHIETI	B.1.1.7	GRY	(Spike_H69del/NS8_Q27stop/NSP3_T183I/Spike_T716I/NSP6_S106del/NSP12_A185S/N_R203K/Spike_A570D/NSP8_Q24R/NSP13_K460R/NS7a_P34L/Spike_N501Y/NSP3_I1412T/NS8_R52I/Spike_P681H/Spike_Y144del/NSP3_T749A/NSP6_G107del/NSP3_A890D/Spike_D1118H/NSP6_F108del/NS8_Y73C/N_G204R/Spike_V70del/NSP12_P323L/Spike_D614G/N_D3L/Spike_S982A/N_S235F)	hCoV-19/Italy/ABR-IZSGC-33376/2021	EPI_ISL_961087
2021.TE.63970.1.19	CHIETI	CHIETI	B.1.1.7	GRY	(Spike_H69del/NS8_Q27stop/NSP3_T183I/Spike_T716I/NSP6_S106del/NSP12_A185S/N_R203K/Spike_A570D/NSP8_Q24R/NSP13_K460R/NS7a_P34L/Spike_N501Y/NSP3_I1412T/NS8_R52I/Spike_P681H/Spike_Y144del/NSP3_T749A/NSP6_G107del/NSP3_A890D/Spike_D1118H/NSP6_F108del/NS8_Y73C/N_G204R/Spike_V70del/NSP12_P323L/Spike_D614G/N_D3L/Spike_S982A/N_S235F)	hCoV-19/Italy/ABR-IZSGC-33381/2021	EPI_ISL_961088
2021.TE.63970.1.12	CHIETI	FARA FILIORUM PETRI	B.1.1.7	GRY	(Spike_H69del/NS8_Q27stop/NSP3_T183I/Spike_T716I/NSP6_S106del/N_R203K/Spike_A570D/NSP8_Q24R/Spike_T732I/NSP13_K460R/Spike_N501Y/NSP3_I1412T/NS8_R52I/Spike_P681H/Spike_Y144del/NSP3_T749A/NSP6_G107del/NSP3_A890D/Spike_D1118H/NSP6_F108del/NS8_Y73C/N_G204R/Spike_V70del/NSP12_P323L/Spike_D614G/N_D3L/Spike_S982A/N_S235F)	hCoV-19/Italy/ABR-IZSGC-32144/2021	EPI_ISL_961089
2021.TE.63970.1.8	CHIETI	BUCCHIANICO	B.1.1.7	GRY	(Spike_H69del/NS8_Q27stop/NSP3_T183I/Spike_T716I/NSP6_S106del/NSP12_A185S/N_R203K/Spike_A570D/NSP8_Q24R/NSP13_K460R/Spike_N501Y/NSP3_I1412T/NS8_R52I/Spike_P681H/Spike_Y144del/NSP3_T749A/NSP6_G107del/NSP3_A890D/Spike_D1118H/NSP6_F108del/NS8_Y73C/N_G204R/Spike_V70del/NSP12_P323L/Spike_D614G/N_D3L/Spike_S982A/N_S235F)	hCoV-19/Italy/ABR-IZSGC-31889/2021	EPI_ISL_961090
2021.TE.63970.1.11	CHIETI	CHIETI	B.1.1.7	GRY	(Spike_H69del/NS8_Q27stop/NSP3_T183I/Spike_T716I/NSP6_S106del/NSP12_A185S/N_R203K/Spike_A570D/NSP8_Q24R/NSP13_K460R/Spike_N501Y/NSP3_I1412T/NS8_R52I/Spike_P681H/Spike_Y144del/NSP3_T749A/NSP6_G107del/NSP3_A890D/Spike_D1118H/NSP6_F108del/NS8_Y73C/N_G204R/Spike_V70del/NSP12_P323L/Spike_D614G/N_D3L/Spike_S982A/N_S235F)	hCoV-19/Italy/ABR-IZSGC-31759/2021	EPI_ISL_961091
2021.TE.63970.1.10	CHIETI	CHIETI	B.1.1.7	GRY	(Spike_H69del/NS8_Q27stop/NSP3_T183I/Spike_T716I/NSP6_S106del/NSP12_A185S/N_R203K/Spike_A570D/NSP8_Q24R/NSP13_K460R/Spike_N501Y/NSP3_I1412T/NS8_R52I/Spike_P681H/Spike_Y144del/NSP3_T749A/NSP6_G107del/NSP3_A890D/Spike_D1118H/NSP6_F108del/NS8_Y73C/N_G204R/Spike_V70del/NSP12_P323L/Spike_D614G/N_D3L/Spike_S982A/N_S235F)	hCoV-19/Italy/ABR-IZSGC-31754/2021	EPI_ISL_961092
2021.GSVEN.977223.0211.1	VENEZIA	VENEZIA	B.1.177	GV	(NSP6_F35S/Spike_P272L/NSP12_P323L/NSP13_D328Y/Spike_A262S/Spike_D614G/NSP6_L37F/N_A220V/Spike_A222V)	hCoV-19/Italy/VEN-IZSVe-21RS21-12_BL/2020	EPI_ISL_977223
2021.GSVEN.977223.0211.1	VENEZIA	VENEZIA	B.1.177	GV	(NSP6_F35S/Spike_P272L/NSP12_P323L/NSP13_D328Y/Spike_A262S/Spike_D614G/NSP6_L37F/N_A220V/Spike_A222V)	hCoV-19/Italy/VEN-IZSVe-21RS21-12_BL/2020	EPI_ISL_977223
2021.GSVEN.977224.0211.1	VENEZIA	VENEZIA	B.1.177	GV	(NSP3_L1393V/NSP3_K429N/NSP6_A54S/NS8_R101H/NSP3_Q203H/NSP12_P323L/Spike_D614G/N_A220V/Spike_A222V)	hCoV-19/Italy/VEN-IZSVe-21RS21-13_BL/2020	EPI_ISL_977224
2021.GSVEN.977224.0211.1	VENEZIA	VENEZIA	B.1.177	GV	(NSP3_L1393V/NSP3_K429N/NSP6_A54S/NS8_R101H/NSP3_Q203H/NSP12_P323L/Spike_D614G/N_A220V/Spike_A222V)	hCoV-19/Italy/VEN-IZSVe-21RS21-13_BL/2020	EPI_ISL_977224
2021.GSVEN.977225.0211.1	VENEZIA	VENEZIA	B.1.177	GV	(NSP6_A54S/NSP12_P323L/Spike_D614G/NSP6_L37F/Spike_Q675H/NS8_P30L/N_A220V/Spike_A222V)	hCoV-19/Italy/VEN-IZSVe-21RS21-14_BL/2020	EPI_ISL_977225
2021.GSVEN.977225.0211.1	VENEZIA	VENEZIA	B.1.177	GV	(NSP6_A54S/NSP12_P323L/Spike_D614G/NSP6_L37F/Spike_Q675H/NS8_P30L/N_A220V/Spike_A222V)	hCoV-19/Italy/VEN-IZSVe-21RS21-14_BL/2020	EPI_ISL_977225
2021.GSVEN.977226.0211.1	VENEZIA	VENEZIA	B.1.160	GH	(N_M234I/Spike_S477N/NSP4_M324I/NSP12_A185S/NS3_Q57H/NS3_G224C/NSP13_E261D/NSP3_T1830I/NSP12_P323L/Spike_D614G/N_A376T/NSP12_V776L/NSP13_K218R)	hCoV-19/Italy/VEN-IZSVe-21RS21-15_BL/2020	EPI_ISL_977226
2021.GSVEN.977226.0211.1	VENEZIA	VENEZIA	B.1.160	GH	(N_M234I/Spike_S477N/NSP4_M324I/NSP12_A185S/NS3_Q57H/NS3_G224C/NSP13_E261D/NSP3_T1830I/NSP12_P323L/Spike_D614G/N_A376T/NSP12_V776L/NSP13_K218R)	hCoV-19/Italy/VEN-IZSVe-21RS21-15_BL/2020	EPI_ISL_977226
2021.GSVEN.977227.0211.1	VENEZIA	VENEZIA	B.1.177	GV	(NSP12_T908I/NSP15_R206S/NSP4_S137L/NSP12_P323L/Spike_D614G/N_A220V/Spike_A222V)	hCoV-19/Italy/VEN-IZSVe-21RS21-16_BL/2020	EPI_ISL_977227
2021.GSVEN.977227.0211.1	VENEZIA	VENEZIA	B.1.177	GV	(NSP12_T908I/NSP15_R206S/NSP4_S137L/NSP12_P323L/Spike_D614G/N_A220V/Spike_A222V)	hCoV-19/Italy/VEN-IZSVe-21RS21-16_BL/2020	EPI_ISL_977227
2021.GSVEN.977228.0211.1	VENEZIA	VENEZIA	B.1.177	GV	(N_P365S/N_T366I/NSP8_P133S/NSP3_V299I/NSP12_P323L/Spike_D614G/N_A134V/NSP2_S430L/N_A220V/NSP3_T1363N/Spike_A222V)	hCoV-19/Italy/VEN-IZSVe-21RS21-17_BL/2020	EPI_ISL_977228
2021.GSVEN.977228.0211.1	VENEZIA	VENEZIA	B.1.177	GV	(N_P365S/N_T366I/NSP8_P133S/NSP3_V299I/NSP12_P323L/Spike_D614G/N_A134V/NSP2_S430L/N_A220V/NSP3_T1363N/Spike_A222V)	hCoV-19/Italy/VEN-IZSVe-21RS21-17_BL/2020	EPI_ISL_977228
2021.GSVEN.977229.0211.1	VENEZIA	VENEZIA	B.1.177	GV	(NSP5_C156Y/Spike_P272L/NSP12_P323L/Spike_A262S/Spike_D614G/N_A220V/Spike_A222V)	hCoV-19/Italy/VEN-IZSVe-21RS21-18_BL/2020	EPI_ISL_977229
2021.GSVEN.977229.0211.1	VENEZIA	VENEZIA	B.1.177	GV	(NSP5_C156Y/Spike_P272L/NSP12_P323L/Spike_A262S/Spike_D614G/N_A220V/Spike_A222V)	hCoV-19/Italy/VEN-IZSVe-21RS21-18_BL/2020	EPI_ISL_977229
2021.GSVEN.977230.0211.1	VENEZIA	VENEZIA	B.1.177	GV	(NSP6_A54S/N_Q241R/NS3_E194D/NSP12_P323L/Spike_D614G/N_A220V/NS3_S171L/Spike_A222V)	hCoV-19/Italy/VEN-IZSVe-21RS21-19_BL/2020	EPI_ISL_977230
2021.GSVEN.977230.0211.1	VENEZIA	VENEZIA	B.1.177	GV	(NSP6_A54S/N_Q241R/NS3_E194D/NSP12_P323L/Spike_D614G/N_A220V/NS3_S171L/Spike_A222V)	hCoV-19/Italy/VEN-IZSVe-21RS21-19_BL/2020	EPI_ISL_977230
2021.GSVEN.977231.0211.1	VENEZIA	VENEZIA	B.1	GV	(N_Q409R/NSP6_A136V/NSP12_M666I/NSP12_N743T/Spike_E516Q/N_H145Y/M_D3G/Spike_P272L/NSP12_P323L/Spike_A262S/Spike_D614G/N_A220V/Spike_A222V)	hCoV-19/Italy/VEN-IZSVe-21RS24-1_RO/2020	EPI_ISL_977231
2021.GSVEN.977231.0211.1	VENEZIA	VENEZIA	B.1	GV	(N_Q409R/NSP6_A136V/NSP12_M666I/NSP12_N743T/Spike_E516Q/N_H145Y/M_D3G/Spike_P272L/NSP12_P323L/Spike_A262S/Spike_D614G/N_A220V/Spike_A222V)	hCoV-19/Italy/VEN-IZSVe-21RS24-1_RO/2020	EPI_ISL_977231
2021.GSVEN.977232.0211.1	VENEZIA	VENEZIA	B.1.177	GV	(NSP9_P80L/N_H145Y/N_D103H/Spike_P272L/Spike_D228Y/NSP3_S1670F/NSP14_A23S/NSP12_P323L/Spike_A262S/Spike_D614G/N_A220V/NSP6_M211I/Spike_A222V)	hCoV-19/Italy/VEN-IZSVe-21RS24-3_RO/2020	EPI_ISL_977232
2021.GSVEN.977232.0211.1	VENEZIA	VENEZIA	B.1.177	GV	(NSP9_P80L/N_H145Y/N_D103H/Spike_P272L/Spike_D228Y/NSP3_S1670F/NSP14_A23S/NSP12_P323L/Spike_A262S/Spike_D614G/N_A220V/NSP6_M211I/Spike_A222V)	hCoV-19/Italy/VEN-IZSVe-21RS24-3_RO/2020	EPI_ISL_977232
2021.GSVEN.977233.0211.1	VENEZIA	VENEZIA	B.1.177.51	GV	(NSP2_L372F/NSP2_H194Y/NSP12_P323L/Spike_D614G/N_A220V/Spike_A222V)	hCoV-19/Italy/VEN-IZSVe-21RS24-4_RO/2020	EPI_ISL_977233
2021.GSVEN.977233.0211.1	VENEZIA	VENEZIA	B.1.177.51	GV	(NSP2_L372F/NSP2_H194Y/NSP12_P323L/Spike_D614G/N_A220V/Spike_A222V)	hCoV-19/Italy/VEN-IZSVe-21RS24-4_RO/2020	EPI_ISL_977233
2021.GSVEN.977234.0211.1	VENEZIA	VENEZIA	B.1.221	G	(NS3_Q38R/NSP3_T186K/NS3_G172R/NSP3_H295Y/NSP14_T250I/NSP16_M20I/NS3_G224D/NS3_V202L/NSP12_P323L/Spike_D614G/N_P199L/Spike_S98F)	hCoV-19/Italy/VEN-IZSVe-21RS24-6_RO/2020	EPI_ISL_977234
2021.GSVEN.977234.0211.1	VENEZIA	VENEZIA	B.1.221	G	(NS3_Q38R/NSP3_T186K/NS3_G172R/NSP3_H295Y/NSP14_T250I/NSP16_M20I/NS3_G224D/NS3_V202L/NSP12_P323L/Spike_D614G/N_P199L/Spike_S98F)	hCoV-19/Italy/VEN-IZSVe-21RS24-6_RO/2020	EPI_ISL_977234
2021.GSVEN.977235.0211.1	VENEZIA	VENEZIA	B.1.1.1	GR	(NSP16_S166A/NSP5_G15S/N_R203K/NSP3_T428I/N_G204R/NSP12_P323L/Spike_D614G)	hCoV-19/Italy/VEN-IZSVe-21RS24-7_RO/2020	EPI_ISL_977235
2021.GSVEN.977235.0211.1	VENEZIA	VENEZIA	B.1.1.1	GR	(NSP16_S166A/NSP5_G15S/N_R203K/NSP3_T428I/N_G204R/NSP12_P323L/Spike_D614G)	hCoV-19/Italy/VEN-IZSVe-21RS24-7_RO/2020	EPI_ISL_977235
2021.GSVEN.977236.0211.1	VENEZIA	VENEZIA	B.1.177	GV	(E_L73F/NSP12_P323L/Spike_D614G/N_A220V/NSP3_V1762F/NSP6_V149F/Spike_A222V)	hCoV-19/Italy/VEN-IZSVe-21RS24-8_RO/2020	EPI_ISL_977236
2021.GSVEN.977236.0211.1	VENEZIA	VENEZIA	B.1.177	GV	(E_L73F/NSP12_P323L/Spike_D614G/N_A220V/NSP3_V1762F/NSP6_V149F/Spike_A222V)	hCoV-19/Italy/VEN-IZSVe-21RS24-8_RO/2020	EPI_ISL_977236
2021.GSVEN.977237.0211.1	VENEZIA	VENEZIA	B.1.160	GH	(N_M234I/Spike_S477N/NSP4_M324I/NSP12_A185S/NS3_Q57H/NSP1_P80S/NSP13_E261D/NSP12_P323L/Spike_D614G/NSP14_S255I/N_A376T/NSP12_V776L/NSP13_K218R)	hCoV-19/Italy/VEN-IZSVe-21RS24-9_RO/2020	EPI_ISL_977237
2021.GSVEN.977237.0211.1	VENEZIA	VENEZIA	B.1.160	GH	(N_M234I/Spike_S477N/NSP4_M324I/NSP12_A185S/NS3_Q57H/NSP1_P80S/NSP13_E261D/NSP12_P323L/Spike_D614G/NSP14_S255I/N_A376T/NSP12_V776L/NSP13_K218R)	hCoV-19/Italy/VEN-IZSVe-21RS24-9_RO/2020	EPI_ISL_977237
2021.GSVEN.977238.0211.1	VENEZIA	VENEZIA	B.1.221	G	(NS3_Q38R/NS3_G172R/N_S194L/NSP3_H295Y/NS3_V202L/NSP12_P323L/Spike_D614G/N_S327L/N_P199L/Spike_S98F/NSP3_A534V)	hCoV-19/Italy/VEN-IZSVe-21RS24-10_RO/2020	EPI_ISL_977238
2021.GSVEN.977238.0211.1	VENEZIA	VENEZIA	B.1.221	G	(NS3_Q38R/NS3_G172R/N_S194L/NSP3_H295Y/NS3_V202L/NSP12_P323L/Spike_D614G/N_S327L/N_P199L/Spike_S98F/NSP3_A534V)	hCoV-19/Italy/VEN-IZSVe-21RS24-10_RO/2020	EPI_ISL_977238
2021.GSVEN.977239.0211.1	VENEZIA	VENEZIA	B.1.177	GV	(N_P365S/Spike_H49Y/NSP3_V299I/NS3_G224C/NSP7_M75I/NSP12_P323L/Spike_D614G/N_A220V/Spike_Q677H/Spike_A222V)	hCoV-19/Italy/VEN-IZSVe-21RS24-11_RO/2020	EPI_ISL_977239
2021.GSVEN.977239.0211.1	VENEZIA	VENEZIA	B.1.177	GV	(N_P365S/Spike_H49Y/NSP3_V299I/NS3_G224C/NSP7_M75I/NSP12_P323L/Spike_D614G/N_A220V/Spike_Q677H/Spike_A222V)	hCoV-19/Italy/VEN-IZSVe-21RS24-11_RO/2020	EPI_ISL_977239
2021.GSVEN.977240.0211.1	VENEZIA	VENEZIA	B.1.160	GH	(N_M234I/Spike_S477N/NSP4_M324I/NSP12_A185S/NSP4_A231V/NS3_Q57H/NSP1_P80S/NSP13_E261D/NSP12_P323L/Spike_D614G/NSP14_S255I/N_A376T/NSP12_V776L/NSP13_K218R)	hCoV-19/Italy/VEN-IZSVe-21RS24-13_RO/2021	EPI_ISL_977240
2021.GSVEN.977240.0211.1	VENEZIA	VENEZIA	B.1.160	GH	(N_M234I/Spike_S477N/NSP4_M324I/NSP12_A185S/NSP4_A231V/NS3_Q57H/NSP1_P80S/NSP13_E261D/NSP12_P323L/Spike_D614G/NSP14_S255I/N_A376T/NSP12_V776L/NSP13_K218R)	hCoV-19/Italy/VEN-IZSVe-21RS24-13_RO/2021	EPI_ISL_977240
2021.GSVEN.977241.0211.1	VENEZIA	VENEZIA	B.1.160	GH	(N_M234I/Spike_S477N/NSP4_M324I/NSP12_A185S/NSP4_A231V/NS3_Q57H/NSP1_P80S/NSP13_E261D/NSP12_P323L/Spike_D614G/NSP14_S255I/N_A376T/NSP12_V776L/NSP13_K218R)	hCoV-19/Italy/VEN-IZSVe-21RS24-14_RO/2021	EPI_ISL_977241
2021.GSVEN.977241.0211.1	VENEZIA	VENEZIA	B.1.160	GH	(N_M234I/Spike_S477N/NSP4_M324I/NSP12_A185S/NSP4_A231V/NS3_Q57H/NSP1_P80S/NSP13_E261D/NSP12_P323L/Spike_D614G/NSP14_S255I/N_A376T/NSP12_V776L/NSP13_K218R)	hCoV-19/Italy/VEN-IZSVe-21RS24-14_RO/2021	EPI_ISL_977241
2021.GSVEN.977242.0211.1	VENEZIA	VENEZIA	B.1.177	GV	(Spike_P272L/NSP12_P323L/NSP13_D328Y/Spike_A262S/Spike_D614G/NSP6_L37F/N_A220V/Spike_A222V)	hCoV-19/Italy/VEN-IZSVe-20RS2307-19_VE/2020	EPI_ISL_977242
2021.GSVEN.977242.0211.1	VENEZIA	VENEZIA	B.1.177	GV	(Spike_P272L/NSP12_P323L/NSP13_D328Y/Spike_A262S/Spike_D614G/NSP6_L37F/N_A220V/Spike_A222V)	hCoV-19/Italy/VEN-IZSVe-20RS2307-19_VE/2020	EPI_ISL_977242
2021.GSVEN.977243.0211.1	VENEZIA	VENEZIA	B.1.177.53	GV	(NSP3_A85V/NSP3_S1367R/NSP2_T223I/NSP14_A85S/NSP12_P323L/Spike_D614G/NS8_P30L/N_A220V/Spike_A222V)	hCoV-19/Italy/VEN-IZSVe-20RS2307-21_VE/2020	EPI_ISL_977243
2021.GSVEN.977243.0211.1	VENEZIA	VENEZIA	B.1.177.53	GV	(NSP3_A85V/NSP3_S1367R/NSP2_T223I/NSP14_A85S/NSP12_P323L/Spike_D614G/NS8_P30L/N_A220V/Spike_A222V)	hCoV-19/Italy/VEN-IZSVe-20RS2307-21_VE/2020	EPI_ISL_977243
2021.GSVEN.977244.0211.1	VENEZIA	VENEZIA	B.1.177	GV	(NSP6_A54S/NSP12_P323L/Spike_D614G/Spike_Q675H/NS8_P30L/N_A220V/Spike_A222V)	hCoV-19/Italy/VEN-IZSVe-20RS2307-22_VE/2020	EPI_ISL_977244
2021.GSVEN.977244.0211.1	VENEZIA	VENEZIA	B.1.177	GV	(NSP6_A54S/NSP12_P323L/Spike_D614G/Spike_Q675H/NS8_P30L/N_A220V/Spike_A222V)	hCoV-19/Italy/VEN-IZSVe-20RS2307-22_VE/2020	EPI_ISL_977244
2021.GSVEN.977245.0211.1	VENEZIA	VENEZIA	B.1.367	GH	(N_D377Y/NSP7_M3I/N_S186Y/NSP3_T749I/NSP9_P71S/NSP4_A231V/NSP5_Q83K/NSP12_P264T/NS3_Q57H/NSP3_T127I/NSP2_T85I/NS3_D155Y/NS7a_R80I/NSP12_P323L/Spike_D614G/NSP5_V212F/Spike_D80Y)	hCoV-19/Italy/VEN-IZSVe-20RS2307-26_VE/2020	EPI_ISL_977245
2021.GSVEN.977245.0211.1	VENEZIA	VENEZIA	B.1.367	GH	(N_D377Y/NSP7_M3I/N_S186Y/NSP3_T749I/NSP9_P71S/NSP4_A231V/NSP5_Q83K/NSP12_P264T/NS3_Q57H/NSP3_T127I/NSP2_T85I/NS3_D155Y/NS7a_R80I/NSP12_P323L/Spike_D614G/NSP5_V212F/Spike_D80Y)	hCoV-19/Italy/VEN-IZSVe-20RS2307-26_VE/2020	EPI_ISL_977245
2021.GSVEN.977246.0211.1	VENEZIA	VENEZIA	L.3	GR	(NSP2_L266F/NSP6_P198L/NSP2_N168D/NSP13_G206V/N_R203K/NSP12_A443V/NSP3_M560I/NSP4_Y300S/N_G204R/NSP3_P1921L/Spike_Y1155F/NSP12_P323L/Spike_D614G/Spike_V1228L/Spike_L452R/Spike_H146Q)	hCoV-19/Italy/VEN-IZSVe-21RS76_PD/2021	EPI_ISL_977246
2021.GSVEN.977246.0211.1	VENEZIA	VENEZIA	L.3	GR	(NSP2_L266F/NSP6_P198L/NSP2_N168D/NSP13_G206V/N_R203K/NSP12_A443V/NSP3_M560I/NSP4_Y300S/N_G204R/NSP3_P1921L/Spike_Y1155F/NSP12_P323L/Spike_D614G/Spike_V1228L/Spike_L452R/Spike_H146Q)	hCoV-19/Italy/VEN-IZSVe-21RS76_PD/2021	EPI_ISL_977246
2021.GSVEN.977247.0211.1	VENEZIA	VENEZIA	B.1.177	GV	(NSP6_A54S/N_Q241R/N_A55S/NS3_E194D/NSP12_P323L/Spike_D614G/N_A220V/NS3_S171L/Spike_A222V)	hCoV-19/Italy/VEN-IZSVe-21RS86-2_VE/2020	EPI_ISL_977247
2021.GSVEN.977247.0211.1	VENEZIA	VENEZIA	B.1.177	GV	(NSP6_A54S/N_Q241R/N_A55S/NS3_E194D/NSP12_P323L/Spike_D614G/N_A220V/NS3_S171L/Spike_A222V)	hCoV-19/Italy/VEN-IZSVe-21RS86-2_VE/2020	EPI_ISL_977247
2021.GSVEN.977248.0211.1	VENEZIA	VENEZIA	B.1.177	GV	(NSP6_A54S/N_Q241R/N_A55S/NS3_E194D/NSP12_P323L/Spike_D614G/N_A220V/NS3_S171L/Spike_A222V)	hCoV-19/Italy/VEN-IZSVe-21RS86-3_VE/2020	EPI_ISL_977248
2021.GSVEN.977248.0211.1	VENEZIA	VENEZIA	B.1.177	GV	(NSP6_A54S/N_Q241R/N_A55S/NS3_E194D/NSP12_P323L/Spike_D614G/N_A220V/NS3_S171L/Spike_A222V)	hCoV-19/Italy/VEN-IZSVe-21RS86-3_VE/2020	EPI_ISL_977248
2021.GSVEN.977249.0211.1	VENEZIA	VENEZIA	B.1.160	GH	(N_M234I/Spike_S477N/NSP4_M324I/NSP12_A185S/NS3_Q57H/NSP1_P80S/NSP13_E261D/NSP12_P323L/Spike_D614G/NSP14_S255I/N_A376T/NSP12_V776L/NSP13_K218R)	hCoV-19/Italy/VEN-IZSVe-21RS86-4_VE/2020	EPI_ISL_977249
2021.GSVEN.977249.0211.1	VENEZIA	VENEZIA	B.1.160	GH	(N_M234I/Spike_S477N/NSP4_M324I/NSP12_A185S/NS3_Q57H/NSP1_P80S/NSP13_E261D/NSP12_P323L/Spike_D614G/NSP14_S255I/N_A376T/NSP12_V776L/NSP13_K218R)	hCoV-19/Italy/VEN-IZSVe-21RS86-4_VE/2020	EPI_ISL_977249
2021.GSTAA.1015552.0217.1	TRENTO	TRENTO	B.1.1.7	GRY	(Spike_H69del/NS8_Q27stop/NSP3_T183I/Spike_T716I/NS8_K68stop/NSP6_S106del/N_R203K/Spike_A570D/NSP3_N22S/Spike_N501Y/NSP3_I1412T/NS8_R52I/Spike_P681H/Spike_Y144del/NSP6_G107del/NSP3_A890D/Spike_D1118H/NSP6_F108del/NSP3_T678I/NS8_Y73C/N_G204R/Spike_V70del/NSP12_T26I/NSP12_P323L/NS7a_T115I/Spike_D614G/N_D3L/Spike_S982A/N_S235F)	hCoV-19/Italy/TAA-1900469580/2021	EPI_ISL_1015552
2021.GSTAA.1015553.0217.1	TRENTO	TRENTO	B.1.258	G	(Spike_H69del/NSP13_H290Y/NSP3_I1683T/NSP3_V238L/Spike_N439K/NSP13_A446S/NSP13_A598S/NSP9_M101I/NSP12_V720I/Spike_V70del/NSP12_P323L/Spike_D614G)	hCoV-19/Italy/TAA-1900467115/2021	EPI_ISL_1015553
2021.GSTAA.1015554.0217.1	TRENTO	TRENTO	B.1.258	G	(Spike_H69del/NSP13_H290Y/NSP3_I1683T/NSP3_V238L/Spike_N439K/NSP13_A446S/NSP13_A598S/NSP9_M101I/NSP12_V720I/Spike_V70del/NSP12_P323L/Spike_D614G)	hCoV-19/Italy/TAA-1900464253/2021	EPI_ISL_1015554
2021.GSTAA.1015555.0217.1	TRENTO	TRENTO	B.1.160	GH	(Spike_V130L/N_M234I/Spike_S477N/NSP4_M324I/NS3_E241K/NSP12_A185S/NSP3_T943I/NS3_Q57H/NSP1_P80S/NSP13_E261D/NSP13_L256F/NSP12_P323L/Spike_D614G/NSP14_S255I/N_A376T/NSP12_V776L/NSP13_K218R)	hCoV-19/Italy/TAA-1900469845/2021	EPI_ISL_1015555
2021.GSTAA.1015556.0217.1	TRENTO	TRENTO	B.1.177	GV	(NSP6_M52I/NSP3_I1192M/NSP15_E145K/N_H145Y/Spike_P272L/N_P13L/NSP5_A260V/NSP12_P323L/Spike_A262S/Spike_D614G/N_A220V/NSP14_S374F/Spike_A222V)	hCoV-19/Italy/TAA-1900469565/2021	EPI_ISL_1015556
2021.GSTAA.1015557.0217.1	TRENTO	TRENTO	B.1.177.83	GV	(NSP14_I15T/NS7a_L102F/NSP14_F233L/NSP4_S481L/NSP7_A42V/NSP14_G17W/Spike_P272L/NS6_I14T/NSP12_P323L/Spike_A262S/Spike_D614G/N_A220V/Spike_A222V)	hCoV-19/Italy/TAA-1900469638/2021	EPI_ISL_1015557
2021.GSTAA.1015558.0217.1	TRENTO	TRENTO	B.1.258	G	(Spike_H69del/NSP13_H290Y/NSP3_I1683T/NSP3_V238L/Spike_N439K/NS3_I158V/NSP13_A446S/Spike_R237K/NSP13_A598S/Spike_L5F/NSP9_M101I/NSP12_V720I/Spike_V70del/NSP12_P323L/Spike_D614G)	hCoV-19/Italy/TAA-1900469777/2021	EPI_ISL_1015558
2021.GSTAA.1015559.0217.1	TRENTO	TRENTO	B.1.160	GH	(N_M234I/Spike_S477N/NSP4_M324I/NS3_E241K/NSP12_A185S/NS3_Q57H/NSP1_P80S/NSP13_E261D/NSP12_P323L/Spike_D614G/N_A134V/NSP14_S255I/N_A376T/NSP12_V776L/NSP13_K218R)	hCoV-19/Italy/TAA-1900470309/2021	EPI_ISL_1015559
2021.GSTAA.1015560.0217.1	TRENTO	TRENTO	B.1.1.7	GRY	(Spike_H69del/NS8_Q27stop/NSP3_T183I/Spike_T716I/NS8_K68stop/NSP6_S106del/N_R203K/Spike_A570D/Spike_N501Y/NSP13_L256F/NSP3_I1412T/NS8_R52I/Spike_P681H/Spike_Y144del/NSP6_G107del/NSP3_A890D/Spike_D1118H/NSP6_F108del/NS8_Y73C/N_G204R/Spike_V70del/NSP12_P323L/Spike_D614G/N_D3L/Spike_S982A/N_S235F)	hCoV-19/Italy/TAA-1900469582/2021	EPI_ISL_1015560
2021.GSUMB.1020160.0218.1	PERUGIA	PERUGIA	B.1	G	(NSP16_P134S/NSP12_H99Y/M_D3G/NSP12_P323L/Spike_D614G)	hCoV-19/Italy/UMB-IZSUM-4160/2020	EPI_ISL_1020160
2021.GSUMB.1020164.0218.1	PERUGIA	PERUGIA	B.1.177	GV	(NSP6_L146F/NSP3_S1265N/NSP1_H45Y/Spike_P272L/NSP12_P323L/Spike_D614G/N_A220V/Spike_A222V)	hCoV-19/Italy/UMB-IZSUM-42782-14/2020	EPI_ISL_1020164
2021.GSUMB.1020165.0218.1	PERUGIA	PERUGIA	B.1.177	GV	(Spike_P272L/NSP12_P323L/Spike_A262S/Spike_D614G/N_A220V/Spike_A222V)	hCoV-19/Italy/UMB-IZSUM-42782-12/2020	EPI_ISL_1020165
2021.GSUMB.1020166.0218.1	PERUGIA	PERUGIA	B.1.177	GV	(Spike_P272L/NSP12_P323L/Spike_A262S/Spike_D614G/N_A220V/Spike_A222V)	hCoV-19/Italy/UMB-IZSUM-42782-13/2020	EPI_ISL_1020166
2021.GSUMB.1020167.0218.1	PERUGIA	PERUGIA	B.1.1	GR	(NSP14_A1S/N_R203K/N_G204R/NSP12_P323L/Spike_D614G)	hCoV-19/Italy/UMB-IZSUM-301893/2020	EPI_ISL_1020167
2021.GSUMB.1020161.0218.1	PERUGIA	PERUGIA	B.1	G	(M_D3G/NSP12_P323L/Spike_D614G/Spike_S929T)	hCoV-19/Italy/UMB-IZSUM-3888/2020	EPI_ISL_1020161
2021.GSUMB.1020162.0218.1	PERUGIA	PERUGIA	B.1	G	(M_D3G/NSP12_P323L/Spike_D614G)	hCoV-19/Italy/UMB-IZSUM-16007-6/2020	EPI_ISL_1020162
2021.GSUMB.1020163.0218.1	PERUGIA	PERUGIA	B.1	G	(NSP12_P323L/Spike_D614G)	hCoV-19/Italy/UMB-IZSUM-4108/2020	EPI_ISL_1020163
2021.GSUMB.1020168.0218.1	PERUGIA	PERUGIA	B.1.1	GR	(N_R203K/N_G204R/M_T175M/NSP12_P323L/Spike_D614G)	hCoV-19/Italy/UMB-IZSUM-2851/2020	EPI_ISL_1020168
2021.GSUMB.1020169.0218.1	PERUGIA	PERUGIA	B.1.1	GR	(N_R203K/N_G204R/M_T175M/NSP12_P323L/Spike_D614G)	hCoV-19/Italy/UMB-IZSUM-2853/2020	EPI_ISL_1020169
2021.GSUMB.1020170.0218.1	PERUGIA	PERUGIA	B.1	G	(NSP12_P323L/Spike_D614G)	hCoV-19/Italy/UMB-IZSUM-3696/2020	EPI_ISL_1020170
2021.GSUMB.1020330.0218.1	PERUGIA	PERUGIA	B.1.1.7	GRY	(Spike_H69del/NS8_Q27stop/NSP3_T183I/Spike_T716I/NSP6_S106del/N_R203K/Spike_A570D/NSP13_K460R/Spike_N501Y/NSP3_I1412T/NS8_R52I/Spike_P681H/Spike_Y144del/NSP6_G107del/NSP3_A890D/Spike_D1118H/Spike_L216F/NSP6_F108del/NS8_Y73C/N_H145Y/N_G204R/Spike_V70del/NSP12_P323L/Spike_D614G/N_D3L/Spike_S982A/NSP2_T569A/N_S235F)	hCoV-19/Italy/UMB-IZSUM-792-68/2021	EPI_ISL_1020330
2021.GSSIC.1020331.0218.1	PALERMO	PALERMO	B.1.177.75	GV	(Spike_Y144F/N_A12S/NSP2_I100L/NSP12_P323L/Spike_D614G/N_A220V/Spike_A222V)	hCoV-19/Italy/SIC-AOUP-UNIPA_53215/2021	EPI_ISL_1020331
2021.GSSIC.1020310.0218.1	PALERMO	PALERMO	B.1.177.75	GV	(N_G19R/Spike_Y144F/NSP12_P323L/NSP13_G439R/Spike_D614G/N_A220V/Spike_A222V)	hCoV-19/Italy/SIC-AOUP-UNIPA_56577/2021	EPI_ISL_1020310
2021.GSUMB.1020328.0218.1	PERUGIA	PERUGIA	B.1.1.7	GRY	(Spike_H69del/NS8_Q27stop/NSP3_T183I/Spike_T716I/NSP6_S106del/N_R203K/Spike_A570D/NSP13_K460R/Spike_N501Y/NSP3_I1412T/NS8_R52I/Spike_P681H/Spike_Y144del/NSP6_G107del/NSP3_A890D/Spike_D1118H/Spike_L216F/NSP6_F108del/NS8_Y73C/N_H145Y/N_G204R/Spike_V70del/NSP12_P323L/Spike_D614G/N_D3L/Spike_S982A/NSP2_T569A/N_S235F)	hCoV-19/Italy/UMB-IZSUM-792-79/2021	EPI_ISL_1020328
2021.GSSIC.1020329.0218.1	PALERMO	PALERMO	B.1.177.75	GV	(Spike_Y144F/N_A12S/NSP2_I100L/NSP2_E574D/NSP12_P323L/Spike_I805L/Spike_D614G/N_A220V/Spike_A222V)	hCoV-19/Italy/SIC-AOUP-UNIPA_53552/2021	EPI_ISL_1020329
2021.GSUMB.1020307.0218.1	PERUGIA	PERUGIA	B.1.177.83	GV	(Spike_P272L/NSP14_M49I/NSP12_P323L/Spike_A262S/Spike_D614G/NSP2_P191L/N_A220V/Spike_A222V)	hCoV-19/Italy/UMB-IZSUM-56827-17/2020	EPI_ISL_1020307
2021.GSTOS.1035871.0219.1	FIRENZE	FIRENZE	P.1	GR	(Spike_R190S/NSP6_S106del/Spike_H655Y/Spike_E484K/N_R203K/NSP1_M85V/Spike_K417T/Spike_T1027I/Spike_D138Y/NSP1_H83del/Spike_N501Y/NSP1_G82del/NS3_S253P/Spike_L18F/N_P80R/Spike_T20N/NSP3_K977Q/NSP6_G107del/NSP1_V84del/NSP6_F108del/NSP3_S370L/N_G204R/NS8_E92K/NS7a_V71I/NSP3_E888D/Spike_P26S/NSP12_P323L/Spike_D614G/Spike_V1176F/NSP13_E341D)	hCoV-19/Italy/TOS-ISS-6907/2021	EPI_ISL_1035871
2021.GSTOS.1035966.0219.1	FIRENZE	FIRENZE	B.1.1.7	GRY	(Spike_H69del/NS8_Q27stop/NSP3_T183I/Spike_T716I/NS8_K68stop/NSP6_S106del/N_R203K/Spike_A570D/Spike_N501Y/NSP3_I1412T/NS8_R52I/Spike_P681H/Spike_Y144del/NSP2_L169S/NSP6_G107del/NSP3_A890D/Spike_D1118H/NSP6_F108del/Spike_T874I/NS8_Y73C/N_G204R/Spike_V70del/NSP12_P323L/Spike_D614G/N_D3L/Spike_S982A/N_S235F)	hCoV-19/Italy/TOS-ISS-6910/2021	EPI_ISL_1035966
2021.GSTOS.1035900.0219.1	FIRENZE	FIRENZE	P.1	GR	(Spike_R190S/NSP6_S106del/Spike_H655Y/Spike_E484K/N_R203K/NSP1_M85V/Spike_T1027I/Spike_K417T/Spike_D138Y/NSP1_H83del/Spike_N501Y/NSP1_G82del/NS3_S253P/Spike_L18F/N_P80R/Spike_T20N/NSP3_K977Q/NSP6_G107del/NSP1_V84del/NSP6_F108del/NSP3_S370L/N_G204R/NS8_E92K/NS7a_V71I/NSP3_E888D/Spike_P26S/NSP12_P323L/Spike_D614G/Spike_V1176F/NSP13_E341D)	hCoV-19/Italy/TOS-ISS-6908/2021	EPI_ISL_1035900
2021.GSTOS.1035901.0219.1	FIRENZE	FIRENZE	B.1.1.7	GRY	(Spike_H69del/NS8_Q27stop/NSP10_T12I/NSP3_T183I/Spike_T716I/NSP6_S106del/N_R203K/Spike_A570D/NSP3_G307C/Spike_N501Y/NSP3_I1412T/NS8_R52I/Spike_P681H/Spike_Y144del/N_L139F/NSP6_G107del/NSP3_A890D/Spike_D1118H/NSP6_F108del/NS8_Y73C/N_G204R/Spike_V70del/NSP12_P323L/Spike_D614G/N_D3L/Spike_S982A/N_S235F)	hCoV-19/Italy/TOS-ISS-6909/2021	EPI_ISL_1035901
2021.GSEMR.1036755.0219.1	BOLOGNA	BOLOGNA	B.1.525	G	(Spike_H69del/NSP12_P323F/M_I82T/Spike_A67V/N_A12G/NSP3_T1189I/NSP3_T1677I/NSP6_G107del/E_L21F/NSP6_S106del/Spike_E484K/N_T205I/NSP6_F108del/Spike_Q52R/Spike_V70del/Spike_I434V/Spike_D614G/Spike_Y144del/Spike_F888L/Spike_Q677H)	hCoV-19/Italy/EMR-045156-008-01/2021	EPI_ISL_1036755
2021.GSSIC.1020333.0218.1	PALERMO	PALERMO	B.1.177.75	GV	(Spike_Y144F/N_A12S/NSP2_I100L/NSP12_P323L/Spike_D614G/N_A220V/Spike_A222V)	hCoV-19/Italy/SIC-AOUP-UNIPA_53029/2021	EPI_ISL_1020333
2021.GSCAM.1039256.0220.1	NAPOLI	NAPOLI	B.1.177	GV	(NSP13_T552I/NSP12_P323L/Spike_D614G/N_A220V/Spike_A222V)	hCoV-19/Italy/CAM-TIGEM-2360/2021	EPI_ISL_1039256
2021.GSCAM.1039257.0220.1	NAPOLI	NAPOLI	B.1.160	GH	(N_M234I/Spike_S477N/NSP4_M324I/NSP12_A185S/NS3_Q57H/NSP13_E261D/Spike_A1020S/NSP12_P323L/Spike_D614G/Spike_G75C/N_A376T/NSP13_K218R/NSP16_A107S)	hCoV-19/Italy/CAM-TIGEM-2492/2021	EPI_ISL_1039257
2021.GSCAM.1039258.0220.1	NAPOLI	NAPOLI	B.1.177.33	GV	(N_P365S/NSP3_T1456I/NSP3_A1796V/Spike_G639S/NSP12_P323L/Spike_D614G/N_A220V/Spike_A222V)	hCoV-19/Italy/CAM-TIGEM-2481/2021	EPI_ISL_1039258
2021.GSCAM.1039259.0220.1	NAPOLI	NAPOLI	B.1.177.75	O	(N_R195I/M_G6C/NSP12_P323L/Spike_D614G/Spike_V1104L/N_A220V/Spike_A222V)	hCoV-19/Italy/CAM-TIGEM-2397/2021	EPI_ISL_1039259
2021.GSCAM.1039260.0220.1	NAPOLI	NAPOLI	C.18	GR	(NSP16_S166A/NSP5_G15S/N_R203K/NSP3_T428I/N_G204R/NSP12_P323L/Spike_D614G)	hCoV-19/Italy/CAM-TIGEM-2483/2021	EPI_ISL_1039260
2021.GSCAM.1039261.0220.1	NAPOLI	NAPOLI	B.1.177	GV	(NS7a_L116F/NSP1_R24C/Spike_P272L/NSP12_P323L/Spike_A262S/Spike_D614G/N_A220V/Spike_A222V)	hCoV-19/Italy/CAM-TIGEM-2333/2021	EPI_ISL_1039261
2021.GSCAM.1039262.0220.1	NAPOLI	NAPOLI	B.1.1.7	GRY	(Spike_H69del/NS8_Q27stop/NSP3_T183I/Spike_T716I/N_R203K/Spike_A570D/NSP6_G107S/Spike_N501Y/NSP3_I1412T/NS8_R52I/Spike_P681H/Spike_Y144del/Spike_W258L/NSP2_L550F/NSP3_A890D/NSP6_F108L/Spike_D1118H/NS8_Y73C/N_G204R/Spike_V70del/NS7a_T61I/NSP12_P323L/Spike_D614G/N_D3L/Spike_S982A/N_S235F)	hCoV-19/Italy/CAM-TIGEM-2586/2021	EPI_ISL_1039262
2021.GSCAM.1039263.0220.1	NAPOLI	NAPOLI	B.1.177.33	GV	(N_P365S/NSP2_S263A/NSP3_T1456I/NSP1_H83Y/NSP2_G262del/Spike_G639S/NSP2_E261del/NSP12_P323L/Spike_D614G/N_A220V/Spike_A222V)	hCoV-19/Italy/CAM-TIGEM-2518/2021	EPI_ISL_1039263
2021.GSCAM.1039264.0220.1	NAPOLI	NAPOLI	B.1.177.75	GV	(NSP3_S692F/NS8_F120V/NS8_I121L/NSP13_L297F/NSP3_E522D/Spike_E132A/NSP12_P323L/Spike_D614G/N_A220V/Spike_A222V)	hCoV-19/Italy/CAM-TIGEM-2578/2021	EPI_ISL_1039264
2021.GSCAM.1039265.0220.1	NAPOLI	NAPOLI	B.1.177.75	GV	(NSP3_S692F/NS8_F120V/NS8_I121L/NSP13_L297F/NSP3_E522D/Spike_E132A/NSP12_P323L/Spike_D614G/N_A220V/Spike_A222V)	hCoV-19/Italy/CAM-TIGEM-2571/2021	EPI_ISL_1039265
2021.GSCAM.1039266.0220.1	NAPOLI	NAPOLI	B.1.177.75	GV	(NSP3_S692F/NS8_F120V/NS8_I121L/NSP13_L297F/NSP3_E522D/Spike_E132A/NSP12_P323L/Spike_D614G/N_A220V/Spike_A222V)	hCoV-19/Italy/CAM-TIGEM-2569/2021	EPI_ISL_1039266
2021.TE.63970.1.9	CHIETI	ROCCAMONTEPIANO	B.1.1.7	GRY	(Spike_H69del/NS8_Q27stop/NSP3_T183I/Spike_T716I/NSP6_S106del/N_R203K/Spike_A570D/NSP8_Q24R/NSP13_K460R/Spike_N501Y/NSP3_I1412T/NS8_R52I/Spike_P681H/Spike_Y144del/NSP3_T749A/NS3_I62T/NSP6_G107del/NSP3_A890D/Spike_D1118H/NSP6_F108del/NS8_Y73C/N_G204R/Spike_V70del/NSP12_P323L/Spike_D614G/N_D3L/Spike_S982A/N_S235F)	hCoV-19/Italy/ABR-IZSGC-31730/2021	EPI_ISL_961093
2021.TE.63970.1.6	L'AQUILA	BALSORANO	B.1.1.7	GRY	(Spike_H69del/NS8_Q27stop/NSP3_T183I/Spike_T716I/NSP6_S106del/N_R203K/Spike_A570D/Spike_N501Y/NSP3_I1412T/NS8_R52I/Spike_P681H/Spike_Y144del/Spike_W258L/NSP2_L550F/NSP6_G107del/NSP3_A890D/Spike_D1118H/NSP6_F108del/NS8_Y73C/N_G204R/Spike_V70del/NSP12_P323L/Spike_D614G/N_D3L/Spike_S982A/N_S235F)	hCoV-19/Italy/ABR-IZSGC-31035/2021	EPI_ISL_961094
2021.TE.63970.1.5	L'AQUILA	BALSORANO	B.1.1.7	GRY	(Spike_H69del/NS8_Q27stop/NSP3_T183I/Spike_T716I/NSP6_S106del/N_R203K/Spike_A570D/Spike_N501Y/NSP3_I1412T/NS8_R52I/Spike_P681H/Spike_Y144del/Spike_W258L/NSP2_L550F/NSP6_G107del/NSP3_A890D/Spike_D1118H/NSP6_F108del/NS8_Y73C/N_G204R/Spike_V70del/NSP12_P323L/Spike_D614G/N_D3L/Spike_S982A/N_S235F)	hCoV-19/Italy/ABR-IZSGC-31031/2021	EPI_ISL_961095
2021.TE.63970.1.90	L'AQUILA	BARISCIANO	B.1.258.17	G	(Spike_H69del/NSP13_H290Y/Spike_S221L/N_M234I/NSP3_I1683T/Spike_L189F/Spike_N439K/Spike_V772I/NSP13_A598S/NSP14_P46L/NSP9_M101I/NSP12_V720I/Spike_V70del/NS8_E64stop/NSP13_P53L/NSP12_P323L/NS3_Q185H/NSP14_E453D/Spike_D614G/Spike_Q677H)	hCoV-19/Italy/ABR-IZSGC-42047/2021	EPI_ISL_961096
2021.TE.63970.1.58	TERAMO	CASTILENTI	B.1.177	GV	(Spike_H69del/NSP15_E228K/Spike_V622F/Spike_P272L/Spike_V70del/NSP12_P323L/Spike_A262S/Spike_D614G/N_A220V/Spike_A222V)	hCoV-19/Italy/ABR-IZSGC-37131/2021	EPI_ISL_961097
2021.TE.63970.1.54	TERAMO	CASTILENTI	B.1.177	GV	(Spike_H69del/NSP15_E228K/Spike_V622F/Spike_P272L/Spike_V70del/NSP12_P323L/Spike_A262S/Spike_D614G/N_A220V/Spike_A222V)	hCoV-19/Italy/ABR-IZSGC-37076/2021	EPI_ISL_961098
2021.TE.63970.1.55	TERAMO	CASTILENTI	B.1.177	GV	(Spike_H69del/NSP15_E228K/Spike_V622F/Spike_P272L/Spike_V70del/NSP12_P323L/Spike_A262S/Spike_D614G/N_A220V/Spike_A222V)	hCoV-19/Italy/ABR-IZSGC-37079/2021	EPI_ISL_961099
2021.TE.63970.1.29	TERAMO	CASTILENTI	B.1.177	GV	(Spike_H69del/NSP15_E228K/Spike_V622F/Spike_P272L/Spike_V70del/NSP12_P323L/Spike_A262S/Spike_D614G/N_A220V/Spike_A222V)	hCoV-19/Italy/ABR-IZSGC-35108/2021	EPI_ISL_961100
2021.TE.63970.1.28	TERAMO	MONTEFINO	B.1.177	GV	(Spike_H69del/NSP15_E228K/Spike_V622F/Spike_P272L/Spike_V70del/NSP12_P323L/Spike_A262S/Spike_D614G/N_A220V/Spike_A222V)	hCoV-19/Italy/ABR-IZSGC-35095/2021	EPI_ISL_961101
2021.TE.63970.1.30	TERAMO	MONTEFINO	B.1.177	GV	(Spike_H69del/NSP15_E228K/Spike_V622F/Spike_P272L/Spike_V70del/NSP12_P323L/Spike_A262S/Spike_D614G/N_A220V/Spike_A222V)	hCoV-19/Italy/ABR-IZSGC-35079/2021	EPI_ISL_961102
2021.TE.63970.1.31	TERAMO	CASTIGLIONE MESSER RAIMONDO	B.1.177	GV	(Spike_H69del/NSP15_E228K/Spike_V622F/Spike_P272L/Spike_V70del/NSP12_P323L/Spike_A262S/Spike_D614G/N_A220V/Spike_A222V)	hCoV-19/Italy/ABR-IZSGC-35099/2021	EPI_ISL_961103
2021.GSCAM.959384.0209.1	NAPOLI	NAPOLI	B.1.525	G	(Spike_H69del/NSP12_P323F/M_I82T/Spike_A67V/N_A12G/NSP3_T1189I/NSP6_G107del/E_L21F/NSP6_S106del/Spike_E484K/N_T205I/NSP6_F108del/Spike_Q52R/Spike_V70del/Spike_D614G/Spike_Y144del/Spike_F888L/Spike_Q677H)	hCoV-19/Italy/CAM-INTPas-C1/2021	EPI_ISL_959384
2021.TE.68163.1.43	CHIETI	ATESSA	B.1.1.7	GRY	(Spike_H69del/NS8_Q27stop/NSP10_T12I/NSP3_T183I/Spike_T716I/NSP6_S106del/N_R203K/Spike_A570D/NSP3_G307C/Spike_N501Y/NSP3_I1412T/NS8_R52I/Spike_P681H/Spike_Y144del/N_L139F/NSP6_G107del/NSP3_A890D/Spike_D1118H/NSP6_F108del/NS8_Y73C/N_G204R/Spike_V70del/NSP12_P323L/NSP16_N101D/Spike_D614G/N_D3L/Spike_S982A/N_S235F)	hCoV-19/Italy/ABR-IZSGC-66485/2021	EPI_ISL_961673
2021.TE.68163.1.11	CHIETI	GUARDIAGRELE	B.1.1.7	GRY	(Spike_H69del/NS8_Q27stop/NSP3_T183I/Spike_T716I/NSP6_S106del/N_R203K/Spike_A570D/NSP8_Q24R/NSP13_K460R/Spike_N501Y/NSP3_I1412T/NS8_R52I/Spike_P681H/Spike_Y144del/NSP3_T749A/NSP6_G107del/NSP3_A890D/Spike_D1118H/NSP6_F108del/NS8_Y73C/N_G204R/Spike_V70del/NSP12_P323L/Spike_D614G/N_D3L/Spike_S982A/N_S235F)	hCoV-19/Italy/ABR-IZSGC-66625/2021	EPI_ISL_961674
2021.TE.68163.1.12	CHIETI	CHIETI	B.1.1.7	GRY	(Spike_H69del/NS8_Q27stop/NSP3_T183I/Spike_T716I/NSP6_S106del/N_R203K/Spike_A570D/NSP8_Q24R/NSP13_K460R/Spike_N501Y/NSP3_I1412T/NS8_R52I/Spike_P681H/Spike_Y144del/NSP3_T749A/NSP6_G107del/NSP3_A890D/Spike_D1118H/NSP6_F108del/NS8_Y73C/N_G204R/Spike_V70del/NSP12_P323L/Spike_D614G/N_D3L/Spike_S982A/N_S235F)	hCoV-19/Italy/ABR-IZSGC-66633/2021	EPI_ISL_961675
2021.TE.68163.1.36	CHIETI	CHIETI	B.1.1.7	GRY	(Spike_H69del/NS8_Q27stop/NSP3_T183I/Spike_T716I/NSP6_S106del/N_R203K/Spike_A570D/NSP8_Q24R/NSP13_K460R/Spike_N501Y/NSP3_I1412T/NS8_R52I/Spike_P681H/Spike_Y144del/NSP3_T749A/NSP6_G107del/NSP3_A890D/Spike_D1118H/NSP6_F108del/NS8_Y73C/N_G204R/Spike_V70del/NSP12_P323L/Spike_D614G/N_D3L/Spike_S982A/N_S235F)	hCoV-19/Italy/ABR-IZSGC-66573/2021	EPI_ISL_961676
2021.TE.68163.1.44	CHIETI	CHIETI	B.1.1.7	GRY	(NSP2_L353F/Spike_H69del/NS8_Q27stop/NSP3_T183I/Spike_T716I/NSP6_S106del/N_R203K/Spike_A570D/NSP8_Q24R/NSP13_K460R/Spike_N501Y/NSP3_I1412T/NS8_R52I/Spike_P681H/Spike_Y144del/NSP3_T749A/NSP6_G107del/NSP3_A890D/Spike_D1118H/NSP6_F108del/NS8_Y73C/N_G204R/Spike_V70del/NSP12_P323L/Spike_D614G/N_D3L/Spike_S982A/N_S235F)	hCoV-19/Italy/ABR-IZSGC-66660/2021	EPI_ISL_961677
2021.TE.68163.1.45	TERAMO	SILVI	B.1.1.7	GRY	(NS8_Q27stop/NSP3_T183I/Spike_T716I/NSP6_S106del/N_R203K/Spike_A570D/Spike_G72del/NSP8_Q24R/NSP13_K460R/Spike_N501Y/NSP3_I1412T/NS8_R52I/Spike_P681H/Spike_Y144del/Spike_S71del/NSP3_T749A/NSP6_G107del/NSP3_A890D/Spike_D1118H/NSP6_F108del/Spike_H69S/NS8_Y73C/N_G204R/NSP12_P323L/Spike_D614G/N_D3L/Spike_S982A/N_S235F)	hCoV-19/Italy/ABR-IZSGC-66310/2021	EPI_ISL_961678
2021.GSVEN.977250.0211.1	VENEZIA	VENEZIA	B.1.160	GH	(N_M234I/Spike_S477N/NSP4_M324I/NSP12_A185S/NS3_Q57H/NSP1_P80S/NSP13_E261D/NSP12_P323L/Spike_D614G/NSP14_S255I/N_A376T/NSP12_V776L/NSP13_K218R)	hCoV-19/Italy/VEN-IZSVe-21RS86-5_VE/2020	EPI_ISL_977250
2021.GSVEN.977250.0211.1	VENEZIA	VENEZIA	B.1.160	GH	(N_M234I/Spike_S477N/NSP4_M324I/NSP12_A185S/NS3_Q57H/NSP1_P80S/NSP13_E261D/NSP12_P323L/Spike_D614G/NSP14_S255I/N_A376T/NSP12_V776L/NSP13_K218R)	hCoV-19/Italy/VEN-IZSVe-21RS86-5_VE/2020	EPI_ISL_977250
2021.GSFVG.949124.0208.1	TRIESTE	TRIESTE	B.1.1.7	GRY	(NSP6_F81W/NSP6_K63F/NSP3_T183I/NSP6_M92del/NSP6_R93del/N_R203K/NSP6_N82S/NSP6_V78I/NSP13_K460R/NSP6_M100L/NSP6_Y85L/NSP6_F66C/NSP6_I94del/NSP6_A65V/NSP6_M86L/NSP6_G107del/NSP6_T96del/NS8_Y73C/NSP6_H64S/NSP6_L69Y/NSP6_F70L/N_G204R/NSP6_A76stop/NSP6_T77L/NSP6_V91I/N_D3L/N_S235F/NS3_L15F/NS8_Q27stop/NSP6_ins88stopCVLstopH/NSP6_M83I/Spike_T716I/NSP6_S106del/NSP6_A79L/NSP6_V84C/NSP6_S89G/NSP3_I1412T/Spike_P681H/NSP6_M95del/NSP6_P87V/NSP3_A890D/Spike_D1118H/NSP6_F108del/NSP6_A88G/NSP6_D99I/Spike_D614G/NSP6_Y80I/NSP6_L67F/Spike_S982A/NSP6_S74del/N_N126S)	hCoV-19/Italy/FVG-ASUGI-5197/2021	EPI_ISL_949124
2021.GSAPU.977498.0211.1	BARI	BARI	B.1.1.7	GRY	(Spike_H69del/NS8_Q27stop/NSP3_T183I/NSP3_C1015R/Spike_T716I/NSP6_S106del/N_R203K/Spike_A570D/NSP13_K460R/Spike_N501Y/NSP3_I1412T/NS8_R52I/Spike_P681H/Spike_Y144del/NSP6_G107del/NSP3_A890D/Spike_D1118H/NSP6_F108del/NS8_Y73C/N_G204R/Spike_V70del/NSP12_P323L/Spike_D614G/N_D3L/Spike_S982A/N_S235F)	hCoV-19/Italy/APU-POLBA25/2021	EPI_ISL_977498
2021.GSAPU.977497.0211.1	BARI	BARI	B.1.1.7	GRY	(Spike_H69del/NS8_Q27stop/NSP3_T183I/Spike_T716I/NSP6_S106del/N_R203K/Spike_A570D/NSP8_Q24R/NSP13_K460R/NSP10_R134C/Spike_N501Y/NSP3_I1412T/NS8_R52I/Spike_P681H/Spike_Y144del/NSP3_T749A/NSP14_R213H/NSP6_G107del/NSP3_A890D/Spike_D1118H/NSP6_F108del/NS8_Y73C/N_G204R/Spike_V70del/NSP12_P323L/Spike_D614G/N_D3L/Spike_S982A/N_S235F)	hCoV-19/Italy/APU-POLBA24/2021	EPI_ISL_977497
2021.GSAPU.977496.0211.1	BARI	BARI	B.1.1.7	GRY	(Spike_H69del/NS8_Q27stop/NSP3_T183I/NSP15_S261L/Spike_T716I/NSP6_S106del/N_R203K/Spike_A570D/NSP8_Q24R/NSP13_K460R/NSP10_R134C/Spike_N501Y/NSP3_I1412T/NS8_R52I/Spike_P681H/Spike_Y144del/NSP3_T749A/NSP6_G107del/NSP3_A890D/Spike_D1118H/NSP6_F108del/NS8_Y73C/N_G204R/Spike_V70del/NSP12_P323L/Spike_D614G/N_D3L/Spike_S982A/N_S235F)	hCoV-19/Italy/APU-POLBA23/2021	EPI_ISL_977496
2021.GSAPU.977495.0211.1	BARI	BARI	B.1.1.7	GRY	(Spike_H69del/NS8_Q27stop/NSP3_T183I/Spike_T716I/NSP6_S106del/NSP13_A52V/N_R203K/Spike_A570D/NSP13_K460R/Spike_N501Y/NSP3_I1412T/NS8_R52I/Spike_P681H/Spike_Y144del/N_P279Q/M_V70L/NSP6_G107del/NSP3_A890D/NSP5_T21I/Spike_D1118H/NSP6_F108del/NSP4_P371S/NS8_Y73C/N_G204R/Spike_V70del/NSP12_P323L/Spike_D614G/N_D3L/Spike_S982A/N_S235F)	hCoV-19/Italy/APU-POLBA22/2021	EPI_ISL_977495
2021.GSFVG.977604.0211.1	TRIESTE	TRIESTE	B.1.1.7	GRY	(Spike_H69del/NS8_Q27stop/NSP3_T183I/Spike_T716I/NS8_K68stop/NSP6_S106del/N_R203K/Spike_A570D/Spike_N501Y/NSP3_I1412T/NS8_R52I/Spike_P681H/Spike_Y144del/NSP12_P227L/NSP6_G107del/NSP3_A890D/Spike_D1118H/NSP6_F108del/NS8_Y73C/NSP3_M1441I/NSP3_T237I/NS3_T223S/N_G204R/Spike_V70del/NSP12_P323L/Spike_D614G/N_D3L/Spike_S982A/N_S235F)	hCoV-19/Italy/FVG-ASFO-11/2021	EPI_ISL_977604
2021.GSFVG.977605.0211.1	TRIESTE	TRIESTE	B.1.258.24	G	(Spike_H69del/NSP3_T819I/NSP13_H290Y/Spike_S494L/NSP3_I1683T/Spike_V772I/NSP12_K91R/NSP14_P46L/NS8_E64stop/NS3_Q185H/Spike_L189F/Spike_N439K/Spike_L1203F/NSP1_A138V/NSP13_A598S/NS3_T223S/NSP9_M101I/NSP12_V720I/Spike_V70del/NSP13_P53L/NSP12_P323L/NSP14_E453D/Spike_D614G)	hCoV-19/Italy/FVG-ASFO-12/2021	EPI_ISL_977605
2021.GSFVG.977606.0211.1	TRIESTE	TRIESTE	B.1.258.24	G	(Spike_H69del/NSP3_T819I/NSP13_H290Y/NSP3_I1683T/Spike_L189F/Spike_N439K/Spike_V772I/NSP2_G423S/NSP13_A598S/NS3_T223S/N_P207H/NSP14_P46L/NSP9_M101I/NSP12_V720I/Spike_V70del/NS8_E64stop/NSP13_P53L/NSP12_P323L/NS3_Q185H/NSP14_E453D/Spike_D614G)	hCoV-19/Italy/FVG-ASFO-14/2021	EPI_ISL_977606
2021.GSFVG.977607.0211.1	TRIESTE	TRIESTE	B.1.258.24	G	(Spike_H69del/NSP3_T819I/NSP13_H290Y/Spike_S494L/NSP3_I1683T/Spike_V772I/NSP12_K91R/NSP14_P46L/NS8_E64stop/NS3_Q185H/Spike_L189F/Spike_N439K/Spike_L1203F/NSP1_A138V/NSP13_A598S/NS3_T223S/NSP9_M101I/NSP12_V720I/Spike_V70del/NSP13_P53L/NSP12_P323L/NSP14_E453D/Spike_D614G)	hCoV-19/Italy/FVG-ASFO-15/2021	EPI_ISL_977607
2021.GSFVG.977608.0211.1	TRIESTE	TRIESTE	B.1.1.7	GRY	(Spike_H69del/NS8_Q27stop/NSP3_T183I/Spike_T716I/NS8_K68stop/NSP6_S106del/N_R203K/NSP2_G339S/Spike_A570D/Spike_N501Y/NSP3_I1412T/NS8_R52I/Spike_P681H/Spike_Y144del/NSP12_P227L/NSP6_G107del/NSP3_A890D/Spike_D1118H/NSP6_F108del/NS8_Y73C/NSP3_M1441I/NS3_T223S/N_G204R/Spike_V70del/NSP12_P323L/Spike_D614G/N_D3L/Spike_S982A/N_S235F)	hCoV-19/Italy/FVG-ASFO-16/2021	EPI_ISL_977608
2021.GSFVG.977609.0211.1	TRIESTE	TRIESTE	B.1.1.7	GRY	(Spike_H69del/NS8_Q27stop/NSP3_T183I/Spike_T716I/NS8_K68stop/NSP6_S106del/N_R203K/Spike_A570D/Spike_N501Y/NSP3_I1412T/NS8_R52I/Spike_P681H/Spike_Y144del/NSP12_P227L/NSP6_G107del/NSP3_A890D/Spike_D1118H/NSP6_F108del/NS8_Y73C/NSP3_M1441I/NSP3_T237I/NS3_T223S/N_G204R/Spike_V70del/NSP12_P323L/Spike_D614G/N_D3L/Spike_S982A/N_S235F)	hCoV-19/Italy/FVG-ASFO-18/2021	EPI_ISL_977609
2021.GSFVG.977610.0211.1	TRIESTE	TRIESTE	B.1.258.24	G	(Spike_H69del/NSP3_T819I/NSP13_H290Y/NSP3_I1683T/Spike_V772I/N_P207H/NSP14_P46L/NS8_E64stop/NS3_Q185H/Spike_A688V/Spike_L189F/Spike_N439K/NSP2_G423S/NS3_T223S/NSP13_A598S/NSP12_S778N/NSP9_M101I/NSP12_V720I/Spike_V70del/NSP13_P53L/NSP12_P323L/NSP14_E453D/Spike_D614G)	hCoV-19/Italy/FVG-ASFO-19/2021	EPI_ISL_977610
2021.GSFVG.977611.0211.1	TRIESTE	TRIESTE	B.1.1.7	GRY	(Spike_H69del/NS8_Q27stop/NSP3_T183I/Spike_T716I/NS8_K68stop/NSP6_S106del/N_R203K/NSP2_G339S/Spike_A570D/Spike_N501Y/NSP3_I1412T/NS8_R52I/Spike_P681H/Spike_Y144del/NSP12_P227L/NSP6_G107del/NSP3_A890D/Spike_D1118H/NSP6_F108del/NS8_Y73C/NSP3_M1441I/NS3_T223S/N_G204R/Spike_V70del/NSP12_P323L/Spike_D614G/N_D3L/Spike_S982A/N_S235F)	hCoV-19/Italy/FVG-ASFO-20/2021	EPI_ISL_977611
2021.GSUMB.1020311.0218.1	PERUGIA	PERUGIA	B.1.1.7	GRY	(Spike_H69del/NS8_Q27stop/NSP3_T183I/Spike_T716I/NSP3_T1306I/NSP6_S106del/N_R203K/Spike_A570D/Spike_N501Y/NSP3_I1412T/NS8_R52I/Spike_P681H/Spike_Y144del/NSP6_G107del/NSP3_A890D/Spike_D1118H/NSP6_F108del/NS8_Y73C/N_G204R/Spike_V70del/NSP12_P323L/Spike_D614G/N_D3L/Spike_S982A/N_S235F)	hCoV-19/Italy/UMB-IZSUM-3102096649/2021	EPI_ISL_1020311
2021.GSSIC.1020334.0218.1	PALERMO	PALERMO	B.1.177.75	GV	(Spike_Y144F/N_A12S/NSP2_I100L/NSP12_P323L/Spike_A264del/Spike_D614G/N_A220V/Spike_A222V)	hCoV-19/Italy/SIC-AOUP-UNIPA_53027/2021	EPI_ISL_1020334
2021.GSSIC.1020335.0218.1	PALERMO	PALERMO	B.1.177.75	GV	(Spike_Y144F/N_A12S/NSP2_I100L/NSP12_P323L/Spike_D614G/N_A220V/Spike_A222V)	hCoV-19/Italy/SIC-AOUP-UNIPA_53023/2021	EPI_ISL_1020335
2021.GSUMB.1020313.0218.1	PERUGIA	PERUGIA	B.1.1.7	GRY	(Spike_H69del/NS8_Q27stop/NSP3_T183I/Spike_T716I/NSP6_S106del/N_R203K/Spike_A570D/NSP13_K460R/Spike_N501Y/NSP3_I1412T/NS8_R52I/Spike_P681H/Spike_Y144del/NSP6_G107del/NSP3_A890D/Spike_D1118H/Spike_L216F/NSP6_F108del/NS8_Y73C/N_H145Y/N_G204R/Spike_V70del/NSP12_P323L/Spike_D614G/N_D3L/Spike_S982A/NSP2_T569A/N_S235F)	hCoV-19/Italy/UMB-IZSUM-810-75/2021	EPI_ISL_1020313
2021.GSSIC.1020336.0218.1	PALERMO	PALERMO	B.1.177.75	GV	(Spike_Y144F/N_A12S/NSP2_I100L/NS7a_V71I/NSP12_P323L/Spike_D614G/N_A220V/Spike_A222V)	hCoV-19/Italy/SIC-AOUP-UNIPA_53022/2021	EPI_ISL_1020336
2021.GSSIC.1020314.0218.1	PALERMO	PALERMO	B.1.1.7	GRY	(Spike_H69del/NS8_Q27stop/NSP3_T183I/Spike_T716I/NSP6_S106del/N_R203K/Spike_A570D/Spike_N501Y/NSP3_T485I/NS8_R52I/NSP3_I1412T/Spike_P681H/Spike_Y144del/NSP6_G107del/NSP3_A890D/Spike_D1118H/NSP6_F108del/NS8_Y73C/N_G204R/Spike_V70del/NS8_S54L/NSP12_P323L/Spike_D614G/N_D3L/Spike_S982A/N_P151L/N_S235F)	hCoV-19/Italy/SIC-AOUP-UNIPA_56454/2021	EPI_ISL_1020314
2021.GSUMB.1020308.0218.1	PERUGIA	PERUGIA	B.1.177.83	GV	(Spike_P272L/NSP14_M49I/NSP12_P323L/Spike_A262S/Spike_D614G/NSP2_P191L/N_A220V/Spike_A222V)	hCoV-19/Italy/UMB-IZSUM-56827-18/2020	EPI_ISL_1020308
2021.GSUMB.1020309.0218.1	PERUGIA	PERUGIA	B.1.177.83	GV	(Spike_P272L/NSP14_M49I/NSP12_P323L/Spike_A262S/Spike_D614G/NSP2_P191L/N_A220V/NSP3_V929A/Spike_A222V)	hCoV-19/Italy/UMB-IZSUM-56827-19/2020	EPI_ISL_1020309
2021.GSSIC.1020337.0218.1	PALERMO	PALERMO	B.1.177.75	GV	(NSP2_Q496H/NSP3_A1711V/NSP2_A510V/Spike_D936Y/NSP2_K102T/Spike_Y144F/NSP12_P323L/N_Q9H/Spike_D614G/N_A220V/Spike_A222V)	hCoV-19/Italy/SIC-AOUP-UNIPA_52696/2021	EPI_ISL_1020337
2021.GSSIC.1020339.0218.1	PALERMO	PALERMO	B.1.177.75	GV	(NSP2_Q496H/NSP3_A1711V/NSP2_K102T/Spike_Y144F/NSP12_P323L/N_Q9H/Spike_D614G/N_A220V/Spike_A222V)	hCoV-19/Italy/SIC-AOUP-UNIPA_52632/2021	EPI_ISL_1020339
2021.GSLAZ.1023524.0218.1	ROMA	ROMA	P.1	GR	(Spike_R190S/NSP6_S106del/Spike_H655Y/Spike_E484K/N_R203K/Spike_T1027I/Spike_K417T/Spike_D138Y/Spike_N501Y/NS3_S253P/Spike_S640F/Spike_L18F/N_P80R/Spike_T20N/NSP3_K977Q/NSP12_D738Y/NSP6_G107del/NSP6_F108del/NSP3_S370L/N_G204R/NS8_E92K/Spike_P26S/NSP12_P323L/Spike_D614G/Spike_V1176F/NSP9_V85L/NSP13_E341D)	hCoV-19/Italy/LAZ-INMI-216/2021	EPI_ISL_1023524
2021.GSUMB.1020306.0218.1	PERUGIA	PERUGIA	B.1.177.75	GV	(NS3_T34M/N_D399Y/NSP1_P153H/NSP12_P323L/Spike_D614G/NSP12_D740A/N_A220V/Spike_A222V)	hCoV-19/Italy/UMB-IZSUM-792-78/2021	EPI_ISL_1020306
2021.TE.89065.1.44	L'AQUILA	L'AQUILA	P.1	GR	(Spike_R190S/NSP6_S106del/Spike_H655Y/Spike_E484K/N_R203K/Spike_K417T/Spike_T1027I/Spike_D138Y/Spike_N501Y/NS3_S253P/Spike_L18F/N_P80R/Spike_T20N/NSP3_K977Q/NSP6_G107del/NSP6_F108del/NSP3_S370L/N_G204R/NS8_E92K/NSP13_R173G/Spike_P26S/NSP12_P323L/Spike_D614G/Spike_V1176F/NSP13_E341D)	hCoV-19/Italy/ABR-IZSGC-82976/2021	EPI_ISL_1034144
2021.GSLAZ.1034280.0219.1	ROMA	ROMA	B.1.1.7	GRY	(Spike_H69del/NS8_Q27stop/NSP3_T183I/Spike_T716I/NSP6_S106del/N_R203K/Spike_A570D/NSP13_K460R/Spike_N501Y/NSP3_I1412T/NS8_R52I/Spike_P681H/NSP3_E1789K/NSP2_L271F/NSP6_G107del/NSP3_A890D/Spike_D1118H/NSP6_F108del/NS8_Y73C/N_G204R/Spike_V70del/NSP12_P323L/Spike_D614G/N_D3L/Spike_S982A/N_S235F)	hCoV-19/Italy/LAZ-INMI-217/2021	EPI_ISL_1034280
2021.GSCAM.1166312.0305.1	NAPOLI	NAPOLI	B.1.1.7	GRY	(Spike_H69del/NS8_Q27stop/NSP3_T183I/Spike_T716I/NSP6_S106del/N_R203K/Spike_A570D/NSP13_A296S/Spike_N501Y/NSP3_I1412T/NS8_R52I/N_L221F/Spike_P681H/Spike_V1228L/Spike_Y144del/NSP6_G107del/NSP3_A890D/Spike_D1118H/NSP6_F108del/NS8_Y73C/N_G204R/Spike_V70del/NSP12_P323L/Spike_D614G/N_D3L/Spike_S982A/N_S235F)	hCoV-19/Italy/CAM-AMES_20_11/2021	EPI_ISL_1166312
2021.GSCAM.1166313.0305.1	NAPOLI	NAPOLI	B.1.1.7	GRY	(NSP3_T183I/NSP3_A890D/Spike_T716I/N_R203K/Spike_A570D/Spike_D1118H/NS8_Y73C/N_G204R/NSP13_A296S/Spike_N501Y/NSP12_P323L/N_L221F/Spike_P681H/Spike_D614G/Spike_V1228L/N_D3L/Spike_S982A/N_S235F)	hCoV-19/Italy/CAM-AMES_20_12/2021	EPI_ISL_1166313
2021.GSCAM.1166314.0305.1	NAPOLI	NAPOLI	B.1.160	GH	(N_M234I/Spike_S477N/NSP4_M324I/NSP6_A117V/NSP12_A185S/NS3_Q57H/NS3_G224C/NSP13_E261D/NSP12_P323L/Spike_D614G/N_A376T/NSP12_V776L/NSP13_K218R)	hCoV-19/Italy/CAM-AMES_20_14/2021	EPI_ISL_1166314
2021.GSCAM.1166316.0305.1	NAPOLI	NAPOLI	B.1.1.7	GRY	(Spike_H69del/NS8_Q27stop/NSP3_T183I/Spike_T716I/NSP6_S106del/N_R203K/Spike_A570D/NSP12_A529V/Spike_N501Y/NSP3_I1412T/NS8_R52I/Spike_P681H/Spike_Y144del/NS7a_L96F/NSP2_L550F/NSP6_G107del/NSP3_A890D/Spike_D1118H/NSP6_F108del/NSP1_H45Y/NS8_Y73C/N_G204R/Spike_V70del/NSP12_P323L/Spike_D614G/N_D3L/Spike_S982A/N_S235F)	hCoV-19/Italy/CAM-AMES_20_16/2021	EPI_ISL_1166316
2021.GSCAM.1166318.0305.1	NAPOLI	NAPOLI	B.1.1.7	GRY	(Spike_H69del/NS8_Q27stop/NSP10_T12I/NSP3_T183I/Spike_T716I/NSP6_S106del/Spike_A570D/NSP3_G307C/Spike_N501Y/NSP3_I1412T/NS8_R52I/Spike_P681H/Spike_Y144del/N_L139F/NSP6_G107del/NSP3_A890D/Spike_D1118H/NSP6_F108del/NS8_Y73C/Spike_V70del/NSP12_P323L/Spike_D614G/N_D3L/Spike_S982A/N_S235F)	hCoV-19/Italy/CAM-AMES_20_18/2021	EPI_ISL_1166318
2021.GSCAM.1166319.0305.1	NAPOLI	NAPOLI	B.1.1.7	GRY	(Spike_H69del/NS8_Q27stop/NSP3_T183I/Spike_T716I/NSP6_S106del/N_R203K/Spike_A570D/NSP12_A529V/Spike_N501Y/NSP3_I1412T/NS8_R52I/Spike_P681H/Spike_Y144del/NSP2_L550F/NSP6_G107del/NSP3_A890D/Spike_D1118H/NSP6_F108del/NS8_Y73C/N_G204R/Spike_V70del/NSP12_P323L/Spike_D614G/N_D3L/Spike_S982A/N_S235F)	hCoV-19/Italy/CAM-AMES_20_19/2021	EPI_ISL_1166319
2021.GSCAM.1166320.0305.1	NAPOLI	NAPOLI	B.1.1.7	GRY	(NS3_L15F/NSP3_T183I/NSP8_T187I/NSP3_A890D/Spike_T716I/N_R203K/Spike_A570D/Spike_D1118H/NS8_Y73C/N_L219F/NSP13_K460R/N_G204R/NSP3_S1296F/NSP12_P323L/Spike_P681H/Spike_D614G/NS3_V90L/N_D3L/Spike_S982A/N_S235F)	hCoV-19/Italy/CAM-AMES_20_2/2021	EPI_ISL_1166320
2021.GSCAM.1166322.0305.1	NAPOLI	NAPOLI	B.1.177.44	GV	(NSP3_S1807F/NSP3_V469M/Spike_S494P/NSP13_Y541C/NSP10_T111I/Spike_T323I/NSP12_Y530H/NSP5_M17I/NSP5_P293S/NSP12_P323L/N_G120R/Spike_D614G/N_A220V/Spike_A222V)	hCoV-19/Italy/CAM-AMES_20_21/2021	EPI_ISL_1166322
2021.GSCAM.1166323.0305.1	NAPOLI	NAPOLI	B.1	G	(NSP10_T12I/NSP13_H290Y/NSP13_V187L/N_S194L/NSP14_M49I/NSP12_P323L/Spike_D614G)	hCoV-19/Italy/CAM-AMES_20_22/2021	EPI_ISL_1166323
2021.GSCAM.1166324.0305.1	NAPOLI	NAPOLI	B.1.1	GV	(NSP2_V48I/NSP3_T1456I/Spike_H69Y/Spike_Q1208H/Spike_G639S/NS3_T176P/NSP12_P323L/Spike_A672V/Spike_D614G/N_A220V/NSP4_T492I/Spike_A222V)	hCoV-19/Italy/CAM-AMES_20_23/2021	EPI_ISL_1166324
2021.GSCAM.1166325.0305.1	NAPOLI	NAPOLI	B.1.1	GV	(NSP3_T183I/NSP3_T1456I/N_S255P/Spike_G639S/NSP12_P323L/Spike_A672V/Spike_D614G/N_A220V/NSP4_T492I/Spike_A222V)	hCoV-19/Italy/CAM-AMES_20_24/2021	EPI_ISL_1166325
2021.GSCAM.1166326.0305.1	NAPOLI	NAPOLI	B.1.177	GV	(NSP2_E53A/NS8_E106K/NSP12_P323L/Spike_D614G/N_A220V/Spike_A222V)	hCoV-19/Italy/CAM-AMES_20_25/2021	EPI_ISL_1166326
2021.GSCAM.1166327.0305.1	NAPOLI	NAPOLI	B.1.1.7	GRY	(NSP2_L550F/NSP3_T183I/NSP3_A890D/NSP6_G107del/Spike_T716I/NSP6_S106del/N_R203K/Spike_A570D/Spike_D1118H/NSP6_F108del/NS8_Y73C/N_G204R/NSP12_A529V/Spike_N501Y/NSP12_P323L/Spike_P681H/Spike_D614G/Spike_Y144del/N_D3L/Spike_S982A/N_S235F)	hCoV-19/Italy/CAM-AMES_20_26/2021	EPI_ISL_1166327
2021.GSCAM.1166328.0305.1	NAPOLI	NAPOLI	B.1.1	GV	(NSP3_T183I/NSP3_T1456I/Spike_G639S/NSP3_M1436I/NSP12_P323L/Spike_A672V/Spike_D614G/N_A220V/NSP4_T492I/Spike_G181R/Spike_A222V)	hCoV-19/Italy/CAM-AMES_20_27/2021	EPI_ISL_1166328
2021.GSCAM.1166329.0305.1	NAPOLI	NAPOLI	B.1.1.7	GRY	(N_L139F/NSP10_T12I/NSP3_T183I/NSP3_A890D/Spike_T716I/Spike_A570D/Spike_D1118H/NS8_Y73C/NSP3_G307C/Spike_N501Y/NSP12_P323L/Spike_P681H/Spike_D614G/Spike_Y144del/N_D3L/Spike_S982A)	hCoV-19/Italy/CAM-AMES_20_28/2021	EPI_ISL_1166329
2021.GSCAM.1166330.0305.1	NAPOLI	NAPOLI	B.1.177	GV	(NS3_S60F/NSP4_A380V/NS3_V112F/NSP12_P323L/Spike_D614G/N_A220V/Spike_A222V/NS8_N89S)	hCoV-19/Italy/CAM-AMES_20_29/2021	EPI_ISL_1166330
2021.GSCAM.1166331.0305.1	NAPOLI	NAPOLI	B.1.1.7	GRY	(Spike_H69del/NS3_L15F/NS8_Q27stop/NSP3_T183I/NSP8_T187I/Spike_T716I/NSP6_S106del/N_R203K/Spike_A570D/NSP3_H342Y/N_L219F/NSP13_K460R/NSP4_F17L/Spike_N501Y/NSP3_S1296F/NSP3_I1412T/NS8_R52I/Spike_P681H/NSP2_I216M/Spike_Y144del/NSP6_G107del/NSP3_A890D/Spike_D1118H/NSP6_F108del/NS8_Y73C/N_G204R/Spike_V70del/NSP12_P323L/Spike_D614G/NS3_V90L/N_D3L/Spike_S982A/N_S235F)	hCoV-19/Italy/CAM-AMES_20_3/2021	EPI_ISL_1166331
2021.GSCAM.1166332.0305.1	NAPOLI	NAPOLI	B.1.258	G	(NSP13_H290Y/M_S111P/NS3_R134H/NSP6_G107del/NSP6_S106del/NSP6_F108del/NSP14_M49I/Spike_F855S/NSP12_P323L/NSP3_P993L)	hCoV-19/Italy/CAM-AMES_20_30/2021	EPI_ISL_1166332
2021.GSCAM.1166333.0305.1	NAPOLI	NAPOLI	B.1.1.7	GRY	(NSP2_L550F/NSP3_T183I/NSP3_A890D/Spike_T716I/N_R203K/Spike_A570D/Spike_D1118H/NS8_Y73C/N_G204R/NSP12_A529V/Spike_N501Y/NSP12_P323L/Spike_P681H/Spike_D614G/N_D3L/Spike_S982A/N_S235F)	hCoV-19/Italy/CAM-AMES_20_31/2021	EPI_ISL_1166333
2021.GSCAM.1166468.0305.1	NAPOLI	NAPOLI	B.1.236	G	(NSP13_H290Y/NSP3_I1683T/N_S194L/Spike_N439K/NSP14_T250I/NSP3_E1271D/NSP14_M49I/NS3_Y154H/NSP12_P323L/Spike_D614G)	hCoV-19/Italy/CAM-AMES_22_36/2021	EPI_ISL_1166468
2021.GSCAM.1166469.0305.1	NAPOLI	NAPOLI	B.1.1.7	GRY	(Spike_H69del/NS8_H112Y/NS8_Q27stop/NSP3_T183I/Spike_T716I/NSP3_T1306I/NSP6_S106del/N_R203K/Spike_A570D/Spike_N501Y/NSP3_I1412T/NS8_R52I/Spike_P681H/Spike_Y144del/NSP6_G107del/NSP3_A890D/NSP2_Y316C/Spike_D1118H/NSP6_F108del/NS8_Y73C/N_G204R/Spike_V70del/NSP12_P323L/Spike_D614G/N_D3L/Spike_S982A/N_S235F)	hCoV-19/Italy/CAM-AMES_22_37/2021	EPI_ISL_1166469
2021.GSCAM.1166470.0305.1	NAPOLI	NAPOLI	B.1.1.7	GRY	(Spike_H69del/NS8_Q27stop/NSP10_T12I/NSP3_T183I/Spike_T716I/NSP6_S106del/Spike_A570D/NSP3_G307C/Spike_N501Y/NS8_R52I/Spike_P681H/Spike_Y144del/N_L139F/NSP6_G107del/NSP3_A890D/Spike_D1118H/NSP6_F108del/NS8_Y73C/Spike_V70del/NSP12_P323L/Spike_D614G/N_D3L/Spike_S982A)	hCoV-19/Italy/CAM-AMES_22_38/2021	EPI_ISL_1166470
2021.GSCAM.1166471.0305.1	NAPOLI	NAPOLI	B.1.1.7	GRY	(Spike_H69del/NS8_Q27stop/NSP10_T12I/NSP3_T183I/Spike_T716I/NSP6_S106del/N_R203K/Spike_A570D/NSP3_G307C/Spike_N501Y/NSP3_I1412T/NS8_R52I/Spike_P681H/Spike_Y144del/N_L139F/NSP6_G107del/NSP3_A890D/Spike_D1118H/NSP6_F108del/NS8_Y73C/N_G204R/Spike_V70del/NSP12_P323L/Spike_D614G/N_D3L/Spike_S982A/N_S235F)	hCoV-19/Italy/CAM-AMES_22_39/2021	EPI_ISL_1166471
2021.GSCAM.1166472.0305.1	NAPOLI	NAPOLI	B.1.1.7	GRY	(Spike_H69del/NSP3_T183I/NSP12_F157V/Spike_T716I/NSP6_S106del/N_R203K/Spike_A570D/NSP13_K460R/Spike_N501Y/Spike_P681H/NSP14_E347G/Spike_Y144del/NS3_V90F/NSP6_G107del/NSP3_A890D/Spike_D1118H/NSP6_F108del/NS8_Y73C/N_G204R/Spike_V70del/NSP12_P323L/NSP13_T413I/Spike_D614G/N_D3L/Spike_S982A/N_S235F)	hCoV-19/Italy/CAM-AMES_22_4/2021	EPI_ISL_1166472
2021.GSCAM.1166474.0305.1	NAPOLI	NAPOLI	B.1.1.7	GRY	(Spike_H69del/NS8_Q27stop/NSP10_T12I/NSP3_T183I/Spike_T716I/NSP6_S106del/N_R203K/Spike_A570D/Spike_N501Y/NSP3_I1412T/NS8_R52I/Spike_P681H/Spike_Y144del/N_L139F/NSP6_G107del/NSP3_A890D/Spike_D1118H/NSP6_F108del/NS8_Y73C/N_G204R/Spike_V70del/NSP12_P323L/Spike_D614G/N_D3L/Spike_S982A/N_S235F)	hCoV-19/Italy/CAM-AMES_22_41/2021	EPI_ISL_1166474
2021.GSCAM.1166475.0305.1	NAPOLI	NAPOLI	B.1.1.7	GRY	(Spike_H69del/N_L139F/NSP10_T12I/NSP3_T183I/NSP3_A890D/Spike_T716I/N_R203K/NSP6_A54S/Spike_A570D/Spike_D1118H/NSP3_G307C/N_G204R/Spike_V70del/Spike_N501Y/NSP12_P323L/Spike_P681H/Spike_D614G/Spike_Y144del/Spike_S982A/NSP3_S1455F/N_S235F)	hCoV-19/Italy/CAM-AMES_22_42/2021	EPI_ISL_1166475
2021.GSCAM.1166476.0305.1	NAPOLI	NAPOLI	B.1.258.14	G	(NSP13_H290Y/NSP3_I1683T/N_S194L/Spike_N439K/NSP14_M49I/NSP12_P323L/Spike_D614G/Spike_A653V)	hCoV-19/Italy/CAM-AMES_22_43/2021	EPI_ISL_1166476
2021.GSCAM.1166477.0305.1	NAPOLI	NAPOLI	B.1.1.7	GRY	(Spike_H69del/NS8_Q27stop/NSP10_T12I/NSP3_T183I/Spike_T716I/NSP6_S106del/N_R203K/Spike_A570D/NS8_N78D/NSP3_G307C/Spike_N501Y/NSP3_I1412T/NS8_R52I/NS8_T80E/Spike_P681H/Spike_Y144del/N_L139F/NSP5_D92G/NSP6_G107del/NSP3_A890D/Spike_D1118H/NSP6_F108del/NS8_Y73C/N_G204R/Spike_V70del/NSP12_P323L/Spike_D614G/N_D3L/Spike_S982A/N_S235F)	hCoV-19/Italy/CAM-AMES_22_44/2021	EPI_ISL_1166477
2021.GSCAM.1166478.0305.1	NAPOLI	NAPOLI	B.1.258.14	G	(NSP13_H290Y/NS3_H78Y/NSP3_I1683T/N_S194L/Spike_N439K/NSP3_K259R/NSP14_M49I/NSP12_P323L/Spike_D614G)	hCoV-19/Italy/CAM-AMES_22_45/2021	EPI_ISL_1166478
2021.GSCAM.1166479.0305.1	NAPOLI	NAPOLI	B.1.1.7	GRY	(Spike_H69del/NS8_Q27stop/NSP3_T183I/Spike_T716I/NSP6_S106del/N_R203K/Spike_A570D/Spike_N501Y/NSP3_I1412T/NS8_R52I/Spike_P681H/Spike_Y144del/NSP12_P227L/NSP13_S236I/NSP6_G107del/NSP3_A890D/Spike_D1118H/NSP6_F108del/NS8_Y73C/N_G204R/Spike_V70del/NSP12_P323L/Spike_D614G/N_D3L/Spike_S982A/N_S235F)	hCoV-19/Italy/CAM-AMES_22_46/2021	EPI_ISL_1166479
2021.GSCAM.1166480.0305.1	NAPOLI	NAPOLI	B.1.1.7	GRY	(Spike_H69del/NS8_Q27stop/NSP3_T183I/Spike_T716I/NSP6_S106del/N_R203K/Spike_A570D/Spike_N501Y/NSP3_I1412T/NS8_R52I/Spike_P681H/Spike_Y144del/NSP12_P227L/NSP13_S236I/NSP6_G107del/NSP3_A890D/Spike_D1118H/NSP6_F108del/NS8_Y73C/N_G204R/Spike_V70del/NSP12_P323L/Spike_D614G/N_D3L/Spike_S982A/N_S235F)	hCoV-19/Italy/CAM-AMES_22_47/2021	EPI_ISL_1166480
2021.GSCAM.1166481.0305.1	NAPOLI	NAPOLI	B.1	G	(NSP6_F45del/NSP13_H290Y/NSP6_P44del/NSP3_I1683T/N_S194L)	hCoV-19/Italy/CAM-AMES_22_48/2021	EPI_ISL_1166481
2021.GSCAM.1166482.0305.1	NAPOLI	NAPOLI	B.1.1.7	GRY	(Spike_H69del/NS8_Q27stop/NSP10_T12I/NSP3_T183I/Spike_T716I/NSP6_S106del/N_R203K/Spike_A570D/NSP3_G307C/Spike_N501Y/NSP3_I1412T/NS8_R52I/Spike_P681H/Spike_Y144del/N_L139F/NSP2_A127V/NSP6_G107del/NSP3_A890D/Spike_D1118H/NSP6_F108del/NS8_Y73C/N_G204R/Spike_V70del/NSP12_P323L/Spike_D614G/N_D3L/Spike_S982A/N_S235F)	hCoV-19/Italy/CAM-AMES_22_49/2021	EPI_ISL_1166482
2021.GSCAM.1166483.0305.1	NAPOLI	NAPOLI	B.1.1.7	GRY	(NSP13_S236I/NSP3_A890D/Spike_T716I/N_R203K/Spike_A570D/Spike_D1118H/NS8_Y73C/N_G204R/Spike_N501Y/NSP12_P323L/Spike_P681H/Spike_D614G/N_D3L/N_S235F)	hCoV-19/Italy/CAM-AMES_22_5/2021	EPI_ISL_1166483
2021.GSCAM.1166484.0305.1	NAPOLI	NAPOLI	B.1.1.7	GRY	(Spike_H69del/NS8_Q27stop/NSP3_T183I/Spike_T716I/NSP6_S106del/N_R203K/Spike_A570D/NSP12_A529V/Spike_N501Y/NSP3_I1412T/NS8_R52I/Spike_P681H/Spike_Y144del/NS7a_L96F/NSP2_L550F/NSP6_G107del/NSP3_A890D/Spike_D1118H/NSP6_F108del/NS8_Y73C/N_G204R/Spike_V70del/NSP12_P323L/Spike_D614G/N_D3L/Spike_S982A/N_S235F)	hCoV-19/Italy/CAM-AMES_22_50/2021	EPI_ISL_1166484
2021.GSCAM.1166485.0305.1	NAPOLI	NAPOLI	B.1.1.7	GRY	(Spike_H69del/NS8_Q27stop/NSP10_T12I/NSP3_T183I/NSP3_V348L/Spike_T716I/NSP6_S106del/N_R203K/Spike_A570D/NSP3_G307C/Spike_N501Y/NSP3_I1412T/NS8_R52I/Spike_P681H/Spike_Y144del/N_L139F/NSP6_G107del/NSP3_A890D/Spike_D1118H/NSP6_F108del/NS8_Y73C/N_G204R/Spike_V70del/NSP12_P323L/Spike_D614G/N_D3L/Spike_S982A/N_S235F/NSP12_N158H)	hCoV-19/Italy/CAM-AMES_22_51/2021	EPI_ISL_1166485
2021.GSCAM.1118934.0302.1	NAPOLI	NAPOLI	B.1.1.7	GRY	(Spike_H69del/NS8_Q27stop/NSP3_T183I/Spike_T716I/NS8_K68stop/NSP6_S106del/N_R203K/Spike_A570D/Spike_N501Y/NSP3_I1412T/NS8_R52I/Spike_P681H/Spike_Y144del/NSP12_P227L/NSP13_S236I/NSP6_G107del/NSP3_A890D/Spike_D1118H/NSP6_F108del/NS8_Y73C/N_G204R/Spike_V70del/NSP12_P323L/NSP14_P451S/Spike_D614G/N_D3L/Spike_S982A/N_S235F)	hCoV-19/Italy/CAM-COTUGNO-IZSM-12844/2021	EPI_ISL_1118934
2021.GSCAM.1118932.0302.1	NAPOLI	NAPOLI	B.1.177	GV	(N_R195I/NS3_S166L/NSP7_L71F/NSP12_P323L/Spike_D614G/Spike_V1104L/N_A220V/Spike_A222V)	hCoV-19/Italy/CAM-COTUGNO-IZSM-8931/2021	EPI_ISL_1118932
2021.GSCAM.1119567.0302.1	NAPOLI	NAPOLI	B.1.1.7	GRY	(Spike_H69del/NS8_Q27stop/NSP10_T12I/NSP3_T183I/Spike_T716I/NSP6_S106del/N_R203K/Spike_A570D/NS6_T21I/NSP3_G307C/Spike_N501Y/NSP3_I1412T/NS8_R52I/Spike_P681H/Spike_Y144del/N_L139F/Spike_L179F/NSP6_G107del/NSP3_A890D/Spike_D1118H/NSP6_F108del/NS8_Y73C/N_G204R/Spike_V70del/NSP2_P568T/NSP12_P323L/Spike_D614G/N_D3L/Spike_S982A/N_S235F)	hCoV-19/Italy/CAM-COTUGNO-IZSM9717/2021	EPI_ISL_1119567
2021.GSCAM.1118930.0302.1	NAPOLI	NAPOLI	B.1.258.14	G	(NS7b_L32F/NSP13_H290Y/NSP3_I1683T/N_S194L/Spike_N439K/NSP2_G220S/NS8_F120L/NSP14_M49I/NSP12_P323L/Spike_D614G/NSP6_L37F)	hCoV-19/Italy/CAM-COTUGNO-IZSM-5022/2021	EPI_ISL_1118930
2021.GSTAA.1110338.0301.1	TRENTO	TRENTO	B.1.1.7	GRY	(Spike_H69del/NS8_Q27stop/NSP3_T183I/Spike_T716I/NS8_K68stop/NSP6_S106del/N_R203K/Spike_A570D/Spike_N501Y/NSP13_L256F/NSP3_I1412T/NS8_R52I/Spike_P681H/Spike_Y144del/NSP6_G107del/NSP3_A890D/Spike_D1118H/NSP6_F108del/NS8_Y73C/N_G204R/Spike_V70del/NSP12_P323L/Spike_D614G/NSP4_A87D/N_D3L/Spike_S982A/N_S235F)	hCoV-19/Italy/TAA-IGA-1900471425/2021	EPI_ISL_1110338
2021.GSTAA.1110337.0301.1	TRENTO	TRENTO	B.1.160	GH	(N_M234I/Spike_S477N/NSP4_M324I/NS3_E241K/NS3_Q57H/NSP1_P80S/NSP13_E261D/M_A85V/NSP12_P323L/Spike_D614G/NSP14_S255I/N_A376T/NSP12_V776L/NSP13_K218R)	hCoV-19/Italy/TAA-IGA-1900490119/2021	EPI_ISL_1110337
2021.GSTAA.1110336.0301.1	TRENTO	TRENTO	B.1.258	G	(Spike_H69del/NSP13_H290Y/NSP3_I1683T/NSP3_V238L/Spike_N439K/NS7a_H47Y/NSP13_A446S/NSP13_A598S/NSP9_M101I/NSP12_V720I/Spike_V70del/NSP12_P323L/Spike_D614G)	hCoV-19/Italy/TAA-IGA-1900483290/2021	EPI_ISL_1110336
2021.GSTAA.1110379.0301.1	TRENTO	TRENTO	B.1.1.7	GRY	(Spike_H69del/NS8_Q27stop/NSP3_T183I/Spike_T716I/NS8_K68stop/NSP6_S106del/N_R203K/Spike_A570D/Spike_P251L/Spike_N501Y/NSP13_L256F/NSP3_I1412T/NS8_R52I/Spike_P681H/NSP6_G107del/NSP3_A890D/Spike_D1118H/NSP6_F108del/NS8_Y73C/N_G204R/Spike_V70del/NSP12_P323L/Spike_D614G/N_D3L/Spike_S982A/N_S235F)	hCoV-19/Italy/TAA-IGA-1900486502/2021	EPI_ISL_1110379
2021.GSTAA.1110335.0301.1	TRENTO	TRENTO	B.1.1.7	GRY	(Spike_H69del/NS8_Q27stop/NSP3_T183I/Spike_T716I/NS8_K68stop/NSP6_S106del/N_R203K/Spike_A570D/Spike_N501Y/NSP13_L256F/NSP3_I1412T/NS8_R52I/Spike_P681H/Spike_Y144del/N_G120V/NSP6_G107del/NSP3_A890D/Spike_D1118H/NSP6_F108del/NS8_Y73C/NSP2_T149P/N_G204R/Spike_V70del/NSP12_P323L/Spike_D614G/NSP4_A87D/N_D3L/Spike_S982A/N_S235F)	hCoV-19/Italy/TAA-IGA-1900490948/2021	EPI_ISL_1110335
2021.GSTAA.1110339.0301.1	TRENTO	TRENTO	B.1.177	GV	(Spike_L754S/NSP6_A54S/NSP8_T123A/NSP15_Q19H/NSP3_D361N/NSP3_V50I/NSP12_P323L/Spike_D614G/N_A220V/Spike_A222V)	hCoV-19/Italy/TAA-IGA-1900483513/2021	EPI_ISL_1110339
2021.GSTAA.1110374.0301.1	TRENTO	TRENTO	B.1.1	GR	(Spike_H69del/NS8_Q27stop/NSP3_A890D/Spike_T716I/NS8_K68stop/N_R203K/Spike_D1118H/NS8_Y73C/N_G204R/Spike_V70del/Spike_N501Y/NSP13_L256F/NS8_R52I/NSP12_P323L/Spike_P681H/Spike_D614G/Spike_Y144del/NSP3_P503S/N_S235F)	hCoV-19/Italy/TAA-IGA-1900474226/2021	EPI_ISL_1110374
2021.GSTAA.1110330.0301.1	TRENTO	TRENTO	B.1.258	G	(Spike_H69del/NSP13_H290Y/NSP3_I1683T/NSP3_V238L/Spike_N439K/NSP13_A446S/NSP13_A598S/NSP9_M101I/NSP12_V720I/Spike_V70del/NSP12_P323L/Spike_D614G)	hCoV-19/Italy/TAA-IGA-1900491972/2021	EPI_ISL_1110330
2021.GSTAA.1110297.0301.1	TRENTO	TRENTO	B.1.177	GV	(NSP2_A476V/NSP6_A54S/M_L62I/N_D128G/NSP12_P323L/N_Q9H/Spike_D614G/Spike_Q675H/NS8_P30L/N_A220V/Spike_A222V)	hCoV-19/Italy/TAA-IGA-1900483881/2021	EPI_ISL_1110297
2021.GSTAA.1110373.0301.1	TRENTO	TRENTO	B.1.1.7	GRY	(Spike_H69del/NS8_Q27stop/NSP3_T183I/Spike_T716I/NS8_K68stop/NSP6_S106del/N_R203K/Spike_A570D/Spike_N501Y/NSP13_L256F/NSP3_I1412T/NS8_R52I/Spike_P681H/Spike_Y144del/NS6_E55stop/NSP6_G107del/NSP3_A890D/Spike_D1118H/NSP6_F108del/NS8_Y73C/N_G204R/Spike_V70del/NSP12_P323L/Spike_D614G/NSP4_A87D/N_D3L/Spike_S982A/NSP3_A655V/N_S235F)	hCoV-19/Italy/TAA-IGA-1900490547/2021	EPI_ISL_1110373
2021.GSTAA.1110296.0301.1	TRENTO	TRENTO	B.1.177	GV	(NSP3_K429N/NSP6_A54S/NSP3_V929I/NSP12_P323L/Spike_D614G/N_P326S/N_A220V/Spike_A222V)	hCoV-19/Italy/TAA-IGA-1900483269/2021	EPI_ISL_1110296
2021.GSCAM.1157971.0304.1	NAPOLI	NAPOLI	B.1.1.7	GRY	(Spike_H69del/N_L139F/NSP10_T12I/NSP3_T183I/NSP3_A890D/NSP6_G107del/Spike_T716I/NSP6_S106del/Spike_A570D/Spike_D1118H/NSP6_F108del/NS8_Y73C/M_A142V/Spike_V70del/Spike_N501Y/NSP3_I1412T/NSP12_P323L/Spike_P681H/Spike_D614G/Spike_Y144del/N_D3L/Spike_S982A)	hCoV-19/Italy/CAM-AMES-17-7/2021	EPI_ISL_1157971
2021.GSCAM.1157972.0304.1	NAPOLI	NAPOLI	B.1.177.83	GV	(NS3_A59T/NSP3_S176G/NSP3_T1189I/NS3_H204R/Spike_P272L/NSP12_P323L/Spike_A262S/Spike_D614G/Spike_L452R/N_A220V/Spike_V1268I/Spike_A222V)	hCoV-19/Italy/CAM-AMES-18-82/2021	EPI_ISL_1157972
2021.GSCAM.1157973.0304.1	NAPOLI	NAPOLI	B.1.258.14	G	(NSP13_H290Y/NSP15_A81V/NSP3_I1683T/NSP14_D345Y/N_S194L/Spike_N439K/Spike_S640P/NSP3_G307C/NSP14_M49I/NSP13_A4V/NSP12_P323L/Spike_D614G)	hCoV-19/Italy/CAM-AMES-17-41/2021	EPI_ISL_1157973
2021.GSCAM.1157974.0304.1	NAPOLI	NAPOLI	B.1.1.7	GRY	(Spike_H69del/NS8_H112Y/NSP3_T183I/Spike_T716I/NSP3_T1306I/NSP6_S106del/N_R203K/Spike_A570D/Spike_N501Y/Spike_P681H/Spike_Y144del/NSP6_G107del/NSP3_A890D/NSP2_Y316C/Spike_D1118H/NSP6_F108del/NS8_Y73C/N_G204R/Spike_V70del/Spike_I794T/NSP12_P323L/Spike_D614G/N_D3L/Spike_S982A/N_S235F)	hCoV-19/Italy/CAM-AMES-18-52/2021	EPI_ISL_1157974
2021.GSCAM.1157975.0304.1	NAPOLI	NAPOLI	B.1.1.7	GRY	(Spike_H69del/NSP10_T12I/NSP3_T183I/Spike_T716I/NSP6_S106del/Spike_A570D/NSP3_G307C/N_T205del/Spike_N501Y/NSP3_I1412T/Spike_P681H/Spike_Y144del/N_R203del/N_L139F/N_S202del/NSP6_G107del/NSP3_A890D/Spike_D1118H/NSP6_F108del/NS8_Y73C/Spike_V70del/NSP12_P323L/N_G204del/Spike_D614G/N_D3L/Spike_S982A/N_S235F)	hCoV-19/Italy/CAM-AMES-18-53/2021	EPI_ISL_1157975
2021.GSCAM.1157976.0304.1	NAPOLI	NAPOLI	B.1.1.7	GRY	(Spike_H69del/NS8_H112Y/NSP3_T183I/NS7a_T39I/Spike_T716I/NSP3_T1306I/NSP6_S106del/N_R203K/Spike_A570D/Spike_N501Y/NSP3_I1412T/Spike_P681H/Spike_Y144del/NSP3_K1943R/NSP6_G107del/NSP3_A890D/Spike_D1118H/NSP2_Y316C/NSP6_F108del/NS8_Y73C/N_G204R/Spike_V70del/NSP6_F55L/NSP12_P323L/Spike_D614G/N_D3L/Spike_S982A/N_S235F)	hCoV-19/Italy/CAM-AMES-17-43/2021	EPI_ISL_1157976
2021.GSCAM.1157977.0304.1	NAPOLI	NAPOLI	B.1.177	GV	(NSP6_A54S/NSP3_T459I/NSP12_P323L/Spike_D614G/NS8_A65G/NSP3_A994V/Spike_Q675H/N_A220V/Spike_A222V)	hCoV-19/Italy/CAM-AMES-17-73/2021	EPI_ISL_1157977
2021.GSCAM.1157978.0304.1	NAPOLI	NAPOLI	B.1.1.7	GRY	(Spike_H69del/NSP10_T12I/NSP3_T183I/Spike_T716I/NSP6_S106del/Spike_A570D/NSP3_V207L/NSP3_G307C/Spike_N501Y/NSP3_I1412T/Spike_P681H/Spike_Y144del/N_L139F/NSP3_T749I/NSP6_G107del/NSP3_A890D/Spike_D1118H/NSP6_F108del/NS8_Y73C/Spike_V70del/NSP12_P323L/Spike_D614G/N_D3L/Spike_S982A)	hCoV-19/Italy/CAM-AMES-18-7/2021	EPI_ISL_1157978
2021.GSCAM.1157979.0304.1	NAPOLI	NAPOLI	B.1.1.7	GRY	(Spike_H69del/NSP3_T183I/Spike_T716I/NSP6_S106del/N_R203K/Spike_A570D/Spike_N501Y/NSP3_I1412T/Spike_P681H/Spike_Y144del/NSP12_P227L/NSP5_K97R/NSP13_S236I/NSP6_G107del/NSP3_A890D/Spike_D1118H/NSP6_F108del/NS8_Y73C/N_G204R/Spike_V70del/NSP12_P323L/Spike_D614G/N_D3L/Spike_S982A/N_S235F)	hCoV-19/Italy/CAM-AMES-17-93/2021	EPI_ISL_1157979
2021.GSCAM.1157980.0304.1	NAPOLI	NAPOLI	B.1.258.14	G	(Spike_L18F/NSP13_H290Y/NSP15_A81V/NSP3_I1683T/NSP14_D345Y/N_S194L/Spike_N439K/Spike_S640P/NSP3_G307C/NSP14_M49I/NSP13_A4V/NSP12_P323L/Spike_D614G)	hCoV-19/Italy/CAM-AMES-17-44/2021	EPI_ISL_1157980
2021.GSCAM.1157981.0304.1	NAPOLI	NAPOLI	B.1.177	GV	(NS3_S60F/NS3_V112F/NSP12_P323L/Spike_D614G/N_A220V/Spike_A222V/NS8_N89S)	hCoV-19/Italy/CAM-AMES-18-42/2021	EPI_ISL_1157981
2021.GSCAM.1157982.0304.1	NAPOLI	NAPOLI	B.1.1.420	GR	(Spike_L18F/Spike_H69del/NSP6_Q160R/NS3_W149C/Spike_D1139N/Spike_S151I/N_R203K/N_P13S/N_S197T/N_G204R/NSP3_T820I/Spike_V70del/NSP12_P323L/NSP12_T85I/Spike_D614G/Spike_Y144del/NSP6_L37F)	hCoV-19/Italy/CAM-AMES-18-10/2021	EPI_ISL_1157982
2021.GSCAM.1157983.0304.1	NAPOLI	NAPOLI	B.1.177	GV	(NS3_A59T/NSP3_S176G/NSP3_T1189I/NS3_H204R/NSP12_P323L/Spike_D614G/Spike_L452R/Spike_V1268I/N_A220V/Spike_A222V)	hCoV-19/Italy/CAM-AMES-17-15/2021	EPI_ISL_1157983
2021.GSCAM.1157984.0304.1	NAPOLI	NAPOLI	B.1.1.7	GRY	(Spike_H69del/NS8_Q27stop/NSP10_T12I/NSP3_T183I/Spike_T716I/NSP6_S106del/N_R203K/Spike_A570D/NSP3_G307C/Spike_N501Y/NSP3_I1412T/NS8_R52I/Spike_P681H/Spike_Y144del/N_L139F/NSP6_G107del/NSP3_A890D/Spike_D1118H/NSP6_F108del/NS8_Y73C/N_G204R/Spike_V70del/NSP12_A716V/NSP12_P323L/Spike_D614G/N_D3L/Spike_S982A)	hCoV-19/Italy/CAM-AMES-18-60/2021	EPI_ISL_1157984
2021.GSCAM.1157985.0304.1	NAPOLI	NAPOLI	B.1.1.7	GRY	(Spike_H69del/NSP10_T12I/NSP3_T183I/Spike_T716I/NSP6_S106del/N_R203K/Spike_A570D/NSP3_G307C/Spike_N501Y/NSP3_I1412T/NS8_T80E/Spike_P681H/Spike_Y144del/N_L139F/NSP6_G107del/NSP3_A890D/Spike_D1118H/NSP6_F108del/NS8_Y73C/N_G204R/Spike_V70del/NSP12_P323L/Spike_D614G/N_D3L/Spike_S982A/N_S235F)	hCoV-19/Italy/CAM-AMES-18-30/2021	EPI_ISL_1157985
2021.GSCAM.1157986.0304.1	NAPOLI	NAPOLI	B.1.1.7	GRY	(N_L139F/NSP10_T12I/NSP6_G107del/Spike_T716I/NSP6_S106del/NSP6_F108del/NS8_Y73C/NSP13_E136stop/NSP12_P323L/Spike_P681H/N_D3L/Spike_S982A)	hCoV-19/Italy/CAM-AMES-17-67/2021	EPI_ISL_1157986
2021.GSCAM.1157987.0304.1	NAPOLI	NAPOLI	B.1.258	G	(NSP13_I249V/NSP6_G107del/NSP6_S106del/Spike_D1118H/NSP6_F108del/NS8_Y73C/NSP12_P323L/N_D3L)	hCoV-19/Italy/CAM-AMES-17-58/2021	EPI_ISL_1157987
2021.GSCAM.1157988.0304.1	NAPOLI	NAPOLI	B.1.1.7	GRY	(NSP10_T12I/Spike_W1102L/N_R203K/Spike_D1118H/NS8_Y73C/N_G204R/NSP12_P323L/NSP10_G109C/N_D3L/N_S235F)	hCoV-19/Italy/CAM-AMES-17-64/2021	EPI_ISL_1157988
2021.GSCAM.1157989.0304.1	NAPOLI	NAPOLI	B.1	G	(NSP3_T1189I/NSP6_G107del/NSP6_S106del/NSP6_F108del/NSP12_P323L/N_A220V)	hCoV-19/Italy/CAM-AMES-18-81/2021	EPI_ISL_1157989
2021.GSCAM.1166334.0305.1	NAPOLI	NAPOLI	B.1.1.7	GRY	(NSP6_G107del/NSP6_S106del/N_R203K/Spike_A570D/NSP6_F108del/NS8_Y73C/N_G204R/NSP3_I1412T/Spike_D614G/N_D3L/N_S235F)	hCoV-19/Italy/CAM-AMES_20_32/2021	EPI_ISL_1166334
2021.GSCAM.1166335.0305.1	NAPOLI	NAPOLI	B.1.258	G	(NSP3_S126L/NSP13_H290Y/NSP12_A923D/N_M234I/NSP1_I114T/Spike_N439K/NSP12_P323L/Spike_D614G)	hCoV-19/Italy/CAM-AMES_20_33/2021	EPI_ISL_1166335
2021.GSCAM.1166336.0305.1	NAPOLI	NAPOLI	B.1.160	GH	(N_M234I/Spike_S477N/NSP4_M324I/NSP6_A117V/NSP12_A185S/N_P13S/NS3_Q57H/NS3_G224C/NSP13_E261D/NSP12_P323L/Spike_D614G/NSP12_V776L/NSP13_K218R)	hCoV-19/Italy/CAM-AMES_20_35/2021	EPI_ISL_1166336
2021.GSCAM.1166338.0305.1	NAPOLI	NAPOLI	B.1.160	GH	(NSP3_M84I/N_M234I/NSP4_M324I/NSP6_A117V/NSP12_A185S/N_P13S/NS3_Q57H/NS3_G224C/NSP13_E261D/NSP12_P323L/NSP13_K218R)	hCoV-19/Italy/CAM-AMES_20_37/2021	EPI_ISL_1166338
2021.GSCAM.1166339.0305.1	NAPOLI	NAPOLI	B.1.1.7	GRY	(Spike_H69del/NS8_Q27stop/NSP3_T183I/Spike_T716I/NSP6_S106del/N_R203K/Spike_A570D/NSP12_A529V/Spike_N501Y/NSP3_I1412T/NS8_R52I/Spike_P681H/Spike_Y144del/NS7a_L96F/NSP2_L550F/NSP6_G107del/NSP3_A890D/Spike_D1118H/NSP6_F108del/NS8_Y73C/N_G204R/Spike_V70del/NSP9_T21I/NSP12_P323L/Spike_D614G/N_D3L/Spike_S982A/N_S235F)	hCoV-19/Italy/CAM-AMES_20_38/2021	EPI_ISL_1166339
2021.GSCAM.1166340.0305.1	NAPOLI	NAPOLI	B.1.1.7	GRY	(NS3_L15F/NSP3_K1679Q/NS8_Q27stop/NSP3_T183I/Spike_T716I/NSP6_S106del/N_R203K/Spike_A570D/N_L219F/NSP13_K460R/NSP4_F17L/Spike_N501Y/Spike_T29I/NSP3_I1412T/NS8_R52I/Spike_P681H/Spike_Y144del/NSP6_G107del/NSP3_A890D/Spike_D1118H/NSP6_F108del/NS8_Y73C/N_G204R/NSP12_P323L/Spike_D614G/N_D3L/Spike_S982A/N_S235F)	hCoV-19/Italy/CAM-AMES_20_39/2021	EPI_ISL_1166340
2021.GSCAM.1166341.0305.1	NAPOLI	NAPOLI	B.1.1.7	GRY	(NS3_L15F/NSP3_T183I/N_R203K/Spike_A570D/NS8_Y73C/N_L219F/N_G204R/NSP2_I216M/Spike_D614G/NS3_V90L/N_D3L/N_S235F)	hCoV-19/Italy/CAM-AMES_20_4/2021	EPI_ISL_1166341
2021.GSCAM.1166342.0305.1	NAPOLI	NAPOLI	B.1.1.7	GRY	(NS8_Q27stop/NSP3_T183I/Spike_T716I/NSP6_S106del/N_R203K/Spike_A570D/NSP12_A529V/Spike_N501Y/NSP3_I1412T/NS8_R52I/Spike_P681H/Spike_Y144del/NS7a_L96F/NSP2_L550F/NSP6_G107del/NSP3_A890D/Spike_D1118H/NSP6_F108del/NS8_Y73C/N_G204R/NSP12_P323L/Spike_D614G/N_D3L/Spike_S982A/N_S235F)	hCoV-19/Italy/CAM-AMES_20_40/2021	EPI_ISL_1166342
2021.GSCAM.1166343.0305.1	NAPOLI	NAPOLI	B.1.1.7	GRY	(Spike_H69del/NS8_Q27stop/NSP3_T183I/Spike_T716I/NSP6_S106del/N_R203K/Spike_A570D/NSP12_A529V/Spike_N501Y/NSP3_I1412T/NS8_R52I/Spike_P681H/Spike_Y144del/NS7a_L96F/NSP2_L550F/NSP6_G107del/NSP3_A890D/Spike_D1118H/NSP6_F108del/NS8_Y73C/N_G204R/Spike_V70del/NSP12_P323L/Spike_D614G/N_D3L/Spike_S982A/N_S235F)	hCoV-19/Italy/CAM-AMES_20_41/2021	EPI_ISL_1166343
2021.GSCAM.1166344.0305.1	NAPOLI	NAPOLI	B.1.177	G	(NSP12_P323F/M_I82T/Spike_A67V/N_A12G/NSP3_K1838Q/NSP3_T1189I/NSP6_G107del/E_L21F/NSP3_K1771R/NSP6_S106del/Spike_E484K/N_T205I/NSP6_F108del/Spike_Q52R/Spike_D614G/Spike_Y144del/Spike_F888L/Spike_Q677H)	hCoV-19/Italy/CAM-AMES_20_42/2021	EPI_ISL_1166344
2021.GSCAM.1166345.0305.1	NAPOLI	NAPOLI	B.1.1.7	GRY	(Spike_H69del/NS8_Q27stop/NSP3_T183I/Spike_T716I/NSP6_S106del/N_R203K/Spike_A570D/NSP12_A529V/Spike_N501Y/NSP3_I1412T/NS8_R52I/Spike_P681H/Spike_Y144del/NS7a_L96F/NSP2_L550F/NSP6_G107del/NSP3_A890D/Spike_D1118H/NSP6_F108del/NS8_Y73C/N_G204R/Spike_V70del/NSP12_P323L/Spike_D614G/N_D3L/Spike_S982A/N_S235F)	hCoV-19/Italy/CAM-AMES_20_43/2021	EPI_ISL_1166345
2021.GSCAM.1166346.0305.1	NAPOLI	NAPOLI	B.1.1.7	GRY	(NS8_Q27stop/NSP3_T183I/Spike_T716I/NSP6_S106del/N_R203K/Spike_A570D/NSP10_T111I/NSP12_A529V/Spike_N501Y/NSP3_I1412T/NS8_R52I/Spike_P681H/Spike_Y144del/NSP2_L550F/NSP6_G107del/NSP3_A890D/Spike_D1118H/NSP6_F108del/NS8_Y73C/N_G204R/NSP12_P323L/Spike_D614G/N_D3L/Spike_S982A/N_S235F)	hCoV-19/Italy/CAM-AMES_20_44/2021	EPI_ISL_1166346
2021.GSCAM.1166347.0305.1	NAPOLI	NAPOLI	B.1.177	G	(NSP12_P323F/M_I82T/Spike_A67V/N_A12G/NSP3_K1838Q/NSP3_T1189I/NSP6_G107del/E_L21F/NSP3_K1771R/NSP6_S106del/Spike_E484K/N_T205I/NSP6_F108del/Spike_Q52R/Spike_D614G/Spike_Y144del/Spike_F888L/Spike_Q677H)	hCoV-19/Italy/CAM-AMES_20_45/2021	EPI_ISL_1166347
2021.GSCAM.1166348.0305.1	NAPOLI	NAPOLI	B.1.1.7	GRY	(Spike_H69del/NS8_Q27stop/NSP3_T183I/Spike_T716I/NSP6_S106del/N_R203K/Spike_A570D/NSP12_A529V/Spike_N501Y/NSP3_I1412T/NS8_R52I/Spike_P681H/Spike_Y144del/NSP2_L550F/NSP6_G107del/NSP3_A890D/Spike_D1118H/NSP6_F108del/NS8_Y73C/N_G204R/Spike_V70del/NSP12_P323L/Spike_D614G/N_D3L/Spike_S982A/N_S235F)	hCoV-19/Italy/CAM-AMES_20_46/2021	EPI_ISL_1166348
2021.GSCAM.1166349.0305.1	NAPOLI	NAPOLI	B.1.1.7	GRY	(Spike_H69del/NS8_Q27stop/NSP3_T183I/Spike_T716I/NSP6_S106del/N_R203K/Spike_A570D/NSP10_T111I/NSP12_A529V/Spike_N501Y/NSP3_I1412T/NS8_R52I/Spike_P681H/Spike_Y144del/NS7a_L96F/NSP2_L550F/NSP6_G107del/NSP3_A890D/Spike_D1118H/NSP6_F108del/NS8_Y73C/N_G204R/Spike_V70del/NSP12_P323L/Spike_D614G/N_D3L/Spike_S982A/N_S235F)	hCoV-19/Italy/CAM-AMES_20_47/2021	EPI_ISL_1166349
2021.GSCAM.1166350.0305.1	NAPOLI	NAPOLI	B.1.1.7	GRY	(N_L139F/NSP10_T12I/NSP3_T183I/NSP3_A890D/NSP6_G107del/Spike_T716I/NSP6_S106del/Spike_A570D/Spike_D1118H/NSP6_F108del/NS8_Y73C/NSP3_G307C/M_A142V/Spike_N501Y/NSP3_I1412T/NSP12_P323L/Spike_P681H/Spike_D614G/Spike_Y144del/N_D3L/Spike_S982A)	hCoV-19/Italy/CAM-AMES_20_48/2021	EPI_ISL_1166350
2021.GSCAM.1166351.0305.1	NAPOLI	NAPOLI	B.1.1.7	GRY	(Spike_H69del/NSP3_R1868H/NS8_Q27stop/NSP10_T12I/NSP3_T183I/Spike_T716I/NSP6_S106del/Spike_A570D/NSP3_G307C/M_A142V/Spike_N501Y/NSP3_I1412T/NS8_R52I/Spike_P681H/Spike_Y144del/N_L139F/NSP6_G107del/NSP3_A890D/Spike_D1118H/NSP6_F108del/NS8_Y73C/Spike_V70del/NSP12_P323L/Spike_D614G/N_D3L/Spike_S982A/N_S235F)	hCoV-19/Italy/CAM-AMES_20_49/2021	EPI_ISL_1166351
2021.GSCAM.1166486.0305.1	NAPOLI	NAPOLI	B.1.1.7	GRY	(Spike_H69del/NS8_H112Y/NS8_Q27stop/NSP3_T183I/Spike_T716I/NSP3_T1306I/NSP6_S106del/N_R203K/Spike_A570D/Spike_N501Y/NSP3_I1412T/NS8_R52I/Spike_P681H/Spike_Y144del/NS7a_T120I/NSP6_G107del/NSP3_A890D/NSP2_Y316C/Spike_D1118H/NSP6_F108del/NS8_Y73C/N_G204R/Spike_V70del/NSP12_P323L/Spike_D614G/N_D3L/Spike_S982A/N_S235F)	hCoV-19/Italy/CAM-AMES_22_52/2021	EPI_ISL_1166486
2021.GSCAM.1166487.0305.1	NAPOLI	NAPOLI	B.1.1.7	GRY	(Spike_H69del/NS8_Q27stop/NSP10_T12I/NSP3_T183I/Spike_T716I/NSP6_S106del/N_R203K/Spike_A570D/NS8_N78D/NSP2_L400F/NSP3_G307C/Spike_N501Y/NSP3_I1412T/NS8_R52I/NS8_T80E/Spike_P681H/Spike_Y144del/N_L139F/NSP6_G107del/NSP3_A890D/Spike_D1118H/NSP6_F108del/NS8_Y73C/N_G204R/Spike_V70del/NSP12_P323L/Spike_D614G/N_D3L/Spike_S982A/N_S235F)	hCoV-19/Italy/CAM-AMES_22_53/2021	EPI_ISL_1166487
2021.GSCAM.1166488.0305.1	NAPOLI	NAPOLI	B.1.1.7	GRY	(Spike_H69del/NS8_H112Y/NS8_Q27stop/NSP3_T183I/Spike_T716I/NSP3_T1306I/NSP6_S106del/N_R203K/Spike_A570D/Spike_N501Y/NSP3_I1412T/NS8_R52I/Spike_P681H/Spike_Y144del/NS7a_T120I/NSP1_E10K/NSP6_G107del/NSP3_A890D/NSP2_Y316C/Spike_D1118H/NSP6_F108del/NS8_Y73C/N_G204R/Spike_V70del/NSP12_P323L/Spike_D614G/N_D3L/Spike_S982A/N_S235F)	hCoV-19/Italy/CAM-AMES_22_54/2021	EPI_ISL_1166488
2021.GSCAM.1166489.0305.1	NAPOLI	NAPOLI	B.1.1.7	GRY	(NSP2_L550F/NSP3_T183I/NSP3_A890D/Spike_T716I/N_R203K/Spike_A570D/Spike_D1118H/NS8_Y73C/N_G204R/NSP12_A529V/Spike_N501Y/NSP12_P323L/Spike_P681H/Spike_D614G/N_D3L/Spike_S982A/N_S235F)	hCoV-19/Italy/CAM-AMES_22_55/2021	EPI_ISL_1166489
2021.GSCAM.1166490.0305.1	NAPOLI	NAPOLI	B.1.177	GV	(NSP5_I78S/NSP1_D33N/NSP2_L270F/NS8_Y73C/NSP12_P323L/Spike_D614G/NSP2_S430L/N_A220V/N_D3L/NSP3_T1793I/NSP3_P395L/Spike_A222V)	hCoV-19/Italy/CAM-AMES_22_56/2021	EPI_ISL_1166490
2021.GSCAM.1166491.0305.1	NAPOLI	NAPOLI	B.1.1.7	GRY	(Spike_H69del/NS8_H112Y/NS8_Q27stop/NSP3_T183I/Spike_T716I/NSP3_T1306I/NSP6_S106del/N_R203K/Spike_A570D/Spike_N501Y/NSP3_I1412T/NS8_R52I/Spike_P681H/Spike_Y144del/NS7a_T120I/NSP6_G107del/NSP3_A890D/NSP2_Y316C/Spike_D1118H/NSP6_F108del/NS8_Y73C/N_G204R/Spike_V70del/NSP12_P323L/Spike_D614G/N_D3L/Spike_S982A/N_S235F)	hCoV-19/Italy/CAM-AMES_22_57/2021	EPI_ISL_1166491
2021.GSCAM.1166492.0305.1	NAPOLI	NAPOLI	B.1.1.7	GRY	(Spike_H69del/NS8_H112Y/NS8_Q27stop/NSP3_T183I/Spike_T716I/NSP3_T1306I/NSP6_S106del/N_R203K/Spike_A570D/Spike_N501Y/NSP3_I1412T/NS8_R52I/Spike_P681H/Spike_Y144del/NS7a_T120I/NSP6_G107del/NSP3_A890D/NSP2_Y316C/Spike_D1118H/NSP6_F108del/NS8_Y73C/N_G204R/Spike_V70del/NSP12_P323L/Spike_D614G/N_D3L/Spike_S982A/N_S235F)	hCoV-19/Italy/CAM-AMES_22_58/2021	EPI_ISL_1166492
2021.GSCAM.1166493.0305.1	NAPOLI	NAPOLI	B.1.1.7	GRY	(Spike_H69del/NS8_Q27stop/NSP3_T183I/Spike_T716I/NSP6_S106del/N_R203K/Spike_A570D/Spike_N501Y/NSP3_I1412T/NS8_R52I/Spike_P681H/Spike_Y144del/NSP12_P227L/NSP5_K97R/NSP13_S236I/NSP6_G107del/NSP3_A890D/Spike_D1118H/NSP6_F108del/NS8_Y73C/N_G204R/Spike_V70del/NSP12_P323L/Spike_D614G/N_D3L/Spike_S982A/N_S235F)	hCoV-19/Italy/CAM-AMES_22_59/2021	EPI_ISL_1166493
2021.GSCAM.1166494.0305.1	NAPOLI	NAPOLI	B.1.1.7	GRY	(N_L139F/NSP10_T12I/NSP3_A890D/Spike_T716I/Spike_A570D/Spike_D1118H/NS8_Y73C/Spike_N501Y/NSP12_P323L/Spike_P681H/Spike_D614G/Spike_Y144del/N_D3L/Spike_S982A)	hCoV-19/Italy/CAM-AMES_22_6/2021	EPI_ISL_1166494
2021.GSCAM.1166495.0305.1	NAPOLI	NAPOLI	B.1.1.7	GRY	(NS8_Q27stop/NSP10_T12I/NSP3_T183I/Spike_T716I/NSP6_S106del/Spike_A570D/NSP3_G307C/M_A142V/Spike_N501Y/NSP3_I1412T/NS8_R52I/Spike_P681H/Spike_Y144del/N_L139F/NSP6_G107del/NSP3_A890D/Spike_D1118H/NSP6_F108del/NS8_Y73C/NSP12_P323L/Spike_D614G/N_D3L/Spike_S982A)	hCoV-19/Italy/CAM-AMES_22_60/2021	EPI_ISL_1166495
2021.GSCAM.1166496.0305.1	NAPOLI	NAPOLI	B.1.177.52	GV	(NSP16_T93M/Spike_P1162R/NSP3_K412N/NSP12_P323L/Spike_D614G/N_A220V/Spike_D253G/Spike_A222V)	hCoV-19/Italy/CAM-AMES_22_61/2021	EPI_ISL_1166496
2021.GSCAM.1166497.0305.1	NAPOLI	NAPOLI	B.1.258.14	G	(NSP3_R1345C/NSP13_H290Y/NSP3_I1683T/N_S194L/Spike_N439K/NSP13_F499L/NSP14_M49I/NSP12_P323L/Spike_D614G/NSP13_V226L)	hCoV-19/Italy/CAM-AMES_22_62/2021	EPI_ISL_1166497
2021.GSCAM.1166498.0305.1	NAPOLI	NAPOLI	B.1.177.44	GV	(NSP3_S1807F/NSP3_V469M/Spike_S494P/NSP13_Y541C/NSP10_T111I/Spike_T323I/NSP5_M17I/NSP5_P293S/NSP14_D301G/NSP12_P323L/N_G120R/Spike_D614G/N_A220V/Spike_A222V)	hCoV-19/Italy/CAM-AMES_22_63/2021	EPI_ISL_1166498
2021.GSCAM.1166499.0305.1	NAPOLI	NAPOLI	B.1.177.44	GV	(NSP3_S1807F/NSP3_V469M/Spike_S494P/NSP13_Y541C/NSP10_T111I/Spike_T323I/NSP5_M17I/NSP5_P293S/NSP14_D301G/NSP12_P323L/N_G120R/Spike_D614G/N_A220V/Spike_A222V)	hCoV-19/Italy/CAM-AMES_22_64/2021	EPI_ISL_1166499
2021.GSCAM.1166500.0305.1	NAPOLI	NAPOLI	B.1.1.7	GRY	(N_L139F/NSP10_T12I/NSP3_A890D/NSP6_G107del/Spike_T716I/NSP6_S106del/Spike_A570D/Spike_D1118H/NSP6_F108del/NS8_Y73C/Spike_N501Y/NSP12_P323L/Spike_P681H/Spike_D614G/N_D3L/Spike_S982A)	hCoV-19/Italy/CAM-AMES_22_65/2021	EPI_ISL_1166500
2021.GSCAM.1166501.0305.1	NAPOLI	NAPOLI	B.1.1.7	GRY	(Spike_H69del/NS8_Q27stop/NSP10_T12I/NSP3_T183I/Spike_T716I/NSP6_S106del/Spike_A570D/NSP3_G307C/M_A142V/Spike_N501Y/NSP3_I1412T/NS8_R52I/Spike_P681H/Spike_Y144del/N_L139F/NSP6_G107del/NSP3_A890D/Spike_D1118H/NSP6_F108del/NS8_Y73C/Spike_V70del/NSP12_P323L/Spike_D614G/N_D3L/Spike_S982A/N_S235F)	hCoV-19/Italy/CAM-AMES_22_66/2021	EPI_ISL_1166501
2021.GSCAM.1166502.0305.1	NAPOLI	NAPOLI	B.1.1.7	GRY	(Spike_H69del/NS8_Q27stop/NSP10_T12I/NSP3_T183I/Spike_T716I/NSP6_S106del/Spike_A570D/NSP3_G307C/M_A142V/Spike_N501Y/NSP3_I1412T/NS8_R52I/Spike_P681H/Spike_Y144del/N_A220V/N_L139F/NSP6_G107del/NSP3_A890D/Spike_D1118H/NSP6_F108del/NS8_Y73C/Spike_V70del/NSP12_P323L/Spike_D614G/N_D3L/Spike_S982A)	hCoV-19/Italy/CAM-AMES_22_67/2021	EPI_ISL_1166502
2021.GSTAA.1110372.0301.1	TRENTO	TRENTO	B.1.1.7	GRY	(Spike_H69del/NS8_Q27stop/NSP3_T183I/Spike_T716I/NS8_K68stop/NSP6_S106del/N_R203K/Spike_A570D/Spike_N501Y/NSP13_L256F/NSP3_I1412T/NS8_R52I/Spike_P681H/Spike_Y144del/NSP6_G107del/NSP3_A890D/Spike_D1118H/NSP6_F108del/NS8_Y73C/N_G204R/Spike_V70del/NSP14_P43L/NSP12_P323L/Spike_D614G/NSP4_A87D/N_D3L/Spike_S982A/N_S235F)	hCoV-19/Italy/TAA-IGA-1900490563/2021	EPI_ISL_1110372
2021.GSTAA.1110295.0301.1	TRENTO	TRENTO	B.1.177	GV	(NSP6_M52I/NSP3_I1192M/N_H145Y/Spike_P272L/N_P13L/NSP5_A260V/NSP12_P323L/Spike_A262S/Spike_D614G/N_A220V/NSP14_S374F/Spike_A222V)	hCoV-19/Italy/TAA-IGA-1900483192/2021	EPI_ISL_1110295
2021.GSTAA.1110371.0301.1	TRENTO	TRENTO	B.1.1	GR	(Spike_H69del/NS8_Q27stop/NSP3_A890D/Spike_T716I/NS8_K68stop/N_R203K/Spike_D1118H/NS8_Y73C/N_G204R/Spike_V70del/Spike_N501Y/NSP13_L256F/NS8_R52I/NSP12_P323L/Spike_P681H/Spike_D614G/Spike_Y144del/N_S235F)	hCoV-19/Italy/TAA-IGA-1900492353/2021	EPI_ISL_1110371
2021.GSTAA.1110378.0301.1	TRENTO	TRENTO	B.1.1.7	GRY	(Spike_H69del/NS8_Q27stop/NSP3_T183I/Spike_T716I/NS8_K68stop/NSP6_S106del/N_R203K/Spike_A570D/Spike_N501Y/NSP13_L256F/NSP3_I1412T/NS8_R52I/Spike_P681H/Spike_Y144del/NSP6_G107del/NSP3_A890D/Spike_D1118H/NSP6_F108del/NS8_Y73C/N_G204R/Spike_V70del/NSP12_P323L/Spike_D614G/NSP4_A87D/N_D3L/Spike_S982A/N_S235F)	hCoV-19/Italy/TAA-IGA-1900486464/2021	EPI_ISL_1110378
2021.GSTAA.1110334.0301.1	TRENTO	TRENTO	B.1.1	GR	(NS8_Q27stop/NSP3_A890D/Spike_T716I/N_R203K/NS8_Y73C/N_G204R/Spike_N501Y/NSP13_L256F/NS8_R52I/NSP12_P323L/Spike_P681H/Spike_D614G/N_S235F)	hCoV-19/Italy/TAA-IGA-1900491268/2021	EPI_ISL_1110334
2021.GSTAA.1110377.0301.1	TRENTO	TRENTO	B.1.1.7	GRY	(Spike_H69del/NS8_Q27stop/NSP3_T183I/Spike_T716I/NS8_K68stop/NSP6_S106del/N_R203K/Spike_A570D/Spike_N501Y/NSP13_L256F/NSP3_I1412T/NS8_R52I/Spike_P681H/Spike_Y144del/N_G120V/NSP6_G107del/NSP3_A890D/Spike_D1118H/NSP6_F108del/NS8_Y73C/N_G204R/Spike_V70del/NSP12_P323L/Spike_D614G/NSP4_A87D/N_D3L/Spike_S982A/N_S235F)	hCoV-19/Italy/TAA-IGA-1900477551/2021	EPI_ISL_1110377
2021.GSTAA.1110376.0301.1	TRENTO	TRENTO	B.1.1.7	GRY	(Spike_H69del/NS8_Q27stop/NSP3_T183I/Spike_T716I/NS8_K68stop/NSP6_S106del/N_R203K/Spike_A570D/Spike_N501Y/NSP13_L256F/NSP3_I1412T/NS8_R52I/Spike_P681H/Spike_Y144del/NSP6_G107del/NSP3_A890D/Spike_D1118H/NSP6_F108del/NS8_Y73C/N_G204R/Spike_V70del/NSP12_P323L/Spike_D614G/M_A63S/NSP4_A87D/N_D3L/Spike_S982A/N_S235F)	hCoV-19/Italy/TAA-IGA-1900480728/2021	EPI_ISL_1110376
2021.GSTAA.1110332.0301.1	TRENTO	TRENTO	B.1.1.7	GRY	(Spike_H69del/NS8_Q27stop/NSP3_T183I/Spike_T716I/NS8_K68stop/NSP6_S106del/N_R203K/Spike_A570D/NSP3_N22S/Spike_N501Y/NSP3_I1412T/NS8_R52I/Spike_P681H/Spike_Y144del/NSP6_G107del/NSP3_A890D/Spike_D1118H/NSP6_F108del/NSP3_T678I/NS8_Y73C/N_G204R/Spike_V70del/NSP12_T26I/NSP12_P323L/NS7a_T115I/Spike_D614G/N_D3L/Spike_S982A/N_S235F)	hCoV-19/Italy/TAA-IGA-1900490915/2021	EPI_ISL_1110332
2021.GSTAA.1110299.0301.1	TRENTO	TRENTO	B.1.351	GH	(E_P71L/NSP3_K837N/Spike_K417N/NS8_I121L/NSP6_S106del/Spike_E484K/Spike_A701V/Spike_N501Y/Spike_A243del/NS7a_Y97H/Spike_D215G/Spike_L244del/NSP6_G107del/NSP7_L56F/N_T205I/NSP6_F108del/Spike_L242del/NS3_Q57H/NSP2_T85I/Spike_D80A/NSP12_P323L/NSP2_K214E/NSP5_K90R/Spike_D614G/NSP13_T588I/NS3_S171L)	hCoV-19/Italy/TAA-IGA-1900484759/2021	EPI_ISL_1110299
2021.GSTAA.1110375.0301.1	TRENTO	TRENTO	B.1.177	GV	(NSP6_M52I/NSP3_I1192M/NSP8_S193F/N_H145Y/Spike_P272L/N_P13L/NSP12_P323L/NSP6_R233C/NSP16_P236S/Spike_A262S/Spike_D614G/N_A220V/Spike_A222V)	hCoV-19/Italy/TAA-IGA-1900486473/2021	EPI_ISL_1110375
2021.GSTAA.1110331.0301.1	TRENTO	TRENTO	B.1.177	GV	(Spike_E484Q/Spike_D1163Y/NSP12_P323L/Spike_D614G/N_A220V/Spike_A222V)	hCoV-19/Italy/TAA-IGA-1900491520/2021	EPI_ISL_1110331
2021.GSTAA.1110298.0301.1	TRENTO	TRENTO	B.1.177	GV	(Spike_E484Q/Spike_D1163Y/NSP1_H81Y/NSP12_P323L/Spike_D614G/N_A220V/Spike_G1167V/Spike_A222V)	hCoV-19/Italy/TAA-IGA-1900484387/2021	EPI_ISL_1110298
2021.GSTAA.1110349.0301.1	TRENTO	TRENTO	B.1.258	G	(Spike_H69del/NSP13_H290Y/NSP3_I1683T/NSP3_V238L/Spike_N439K/NS7a_H47Y/NSP13_A446S/NSP13_A598S/NSP9_M101I/N_P13L/NSP12_V720I/Spike_V70del/NSP12_P323L/Spike_D614G)	hCoV-19/Italy/TAA-IGA-1900480555/2021	EPI_ISL_1110349
2021.GSTAA.1110305.0301.1	TRENTO	TRENTO	B.1.160.15	GH	(Spike_V130L/N_M234I/Spike_S477N/NSP4_M324I/NS3_E241K/NSP12_A185S/NSP3_T943I/NS3_Q57H/NSP1_P80S/NSP13_E261D/NSP13_L256F/NSP12_P323L/Spike_D614G/NSP14_S255I/N_A376T/NSP12_V776L/NSP13_K218R)	hCoV-19/Italy/TAA-IGA-1900487016/2021	EPI_ISL_1110305
2021.GSTAA.1110304.0301.1	TRENTO	TRENTO	B.1.177	GV	(NSP6_M52I/NSP16_E142A/NSP3_I1192M/N_H145Y/Spike_P272L/N_P13L/NSP5_A260V/NSP12_P323L/Spike_A262S/Spike_D614G/N_A220V/NSP14_S374F/Spike_A222V)	hCoV-19/Italy/TAA-IGA-1900486890/2021	EPI_ISL_1110304
2021.GSTAA.1110347.0301.1	TRENTO	TRENTO	B.1.258	G	(NSP2_V234I/Spike_H69del/NSP13_H290Y/NSP3_I1683T/NSP3_V238L/Spike_N439K/NSP13_A446S/NSP13_A598S/NSP9_M101I/NSP12_V720I/Spike_V70del/NSP12_P323L/Spike_D614G)	hCoV-19/Italy/TAA-IGA-1900491553/2021	EPI_ISL_1110347
2021.GSTAA.1110303.0301.1	TRENTO	TRENTO	B.1.1.7	GRY	(NSP3_P1187S/Spike_H69del/NS8_Q27stop/NSP3_T183I/Spike_T716I/NS8_K68stop/NSP6_S106del/N_R203K/Spike_A570D/Spike_N501Y/NSP13_L256F/NSP3_I1412T/NS8_R52I/Spike_A672V/Spike_P681H/Spike_Y144del/NSP6_G107del/NSP3_A890D/Spike_D1118H/NSP6_F108del/NS8_Y73C/N_G204R/Spike_V70del/NSP12_P323L/Spike_D614G/N_D3L/Spike_S982A/N_S235F)	hCoV-19/Italy/TAA-IGA-1900488965/2021	EPI_ISL_1110303
2021.GSTAA.1110346.0301.1	TRENTO	TRENTO	B.1.258	G	(Spike_H69del/NSP13_H290Y/NSP3_I1683T/NSP3_V238L/Spike_N439K/NSP13_A446S/NSP13_A598S/NSP9_M101I/NSP12_V720I/Spike_V70del/NSP12_P323L/Spike_D614G)	hCoV-19/Italy/TAA-IGA-1900492976/2021	EPI_ISL_1110346
2021.GSCAM.1157990.0304.1	NAPOLI	NAPOLI	B.1.1.7	GRY	(NSP10_T12I/NSP13_Y457stop/NSP6_G107del/NSP6_S106del/Spike_A570D/NS7a_P34T/NSP6_F108del/NS8_Y73C/NSP2_Q38stop/Spike_D614G/Spike_A222V/Spike_F157L)	hCoV-19/Italy/CAM-AMES-17-6/2021	EPI_ISL_1157990
2021.GSCAM.1157991.0304.1	NAPOLI	NAPOLI	B.1.1.7	GRY	(NSP12_S367I/NSP13_S236I/NSP3_A890D/Spike_D1118H/NSP12_P323L/Spike_S982A)	hCoV-19/Italy/CAM-AMES-17-17/2021	EPI_ISL_1157991
2021.GSCAM.1157992.0304.1	NAPOLI	NAPOLI	B.1.1.7	GRY	(NS3_V90F/NS8_Q27stop/NSP10_T12I/NSP3_A890D/Spike_T716I/N_R203K/Spike_A570D/NS8_Y73C/N_G204R/Spike_N501Y/NS8_R52I/NSP12_P323L/Spike_P681H/Spike_D614G/N_D3L/N_S235F)	hCoV-19/Italy/CAM-AMES-17-66/2021	EPI_ISL_1157992
2021.GSCAM.1157993.0304.1	NAPOLI	NAPOLI	B.1.1.7	GRY	(NS8_H112Y/N_A308S/NSP3_A890D/N_R203K/Spike_D1118H/NSP2_Y316C/NS8_Y73C/N_G204R/NSP12_P323L/N_D3L/Spike_S982A/N_S235F)	hCoV-19/Italy/CAM-AMES-18-24/2021	EPI_ISL_1157993
2021.GSCAM.1157994.0304.1	NAPOLI	NAPOLI	B.1.1.7	GRY	(N_L139F/NSP10_T12I/NSP3_T183I/NSP6_G107del/NSP6_S106del/Spike_A570D/NSP6_F108del/Spike_N501Y/NSP12_P323L/Spike_D614G/NSP3_L672F/N_Q239H)	hCoV-19/Italy/CAM-AMES-17-12/2021	EPI_ISL_1157994
2021.GSCAM.1157995.0304.1	NAPOLI	NAPOLI	B.1.1.7	GRY	(Spike_H69del/N_L139F/NSP10_T12I/NSP6_G107del/NSP12_S434F/NSP6_S106del/NSP13_I493T/NSP6_F108del/NSP6_Q30stop/Spike_V70del/NSP12_P323L/Spike_Y144del/N_D3L/NSP16_T140I/N_Q239H)	hCoV-19/Italy/CAM-AMES-18-35/2021	EPI_ISL_1157995
2021.GSCAM.1157996.0304.1	NAPOLI	NAPOLI	B.1.1.7	GRY	(N_L139F/NSP10_T12I/NSP3_T183I/NSP6_G107del/NSP6_S106del/NSP6_F108del/NS8_Y73C/NSP12_P323L/N_D3L/Spike_S982A/N_Q239H)	hCoV-19/Italy/CAM-AMES-18-39/2021	EPI_ISL_1157996
2021.GSCAM.1157997.0304.1	NAPOLI	NAPOLI	B.1.1.7	GRY	(Spike_H69del/NSP2_Q427R/NSP3_A890D/NSP6_G107del/NSP6_S106del/M_L17I/N_R203K/Spike_A570D/NSP6_F108del/NS8_Y73C/NSP13_K460R/N_G204R/Spike_V70del/NSP12_P323L/Spike_D614G/Spike_Y144del/N_D3L/N_S235F)	hCoV-19/Italy/CAM-AMES-17-27/2021	EPI_ISL_1157997
2021.GSCAM.1157998.0304.1	NAPOLI	NAPOLI	B.1.1.7	GRY	(NS3_V90F/NSP6_M52I/Spike_H69del/NSP3_A890D/NSP6_G107del/NSP12_F157V/NSP6_S106del/N_R203K/Spike_A570D/NSP6_F108del/NS8_Y73C/NSP13_K460R/N_G204R/Spike_V70del/Spike_N501Y/NSP2_A31V/NSP9_T109I/NSP12_P323L/Spike_D614G/Spike_Y144del/NSP3_L561F/N_D3L/N_S235F)	hCoV-19/Italy/CAM-AMES-17-69/2021	EPI_ISL_1157998
2021.GSCAM.1157999.0304.1	NAPOLI	NAPOLI	B.1.177	G	(NS3_A59T/NSP10_T12I/NS3_H204R/NSP12_P323L/N_A220V/Spike_V1268I)	hCoV-19/Italy/CAM-AMES-18-88/2021	EPI_ISL_1157999
2021.GSCAM.1158000.0304.1	NAPOLI	NAPOLI	B.1.1.7	GRY	(N_L139F/NSP10_T12I/NSP6_G107del/Spike_T716I/NSP6_S106del/N_R203K/Spike_A570D/NSP6_F108del/NS8_Y73C/N_G204R/Spike_N501Y/Spike_P681H/Spike_D614G/N_D3L/N_S235F)	hCoV-19/Italy/CAM-AMES-17-55/2021	EPI_ISL_1158000
2021.GSCAM.1158001.0304.1	NAPOLI	NAPOLI	B.1.1.7	GRY	(N_L139F/NSP10_T12I/NSP3_T183I/NSP3_A890D/NSP6_G107del/Spike_T716I/NSP6_S106del/NSP6_F108del/NS8_Y73C/Spike_N501Y/Spike_P681H/Spike_D614G/Spike_Y144del/N_D3L/N_Q239H)	hCoV-19/Italy/CAM-AMES-17-31/2021	EPI_ISL_1158001
2021.GSCAM.1158002.0304.1	NAPOLI	NAPOLI	B.1.1.7	GRY	(NS3_L15F/NSP10_T12I/NSP3_T183I/NSP3_A890D/NSP6_G107del/Spike_T716I/NSP6_S106del/N_R203K/Spike_A570D/Spike_D1118H/NSP6_F108del/N_L219F/N_G204R/NSP12_P323L/Spike_S704L/Spike_P681H/Spike_D614G/Spike_Y144del/Spike_S982A/N_S235F)	hCoV-19/Italy/CAM-AMES-18-11/2021	EPI_ISL_1158002
2021.GSCAM.1158003.0304.1	NAPOLI	NAPOLI	B.1.1.7	GRY	(NSP14_R400I/Spike_H69del/NS8_H112Y/NSP3_T183I/NSP3_A890D/NSP6_G107del/Spike_T716I/NSP3_T1306I/NSP6_S106del/N_R203K/Spike_A570D/NSP2_Y316C/NSP6_F108del/NS8_Y73C/N_G204R/Spike_V70del/Spike_N501Y/NSP12_P323L/Spike_P681H/Spike_D614G/Spike_Y144del/N_D3L/N_S235F)	hCoV-19/Italy/CAM-AMES-17-54/2021	EPI_ISL_1158003
2021.GSCAM.1158004.0304.1	NAPOLI	NAPOLI	B.1.1.7	GRY	(Spike_H69del/N_L139F/NSP10_T12I/NSP3_T183I/NSP3_A890D/NSP6_G107del/NSP16_T117I/NSP6_S106del/Spike_A570D/NSP6_F108del/NS8_Y73C/Spike_V70del/Spike_N501Y/NSP12_P323L/Spike_D614G/Spike_Y144del/N_D3L)	hCoV-19/Italy/CAM-AMES-18-80/2021	EPI_ISL_1158004
2021.GSCAM.1158005.0304.1	NAPOLI	NAPOLI	B.1.1.7	GRY	(Spike_H69del/NS3_L15F/NSP3_T183I/Spike_T716I/N_R203K/Spike_A570D/Spike_D1118H/NS8_Y73C/N_L219F/NSP13_K460R/N_G204R/NSP4_F17L/Spike_V70del/NSP4_S358F/NSP12_P323L/Spike_P681H/Spike_D614G/Spike_Y144del/N_D3L/Spike_S982A/N_S235F)	hCoV-19/Italy/CAM-AMES-18-22/2021	EPI_ISL_1158005
2021.GSCAM.1158006.0304.1	NAPOLI	NAPOLI	B.1.1.7	GRY	(Spike_H69del/N_L139F/NSP3_T183I/NSP3_A890D/NSP6_G107del/Spike_T716I/NSP6_S106del/Spike_A570D/Spike_S686R/Spike_D1118H/NSP6_F108del/NS8_Y73C/NSP3_V752A/Spike_V70del/Spike_N501Y/NSP12_P323L/Spike_P681H/Spike_D614G/Spike_Y144del/N_D3L/Spike_S982A)	hCoV-19/Italy/CAM-AMES-18-91/2021	EPI_ISL_1158006
2021.GSCAM.1158007.0304.1	NAPOLI	NAPOLI	B.1.177	GV	(NS3_A59T/NSP3_T1189I/NSP14_D345Y/NS3_H204R/NSP12_P323L/N_A220V/Spike_V1268I/N_Q239H)	hCoV-19/Italy/CAM-AMES-17-52/2021	EPI_ISL_1158007
2021.GSCAM.1158008.0304.1	NAPOLI	NAPOLI	B.1.177	GV	(NS3_A59T/NSP3_T183I/NSP6_G107del/NSP6_S106del/NSP6_F108del/NS8_Y73C/NS3_H204R/M_A63V/NSP12_P323L/Spike_D614G/Spike_L452R/N_A220V/N_D3L/Spike_A222V)	hCoV-19/Italy/CAM-AMES-17-57/2021	EPI_ISL_1158008
2021.GSCAM.1158009.0304.1	NAPOLI	NAPOLI	B.1.1.7	GRY	(Spike_H69del/N_L139F/NSP3_A890D/NSP6_G107del/Spike_T716I/NSP6_S106del/Spike_A570D/Spike_D1118H/NSP6_F108del/NS8_Y73C/Spike_V70del/Spike_N501Y/NSP12_P323L/Spike_P681H/Spike_D614G/Spike_Y144del/N_D3L/Spike_S982A)	hCoV-19/Italy/CAM-AMES-18-86/2021	EPI_ISL_1158009
2021.GSCAM.1166503.0305.1	NAPOLI	NAPOLI	B.1.236	G	(NSP13_H290Y/NSP13_V187L/NS3_S40L/NSP3_I1683T/N_S194L/Spike_N439K/NSP14_M49I/NSP12_P323L/Spike_D614G)	hCoV-19/Italy/CAM-AMES_22_68/2021	EPI_ISL_1166503
2021.GSCAM.1166504.0305.1	NAPOLI	NAPOLI	B.1.177	GV	(NSP14_R163C/Spike_P272L/NS3_T175I/Spike_A1020S/NSP12_P323L/NS3_Q185H/Spike_A262S/Spike_D614G/N_A220V/NS3_G174C/Spike_A222V)	hCoV-19/Italy/CAM-AMES_22_69/2021	EPI_ISL_1166504
2021.GSCAM.1166505.0305.1	NAPOLI	NAPOLI	B.1.177	GV	(NSP6_A54S/NS3_Q218L/NSP12_P323L/Spike_D614G/Spike_Q675H/N_A220V/Spike_Q779K/NS3_H78R/Spike_A222V)	hCoV-19/Italy/CAM-AMES_22_7/2021	EPI_ISL_1166505
2021.GSCAM.1166506.0305.1	NAPOLI	NAPOLI	B.1.1.7	GRY	(Spike_H69del/NS8_Q27stop/NSP10_T12I/NSP3_T183I/NSP12_S434F/Spike_T716I/NSP6_S106del/N_R203K/Spike_A570D/NSP3_G307C/Spike_N501Y/NSP3_I1412T/Spike_K1045N/NS8_R52I/Spike_P681H/Spike_Y144del/N_L139F/NSP6_G107del/NSP3_A890D/Spike_D1118H/NSP6_F108del/NS8_Y73C/N_G204R/Spike_V70del/NSP12_P323L/Spike_D614G/N_D3L/Spike_S982A/N_S235F)	hCoV-19/Italy/CAM-AMES_22_70/2021	EPI_ISL_1166506
2021.GSCAM.1166507.0305.1	NAPOLI	NAPOLI	B.1.1.7	GRY	(Spike_H69del/NS8_Q27stop/NSP10_T12I/NSP3_T183I/NSP12_S434F/Spike_T716I/N_R203K/Spike_A570D/NSP3_G307C/Spike_N501Y/NSP3_I1412T/Spike_K1045N/NS8_R52I/Spike_P681H/Spike_Y144del/N_L139F/NSP3_A890D/Spike_D1118H/NS8_Y73C/N_G204R/Spike_V70del/NSP12_P323L/Spike_D614G/N_D3L/Spike_S982A/N_S235F)	hCoV-19/Italy/CAM-AMES_22_71/2021	EPI_ISL_1166507
2021.GSCAM.1166509.0305.1	NAPOLI	NAPOLI	B.1.1.7	GRY	(NSP10_T12I/NSP3_T183I/Spike_T716I/NSP6_S106del/Spike_A570D/NSP2_G147S/N_T325I/NSP3_G307C/Spike_N501Y/NSP3_I1412T/Spike_P681H/N_L139F/NSP16_T117I/NSP6_G107del/NSP3_A890D/Spike_D1118H/NSP6_F108del/NS8_Y73C/NSP6_L260F/NSP12_P323L/Spike_D614G/N_D3L/Spike_S982A)	hCoV-19/Italy/CAM-AMES_22_73/2021	EPI_ISL_1166509
2021.GSCAM.1166510.0305.1	NAPOLI	NAPOLI	B.1.1	GR	(NSP13_H290Y/M_P114S/Spike_N439K/N_R203K/NSP1_V14F/N_G204R/NSP14_M49I/NSP12_P323L/Spike_D614G)	hCoV-19/Italy/CAM-AMES_22_74/2021	EPI_ISL_1166510
2021.GSCAM.1166511.0305.1	NAPOLI	NAPOLI	B.1.1.7	GRY	(Spike_H69del/NS8_Q27stop/NSP3_T183I/Spike_T716I/NSP6_S106del/N_R203K/Spike_A570D/Spike_N501Y/NSP3_I1412T/NS8_R52I/Spike_P681H/Spike_Y144del/NSP12_P227L/NSP13_S236I/NSP6_G107del/NSP3_A890D/Spike_D1118H/NSP6_F108del/NSP15_A94S/NS8_Y73C/N_G204R/Spike_V70del/NSP12_P323L/Spike_D614G/N_D3L/Spike_S982A/N_S235F)	hCoV-19/Italy/CAM-AMES_22_75/2021	EPI_ISL_1166511
2021.GSCAM.1166512.0305.1	NAPOLI	NAPOLI	B.1.258	G	(NSP10_T12I/NSP13_H290Y/N_D22N/Spike_A942V/Spike_D614G)	hCoV-19/Italy/CAM-AMES_22_76/2021	EPI_ISL_1166512
2021.GSCAM.1166513.0305.1	NAPOLI	NAPOLI	B.1.177	GV	(NSP6_A54S/NS7a_A13T/NSP3_T860I/NSP12_P323L/Spike_D614G/Spike_Q787K/Spike_Q675H/NS8_P30L/N_A220V/NSP3_G1389S/Spike_A222V)	hCoV-19/Italy/CAM-AMES_22_77/2021	EPI_ISL_1166513
2021.GSCAM.1166514.0305.1	NAPOLI	NAPOLI	B.1.160	GH	(NSP4_H36Y/N_M234I/Spike_S477N/NSP4_M324I/NSP6_A117V/NSP12_A185S/NS3_Q57H/NS3_G224C/NSP13_E261D/NSP12_P323L/Spike_D614G/N_A376T/NSP12_V776L/NSP13_K218R)	hCoV-19/Italy/CAM-AMES_22_78/2021	EPI_ISL_1166514
2021.GSCAM.1166515.0305.1	NAPOLI	NAPOLI	B.1.236	G	(NSP13_H290Y/NSP3_I1683T/NS3_L85F/N_S194L/Spike_N439K/NSP14_M49I/NSP12_P323L/Spike_D614G)	hCoV-19/Italy/CAM-AMES_22_79/2021	EPI_ISL_1166515
2021.GSCAM.1166516.0305.1	NAPOLI	NAPOLI	B.1.177	GV	(NSP10_A32V/NSP5_A234V/Spike_L241V/NSP12_K478N/NSP12_P323L/Spike_D614G/NS3_E239D/N_A220V/Spike_A222V)	hCoV-19/Italy/CAM-AMES_22_8/2021	EPI_ISL_1166516
2021.GSCAM.1166517.0305.1	NAPOLI	NAPOLI	B.1.1	G	(NS8_Y73C/NSP14_M49I/N_D3L)	hCoV-19/Italy/CAM-AMES_22_80/2021	EPI_ISL_1166517
2021.GSCAM.1166518.0305.1	NAPOLI	NAPOLI	B.1.1.7	GRY	(Spike_H69del/NS8_Q27stop/NSP10_T12I/NSP3_T183I/Spike_T716I/Spike_A570D/NSP3_G307C/M_A142V/Spike_N501Y/NSP3_I1412T/NS8_R52I/Spike_P681H/Spike_Y144del/N_L139F/NSP3_A890D/Spike_D1118H/NS8_Y73C/Spike_V70del/NSP12_P323L/Spike_D614G/N_D3L/Spike_S982A/N_S235F)	hCoV-19/Italy/CAM-AMES_22_81/2021	EPI_ISL_1166518
2021.GSCAM.1166519.0305.1	NAPOLI	NAPOLI	B.1.1.7	GRY	(NS8_H112Y/NS8_Q27stop/NSP3_T183I/Spike_T716I/NSP3_T1306I/NSP6_S106del/N_R203K/Spike_A570D/Spike_N501Y/NSP3_I1412T/Spike_P681H/Spike_Y144del/NSP6_G107del/NSP3_A890D/Spike_D1118H/NSP2_Y316C/NSP6_F108del/NS8_Y73C/N_G204R/NSP12_P323L/Spike_D614G/N_D3L/Spike_S982A/N_S235F)	hCoV-19/Italy/CAM-AMES_22_82/2021	EPI_ISL_1166519
2021.GSCAM.1166520.0305.1	NAPOLI	NAPOLI	B.1.258.14	G	(NSP3_R1345C/NSP13_H290Y/NSP3_I1683T/N_S194L/Spike_N439K/NSP13_F499L/NSP14_M49I/NSP12_P323L/Spike_D614G/NSP13_V226L)	hCoV-19/Italy/CAM-AMES_22_83/2021	EPI_ISL_1166520
2021.GSCAM.1166521.0305.1	NAPOLI	NAPOLI	B.1.258.14	G	(NSP3_R1345C/NSP13_H290Y/NSP3_I1683T/N_S194L/Spike_N439K/NSP13_F499L/NSP14_M49I/NSP12_P323L/Spike_D614G/NSP13_V226L)	hCoV-19/Italy/CAM-AMES_22_84/2021	EPI_ISL_1166521
2021.GSCAM.1166522.0305.1	NAPOLI	NAPOLI	B.1.177	GV	(NSP12_P94L/NSP6_A54S/NS7a_A13T/NSP3_T860I/NSP12_P323L/Spike_D614G/Spike_Q787K/Spike_Q675H/NS8_P30L/N_A220V/NSP3_G1389S/Spike_A222V)	hCoV-19/Italy/CAM-AMES_22_85/2021	EPI_ISL_1166522
2021.GSCAM.1166523.0305.1	NAPOLI	NAPOLI	B.1.177	GV	(NSP3_K902N/NSP3_K1077N/NSP3_I1192M/N_H145Y/NS3_T268M/Spike_P272L/NS3_Y184H/NSP2_Y420F/Spike_W152L/NSP12_P323L/Spike_A262S/Spike_D614G/Spike_Q675H/N_A220V/Spike_A222V)	hCoV-19/Italy/CAM-AMES_22_86/2021	EPI_ISL_1166523
2021.GSCAM.1166524.0305.1	NAPOLI	NAPOLI	B.1.1.7	GRY	(Spike_H69del/NS8_Q27stop/NSP3_T183I/Spike_T716I/NSP6_S106del/N_R203K/Spike_A570D/NSP12_A529V/Spike_N501Y/NSP3_I1412T/NS8_R52I/Spike_P681H/Spike_Y144del/NS7a_L96F/NSP2_L550F/NSP6_G107del/NSP3_A890D/Spike_D1118H/NSP6_F108del/NS8_Y73C/N_G204R/Spike_V70del/NSP12_P323L/Spike_D614G/N_D3L/Spike_S982A/N_S235F)	hCoV-19/Italy/CAM-AMES_22_87/2021	EPI_ISL_1166524
2021.GSCAM.1166525.0305.1	NAPOLI	NAPOLI	B.1.1.7	GRY	(Spike_H69del/NS8_Q27stop/NSP3_T183I/Spike_T716I/NSP6_S106del/N_R203K/Spike_A570D/NSP12_A529V/Spike_N501Y/NSP3_I1412T/NS8_R52I/Spike_P681H/Spike_Y144del/NS7a_L96F/NSP2_L550F/NSP6_G107del/NSP3_A890D/Spike_D1118H/NSP6_F108del/NS8_Y73C/N_G204R/Spike_V70del/NSP12_P323L/Spike_D614G/N_D3L/Spike_S982A/N_S235F)	hCoV-19/Italy/CAM-AMES_22_88/2021	EPI_ISL_1166525
2021.GSCAM.1166526.0305.1	NAPOLI	NAPOLI	B.1.1.7	GRY	(Spike_H69del/NS8_Q27stop/NSP3_T183I/Spike_T716I/NSP6_S106del/N_R203K/Spike_A570D/NSP12_A529V/Spike_N501Y/NSP3_I1412T/NS8_R52I/Spike_P681H/Spike_Y144del/NS7a_L96F/NSP2_L550F/NSP6_G107del/NSP3_A890D/Spike_D1118H/NSP6_F108del/NS8_Y73C/N_G204R/Spike_V70del/NSP12_P323L/Spike_D614G/N_D3L/Spike_S982A/N_S235F)	hCoV-19/Italy/CAM-AMES_22_89/2021	EPI_ISL_1166526
2021.GSCAM.1166527.0305.1	NAPOLI	NAPOLI	B.1.160	GH	(N_M234I/Spike_S477N/NSP4_M324I/NSP6_A117V/NSP12_A185S/NS3_Q57H/NS3_G224C/NSP13_E261D/NSP12_P323L/Spike_D614G/N_A376T/NSP12_V776L/NSP13_K218R/Spike_A222V)	hCoV-19/Italy/CAM-AMES_22_9/2021	EPI_ISL_1166527
2021.GSCAM.1166528.0305.1	NAPOLI	NAPOLI	B.1.1.7	GRY	(NS3_L15F/NSP3_T183I/Spike_T716I/N_R203K/Spike_A570D/N_L219F/NSP13_K460R/NSP4_F17L/Spike_N501Y/NSP3_S1296F/NSP3_I1412T/Spike_P681H/NSP2_I216M/Spike_Y144del/NSP3_A890D/Spike_D1118H/NS8_Y73C/N_G204R/NSP12_P323L/Spike_D614G/N_D3L/Spike_S982A/N_S235F)	hCoV-19/Italy/CAM-AMES_22_90/2021	EPI_ISL_1166528
2021.GSCAM.1166529.0305.1	NAPOLI	NAPOLI	B.1.1.7	GRY	(Spike_H69del/NSP3_A890D/N_R203K/NS6_T21I/NS8_Y73C/N_L219F/N_G204R/NSP4_L139F/Spike_V70del/Spike_N501Y/N_D3L/N_S235F)	hCoV-19/Italy/CAM-AMES_22_91/2021	EPI_ISL_1166529
2021.GSCAM.1166530.0305.1	NAPOLI	NAPOLI	B.1.177	GV	(NSP6_A54S/NS3_Q218L/NSP12_P323L/Spike_D614G/Spike_Q675H/N_A220V/Spike_Q779K/Spike_A222V)	hCoV-19/Italy/CAM-AMES_22_92/2021	EPI_ISL_1166530
2021.GSCAM.1166531.0305.1	NAPOLI	NAPOLI	B.1.177	GV	(NSP6_A54S/NS8_Y46H/NS3_Q218L/NSP12_P323L/Spike_D614G/Spike_Q675H/NS8_P30L/N_A220V/Spike_Q779K/Spike_A222V)	hCoV-19/Italy/CAM-AMES_22_93/2021	EPI_ISL_1166531
2021.GSCAM.1166532.0305.1	NAPOLI	NAPOLI	B.1.177	GV	(NSP6_A54S/NS3_Q218L/NSP12_P323L/Spike_D614G/Spike_Q675H/N_A220V/Spike_Q779K/Spike_A222V)	hCoV-19/Italy/CAM-AMES_22_94/2021	EPI_ISL_1166532
2021.GSCAM.1166533.0305.1	NAPOLI	NAPOLI	B.1.177	GV	(NSP6_A54S/NS3_Q218L/NSP12_P323L/Spike_D614G/Spike_Q675H/N_A220V/Spike_Q779K/Spike_A222V)	hCoV-19/Italy/CAM-AMES_22_95/2021	EPI_ISL_1166533
2021.GSEMR.1166083.0305.1	BOLOGNA	BOLOGNA	B.1.1.7	GRY	(Spike_H69del/NS8_Q27stop/NSP3_T183I/Spike_T716I/NSP6_S106del/N_R203K/Spike_A570D/Spike_N501Y/NSP3_I1412T/NS8_R52I/Spike_P681H/Spike_Y144del/NSP2_L550F/NSP6_G107del/NSP3_A890D/Spike_D1118H/NSP6_F108del/NS8_Y73C/N_G204R/Spike_V70del/NSP12_P323L/Spike_D614G/N_D3L/Spike_S982A/NSP3_P723S/N_S235F)	hCoV-19/Italy/EMR-UOM-PVS_0023/2021	EPI_ISL_1166083
2021.GSEMR.1165899.0305.1	BOLOGNA	BOLOGNA	B.1.1.7	GRY	(Spike_H69del/NS8_Q27stop/NSP3_T183I/Spike_T716I/NSP6_S106del/N_R203K/Spike_A570D/Spike_N501Y/NSP3_I1412T/NS8_R52I/Spike_P681H/Spike_Y144del/NSP2_L550F/NSP6_G107del/NSP3_A890D/Spike_D1118H/NSP6_F108del/NS8_Y73C/N_G204R/Spike_V70del/NSP12_P323L/Spike_D614G/N_D3L/Spike_S982A/NSP3_P723S/N_S235F)	hCoV-19/Italy/EMR-UOM-PVS_0022/2021	EPI_ISL_1165899
2021.GSEMR.1165143.0305.1	BOLOGNA	BOLOGNA	B.1.1.7	GRY	(Spike_H69del/NS8_Q27stop/NSP3_T183I/Spike_T716I/NSP6_S106del/N_R203K/Spike_A570D/NSP8_Q24R/NSP13_K460R/Spike_N501Y/NSP3_I1412T/NS8_R52I/Spike_P681H/Spike_Y144del/NS3_S40P/NSP3_T749A/NSP3_Q585H/NSP6_G107del/NSP3_A890D/Spike_D1118H/NSP6_F108del/NS8_Y73C/N_G204R/Spike_V70del/NSP12_P323L/Spike_D614G/N_D3L/Spike_S982A/N_S235F)	hCoV-19/Italy/EMR-UOM-PVS_0020/2021	EPI_ISL_1165143
2021.GSCAM.1167308.0305.1	NAPOLI	NAPOLI	B.1.1.7	GRY	(Spike_H69del/NS8_Q27stop/NSP3_T183I/Spike_T716I/NSP6_S106del/N_R203K/Spike_A570D/NSP12_A529V/Spike_N501Y/NS8_R52I/Spike_P681H/Spike_Y144del/NSP2_L550F/NSP6_G107del/NSP3_A890D/Spike_D1118H/NSP6_F108del/NS8_Y73C/N_G204R/Spike_V70del/NSP12_P323L/Spike_D614G/N_D3L/Spike_S982A/N_S235F)	hCoV-19/Italy/CAM-AMES-25-75/2021	EPI_ISL_1167308
2021.GSCAM.1167309.0305.1	NAPOLI	NAPOLI	B.1.1.7	GRY	(NS8_H112Y/NSP3_T183I/Spike_T716I/NSP3_T1306I/NSP6_S106del/N_R203K/Spike_A570D/Spike_N501Y/NSP3_I1412T/NS8_R52I/Spike_P681H/Spike_Y144del/NSP6_G107del/NSP3_A890D/NSP2_Y316C/Spike_D1118H/NSP6_F108del/NS8_Y73C/N_G204R/NSP12_P323L/Spike_D614G/N_D3L/Spike_S982A/N_S235F)	hCoV-19/Italy/CAM-AMES-24-5/2021	EPI_ISL_1167309
2021.GSCAM.1167310.0305.1	NAPOLI	NAPOLI	B.1.160	GH	(N_M234I/Spike_S477N/NSP4_M324I/NSP3_P1787S/NSP6_A117V/NSP12_A185S/NS3_Q57H/NS3_G224C/NSP13_E261D/NSP12_P323L/N_Q28H/Spike_D614G/N_A376T/NSP12_V776L/NSP2_D155N/NSP13_K218R)	hCoV-19/Italy/CAM-AMES-23-74/2021	EPI_ISL_1167310
2021.GSCAM.1167441.0305.1	NAPOLI	NAPOLI	B.1.1.7	GRY	(NSP10_T12I/NSP3_T183I/Spike_T716I/NSP6_S106del/N_R203K/Spike_A570D/NSP3_G307C/Spike_N501Y/NSP3_I1412T/NS8_R52I/Spike_P681H/Spike_Y144del/N_L139F/NSP6_G107del/NSP3_A890D/Spike_D1118H/NSP6_F108del/NS8_Y73C/N_G204R/NSP12_P323L/Spike_D614G/N_D3L/Spike_S982A/N_S235F)	hCoV-19/Italy/CAM-AMES-24-4/2021	EPI_ISL_1167441
2021.GSTAA.1110302.0301.1	TRENTO	TRENTO	B.1.1.7	GRY	(NSP16_T110I/Spike_H69del/NS8_Q27stop/NSP3_T183I/Spike_T716I/NS8_K68stop/NSP6_S106del/N_R203K/Spike_A570D/NSP15_A171V/Spike_N501Y/NSP13_L256F/NSP3_I1412T/NS8_R52I/Spike_P681H/Spike_Y144del/NSP6_G107del/NSP3_A890D/Spike_D1118H/NSP6_F108del/NS8_Y73C/N_G204R/Spike_V70del/NSP12_P323L/Spike_D614G/N_D3L/Spike_S982A/N_S235F)	hCoV-19/Italy/TAA-IGA-1900486887/2021	EPI_ISL_1110302
2021.GSTAA.1110309.0301.1	TRENTO	TRENTO	B.1.1.7	GRY	(Spike_H69del/NS8_Q27stop/NSP3_T183I/Spike_T716I/NS8_K68stop/NSP6_S106del/N_R203K/Spike_A570D/Spike_N501Y/NSP13_L256F/NSP3_I1412T/NS8_R52I/Spike_P681H/Spike_Y144del/NSP6_G107del/NSP3_A890D/Spike_D1118H/NSP6_F108del/NS8_Y73C/N_G204R/Spike_V70del/NSP12_P323L/Spike_D614G/NSP4_A87D/N_D3L/Spike_S982A/N_S235F)	hCoV-19/Italy/TAA-IGA-1900488176/2021	EPI_ISL_1110309
2021.GSTAA.1110308.0301.1	TRENTO	TRENTO	B.1.177	GV	(NS3_P42L/NSP6_A54S/NSP12_P323L/Spike_D614G/Spike_Q675H/NS8_P30L/N_A220V/Spike_A222V)	hCoV-19/Italy/TAA-IGA-1900488248/2021	EPI_ISL_1110308
2021.GSTAA.1110307.0301.1	TRENTO	TRENTO	B.1.177	GV	(NSP3_T1288I/NSP9_P80L/Spike_R765L/N_H145Y/NSP3_S1670F/NSP14_A23S/NSP12_P323L/Spike_A262S/Spike_D614G/N_A220V/NSP3_A1819T/Spike_A222V/NS7a_Q62stop)	hCoV-19/Italy/TAA-IGA-1900488518/2021	EPI_ISL_1110307
2021.GSTAA.1110306.0301.1	TRENTO	TRENTO	B.1.1.7	GRY	(Spike_H69del/NS8_Q27stop/NSP3_T183I/Spike_T716I/NS8_K68stop/NSP6_S106del/N_R203K/Spike_A570D/Spike_N501Y/NSP13_L256F/NSP3_I1412T/NS8_R52I/Spike_P681H/Spike_Y144del/NSP6_G107del/NSP3_A890D/Spike_D1118H/NSP6_F108del/NS8_Y73C/N_G204R/Spike_V70del/NSP12_P323L/Spike_D614G/NSP4_A87D/N_D3L/Spike_S982A/N_T16M/N_S235F)	hCoV-19/Italy/TAA-IGA-1900486871/2021	EPI_ISL_1110306
2021.GSTAA.1110385.0301.1	TRENTO	TRENTO	B.1.1.7	GRY	(Spike_H69del/NS8_Q27stop/NSP3_T183I/Spike_T716I/NS8_K68stop/NSP6_S106del/N_R203K/Spike_A570D/Spike_N501Y/NSP13_L256F/NSP3_I1412T/NS8_R52I/Spike_P681H/Spike_Y144del/NSP6_G107del/NSP3_A890D/Spike_D1118H/NSP6_F108del/NS8_Y73C/N_G204R/Spike_V70del/NSP12_P323L/Spike_D614G/NSP4_A87D/N_D3L/Spike_S982A/N_S235F)	hCoV-19/Italy/TAA-IGA-1900496050/2021	EPI_ISL_1110385
2021.GSTAA.1110341.0301.1	TRENTO	TRENTO	B.1.1.7	GRY	(NSP3_P1187S/Spike_H69del/NS8_Q27stop/NSP3_T183I/Spike_T716I/NS8_K68stop/NSP6_S106del/N_R203K/Spike_A570D/Spike_N501Y/NSP13_L256F/NSP3_I1412T/NS8_R52I/Spike_A672V/Spike_P681H/Spike_Y144del/NSP6_G107del/NSP3_A890D/Spike_D1118H/NSP6_F108del/NS8_Y73C/N_G204R/Spike_V70del/NSP12_P323L/Spike_D614G/N_D3L/Spike_S982A/N_S235F)	hCoV-19/Italy/TAA-IGA-1900485611/2021	EPI_ISL_1110341
2021.GSTAA.1110384.0301.1	TRENTO	TRENTO	B.1.1.7	GRY	(Spike_H69del/NS8_Q27stop/NSP3_T183I/Spike_T716I/NS8_K68stop/NSP6_S106del/N_R203K/Spike_A570D/Spike_N501Y/NSP13_L256F/NSP3_I1412T/NS8_R52I/Spike_P681H/Spike_Y144del/NSP6_G107del/NSP3_A890D/Spike_D1118H/NSP6_F108del/NS8_Y73C/N_G204R/Spike_V70del/NSP12_P323L/Spike_D614G/NSP4_A87D/N_D3L/Spike_S982A/N_S235F)	hCoV-19/Italy/TAA-IGA-1900495833/2021	EPI_ISL_1110384
2021.GSTAA.1110340.0301.1	TRENTO	TRENTO	B.1.1.7	GRY	(Spike_H69del/NS8_Q27stop/NSP3_T183I/Spike_T716I/NS8_K68stop/NSP6_S106del/N_R203K/Spike_A570D/Spike_N501Y/NSP13_L256F/NSP3_I1412T/NS8_R52I/Spike_P681H/Spike_Y144del/NSP6_G107del/NSP3_A890D/Spike_D1118H/NSP6_F108del/NS8_Y73C/NSP5_T93I/N_G204R/Spike_V70del/NSP12_P323L/Spike_D614G/N_D3L/Spike_S982A/N_S235F)	hCoV-19/Italy/TAA-IGA-1900471601/2021	EPI_ISL_1110340
2021.GSTAA.1110383.0301.1	TRENTO	TRENTO	B.1.1.7	GRY	(Spike_H69del/NS8_Q27stop/NSP3_T183I/Spike_T716I/NS8_K68stop/NSP6_S106del/N_R203K/Spike_A570D/NSP3_M560I/Spike_N501Y/NSP13_L256F/NSP3_I1412T/NS8_R52I/Spike_P681H/Spike_Y144del/NSP6_G107del/NSP3_A890D/Spike_D1118H/NSP6_F108del/NS8_Y73C/N_G204R/Spike_V70del/NSP12_P323L/Spike_D614G/NSP4_A87D/N_D3L/Spike_S982A/N_S235F)	hCoV-19/Italy/TAA-IGA-1900496314/2021	EPI_ISL_1110383
2021.GSTAA.1110382.0301.1	TRENTO	TRENTO	B.1.160.26	GH	(N_M234I/Spike_S477N/NSP3_S148P/NSP16_V289I/NSP4_M324I/NSP12_A185S/NS3_Q57H/NSP13_E261D/NS3_T151I/NS7b_C41F/NSP6_V24F/NSP12_P323L/Spike_D614G/N_A376T/NSP12_V776L/NSP13_K218R)	hCoV-19/Italy/TAA-IGA-1900497212/2021	EPI_ISL_1110382
2021.GSTAA.1110345.0301.1	TRENTO	TRENTO	B.1.1.7	GRY	(Spike_H69del/NS8_Q27stop/NSP3_T183I/Spike_T716I/NS8_K68stop/NSP6_S106del/Spike_N658K/N_R203K/Spike_A570D/Spike_N501Y/NSP13_L256F/NSP3_I1412T/NS8_R52I/Spike_P681H/Spike_Y144del/NSP6_G107del/NSP3_A890D/Spike_D1118H/NSP6_F108del/NS8_Y73C/N_G204R/Spike_V70del/NSP12_P323L/Spike_D614G/N_D3L/Spike_S982A/N_S235F)	hCoV-19/Italy/TAA-IGA-1900490879/2021	EPI_ISL_1110345
2021.GSTAA.1110301.0301.1	TRENTO	TRENTO	B.1.1.7	GRY	(Spike_H69del/NS8_Q27stop/NSP3_T183I/Spike_T716I/NS8_K68stop/NSP6_S106del/N_R203K/Spike_A570D/Spike_N501Y/NSP13_L256F/NSP3_I1412T/NS8_R52I/Spike_P681H/Spike_Y144del/NSP6_G107del/NSP3_A890D/Spike_D1118H/NSP6_F108del/NS8_Y73C/N_G204R/Spike_V70del/NSP12_P323L/Spike_D614G/N_D3L/Spike_S982A/N_S235F)	hCoV-19/Italy/TAA-IGA-1900486765/2021	EPI_ISL_1110301
2021.GSTAA.1110388.0301.1	TRENTO	TRENTO	B.1.177	GV	(NSP2_S211F/NSP8_P133S/Spike_S50T/N_H145Y/Spike_P272L/NSP12_P323L/Spike_A262S/Spike_D614G/N_A220V/Spike_A344S/Spike_A222V)	hCoV-19/Italy/TAA-IGA-5600066804/2021	EPI_ISL_1110388
2021.GSTAA.1110344.0301.1	TRENTO	TRENTO	B.1.177	GV	(NSP6_M52I/NSP3_I1192M/NSP15_E145K/N_H145Y/Spike_P272L/N_P13L/NSP5_A260V/NSP12_P323L/Spike_A262S/Spike_D614G/N_A220V/NSP14_S374F/Spike_A222V)	hCoV-19/Italy/TAA-IGA-1900491337/2021	EPI_ISL_1110344
2021.GSTAA.1110300.0301.1	TRENTO	TRENTO	B.1.177	GV	(NSP2_S211F/NSP8_P133S/Spike_S50T/N_H145Y/Spike_P272L/NSP12_P323L/Spike_A262S/Spike_D614G/N_A220V/Spike_A344S/Spike_A222V)	hCoV-19/Italy/TAA-IGA-1900484416/2021	EPI_ISL_1110300
2021.GSTAA.1110387.0301.1	TRENTO	TRENTO	B.1.177	GV	(NSP3_K429N/NSP6_A54S/NSP3_V929I/NSP12_P323L/Spike_D614G/N_A220V/Spike_A222V)	hCoV-19/Italy/TAA-IGA-5600066841/2021	EPI_ISL_1110387
2021.GSTAA.1110343.0301.1	TRENTO	TRENTO	B.1.177	GV	(NSP2_S211F/NSP8_P133S/Spike_S50T/N_H145Y/Spike_P272L/NSP12_P323L/Spike_D614G/N_A220V/Spike_A222V)	hCoV-19/Italy/TAA-IGA-1900491540/2021	EPI_ISL_1110343
2021.GSCAM.1158010.0304.1	NAPOLI	NAPOLI	B.1.1	GR	(NS3_C153R/N_R203K/NS8_Y105D/NS3_W131C/N_G204R/NSP3_I414V/NSP12_P323L/Spike_D614G/NSP15_K12N)	hCoV-19/Italy/CAM-AMES-17-89/2021	EPI_ISL_1158010
2021.GSCAM.1158011.0304.1	NAPOLI	NAPOLI	B.1.177	GV	(NS3_A59T/NSP3_S176G/NSP3_T1189I/NSP6_G107del/NS7a_L5P/NSP6_S106del/NSP6_F108del/NS3_H204R/NSP12_P323L/Spike_D614G/Spike_L452R/N_A220V/Spike_V1268I/Spike_A222V)	hCoV-19/Italy/CAM-AMES-18-18/2021	EPI_ISL_1158011
2021.GSCAM.1158012.0304.1	NAPOLI	NAPOLI	B.1.1.7	GRY	(Spike_H69del/N_L139F/NSP10_T12I/NSP3_T183I/NSP3_A890D/NSP6_G107del/NSP16_T117I/Spike_T716I/NSP6_S106del/Spike_A570D/Spike_D1118H/NSP6_F108del/NS8_Y73C/Spike_V70del/Spike_N501Y/NSP12_P323L/Spike_P681H/Spike_D614G/Spike_Y144del/N_D3L/Spike_S982A)	hCoV-19/Italy/CAM-AMES-18-92/2021	EPI_ISL_1158012
2021.GSCAM.1158013.0304.1	NAPOLI	NAPOLI	B.1.177	O	(NS3_T175I/NSP12_P323L/Spike_D614G/N_A220V/NSP9_K36N/NS3_G174C/Spike_F157L/Spike_A222V)	hCoV-19/Italy/CAM-AMES-18-19/2021	EPI_ISL_1158013
2021.GSCAM.1158014.0304.1	NAPOLI	NAPOLI	B.1.177	GV	(NSP3_K429N/NSP10_S129G/NSP9_T18I/NSP2_A419V/NSP5_V157L/NSP3_V929I/NSP12_T26I/Spike_A879S/NSP12_P323L/Spike_D614G/N_A220V/Spike_A222V)	hCoV-19/Italy/CAM-AMES-17-16/2021	EPI_ISL_1158014
2021.GSCAM.1158015.0304.1	NAPOLI	NAPOLI	B.1.160	GH	(NSP10_T12I/N_M234I/NSP3_T1335I/Spike_S477N/NSP4_M324I/NSP12_A185S/NS3_Q57H/NS8_Y73C/NSP13_E261D/NSP12_P323L/Spike_D614G/NSP14_V125F/N_D3L/NSP8_A63T/NSP13_K218R)	hCoV-19/Italy/CAM-AMES-17-5/2021	EPI_ISL_1158015
2021.GSCAM.1158016.0304.1	NAPOLI	NAPOLI	B.1.177	GV	(NSP10_T12I/NS3_S60F/NSP3_A890D/NS8_Y105D/NS3_V112F/NSP12_P323L/Spike_D614G/N_A220V/Spike_A222V)	hCoV-19/Italy/CAM-AMES-18-44/2021	EPI_ISL_1158016
2021.GSCAM.1158017.0304.1	NAPOLI	NAPOLI	B.1.177	GV	(NS3_A59T/NSP3_S176G/NSP3_T1189I/NS3_H204R/NSP12_P323L/Spike_D614G/Spike_L452R/N_A220V/Spike_V1268I/Spike_A222V)	hCoV-19/Italy/CAM-AMES-18-84/2021	EPI_ISL_1158017
2021.GSCAM.1158018.0304.1	NAPOLI	NAPOLI	B.1.1.7	GRY	(Spike_H69del/NSP3_T183I/NSP12_F157V/Spike_T716I/NSP6_S106del/N_R203K/Spike_A570D/NSP13_K460R/Spike_N501Y/NSP2_A31V/Spike_P681H/NSP14_E347G/Spike_Y144del/NS3_V90F/NSP2_Q427R/NSP6_G107del/NSP3_A890D/Spike_D1118H/NSP6_F108del/NS8_Y73C/N_G204R/Spike_V70del/NSP12_P323L/Spike_D614G/N_D3L/Spike_S982A/N_S235F)	hCoV-19/Italy/CAM-AMES-17-95/2021	EPI_ISL_1158018
2021.GSCAM.1158019.0304.1	NAPOLI	NAPOLI	B.1.160	GH	(N_M234I/Spike_S477N/NSP4_M324I/NSP6_A117V/NSP12_A185S/NS3_Q57H/NS3_G224C/NSP13_E261D/NSP12_P323L/Spike_D614G/NSP13_D56N/NSP12_V776L/NSP13_K218R)	hCoV-19/Italy/CAM-AMES-18-62/2021	EPI_ISL_1158019
2021.GSCAM.1158020.0304.1	NAPOLI	NAPOLI	B.1.177	GV	(NSP5_I78S/NSP1_D33N/NSP2_L270F/NSP3_R1597H/NSP3_L1035F/NSP12_P323L/Spike_D614G/NSP2_S430L/N_A220V/NSP3_T1793I/NSP3_P395L/Spike_A222V)	hCoV-19/Italy/CAM-AMES-17-4/2021	EPI_ISL_1158020
2021.GSCAM.1158021.0304.1	NAPOLI	NAPOLI	B.1.1.7	GRY	(Spike_H69del/NSP3_T183I/Spike_T716I/NSP12_F157V/NSP6_S106del/N_R203K/Spike_A570D/NSP13_K460R/NSP13_K462T/Spike_N501Y/NSP2_A31V/Spike_P681H/Spike_Y144del/NSP14_E347G/NS3_V90F/NSP2_Q427R/NSP6_G107del/NSP3_A890D/Spike_D1118H/NSP6_F108del/NS8_Y73C/N_G204R/Spike_V70del/NSP12_P323L/Spike_D614G/N_D3L/Spike_S982A/N_S235F)	hCoV-19/Italy/CAM-AMES-18-2/2021	EPI_ISL_1158021
2021.GSCAM.1158022.0304.1	NAPOLI	NAPOLI	B.1.160	O	(N_M234I/Spike_S477N/NSP2_I295V/NSP4_M324I/NSP15_N11D/NSP12_A185S/NS3_Q57H/NSP13_E261D/NSP2_A31T/NSP12_P323L/Spike_D614G/NSP12_V776L/NSP13_K218R/N_T24I)	hCoV-19/Italy/CAM-AMES-17-72/2021	EPI_ISL_1158022
2021.GSCAM.1158023.0304.1	NAPOLI	NAPOLI	B.1.177.10	GV	(NSP2_L462F/NSP8_T123I/Spike_E484K/NSP1_V84del/NSP1_M85V/N_S250F/NSP1_H83del/Spike_T572I/Spike_L1063F/NSP12_P323L/Spike_D614G/NSP12_D477A/Spike_Q675H/N_A220V/NSP1_G82del/Spike_A222V)	hCoV-19/Italy/CAM-AMES-18-68/2021	EPI_ISL_1158023
2021.GSCAM.1158024.0304.1	NAPOLI	NAPOLI	B.1.1.7	GRY	(Spike_H69del/N_L139F/NSP10_T12I/NSP3_T183I/NSP3_T749I/NSP3_A890D/NSP6_G107del/Spike_T716I/NSP6_S106del/Spike_A570D/Spike_D1118H/NSP6_F108del/NSP3_V207L/NS8_Y73C/Spike_V70del/NSP12_P323L/Spike_P681H/Spike_D614G/Spike_Y144del/N_D3L/Spike_S982A/N_Q239H)	hCoV-19/Italy/CAM-AMES-18-6/2021	EPI_ISL_1158024
2021.GSCAM.1158025.0304.1	NAPOLI	NAPOLI	B.1.258	G	(NSP13_H290Y/NSP13_I249V/NSP3_I1683T/Spike_N439K/NSP7_A80V/N_R209I/NSP12_P323L/Spike_D614G/Spike_Q677H)	hCoV-19/Italy/CAM-AMES-17-51/2021	EPI_ISL_1158025
2021.GSCAM.1158026.0304.1	NAPOLI	NAPOLI	B.1.1.229	GR	(NS3_C153R/N_R203K/NS8_Y105D/NS3_W131C/NSP3_M1441I/N_G204R/NSP3_I414V/NSP12_P323L/Spike_D614G/NSP15_K12N)	hCoV-19/Italy/CAM-AMES-17-88/2021	EPI_ISL_1158026
2021.GSCAM.1158027.0304.1	NAPOLI	NAPOLI	B.1.177.44	GV	(N_R195I/NSP3_I414V/NSP12_P323L/Spike_D614G/Spike_V1104L/N_A220V/NSP6_V149F/NSP4_T295I/Spike_A222V)	hCoV-19/Italy/CAM-AMES-18-89/2021	EPI_ISL_1158027
2021.GSCAM.1158028.0304.1	NAPOLI	NAPOLI	B.1.177.44	GV	(NSP2_Q496H/NSP2_E55K/NSP8_T124I/Spike_Y144F/NSP12_P323L/Spike_D614G/NSP12_T393I/N_A220V/NSP8_T141M/Spike_A222V)	hCoV-19/Italy/CAM-AMES-17-29/2021	EPI_ISL_1158028
2021.GSCAM.1158029.0304.1	NAPOLI	NAPOLI	A.2.5	S	(N_M234I/Spike_N709S/NSP1_L4F/NSP13_P77L/NS3_G196V/NS3_S74F/NSP4_F308Y/NSP6_H11Q/N_S197L/NSP12_M629T/Spike_D614G/NS8_L84S/Spike_L452R/NSP4_T492I)	hCoV-19/Italy/CAM-AMES-17-39/2021	EPI_ISL_1158029
2021.GSCAM.1158030.0304.1	NAPOLI	NAPOLI	B.1.1.7	GRY	(Spike_H69del/N_L139F/NSP10_T12I/NSP3_T183I/NSP3_A890D/NSP6_G107del/Spike_T716I/NSP6_S106del/Spike_A570D/Spike_D1118H/NSP6_F108del/NS8_Y73C/Spike_V70del/Spike_N501Y/NSP12_P323L/Spike_P681H/Spike_D614G/Spike_Y144del/N_D3L/Spike_S982A/N_Q239H)	hCoV-19/Italy/CAM-AMES-18-40/2021	EPI_ISL_1158030
2021.GSCAM.1167311.0305.1	NAPOLI	NAPOLI	B.1.1.7	GRY	(NSP3_T1198I/Spike_H69del/NS8_Q27stop/NSP3_T183I/NSP12_F157V/Spike_T716I/NSP6_S106del/N_R203K/Spike_A570D/NSP13_K460R/Spike_N501Y/NSP2_A31V/NSP3_I1412T/NS8_R52I/Spike_P681H/NSP14_E347G/Spike_Y144del/NS3_V90F/NSP6_G107del/NSP3_A890D/Spike_D1118H/NSP6_F108del/NS8_Y73C/N_G204R/Spike_V70del/NSP12_P323L/Spike_D614G/N_D3L/Spike_S982A/N_S235F)	hCoV-19/Italy/CAM-AMES-25-82/2021	EPI_ISL_1167311
2021.GSCAM.1167312.0305.1	NAPOLI	NAPOLI	B.1.1.7	GRY	(Spike_H69del/NS8_Q27stop/NSP10_T12I/NSP3_T183I/Spike_T716I/NSP6_S106del/Spike_A570D/NSP3_V207L/NSP3_G307C/Spike_N501Y/NSP3_I1412T/NS8_R52I/NSP14_M153I/Spike_P681H/Spike_Y144del/N_L139F/NSP3_T749I/NSP6_G107del/NSP3_A890D/Spike_D1118H/NSP6_F108del/NS8_Y73C/Spike_V70del/NSP12_P323L/Spike_D614G/N_D3L/Spike_S982A/N_S235F)	hCoV-19/Italy/CAM-AMES-24-85/2021	EPI_ISL_1167312
2021.GSCAM.1167313.0305.1	NAPOLI	NAPOLI	B.1.177.29	GV	(NSP3_S126L/NS6_T10I/NSP15_S25F/Spike_P272L/NSP3_E95D/NSP12_P323L/Spike_A262S/Spike_D614G/N_A220V/NSP5_T199I/Spike_A222V)	hCoV-19/Italy/CAM-AMES-24-43/2021	EPI_ISL_1167313
2021.GSCAM.1167314.0305.1	NAPOLI	NAPOLI	B.1.160	GH	(N_M234I/Spike_S477N/NSP4_M324I/NSP3_P1787S/NSP6_A117V/NSP12_A185S/NS3_Q57H/NS3_G224C/NSP13_E261D/NSP12_P323L/Spike_D614G/NSP12_V776L/NSP2_D155N/NSP13_K218R)	hCoV-19/Italy/CAM-AMES-24-72/2021	EPI_ISL_1167314
2021.GSCAM.1167315.0305.1	NAPOLI	NAPOLI	B.1.1.7	GRY	(NSP10_T12I/NSP3_T183I/Spike_T716I/NSP6_S106del/N_R203K/Spike_A570D/NSP3_G307C/Spike_N501Y/NSP3_I1412T/Spike_P681H/NSP3_H1274Y/Spike_Y144del/N_L139F/NSP6_G107del/NSP3_A890D/Spike_D1118H/NSP6_F108del/NS8_Y73C/N_G204R/NSP12_A716V/NSP12_P323L/Spike_D614G/N_D3L/Spike_S982A)	hCoV-19/Italy/CAM-AMES-25-85/2021	EPI_ISL_1167315
2021.GSCAM.1167316.0305.1	NAPOLI	NAPOLI	B.1.236	G	(NSP3_T1022I/NSP13_H290Y/Spike_G1219S/NSP3_I1683T/N_S194L/Spike_N439K/NSP13_P47L/NSP12_A526V/NSP14_M49I/NSP12_P323L/Spike_D614G)	hCoV-19/Italy/CAM-AMES-23-6/2021	EPI_ISL_1167316
2021.GSCAM.1167317.0305.1	NAPOLI	NAPOLI	B.1.1.7	GRY	(NSP10_T12I/NSP3_T183I/Spike_T716I/NSP6_S106del/N_R203K/Spike_A570D/NSP3_G307C/Spike_N501Y/NSP3_I1412T/Spike_P681H/Spike_Y144del/N_L139F/NSP6_G107del/NSP3_A890D/Spike_D1118H/NSP6_F108del/NS8_Y73C/N_G204R/NSP12_P323L/Spike_D614G/N_D3L/Spike_S982A/N_S235F)	hCoV-19/Italy/CAM-AMES-24-73/2021	EPI_ISL_1167317
2021.GSCAM.1167318.0305.1	NAPOLI	NAPOLI	A.2.5	S	(Spike_G142del/N_M234I/NSP1_L4F/NSP13_P77L/NS3_G196V/NS3_S74F/NSP4_F308Y/NSP6_H11Q/N_S197L/Spike_V143del/NSP12_M629T/NSP3_K839E/Spike_D614G/NS8_L84S/Spike_L452R/N_P383L/NSP4_T492I/Spike_L141del)	hCoV-19/Italy/CAM-AMES-24-83/2021	EPI_ISL_1167318
2021.GSCAM.1167319.0305.1	NAPOLI	NAPOLI	B.1.1.7	GRY	(Spike_H69del/NS8_H112Y/NSP3_T183I/Spike_T716I/NSP3_T1306I/NSP6_S106del/N_R203K/Spike_A570D/Spike_N501Y/NSP3_I1412T/Spike_P681H/Spike_Y144del/NSP6_G107del/NSP3_A890D/NSP2_Y316C/Spike_D1118H/NSP6_F108del/NS8_Y73C/N_G204R/Spike_V70del/NSP12_P323L/Spike_D614G/N_D3L/Spike_S982A/N_S235F)	hCoV-19/Italy/CAM-AMES-25-57/2021	EPI_ISL_1167319
2021.GSCAM.1167320.0305.1	NAPOLI	NAPOLI	B.1.177	GV	(NS3_S60F/NSP4_A380V/NS3_V112F/NSP12_P323L/Spike_D614G/N_A220V/Spike_A222V/NS8_N89S)	hCoV-19/Italy/CAM-AMES-23-27/2021	EPI_ISL_1167320
2021.GSCAM.1167321.0305.1	NAPOLI	NAPOLI	B.1.177	GV	(NSP6_A54S/NS3_Q218L/NSP12_P323L/Spike_D614G/Spike_Q675H/N_A220V/Spike_Q779K/Spike_A222V)	hCoV-19/Italy/CAM-AMES-25-95/2021	EPI_ISL_1167321
2021.GSCAM.1167322.0305.1	NAPOLI	NAPOLI	B.1.1.7	GRY	(Spike_H69del/NS8_Q27stop/NSP10_T12I/NSP3_T183I/Spike_T716I/NSP6_S106del/N_R203K/Spike_A570D/NSP3_G307C/Spike_N501Y/NSP3_I1412T/NS8_R52I/Spike_P681H/Spike_Y144del/N_L139F/NSP6_G107del/NSP3_A890D/Spike_D1118H/NSP6_F108del/NS8_Y73C/N_G204R/Spike_V70del/NSP12_P323L/Spike_D614G/N_D3L/Spike_S982A/N_S235F)	hCoV-19/Italy/CAM-AMES-25-26/2021	EPI_ISL_1167322
2021.GSCAM.1167323.0305.1	NAPOLI	NAPOLI	B.1.1.7	GRY	(Spike_H69del/NSP10_T12I/NSP3_T183I/NSP12_S434F/Spike_T716I/NSP6_S106del/N_R203K/Spike_A570D/NSP3_G307C/Spike_N501Y/NSP2_N328T/Spike_P217S/NSP3_I1412T/Spike_P681H/Spike_Y144del/N_L139F/Spike_S221L/NSP6_G107del/NSP3_A890D/Spike_D1118H/NSP6_F108del/NS8_Y73C/N_G204R/Spike_V70del/NSP12_P323L/Spike_D614G/Spike_R158S/N_D3L/Spike_S982A/N_S235F)	hCoV-19/Italy/CAM-AMES-23-55/2021	EPI_ISL_1167323
2021.GSCAM.1167324.0305.1	NAPOLI	NAPOLI	B.1.1.7	GRY	(NS8_Q27stop/N_L139F/NSP10_T12I/NSP3_T183I/NSP3_A890D/NSP6_G107del/Spike_T716I/NSP6_S106del/Spike_A570D/Spike_D1118H/NSP6_F108del/NS8_Y73C/NSP3_G307C/NSP12_A716V/Spike_N501Y/NS8_R52I/NSP12_P323L/Spike_P681H/Spike_D614G/Spike_Y144del/N_D3L/Spike_S982A)	hCoV-19/Italy/CAM-AMES-25-55/2021	EPI_ISL_1167324
2021.GSCAM.1167325.0305.1	NAPOLI	NAPOLI	B.1.177.29	GV	(NSP3_S126L/NSP3_G145C/NS6_T10I/NSP15_S25F/Spike_P272L/NSP3_E95D/NSP12_P323L/Spike_A262S/Spike_D614G/N_A220V/NSP5_T199I/Spike_A222V)	hCoV-19/Italy/CAM-AMES-24-63/2021	EPI_ISL_1167325
2021.GSCAM.1167326.0305.1	NAPOLI	NAPOLI	B.1.1.7	GRY	(Spike_H69del/NS8_Q27stop/NSP10_T12I/NSP3_T183I/Spike_T716I/NSP6_S106del/N_R203K/Spike_A570D/NSP3_G307C/Spike_N501Y/NSP3_I1412T/NS8_R52I/Spike_P681H/Spike_Y144del/N_L139F/NSP4_S137L/NSP6_G107del/NSP3_A890D/Spike_D1118H/NSP6_F108del/NS8_Y73C/N_G204R/Spike_V70del/NSP12_P323L/Spike_D614G/N_D3L/Spike_S982A/N_S235F)	hCoV-19/Italy/CAM-AMES-25-5/2021	EPI_ISL_1167326
2021.GSCAM.1167327.0305.1	NAPOLI	NAPOLI	B.1.1.7	GRY	(NSP3_T1198I/Spike_H69del/NS8_Q27stop/NSP3_T183I/NSP12_F157V/Spike_T716I/NSP6_S106del/N_R203K/Spike_A570D/NSP13_K460R/Spike_N501Y/NSP2_A31V/NSP3_I1412T/NS8_R52I/Spike_P681H/NSP14_E347G/Spike_Y144del/NS3_V90F/NSP6_G107del/NSP3_A890D/Spike_D1118H/NSP6_F108del/NS8_Y73C/N_G204R/Spike_V70del/NSP12_P323L/Spike_D614G/N_D3L/Spike_S982A/N_S235F)	hCoV-19/Italy/CAM-AMES-25-22/2021	EPI_ISL_1167327
2021.GSCAM.1167442.0305.1	NAPOLI	NAPOLI	B.1.177	GV	(NSP6_A54S/NS3_Q218L/NSP12_P323L/Spike_D614G/Spike_Q675H/N_A220V/Spike_Q779K/Spike_A222V)	hCoV-19/Italy/CAM-AMES-23-5/2021	EPI_ISL_1167442
2021.GSCAM.1167443.0305.1	NAPOLI	NAPOLI	B.1.1.7	GRY	(NSP2_L550F/NS8_Q27stop/NSP3_T183I/NSP3_A890D/Spike_T716I/N_R203K/Spike_A570D/Spike_D1118H/NS8_Y73C/N_G204R/NSP12_A529V/Spike_N501Y/NSP3_I1412T/NS8_R52I/NSP12_P323L/Spike_P681H/Spike_D614G/Spike_Y144del/N_D3L/Spike_S982A/N_S235F)	hCoV-19/Italy/CAM-AMES-24-41/2021	EPI_ISL_1167443
2021.GSCAM.1167444.0305.1	NAPOLI	NAPOLI	B.1.160	GH	(N_M234I/Spike_S477N/NSP4_M324I/NSP3_P1787S/NSP6_A117V/NSP12_A185S/NS3_Q57H/NS3_G224C/NSP3_V359F/NSP13_E261D/NSP3_E399D/NSP12_P323L/N_Q28H/Spike_D614G/NSP12_V776L/NSP2_D155N/NSP13_K218R)	hCoV-19/Italy/CAM-AMES-23-72/2021	EPI_ISL_1167444
2021.GSCAM.1167445.0305.1	NAPOLI	NAPOLI	B.1.1.7	GRY	(NSP3_E1789K/NSP3_T183I/NSP3_A890D/NSP6_G107del/Spike_T716I/NSP6_S106del/N_R203K/Spike_A570D/Spike_D1118H/NSP6_F108del/NS8_Y73C/NSP13_K460R/N_G204R/NSP13_T431N/Spike_N501Y/NSP12_P323L/Spike_P681H/Spike_D614G/Spike_Y144del/NSP14_S230F/N_D3L/Spike_S982A/N_S235F)	hCoV-19/Italy/CAM-AMES-25-29/2021	EPI_ISL_1167445
2021.GSCAM.1167446.0305.1	NAPOLI	NAPOLI	B.1.160	GH	(N_M234I/Spike_S477N/NSP4_M324I/NSP3_P1787S/NSP6_A117V/NSP12_A185S/NS3_Q57H/NS3_G224C/NSP3_V359F/NSP13_E261D/NSP12_P323L/Spike_D614G/NSP12_V776L/NSP2_D155N/NSP13_K218R)	hCoV-19/Italy/CAM-AMES-24-69/2021	EPI_ISL_1167446
2021.GSCAM.1167447.0305.1	NAPOLI	NAPOLI	B.1	G	(Spike_A570D/Spike_D614G/N_D3L)	hCoV-19/Italy/CAM-AMES-23-2/2021	EPI_ISL_1167447
2021.GSCAM.1167448.0305.1	NAPOLI	NAPOLI	B.1.111	G	(N_L139F/NSP10_T12I/NS8_Y73C/N_D3L/NSP9_R74M)	hCoV-19/Italy/CAM-AMES-23-1/2021	EPI_ISL_1167448
2021.GSCAM.1167449.0305.1	NAPOLI	NAPOLI	B.1.1.7	GRY	(NSP2_L550F/NSP10_T12I/NSP3_A890D/Spike_T716I/Spike_A570D/NSP12_A716V/Spike_P681H/Spike_D614G)	hCoV-19/Italy/CAM-AMES-23-58/2021	EPI_ISL_1167449
2021.GSCAM.1167450.0305.1	NAPOLI	NAPOLI	B.1	G	(N_L139F/NSP10_T12I/NSP13_L428P/NSP12_T402I/NSP12_P323L/Spike_D614G/NSP16_C115R)	hCoV-19/Italy/CAM-AMES-25-84/2021	EPI_ISL_1167450
2021.GSCAM.1167451.0305.1	NAPOLI	NAPOLI	B.1.1.7	GRY	(N_L139F/Spike_P809S/NSP2_A403V/Spike_T716I/Spike_A570D/NS8_Y73C/Spike_N501Y/Spike_P681H/Spike_D614G/N_D3L/Spike_S982A)	hCoV-19/Italy/CAM-AMES-23-85/2021	EPI_ISL_1167451
2021.GSCAM.1167452.0305.1	NAPOLI	NAPOLI	B.1.1.7	GRY	(NSP10_T12I/NS8_Y73C/NSP12_P323L/Spike_D614G)	hCoV-19/Italy/CAM-AMES-25-78/2021	EPI_ISL_1167452
2021.GSCAM.1167453.0305.1	NAPOLI	NAPOLI	B.1	G	(NSP12_P323L)	hCoV-19/Italy/CAM-AMES-25-40/2021	EPI_ISL_1167453
2021.GSCAM.1167455.0305.1	NAPOLI	NAPOLI	B.1.258.14	G	(NSP13_H290Y/N_S194L/Spike_N439K/Spike_D614G)	hCoV-19/Italy/CAM-AMES-24-88/2021	EPI_ISL_1167455
2021.GSCAM.1167456.0305.1	NAPOLI	NAPOLI	B.1	G	(N_G97D/NS8_Y105D/NSP3_I414V/NSP12_P323L)	hCoV-19/Italy/CAM-AMES-25-71/2021	EPI_ISL_1167456
2021.GSCAM.1167457.0305.1	NAPOLI	NAPOLI	A.2.5	S	(NSP1_L4F/Spike_A570D/NS3_S74F/NSP12_M629T/Spike_D614G/NS8_L84S/NSP4_T492I/Spike_S803L)	hCoV-19/Italy/CAM-AMES-25-24/2021	EPI_ISL_1167457
2021.GSCAM.1167458.0305.1	NAPOLI	NAPOLI	B.1.1.7	GRY	(NSP2_L550F/NSP10_T12I/N_R203K/Spike_D1118H/NS8_Y73C/N_G204R/N_D3L/Spike_S982A/N_S235F)	hCoV-19/Italy/CAM-AMES-24-14/2021	EPI_ISL_1167458
2021.GSCAM.1167459.0305.1	NAPOLI	NAPOLI	B.1.1.7	GRY	(NSP10_T12I/NSP6_G107del/NSP6_S106del/Spike_A570D/NSP6_F108del/NS8_Y73C/NSP3_I1412T/Spike_D614G/N_D3L)	hCoV-19/Italy/CAM-AMES-24-81/2021	EPI_ISL_1167459
2021.GSCAM.1167460.0305.1	NAPOLI	NAPOLI	B	GV	(NSP4_I43V/N_H145Y/NS3_Y184H/Spike_W152L/Spike_D614G/N_A220V/N_A254T/Spike_A222V)	hCoV-19/Italy/CAM-AMES-24-89/2021	EPI_ISL_1167460
2021.GSCAM.1167461.0305.1	NAPOLI	NAPOLI	B.1.177	G	(N_T141I/NSP2_G147S/NSP13_D260Y/NSP8_S41F/Spike_D614G)	hCoV-19/Italy/CAM-AMES-24-27/2021	EPI_ISL_1167461
2021.GSCAM.1167462.0305.1	NAPOLI	NAPOLI	B.1	G	(NSP10_T12I/NSP7_T81I/NSP15_A81V/NSP3_I1683T/Spike_A570D/NSP14_M49I/Spike_N501Y/NSP12_P323L/Spike_D614G)	hCoV-19/Italy/CAM-AMES-23-38/2021	EPI_ISL_1167462
2021.GSCAM.1167463.0305.1	NAPOLI	NAPOLI	B.1.1.7	GRY	(N_L139F/NSP10_T12I/Spike_D1118H/NS8_Y73C/NSP12_P323L/N_D3L/Spike_S982A/NSP12_N158H)	hCoV-19/Italy/CAM-AMES-23-9/2021	EPI_ISL_1167463
2021.GSCAM.1167464.0305.1	NAPOLI	NAPOLI	B.1.1.7	GRY	(N_L139F/NSP10_T12I/NSP3_A890D/M_T106M/Spike_D1118H/NSP13_Q492stop/NS8_Y73C/NSP12_P323L/N_D3L/M_I32T)	hCoV-19/Italy/CAM-AMES-25-41/2021	EPI_ISL_1167464
2021.GSCAM.1167465.0305.1	NAPOLI	NAPOLI	B.1.258	G	(NSP10_T12I/NSP13_H290Y/NSP13_I493T/NSP12_P323L)	hCoV-19/Italy/CAM-AMES-24-93/2021	EPI_ISL_1167465
2021.GSCAM.1167466.0305.1	NAPOLI	NAPOLI	B.1.1.7	GRY	(N_L139F/NS3_A54S/Spike_A570D/NS8_Y73C/Spike_N501Y/Spike_D614G/N_D3L)	hCoV-19/Italy/CAM-AMES-23-43/2021	EPI_ISL_1167466
2021.GSCAM.1167467.0305.1	NAPOLI	NAPOLI	B.1	G	(N_H145Y/NS3_Q218L/Spike_D614G/Spike_Q675H)	hCoV-19/Italy/CAM-AMES-23-62/2021	EPI_ISL_1167467
2021.GSCAM.1167468.0305.1	NAPOLI	NAPOLI	B.1.177	G	(NSP10_T12I/NSP6_G107del/NSP6_S106del/NSP6_F108del/NS8_Y73C/NSP1_P80S/NSP12_P323L/NSP5_K90R/N_A220V/Spike_S982A)	hCoV-19/Italy/CAM-AMES-24-92/2021	EPI_ISL_1167468
2021.GSTAA.1110386.0301.1	TRENTO	TRENTO	B.1.160	GH	(N_M234I/Spike_S477N/NSP4_M324I/NS3_E241K/NSP12_A185S/NS3_Q57H/NSP1_P80S/NSP13_E261D/NSP12_P323L/Spike_D614G/NSP14_S255I/NSP6_L37F/N_A376T/NSP12_V776L/NSP13_K218R)	hCoV-19/Italy/TAA-IGA-1900494609/2021	EPI_ISL_1110386
2021.GSTAA.1110342.0301.1	TRENTO	TRENTO	B.1.1.7	GRY	(Spike_H69del/NS8_Q27stop/NSP3_T183I/Spike_T716I/NS8_K68stop/NSP6_S106del/N_R203K/Spike_A570D/Spike_N501Y/NSP13_L256F/NSP3_I1412T/NS8_R52I/Spike_P681H/Spike_Y144del/NSP6_G107del/NSP3_A890D/Spike_D1118H/NSP6_F108del/NSP13_Y253H/NS8_Y73C/N_G204R/Spike_V70del/NSP12_P323L/Spike_D614G/N_D3L/Spike_S982A/N_S235F)	hCoV-19/Italy/TAA-IGA-1900488384/2021	EPI_ISL_1110342
2021.GSTAA.1110381.0301.1	TRENTO	TRENTO	B.1.1.7	GRY	(NSP3_P1187S/Spike_H69del/NS8_Q27stop/NSP3_T183I/Spike_T716I/NS8_K68stop/NSP6_S106del/N_R203K/Spike_A570D/Spike_N501Y/NSP13_L256F/NSP3_I1412T/NS8_R52I/Spike_A672V/Spike_P681H/Spike_Y144del/NSP6_G107del/NSP3_A890D/Spike_D1118H/NSP6_F108del/NS8_Y73C/N_G204R/Spike_V70del/NSP12_P323L/Spike_D614G/N_D3L/Spike_S982A/N_S235F)	hCoV-19/Italy/TAA-IGA-1900486906/2021	EPI_ISL_1110381
2021.GSTAA.1110380.0301.1	TRENTO	TRENTO	B.1.1.7	GRY	(Spike_H69del/NS8_Q27stop/NSP3_T183I/Spike_T716I/NS8_K68stop/NSP6_S106del/N_R203K/Spike_A570D/Spike_N501Y/NSP13_L256F/NSP3_I1412T/NS8_R52I/Spike_P681H/Spike_Y144del/NSP6_G107del/NSP3_A890D/Spike_D1118H/NSP6_F108del/NS8_Y73C/N_G204R/Spike_V70del/NSP12_P323L/Spike_D614G/N_D3L/Spike_S982A/N_S235F)	hCoV-19/Italy/TAA-IGA-1900486504/2021	EPI_ISL_1110380
2021.GSTAA.1110316.0301.1	TRENTO	TRENTO	B.1.351	GH	(E_P71L/NSP3_K837N/Spike_K417N/NSP6_S106del/Spike_E484K/Spike_A701V/Spike_N501Y/Spike_A243del/NS7a_Y97H/Spike_D215G/Spike_L244del/NSP6_G107del/NSP7_L56F/N_T205I/NSP6_F108del/Spike_L242del/NS3_Q57H/NSP2_T85I/Spike_D80A/NSP12_P323L/NSP2_K214E/NSP5_K90R/Spike_D614G/NSP13_T588I/NS3_S171L)	hCoV-19/Italy/TAA-IGA-1900490093/2021	EPI_ISL_1110316
2021.GSTAA.1110359.0301.1	TRENTO	TRENTO	B.1.1.7	GRY	(Spike_H69del/NS8_Q27stop/NSP3_T183I/Spike_T716I/NS8_K68stop/NSP6_S106del/N_R203K/Spike_A570D/Spike_N501Y/NSP13_L256F/NSP3_I1412T/NS8_R52I/Spike_P681H/Spike_Y144del/NSP6_G107del/NSP3_A890D/Spike_D1118H/NSP6_F108del/NS8_Y73C/NSP12_D194G/N_G204R/Spike_V70del/NSP12_P323L/NSP16_P215S/Spike_D614G/N_D3L/Spike_S982A/N_S235F)	hCoV-19/Italy/TAA-IGA-1900486201/2021	EPI_ISL_1110359
2021.GSTAA.1110315.0301.1	TRENTO	TRENTO	B.1.351	GH	(E_P71L/NSP3_K837N/Spike_K417N/NS8_I121L/NSP6_S106del/Spike_E484K/Spike_A701V/Spike_N501Y/Spike_A243del/NS7a_Y97H/Spike_D215G/Spike_L244del/NSP6_G107del/NSP7_L56F/N_T205I/NSP6_F108del/Spike_L242del/NS3_Q57H/NSP2_T85I/NSP3_S1675G/Spike_D80A/NSP12_P323L/NSP2_K214E/NSP5_K90R/Spike_D614G/NSP13_T588I/NS3_S171L)	hCoV-19/Italy/TAA-IGA-1900490117/2021	EPI_ISL_1110315
2021.GSTAA.1110358.0301.1	TRENTO	TRENTO	B.1.258	G	(Spike_H69del/NSP13_H290Y/NSP3_I1683T/NSP3_V238L/Spike_N439K/NS7a_H47Y/NSP13_A446S/NSP13_A598S/NSP9_M101I/NSP12_V720I/Spike_V70del/NSP12_P323L/Spike_D614G)	hCoV-19/Italy/TAA-IGA-1900485999/2021	EPI_ISL_1110358
2021.GSTAA.1110357.0301.1	TRENTO	TRENTO	B.1.177	GV	(NSP6_M52I/NSP16_E142A/NSP3_I1192M/N_H145Y/Spike_P272L/N_P13L/NSP5_A260V/NSP12_P323L/Spike_A262S/Spike_D614G/N_A220V/NSP14_S374F/Spike_A222V)	hCoV-19/Italy/TAA-IGA-1900491783/2021	EPI_ISL_1110357
2021.GSTAA.1110313.0301.1	TRENTO	TRENTO	B.1	GV	(NS7b_E39stop/Spike_Q675R/Spike_L18F/NSP3_E869D/NSP12_P323L/Spike_D614G/NSP3_K1804N/N_A220V/Spike_A222V)	hCoV-19/Italy/TAA-IGA-1900487351/2021	EPI_ISL_1110313
2021.GSTAA.1110319.0301.1	TRENTO	TRENTO	B.1.1.7	GRY	(Spike_H69del/NSP3_P1044S/NS8_Q27stop/NSP3_T183I/Spike_T716I/NS8_K68stop/NSP6_S106del/N_R203K/Spike_A570D/Spike_N501Y/NSP13_L256F/NSP3_I1412T/NS8_R52I/Spike_P681H/Spike_Y144del/NSP6_G107del/NSP3_A890D/Spike_D1118H/NSP6_F108del/NS8_Y73C/N_G204R/Spike_V70del/NSP12_P323L/Spike_D614G/NSP4_A87D/N_D3L/Spike_S982A/N_S235F)	hCoV-19/Italy/TAA-IGA-1900491261/2021	EPI_ISL_1110319
2021.GSTAA.1110318.0301.1	TRENTO	TRENTO	B.1.1.7	GRY	(Spike_H69del/NS8_Q27stop/NSP3_T183I/Spike_T716I/NS8_K68stop/NSP6_S106del/N_R203K/Spike_A570D/Spike_N501Y/NSP13_L256F/NSP3_I1412T/NS8_R52I/Spike_P681H/Spike_Y144del/NSP6_G107del/NSP3_A890D/Spike_D1118H/NSP6_F108del/NS8_Y73C/N_G204R/Spike_V70del/NSP12_P323L/Spike_D614G/NSP4_A87D/N_D3L/Spike_S982A/N_S235F)	hCoV-19/Italy/TAA-IGA-1900491251/2021	EPI_ISL_1110318
2021.GSTAA.1110317.0301.1	TRENTO	TRENTO	B.1.258	G	(Spike_H69del/NS8_Q27stop/NSP13_H290Y/NSP3_I1683T/NSP3_V238L/Spike_N439K/NSP13_A446S/NSP13_A598S/NSP9_M101I/NSP12_V720I/Spike_V70del/NS8_R52I/NSP12_P323L/Spike_D614G)	hCoV-19/Italy/TAA-IGA-1900490302/2021	EPI_ISL_1110317
2021.GSTAA.1110352.0301.1	TRENTO	TRENTO	B.1.177	GV	(NSP2_S211F/NSP8_P133S/Spike_S50T/N_H145Y/Spike_P272L/NSP12_P323L/Spike_D614G/N_A220V/Spike_A222V/NSP4_I44L)	hCoV-19/Italy/TAA-IGA-1900491751/2021	EPI_ISL_1110352
2021.GSTAA.1110351.0301.1	TRENTO	TRENTO	B.1.1.7	GRY	(Spike_H69del/NS8_Q27stop/NSP3_T183I/Spike_T716I/NS8_K68stop/NSP6_S106del/N_R203K/Spike_A570D/Spike_N501Y/NSP13_L256F/NSP3_I1412T/NS8_R52I/Spike_P681H/Spike_Y144del/NSP6_G107del/NSP3_A890D/Spike_D1118H/NSP6_F108del/NS8_Y73C/N_G204R/Spike_V70del/NSP12_P323L/Spike_D614G/NSP4_A87D/N_D3L/NSP3_P503S/Spike_S982A/N_S235F)	hCoV-19/Italy/TAA-IGA-1900492360/2021	EPI_ISL_1110351
2021.GSTAA.1110350.0301.1	TRENTO	TRENTO	B.1.1.7	GRY	(Spike_H69del/NS8_Q27stop/NSP3_T183I/Spike_T716I/NS8_K68stop/NSP6_S106del/N_R203K/Spike_A570D/Spike_N501Y/NSP13_L256F/NSP3_I1412T/NS8_R52I/Spike_P681H/Spike_Y144del/NSP6_G107del/NSP3_A890D/Spike_D1118H/NSP6_F108del/NS8_Y73C/N_G204R/Spike_V70del/NSP12_P323L/Spike_D614G/NSP4_A87D/N_D3L/NSP3_P503S/Spike_S982A/N_S235F)	hCoV-19/Italy/TAA-IGA-1900492359/2021	EPI_ISL_1110350
2021.GSEMR.1158846.0304.1	BOLOGNA	BOLOGNA	P.1	GR	(Spike_R190S/NSP6_S106del/Spike_H655Y/Spike_E484K/N_R203K/Spike_T1027I/Spike_K417T/Spike_D138Y/Spike_N501Y/NS3_S253P/Spike_L18F/N_P80R/Spike_T20N/NSP3_K977Q/NSP6_G107del/NSP6_F108del/NSP3_S370L/Spike_M177I/N_G204R/NS8_E92K/NS7a_V71I/NSP3_E888D/Spike_P26S/NSP12_P323L/Spike_D614G/Spike_V1176F/NSP13_E341D)	hCoV-19/Italy/EMR-UOM-PVS_0073/2021	EPI_ISL_1158846
2021.GSTUS.1163688.0305.1	FIRENZE	FIRENZE	B.1.1.7	GRY	(Spike_H69del/NS8_Q27stop/NSP3_T183I/Spike_T716I/NSP6_S106del/N_R203K/Spike_A570D/Spike_N501Y/NSP3_I1412T/NS8_R52I/Spike_P681H/Spike_Y144del/NSP3_E405A/NSP6_G107del/NSP3_A890D/Spike_D1118H/NSP6_F108del/NS8_Y73C/N_G204R/NSP6_L260F/Spike_V70del/NSP12_P323L/Spike_D614G/N_D3L/Spike_S982A/Spike_L141del/N_S235F)	hCoV-19/Italy/TUS-Siena2/2021	EPI_ISL_1163688
2021.GSTUS.1163689.0305.1	FIRENZE	FIRENZE	B.1.351	GH	(E_P71L/NSP3_K837N/Spike_S943P/Spike_K417N/NSP6_S106del/Spike_E484K/Spike_A701V/Spike_N501Y/Spike_A243del/Spike_L18F/Spike_D215G/NSP13_P300L/Spike_L244del/NSP6_G107del/N_T205I/NSP6_F108del/Spike_L242del/NS3_Q57H/NSP2_T85I/Spike_D80A/NSP12_P323L/NSP5_K90R/Spike_D614G/NS3_S171L)	hCoV-19/Italy/TUS-Siena7/2021	EPI_ISL_1163689
2021.GSTUS.1163690.0305.1	FIRENZE	FIRENZE	P.1	GR	(Spike_R190S/NSP6_S106del/Spike_H655Y/Spike_E484K/N_R203K/Spike_K417T/Spike_T1027I/Spike_D138Y/Spike_N501Y/NS3_S253P/Spike_L18F/N_P80R/Spike_T20N/NSP3_K977Q/NSP6_G107del/NSP6_F108del/NSP3_S370L/N_G204R/NS8_E92K/Spike_P26S/NSP12_P323L/Spike_D614G/Spike_S813N/Spike_V1176F/Spike_P812S/NSP13_E341D)	hCoV-19/Italy/TUS-Siena12/2021	EPI_ISL_1163690
2021.GSTUS.1163691.0305.1	FIRENZE	FIRENZE	P.1	GR	(NSP5_P108S/Spike_R190S/NSP6_S106del/Spike_H655Y/Spike_E484K/N_R203K/Spike_K417T/Spike_T1027I/Spike_D138Y/Spike_N501Y/NS3_S253P/Spike_L18F/N_P80R/Spike_T20N/NSP3_K977Q/NSP6_G107del/NSP6_F108del/NSP3_S370L/N_G204R/NS8_E92K/Spike_P26S/NSP12_P323L/NSP5_K90R/Spike_D614G/Spike_V1176F/NSP13_E341D)	hCoV-19/Italy/TUS-Siena28/2021	EPI_ISL_1163691
2021.GSTUS.1163692.0305.1	FIRENZE	FIRENZE	B.1.1.7	GRY	(Spike_H69del/NS8_Q27stop/NSP3_T183I/Spike_T716I/NSP6_S106del/N_R203K/Spike_A570D/Spike_N501Y/NSP3_I1412T/NS8_R52I/Spike_P681H/Spike_Y144del/NSP2_L550F/NSP6_G107del/NSP3_A890D/Spike_D1118H/NSP6_F108del/NS8_Y73C/N_G204R/Spike_V70del/NSP12_P323L/Spike_D614G/N_D3L/Spike_S982A/NSP4_S218F/N_S235F)	hCoV-19/Italy/TUS-Siena29/2021	EPI_ISL_1163692
2021.GSCAM.1167328.0305.1	NAPOLI	NAPOLI	B.1.1.7	GRY	(Spike_H69del/NS8_Q27stop/NSP3_T183I/Spike_T716I/NSP6_S106del/N_R203K/Spike_A570D/NSP12_A529V/Spike_N501Y/NSP3_I1412T/NS8_R52I/Spike_P681H/Spike_Y144del/NSP2_L550F/NSP6_L75F/NSP6_G107del/NSP3_A890D/Spike_D1118H/NSP6_F108del/NS8_Y73C/N_G204R/Spike_V70del/NSP12_P323L/Spike_D614G/N_D3L/Spike_S982A/N_S235F)	hCoV-19/Italy/CAM-AMES-23-34/2021	EPI_ISL_1167328
2021.GSCAM.1167329.0305.1	NAPOLI	NAPOLI	B.1.177	GV	(NSP13_P529S/NSP6_A54S/NS3_Q218L/NSP12_P323L/Spike_D614G/Spike_Q675H/N_A220V/Spike_Q779K/Spike_A222V)	hCoV-19/Italy/CAM-AMES-25-45/2021	EPI_ISL_1167329
2021.GSCAM.1167330.0305.1	NAPOLI	NAPOLI	B.1.1.7	GRY	(NS8_H112Y/NSP3_T183I/Spike_T716I/NSP3_T1306I/NSP6_S106del/N_R203K/Spike_A570D/Spike_N501Y/NSP3_I1412T/Spike_P681H/Spike_Y144del/NSP6_G107del/NSP3_A890D/NSP2_Y316C/Spike_D1118H/NSP6_F108del/NS8_Y73C/N_G204R/NSP12_P323L/Spike_D614G/N_D3L/Spike_S982A/N_S235F)	hCoV-19/Italy/CAM-AMES-25-54/2021	EPI_ISL_1167330
2021.GSCAM.1167331.0305.1	NAPOLI	NAPOLI	B.1.1.7	GRY	(Spike_H69del/NS3_L15F/NSP3_T183I/Spike_T716I/NSP6_S106del/N_R203K/Spike_A570D/NSP3_H342Y/N_L219F/NSP13_K460R/NSP4_F17L/Spike_N501Y/NSP3_S1296F/NSP3_I1412T/NS8_R52I/Spike_P681H/NSP2_I216M/Spike_Y144del/NSP6_G107del/NSP3_A890D/Spike_D1118H/NSP6_F108del/NS8_Y73C/N_G204R/Spike_V70del/NSP12_P323L/Spike_D614G/N_D3L/Spike_S982A/N_S235F)	hCoV-19/Italy/CAM-AMES-25-38/2021	EPI_ISL_1167331
2021.GSCAM.1167332.0305.1	NAPOLI	NAPOLI	B.1.1.7	GRY	(Spike_H69del/NS8_H112Y/NSP3_T183I/Spike_T716I/NSP3_T1306I/NSP6_S106del/N_R203K/Spike_A570D/Spike_N501Y/NSP3_I1412T/Spike_P681H/Spike_Y144del/NSP6_G107del/NSP3_A890D/NSP2_Y316C/Spike_D1118H/NSP6_F108del/NS8_Y73C/N_G204R/Spike_V70del/NSP12_P323L/Spike_D614G/N_D3L/Spike_S982A/N_S235F)	hCoV-19/Italy/CAM-AMES-25-21/2021	EPI_ISL_1167332
2021.GSCAM.1167333.0305.1	NAPOLI	NAPOLI	B.1	GV	(NSP12_P94L/NSP6_A54S/NS7a_A13T/NSP3_T860I/NSP12_P323L/Spike_D614G/Spike_Q787K/Spike_Q675H/N_A220V/NSP3_G1389S/Spike_A222V)	hCoV-19/Italy/CAM-AMES-25-3/2021	EPI_ISL_1167333
2021.GSCAM.1167334.0305.1	NAPOLI	NAPOLI	B.1.1.7	GRY	(Spike_H69del/NSP10_T12I/NSP3_T183I/Spike_T716I/NSP6_S106del/Spike_A570D/NSP3_G307C/Spike_N501Y/NSP3_I1412T/Spike_P681H/Spike_Y144del/N_L139F/NSP6_G107del/NSP3_A890D/Spike_D1118H/NSP6_F108del/NS8_Y73C/Spike_V70del/NSP12_P323L/Spike_D614G/N_D3L/Spike_S982A/N_S235F)	hCoV-19/Italy/CAM-AMES-25-67/2021	EPI_ISL_1167334
2021.GSCAM.1167335.0305.1	NAPOLI	NAPOLI	B.1.1.7	GRY	(Spike_H69del/NS8_Q27stop/NSP10_T12I/NSP3_T183I/Spike_T716I/NSP6_S106del/N_R203K/Spike_A570D/NSP3_G307C/Spike_N501Y/NSP3_I1412T/NS8_R52I/NS8_T80E/Spike_P681H/Spike_Y144del/N_L139F/NSP6_G107del/NSP3_A890D/Spike_D1118H/NSP6_F108del/NS8_Y73C/N_G204R/Spike_V70del/NSP12_P323L/Spike_D614G/N_D3L/Spike_S982A/N_S235F)	hCoV-19/Italy/CAM-AMES-23-88/2021	EPI_ISL_1167335
2021.GSCAM.1167336.0305.1	NAPOLI	NAPOLI	B.1.1.7	GRY	(Spike_H69del/NS8_Q27stop/NSP10_T12I/NSP3_T183I/Spike_T716I/NSP6_S106del/N_R203K/Spike_A570D/NSP3_G307C/Spike_N501Y/NSP3_I1412T/NS8_R52I/Spike_P681H/Spike_Y144del/N_L139F/NSP4_S137L/NSP6_G107del/NSP3_A890D/Spike_D1118H/NSP6_F108del/NS8_Y73C/N_G204R/Spike_V70del/NSP12_P323L/Spike_D614G/N_D3L/Spike_S982A/N_S235F)	hCoV-19/Italy/CAM-AMES-25-13/2021	EPI_ISL_1167336
2021.GSCAM.1167337.0305.1	NAPOLI	NAPOLI	A.2.5	S	(Spike_G142del/N_M234I/NSP1_L4F/NSP13_P77L/Spike_D215A/NS3_G196V/NS3_S74F/NSP4_F308Y/Spike_ins215AGY/NSP6_H11Q/N_S197L/Spike_V143del/NSP12_M629T/NSP3_K839E/Spike_D614G/NS8_L84S/Spike_L452R/N_P383L/NSP4_T492I/Spike_L141del)	hCoV-19/Italy/CAM-AMES-24-84/2021	EPI_ISL_1167337
2021.GSCAM.1167338.0305.1	NAPOLI	NAPOLI	B.1.1.7	GRY	(Spike_H69del/NS8_Q27stop/NSP10_T12I/NSP3_T183I/Spike_T716I/NSP6_S106del/N_R203K/Spike_A570D/NSP3_G307C/M_A142V/Spike_N501Y/NSP3_I1412T/NS8_R52I/Spike_P681H/Spike_Y144del/N_L139F/NSP6_G107del/NSP3_A890D/Spike_D1118H/NSP6_F108del/NS8_Y73C/N_G204R/Spike_V70del/NSP12_A716V/NSP12_P323L/Spike_D614G/N_D3L/Spike_S982A/N_S235F)	hCoV-19/Italy/CAM-AMES-25-83/2021	EPI_ISL_1167338
2021.GSCAM.1167339.0305.1	NAPOLI	NAPOLI	B.1.1.7	GRY	(Spike_H69del/NS8_Q27stop/NSP10_T12I/NSP3_T183I/NSP2_A247V/Spike_T716I/NSP6_S106del/N_R203K/Spike_A570D/NSP3_G307C/Spike_N501Y/NSP4_T147I/NSP3_I1412T/NS8_R52I/Spike_P681H/Spike_Y144del/N_L139F/NSP6_G107del/NSP3_A890D/Spike_D1118H/NSP6_F108del/NS8_Y73C/N_G204R/Spike_V70del/NSP12_P323L/Spike_D614G/N_D3L/Spike_S982A/N_S235F)	hCoV-19/Italy/CAM-AMES-25-68/2021	EPI_ISL_1167339
2021.GSCAM.1167340.0305.1	NAPOLI	NAPOLI	B.1.1.7	GRY	(Spike_H69del/NS8_H112Y/NS8_Q27stop/NSP3_T183I/Spike_T716I/NSP3_T1306I/NSP6_S106del/N_R203K/Spike_A570D/Spike_N501Y/NSP3_I1412T/NSP12_G671C/NS8_R52I/Spike_P681H/Spike_Y144del/NSP6_G107del/NSP3_A890D/NSP2_Y316C/Spike_D1118H/NSP6_F108del/NS8_Y73C/N_G204R/Spike_V70del/NSP2_N280D/Spike_I794T/NSP12_P323L/Spike_D614G/N_D3L/Spike_S982A/N_S235F)	hCoV-19/Italy/CAM-AMES-25-36/2021	EPI_ISL_1167340
2021.GSCAM.1167341.0305.1	NAPOLI	NAPOLI	B.1.1.7	GRY	(Spike_H69del/NS8_H112Y/NSP3_T183I/Spike_T716I/NSP3_T1306I/NSP6_S106del/N_R203K/Spike_A570D/Spike_N501Y/NSP3_I1412T/Spike_P681H/Spike_Y144del/NSP6_G107del/NSP3_A890D/NSP2_Y316C/Spike_D1118H/NSP6_F108del/NS8_Y73C/N_G204R/Spike_V70del/NSP12_P323L/Spike_D614G/N_D3L/Spike_S982A/N_S235F)	hCoV-19/Italy/CAM-AMES-25-37/2021	EPI_ISL_1167341
2021.GSCAM.1167342.0305.1	NAPOLI	NAPOLI	B.1.1.420	GR	(Spike_L18F/NSP6_Q160R/NS3_W149C/Spike_D1139N/Spike_S151I/NSP3_T1306I/N_R203K/N_P13S/N_S197T/N_G204R/NSP3_T820I/NSP12_P323L/NSP12_T85I/Spike_D614G/Spike_N440K)	hCoV-19/Italy/CAM-AMES-24-56/2021	EPI_ISL_1167342
2021.GSCAM.1167343.0305.1	NAPOLI	NAPOLI	B.1.1.7	GRY	(Spike_H69del/NSP10_T12I/NSP3_T183I/Spike_T716I/NSP6_S106del/N_R203K/Spike_A570D/NSP3_G307C/Spike_N501Y/NSP3_I1412T/NS8_R52I/Spike_P681H/Spike_Y144del/N_L139F/NSP6_G107del/NSP3_A890D/Spike_D1118H/NSP6_F108del/NS8_Y73C/N_G204R/Spike_V70del/NSP12_P323L/Spike_D614G/N_D3L/Spike_S982A/N_S235F)	hCoV-19/Italy/CAM-AMES-23-29/2021	EPI_ISL_1167343
2021.GSCAM.1167469.0305.1	NAPOLI	NAPOLI	B.1	G	(NSP1_I114T/NSP6_G107del/NSP6_S106del/NSP6_F108del/NS8_Y73C/NSP12_P323L/Spike_D614G/Spike_Q675H/N_D3L/Spike_Q779K)	hCoV-19/Italy/CAM-AMES-23-3/2021	EPI_ISL_1167469
2021.GSCAM.1167470.0305.1	NAPOLI	NAPOLI	B.1.177	GV	(Spike_S477N/NS8_Y73C/NSP12_P323L/Spike_D614G/N_A220V/Spike_A222V/Spike_F157L)	hCoV-19/Italy/CAM-AMES-25-9/2021	EPI_ISL_1167470
2021.GSCAM.1167471.0305.1	NAPOLI	NAPOLI	B.1.1.7	GRY	(NS8_H112Y/Spike_T716I/NSP3_T1306I/N_R203K/Spike_A570D/NS8_Y73C/N_G204R/Spike_N501Y/Spike_P681H/Spike_D614G/N_D3L/N_S235F)	hCoV-19/Italy/CAM-AMES-23-67/2021	EPI_ISL_1167471
2021.GSCAM.1167472.0305.1	NAPOLI	NAPOLI	B.1.258	G	(NSP13_H290Y/NSP13_V187L/NS3_S40L/N_S194L/Spike_D1118H/NSP12_P323L)	hCoV-19/Italy/CAM-AMES-23-20/2021	EPI_ISL_1167472
2021.GSCAM.1167473.0305.1	NAPOLI	NAPOLI	B.1.1.7	GRY	(N_L139F/NSP10_T12I/NSP3_A890D/Spike_D1118H/NS8_Y73C/NSP12_P323L/N_D3L/Spike_S982A)	hCoV-19/Italy/CAM-AMES-25-56/2021	EPI_ISL_1167473
2021.GSCAM.1167474.0305.1	NAPOLI	NAPOLI	B.1.1.7	GRY	(NS3_L15F/NSP3_A890D/Spike_A570D/NS8_Y73C/N_L219F/NSP13_K460R/NSP12_P323L/Spike_D614G/N_D3L)	hCoV-19/Italy/CAM-AMES-25-88/2021	EPI_ISL_1167474
2021.GSCAM.1167475.0305.1	NAPOLI	NAPOLI	B.1.1.7	GRY	(NSP3_T183I/NSP3_A890D/NSP6_G107del/Spike_T716I/NSP3_T1306I/NSP6_S106del/N_R203K/Spike_A570D/NSP6_F108del/N_G204R/Spike_N501Y/Spike_P681H/Spike_D614G/Spike_Y144del/N_D3L/Spike_S982A/N_S235F)	hCoV-19/Italy/CAM-AMES-23-24/2021	EPI_ISL_1167475
2021.GSCAM.1167476.0305.1	NAPOLI	NAPOLI	B.1	GV	(NSP6_G107del/NSP6_S106del/Spike_A570D/NSP6_F108del/NS8_Y73C/NS3_Q218L/NSP12_P323L/Spike_D614G/N_A220V/N_D3L/Spike_Q779K/Spike_A222V)	hCoV-19/Italy/CAM-AMES-23-4/2021	EPI_ISL_1167476
2021.GSCAM.1167477.0305.1	NAPOLI	NAPOLI	B.1.1.7	GRY	(M_T77I/N_L139F/NSP6_C223del/NSP10_T12I/NSP3_A890D/Spike_T716I/Spike_A570D/Spike_D1118H/NSP6_C221del/NS8_Y73C/Spike_N501Y/NSP6_T222del/Spike_P681H/Spike_D614G/Spike_Y144del/N_D3L/Spike_S982A)	hCoV-19/Italy/CAM-AMES-25-69/2021	EPI_ISL_1167477
2021.GSCAM.1167478.0305.1	NAPOLI	NAPOLI	B.1.1.7	GRY	(N_L139F/NSP10_T12I/NSP3_T183I/NSP3_A890D/Spike_D1118H/NS8_Y73C/NSP3_G307C/N_D3L/Spike_S982A)	hCoV-19/Italy/CAM-AMES-24-55/2021	EPI_ISL_1167478
2021.GSCAM.1167479.0305.1	NAPOLI	NAPOLI	B.1.1.7	GRY	(NS3_V90F/NSP12_K98E/NSP14_H373Y/NSP3_A890D/NSP12_F157V/N_R203K/NSP14_T372I/Spike_D1118H/NSP14_W348C/NS8_Y73C/NSP13_K460R/N_G204R/NSP2_A31V/NSP12_P323L/NSP14_E347G/N_D3L/Spike_S982A/N_S235F)	hCoV-19/Italy/CAM-AMES-24-54/2021	EPI_ISL_1167479
2021.GSCAM.1167480.0305.1	NAPOLI	NAPOLI	B.1.258.14	G	(NSP6_G107del/N_S194L/NSP6_S106del/NSP6_F108del/NSP14_M49I/NSP12_P323L)	hCoV-19/Italy/CAM-AMES-24-30/2021	EPI_ISL_1167480
2021.GSCAM.1167481.0305.1	NAPOLI	NAPOLI	B.1.258.14	G	(NSP13_H290Y/NSP15_A81V/NSP14_D345Y/N_S194L/NSP14_M49I/NSP12_P323L)	hCoV-19/Italy/CAM-AMES-25-94/2021	EPI_ISL_1167481
2021.GSCAM.1167482.0305.1	NAPOLI	NAPOLI	B.1.1	G	(NSP10_T12I/NSP3_T183I/NSP13_I249V/Spike_A570D/Spike_D1118H/NS8_Y73C/NSP12_P323L/Spike_D614G/N_D3L/Spike_Q677H)	hCoV-19/Italy/CAM-AMES-23-17/2021	EPI_ISL_1167482
2021.GSCAM.1167483.0305.1	NAPOLI	NAPOLI	B.1.177	GV	(NSP3_I1192M/N_H145Y/NS3_T268M/Spike_W152L/NSP12_P323L/Spike_D614G/Spike_Q675H/N_A220V/Spike_A222V)	hCoV-19/Italy/CAM-AMES-25-48/2021	EPI_ISL_1167483
2021.GSCAM.1167484.0305.1	NAPOLI	NAPOLI	B.1.177	G	(NSP5_I78S/NSP1_D33N/NSP5_P108S/Spike_A1078V/Spike_I666V/NSP12_P323L/N_Q9H/Spike_D614G/NSP6_L37F/N_A220V/NSP3_P395L/N_A90S)	hCoV-19/Italy/CAM-AMES-23-91/2021	EPI_ISL_1167484
2021.GSCAM.1167485.0305.1	NAPOLI	NAPOLI	B.1.1.7	GRY	(N_L139F/NSP10_T12I/NSP3_A890D/Spike_A570D/NS8_Y73C/NSP12_P323L/Spike_D614G/N_D3L/NSP13_T214I)	hCoV-19/Italy/CAM-AMES-25-81/2021	EPI_ISL_1167485
2021.GSCAM.1167486.0305.1	NAPOLI	NAPOLI	B.1.1.7	GRY	(N_L139F/NSP10_T12I/NSP3_T183I/NSP3_A890D/Spike_T716I/Spike_A570D/Spike_D1118H/NS8_Y73C/NSP3_G307C/Spike_N501Y/NSP4_D61E/NSP12_P323L/Spike_P681H/Spike_D614G/Spike_Y144del/N_D3L/Spike_S982A/N_Q239H)	hCoV-19/Italy/CAM-AMES-23-94/2021	EPI_ISL_1167486
2021.GSCAM.1167487.0305.1	NAPOLI	NAPOLI	B.1.1.7	GRY	(N_L139F/NSP10_T12I/NSP3_A890D/Spike_T716I/Spike_A570D/Spike_D1118H/NS8_Y73C/Spike_N501Y/NSP12_P323L/Spike_D614G/N_D3L/Spike_S982A)	hCoV-19/Italy/CAM-AMES-24-82/2021	EPI_ISL_1167487
2021.GSCAM.1167488.0305.1	NAPOLI	NAPOLI	B.1.1.7	GRY	(NSP3_T183I/NSP13_S236I/NSP3_A890D/N_R203K/Spike_A570D/NS8_Y73C/N_G204R/Spike_N501Y/NSP12_P323L/Spike_D614G/N_D3L/NSP12_P227L/N_S235F)	hCoV-19/Italy/CAM-AMES-23-87/2021	EPI_ISL_1167488
2021.GSCAM.1167489.0305.1	NAPOLI	NAPOLI	B.1.1.7	GRY	(NSP2_L550F/NSP3_T183I/NSP3_A890D/NSP6_G107del/Spike_T716I/NSP6_S106del/N_R203K/Spike_A570D/Spike_D1118H/NSP6_F108del/NS8_Y73C/N_G204R/NSP12_A529V/Spike_N501Y/NSP12_P323L/Spike_P681H/Spike_D614G/N_D3L/Spike_S982A/N_S235F)	hCoV-19/Italy/CAM-AMES-24-24/2021	EPI_ISL_1167489
2021.GSCAM.1167490.0305.1	NAPOLI	NAPOLI	B.1.1.7	GRY	(N_L139F/NSP10_T12I/NSP3_A890D/Spike_T716I/Spike_A570D/Spike_D1118H/NS8_Y73C/E_V75L/NSP12_A716V/Spike_N501Y/NSP12_P323L/Spike_P681H/Spike_D614G/N_D3L/Spike_S982A)	hCoV-19/Italy/CAM-AMES-23-59/2021	EPI_ISL_1167490
2021.GSCAM.1167491.0305.1	NAPOLI	NAPOLI	B.1.1.7	GRY	(N_L139F/NSP10_T12I/NSP3_T183I/NSP3_A890D/Spike_T716I/Spike_A570D/Spike_D1118H/NS8_Y73C/NSP3_G307C/NSP12_P323L/Spike_P681H/Spike_D614G/N_D3L/Spike_S982A)	hCoV-19/Italy/CAM-AMES-23-13/2021	EPI_ISL_1167491
2021.GSTAA.1110356.0301.1	TRENTO	TRENTO	B.1.1.7	GRY	(Spike_H69del/NS8_Q27stop/NSP3_T183I/Spike_T716I/NS8_K68stop/NSP6_S106del/N_R203K/Spike_A570D/Spike_N501Y/NSP13_L256F/NSP3_I1412T/NS8_R52I/Spike_P681H/Spike_Y144del/NSP6_G107del/NSP3_A890D/NSP7_V58G/Spike_D1118H/NSP6_F108del/NS8_Y73C/N_G204R/Spike_V70del/NSP12_P323L/Spike_D614G/N_D3L/Spike_S982A/N_S235F)	hCoV-19/Italy/TAA-IGA-1900485960/2021	EPI_ISL_1110356
2021.GSTAA.1110312.0301.1	TRENTO	TRENTO	B.1.1.7	GRY	(Spike_H69del/NS8_Q27stop/NSP3_T183I/Spike_T716I/NS8_K68stop/NSP6_S106del/N_R203K/Spike_A570D/Spike_N501Y/NSP13_L256F/NSP3_I1412T/NS8_R52I/Spike_P681H/Spike_Y144del/N_T334I/NSP6_G107del/NSP3_A890D/Spike_D1118H/NSP3_P1132L/NSP6_F108del/NS8_Y73C/N_G204R/Spike_V70del/NSP12_P323L/Spike_D614G/N_D3L/Spike_S982A/N_S235F)	hCoV-19/Italy/TAA-IGA-1900488184/2021	EPI_ISL_1110312
2021.GSTAA.1110355.0301.1	TRENTO	TRENTO	B.1.1.7	GRY	(Spike_H69del/NS8_Q27stop/NSP3_T183I/Spike_T716I/NS8_K68stop/NSP6_S106del/N_R203K/Spike_A570D/Spike_N501Y/NSP13_L256F/NSP3_I1412T/NS8_R52I/Spike_P681H/Spike_Y144del/N_G120V/NSP6_G107del/NSP3_A890D/Spike_D1118H/NSP6_F108del/NS8_Y73C/N_G204R/Spike_V70del/NSP12_P323L/Spike_D614G/NSP4_A87D/N_D3L/Spike_S982A/N_S235F)	hCoV-19/Italy/TAA-IGA-1900489156/2021	EPI_ISL_1110355
2021.GSTAA.1110311.0301.1	TRENTO	TRENTO	B.1.177	GV	(NSP2_S211F/NSP8_P133S/Spike_S50T/N_H145Y/Spike_P272L/NSP12_P323L/Spike_A262S/Spike_D614G/N_A220V/Spike_A222V/NSP4_I44L)	hCoV-19/Italy/TAA-IGA-1900487260/2021	EPI_ISL_1110311
2021.GSTAA.1110354.0301.1	TRENTO	TRENTO	B.1.1.7	GRY	(Spike_H69del/NS8_Q27stop/NSP3_T183I/Spike_T716I/NSP6_S106del/N_R203K/Spike_A570D/NSP2_T44I/Spike_N501Y/NSP3_I1412T/NS8_R52I/Spike_P681H/Spike_Y144del/NSP3_E405A/NSP6_G107del/NSP3_A890D/Spike_D1118H/NSP6_F108del/NS8_Y73C/N_G204R/NSP6_L260F/Spike_V70del/NSP12_P323L/Spike_D614G/N_D3L/Spike_S982A/N_S235F)	hCoV-19/Italy/TAA-IGA-1900491621/2021	EPI_ISL_1110354
2021.GSTAA.1110353.0301.1	TRENTO	TRENTO	B.1.160	GH	(N_M234I/Spike_S477N/NSP4_M324I/NS3_E241K/NSP12_A185S/NS3_Q57H/NSP1_P80S/NSP13_E261D/NSP12_P323L/Spike_D614G/NSP14_S255I/N_A376T/NSP12_V776L/NSP13_K218R)	hCoV-19/Italy/TAA-IGA-1900491599/2021	EPI_ISL_1110353
2021.GSTAA.1110327.0301.1	TRENTO	TRENTO	B.1.1.7	GRY	(Spike_H69del/NS8_Q27stop/NSP3_T183I/Spike_T716I/NS8_K68stop/NSP6_S106del/N_R203K/Spike_A570D/NSP3_N22S/NSP5_H64Y/Spike_N501Y/NSP3_I1412T/NS8_R52I/Spike_P681H/Spike_Y144del/NSP6_G107del/NSP3_A890D/Spike_T307I/Spike_D1118H/NSP6_F108del/NSP3_T678I/NS8_Y73C/N_G204R/Spike_V70del/NSP12_T26I/NSP12_P323L/NS7a_T115I/Spike_D614G/N_D3L/Spike_S982A/N_S235F)	hCoV-19/Italy/TAA-IGA-1900490909/2021	EPI_ISL_1110327
2021.GSTAA.1110326.0301.1	TRENTO	TRENTO	B.1.177.4	G	(NSP13_H290Y/NSP3_V238L/NSP9_M101I/NSP3_V929I/NSP12_P323L/Spike_D614G)	hCoV-19/Italy/TAA-IGA-1900488830/2021	EPI_ISL_1110326
2021.GSTAA.1110369.0301.1	TRENTO	TRENTO	B.1.160	GH	(N_M234I/Spike_S477N/NSP4_M324I/NS3_E241K/NSP12_A185S/NS3_Q57H/NSP1_P80S/NSP13_E261D/NSP12_P323L/Spike_D614G/NSP14_S255I/N_A376T/NSP12_V776L/NSP13_K218R)	hCoV-19/Italy/TAA-IGA-1900492434/2021	EPI_ISL_1110369
2021.GSTAA.1110325.0301.1	TRENTO	TRENTO	B.1.1.7	GRY	(NSP3_P1187S/Spike_H69del/NS8_Q27stop/NSP3_T183I/Spike_T716I/NS8_K68stop/NSP6_S106del/N_R203K/Spike_A570D/Spike_N501Y/NSP13_L256F/NSP3_I1412T/NS8_R52I/Spike_A672V/Spike_P681H/Spike_Y144del/NSP6_G107del/NSP3_A890D/Spike_D1118H/NSP6_F108del/NS8_Y73C/N_G204R/Spike_V70del/NSP12_P323L/Spike_D614G/N_D3L/Spike_S982A/N_S235F)	hCoV-19/Italy/TAA-IGA-1900484764/2021	EPI_ISL_1110325
2021.GSTAA.1110368.0301.1	TRENTO	TRENTO	B.1.258	G	(Spike_H69del/NSP13_H290Y/NSP3_I1683T/NSP3_V238L/Spike_N439K/NSP13_A446S/NSP13_A598S/NSP9_M101I/NSP12_V720I/Spike_V70del/NSP12_P323L/Spike_D614G)	hCoV-19/Italy/TAA-IGA-1900493696/2021	EPI_ISL_1110368
2021.GSTAA.1110324.0301.1	TRENTO	TRENTO	B.1.177	GV	(NSP3_K429N/NSP6_A54S/NSP3_V929I/NSP12_P323L/Spike_D614G/N_A220V/Spike_A222V)	hCoV-19/Italy/TAA-IGA-1900489894/2021	EPI_ISL_1110324
2021.GSTAA.1110329.0301.1	TRENTO	TRENTO	B.1.177	GV	(NSP3_K429N/NSP6_A54S/NSP3_V929I/NSP12_P323L/Spike_D614G/N_A220V/Spike_A222V)	hCoV-19/Italy/TAA-IGA-1900488383/2021	EPI_ISL_1110329
2021.GSTAA.1110328.0301.1	TRENTO	TRENTO	B.1.258	G	(N_H145Y/NSP5_A260V/NSP12_P323L/Spike_D614G)	hCoV-19/Italy/TAA-IGA-1900491667/2021	EPI_ISL_1110328
2021.GSTAA.1110363.0301.1	TRENTO	TRENTO	B.1.1.7	GRY	(Spike_H69del/NS8_Q27stop/NSP3_T183I/Spike_T716I/NS8_K68stop/NSP6_S106del/N_R203K/Spike_A570D/NSP3_I1881V/Spike_N501Y/NSP13_L256F/NSP3_I1412T/NS8_R52I/Spike_P681H/Spike_Y144del/NSP12_T806I/NSP6_G107del/NSP3_A890D/Spike_D1118H/NSP6_F108del/NS8_Y73C/NS8_E110stop/N_D402Y/NS3_E102G/N_G204R/Spike_V70del/NSP12_P323L/Spike_D614G/NSP4_A87D/NSP16_V294F/N_D3L/Spike_S982A/N_S235F)	hCoV-19/Italy/TAA-IGA-1900489148/2021	EPI_ISL_1110363
2021.GSTAA.1110362.0301.1	TRENTO	TRENTO	B.1.258	G	(NSP13_H290Y/NSP13_A598S/NSP9_M101I/NSP12_P323L)	hCoV-19/Italy/TAA-IGA-1900494791/2021	EPI_ISL_1110362
2021.GSTAA.1110361.0301.1	TRENTO	TRENTO	B.1.1.7	GRY	(Spike_H69del/NS8_Q27stop/NSP3_T183I/Spike_T716I/NS8_K68stop/NSP6_S106del/N_R203K/Spike_A570D/Spike_N501Y/NSP13_L256F/NSP3_I1412T/NS8_R52I/Spike_P681H/Spike_Y144del/NSP6_G107del/NSP3_A890D/Spike_D1118H/NSP6_F108del/NS8_Y73C/N_G204R/Spike_V70del/NSP12_P323L/Spike_D614G/N_D3L/Spike_S982A/N_S235F)	hCoV-19/Italy/TAA-IGA-1900492915/2021	EPI_ISL_1110361
2021.GSTAA.1110360.0301.1	TRENTO	TRENTO	B.1.160	GH	(N_M234I/Spike_S477N/NSP4_M324I/NS3_E241K/NSP12_A185S/NS3_Q57H/NSP1_P80S/NSP13_E261D/NSP12_P323L/Spike_D614G/N_A134V/NSP14_S255I/N_A376T/NSP12_V776L/NSP13_K218R)	hCoV-19/Italy/TAA-IGA-1900494958/2021	EPI_ISL_1110360
2021.GSTAA.1110367.0301.1	TRENTO	TRENTO	B.1.177	GV	(NSP6_M52I/NSP1_R24C/NSP3_I1192M/N_H145Y/Spike_P272L/N_P13L/NSP5_A260V/NSP12_P323L/Spike_A262S/Spike_D614G/N_A220V/NSP14_S374F/Spike_A222V)	hCoV-19/Italy/TAA-IGA-1900492824/2021	EPI_ISL_1110367
2021.GSTAA.1110323.0301.1	TRENTO	TRENTO	B.1.177	GV	(NS3_P42L/NSP6_A54S/NSP12_P323L/Spike_D614G/Spike_Q675H/NS8_P30L/N_A220V/Spike_A222V)	hCoV-19/Italy/TAA-IGA-1900490004/2021	EPI_ISL_1110323
2021.GSCAM.1167344.0305.1	NAPOLI	NAPOLI	B.1.1.7	GRY	(Spike_H69del/NS8_Q27stop/NSP3_T183I/Spike_T716I/NSP6_S106del/N_R203K/Spike_A570D/NSP12_A529V/Spike_N501Y/NSP3_I1412T/NS8_R52I/Spike_P681H/Spike_Y144del/NS7a_L96F/NSP2_L550F/NSP6_G107del/NSP3_A890D/Spike_D1118H/NSP6_F108del/NS8_Y73C/N_G204R/Spike_V70del/NSP12_P323L/Spike_D614G/N_D3L/Spike_S982A/N_S235F)	hCoV-19/Italy/CAM-AMES-24-29/2021	EPI_ISL_1167344
2021.GSCAM.1167345.0305.1	NAPOLI	NAPOLI	B.1.1.7	GRY	(Spike_H69del/NS8_H112Y/NS8_Q27stop/NSP3_T183I/Spike_T716I/NSP3_T1306I/NSP6_S106del/N_R203K/Spike_A570D/Spike_N501Y/NSP3_I1412T/NSP12_G671C/NS8_R52I/Spike_P681H/Spike_Y144del/NSP6_G107del/NSP3_A890D/NSP2_Y316C/Spike_D1118H/NSP6_F108del/NS8_Y73C/N_G204R/Spike_V70del/NSP2_N280D/Spike_I794T/NSP12_P323L/Spike_D614G/N_D3L/Spike_S982A/N_S235F)	hCoV-19/Italy/CAM-AMES-25-35/2021	EPI_ISL_1167345
2021.GSCAM.1167346.0305.1	NAPOLI	NAPOLI	B.1.1.7	GRY	(Spike_H69del/NS8_Q27stop/NSP10_T12I/NSP3_T183I/Spike_T716I/NSP6_S106del/N_R203K/Spike_A570D/NSP3_G307C/Spike_N501Y/NSP3_I1412T/NS8_R52I/Spike_P681H/Spike_Y144del/N_L139F/NSP6_G107del/NSP3_A890D/Spike_D1118H/NSP6_F108del/NS8_Y73C/N_G204R/Spike_V70del/NSP12_P323L/Spike_D614G/N_D3L/Spike_S982A/N_S235F)	hCoV-19/Italy/CAM-AMES-23-89/2021	EPI_ISL_1167346
2021.GSCAM.1167347.0305.1	NAPOLI	NAPOLI	B.1.1.7	GRY	(Spike_H69del/NS8_Q27stop/NSP3_T183I/Spike_T716I/NSP6_S106del/N_R203K/Spike_A570D/NSP12_A529V/Spike_N501Y/NSP3_I1412T/NS8_R52I/Spike_P681H/Spike_Y144del/NSP2_L550F/NSP6_G107del/NSP3_A890D/Spike_D1118H/NSP6_F108del/NS8_Y73C/N_G204R/Spike_V70del/NSP12_P323L/Spike_D614G/N_D3L/Spike_S982A/N_S235F)	hCoV-19/Italy/CAM-AMES-24-31/2021	EPI_ISL_1167347
2021.GSCAM.1167348.0305.1	NAPOLI	NAPOLI	B.1.1.7	GRY	(Spike_H69del/NSP10_T12I/NSP3_T183I/Spike_T716I/NSP6_S106del/N_R203K/Spike_A570D/NSP3_G307C/Spike_N501Y/NSP3_I1412T/NS8_R52I/Spike_P681H/Spike_Y144del/N_L139F/NSP6_G107del/NSP3_A890D/Spike_D1118H/NSP6_F108del/NS8_Y73C/N_G204R/Spike_V70del/NSP12_P323L/Spike_D614G/N_D3L/Spike_S982A/N_S235F)	hCoV-19/Italy/CAM-AMES-25-86/2021	EPI_ISL_1167348
2021.GSCAM.1167349.0305.1	NAPOLI	NAPOLI	B.1.1.7	GRY	(Spike_H69del/NS8_Q27stop/NSP3_T183I/Spike_T716I/NSP6_S106del/N_R203K/Spike_A570D/NSP12_A529V/Spike_N501Y/NSP3_I1412T/NS8_R52I/Spike_P681H/Spike_Y144del/NSP2_L550F/NSP3_Y816H/NSP6_G107del/NSP3_A890D/Spike_D1118H/NSP6_F108del/NS8_Y73C/N_G204R/Spike_V70del/NSP12_P323L/Spike_D614G/N_D3L/Spike_S982A/N_S235F)	hCoV-19/Italy/CAM-AMES-25-93/2021	EPI_ISL_1167349
2021.GSCAM.1167350.0305.1	NAPOLI	NAPOLI	B.1.1.7	GRY	(Spike_H69del/NS8_Q27stop/NSP3_T183I/Spike_T716I/NSP6_S106del/N_R203K/Spike_A570D/NSP12_A529V/Spike_N501Y/NSP3_I1412T/NS8_R52I/Spike_P681H/Spike_Y144del/NSP2_L550F/NSP3_Y816H/NSP6_G107del/NSP3_A890D/Spike_D1118H/NSP6_F108del/NS8_Y73C/N_G204R/Spike_V70del/NSP12_P323L/Spike_D614G/N_D3L/Spike_S982A/N_S235F)	hCoV-19/Italy/CAM-AMES-25-92/2021	EPI_ISL_1167350
2021.GSCAM.1167351.0305.1	NAPOLI	NAPOLI	B.1.177	GV	(NSP6_A54S/NSP3_G905S/NSP15_S147I/NSP12_P323L/Spike_D614G/Spike_Q675H/NS8_P30L/N_A220V/NSP3_T1590I/Spike_A222V)	hCoV-19/Italy/CAM-AMES-25-32/2021	EPI_ISL_1167351
2021.GSCAM.1167352.0305.1	NAPOLI	NAPOLI	B.1.177.83	GV	(NS3_A59T/NSP3_S176G/NSP3_T1189I/NSP3_K1693N/NS3_H204R/Spike_P272L/NSP12_P323L/Spike_A262S/Spike_D614G/Spike_L452R/Spike_V1268I/N_A220V/NSP15_P270L/Spike_A222V)	hCoV-19/Italy/CAM-AMES-24-86/2021	EPI_ISL_1167352
2021.GSCAM.1167353.0305.1	NAPOLI	NAPOLI	B.1.177	GV	(NSP2_S211F/NSP3_P1103L/NSP6_A54S/NSP12_P323L/Spike_D614G/NS8_P30L/N_A220V/Spike_A222V)	hCoV-19/Italy/CAM-AMES-23-45/2021	EPI_ISL_1167353
2021.GSCAM.1167354.0305.1	NAPOLI	NAPOLI	B.1.1.7	GRY	(Spike_H69del/NS8_Q27stop/NSP3_T183I/Spike_T716I/NSP6_S106del/N_R203K/Spike_A570D/Spike_N501Y/NSP3_I1412T/NS8_R52I/Spike_P681H/Spike_Y144del/NSP12_P227L/NSP13_S236I/NSP6_G107del/NSP3_A890D/Spike_D1118H/NSP6_F108del/NS8_Y73C/N_G204R/Spike_V70del/NSP12_P323L/Spike_D614G/N_D3L/Spike_S982A/N_S235F)	hCoV-19/Italy/CAM-AMES-24-37/2021	EPI_ISL_1167354
2021.GSCAM.1167355.0305.1	NAPOLI	NAPOLI	B.1.177.29	GV	(NSP3_S126L/NS6_T10I/NSP15_S25F/Spike_P272L/NSP3_E95D/NSP12_P323L/Spike_A262S/Spike_D614G/N_A220V/NSP5_T199I/Spike_A222V)	hCoV-19/Italy/CAM-AMES-24-51/2021	EPI_ISL_1167355
2021.GSCAM.1167356.0305.1	NAPOLI	NAPOLI	B.1.1.7	GRY	(NS8_Q27stop/NSP3_T183I/Spike_T716I/NSP6_S106del/N_R203K/Spike_A570D/Spike_N501Y/NSP3_I1412T/NS8_R52I/Spike_P681H/M_A2S/Spike_Y144del/NSP12_P227L/NSP6_G107del/NSP3_A890D/NSP3_L216F/Spike_D1118H/NSP6_F108del/NS8_Y73C/N_G204R/NSP12_P323L/Spike_D614G/N_D3L/Spike_S982A/N_S235F)	hCoV-19/Italy/CAM-AMES-25-90/2021	EPI_ISL_1167356
2021.GSCAM.1167357.0305.1	NAPOLI	NAPOLI	B.1.1.7	GRY	(Spike_H69del/NS8_Q27stop/NSP10_T12I/NSP3_T183I/Spike_T716I/NSP6_S106del/N_R203K/Spike_A570D/NSP3_G307C/Spike_N501Y/NSP3_I1412T/NS8_R52I/Spike_P681H/Spike_Y144del/N_L139F/NSP6_G107del/NSP3_A890D/Spike_D1118H/NSP6_F108del/NS8_Y73C/N_G204R/Spike_V70del/NSP12_P323L/Spike_D614G/N_D3L/Spike_S982A/N_S235F)	hCoV-19/Italy/CAM-AMES-24-62/2021	EPI_ISL_1167357
2021.GSCAM.1167358.0305.1	NAPOLI	NAPOLI	B.1.1.7	GRY	(NS8_H112Y/NS8_Q27stop/NSP3_T183I/Spike_A958S/Spike_T716I/NSP3_T1306I/NSP6_S106del/N_R203K/Spike_A570D/Spike_N501Y/NSP3_I1412T/NS8_R52I/Spike_P681H/Spike_Y144del/N_A308S/NSP6_G107del/NSP3_A890D/Spike_D1118H/NSP2_Y316C/NSP6_F108del/NS8_Y73C/N_G204R/NSP12_P323L/Spike_D614G/N_D3L/Spike_S982A/N_S235F)	hCoV-19/Italy/CAM-AMES-25-64/2021	EPI_ISL_1167358
2021.GSCAM.1167359.0305.1	NAPOLI	NAPOLI	B.1.1.7	GRY	(Spike_H69del/NS8_Q27stop/NSP10_T12I/NSP3_T183I/Spike_T716I/NSP6_S106del/N_R203K/Spike_A570D/NSP3_G307C/Spike_N501Y/NSP3_I1412T/NS8_R52I/Spike_P681H/Spike_Y144del/N_L139F/NSP6_G107del/NSP3_A890D/Spike_D1118H/NSP6_F108del/NS8_Y73C/N_G204R/Spike_V70del/NSP12_A716V/NSP3_I542T/NSP12_P323L/Spike_D614G/N_D3L/Spike_S982A/N_S235F)	hCoV-19/Italy/CAM-AMES-24-22/2021	EPI_ISL_1167359
2021.GSCAM.1167492.0305.1	NAPOLI	NAPOLI	B.1.1.7	GRY	(NS3_V90F/NSP3_T183I/NSP3_A890D/NSP12_F157V/Spike_T716I/N_R203K/Spike_A570D/Spike_D1118H/NS8_Y73C/NSP13_K460R/N_G204R/NSP2_A31V/NSP12_P323L/Spike_P681H/Spike_D614G/NSP14_E347G/Spike_Y144del/N_D3L/Spike_A771S/Spike_S982A/N_S235F)	hCoV-19/Italy/CAM-AMES-25-19/2021	EPI_ISL_1167492
2021.GSCAM.1167493.0305.1	NAPOLI	NAPOLI	B.1.1.7	GRY	(NS8_H112Y/NSP3_T183I/NSP3_A890D/Spike_T716I/NSP3_T1306I/N_R203K/Spike_A570D/NSP2_Y316C/Spike_D1118H/NS8_Y73C/N_G204R/Spike_N501Y/NSP12_P323L/Spike_P681H/Spike_D614G/Spike_Y144del/N_D3L/Spike_S982A/N_S235F)	hCoV-19/Italy/CAM-AMES-25-65/2021	EPI_ISL_1167493
2021.GSCAM.1167494.0305.1	NAPOLI	NAPOLI	B.1.177	G	(NS3_S60F/NS3_L53F/NSP4_A380V/NS3_V112F/NSP12_P323L/Spike_D614G/N_A220V/NS8_N89S)	hCoV-19/Italy/CAM-AMES-23-32/2021	EPI_ISL_1167494
2021.GSCAM.1167495.0305.1	NAPOLI	NAPOLI	B.1.1.7	GRY	(N_L139F/NSP10_T12I/NSP3_A890D/NSP6_G107del/NSP12_S434F/Spike_T716I/NSP6_S106del/Spike_A570D/Spike_D1118H/NSP6_F108del/NS8_Y73C/Spike_N501Y/NSP12_P323L/Spike_P681H/Spike_D614G/N_D3L/Spike_S982A)	hCoV-19/Italy/CAM-AMES-25-72/2021	EPI_ISL_1167495
2021.GSCAM.1167496.0305.1	NAPOLI	NAPOLI	B.1.1.229	GR	(NS3_C153R/NS8_Y105D/N_R203K/NS3_W131C/N_G204R/NSP3_I414V/NSP12_P323L/Spike_D614G/NSP3_P340S)	hCoV-19/Italy/CAM-AMES-24-18/2021	EPI_ISL_1167496
2021.GSCAM.1167497.0305.1	NAPOLI	NAPOLI	B.1.160	GH	(N_M234I/Spike_S477N/NSP4_M324I/NSP3_P1787S/NSP6_A117V/NSP12_A185S/NS3_Q57H/NS3_G224C/NSP13_E261D/NSP12_P323L/N_Q28H/Spike_D614G/NSP12_V776L/NSP2_D155N/NSP13_K218R)	hCoV-19/Italy/CAM-AMES-23-73/2021	EPI_ISL_1167497
2021.GSCAM.1167498.0305.1	NAPOLI	NAPOLI	B.1.1.7	GRY	(NSP2_L550F/NSP3_T183I/NSP3_A890D/Spike_T716I/N_R203K/Spike_A570D/Spike_D1118H/NS8_Y73C/N_G204R/Spike_N501Y/NSP12_P323L/Spike_P681H/Spike_D614G/Spike_Y144del/N_D3L/Spike_S982A/N_S235F)	hCoV-19/Italy/CAM-AMES-24-20/2021	EPI_ISL_1167498
2021.GSCAM.1167499.0305.1	NAPOLI	NAPOLI	B.1.177	GV	(NS3_S60F/NS8_Y73C/NSP2_I349T/NSP12_P323L/Spike_D614G/N_A220V/Spike_A222V)	hCoV-19/Italy/CAM-AMES-23-95/2021	EPI_ISL_1167499
2021.GSCAM.1167500.0305.1	NAPOLI	NAPOLI	B.1.1.7	GRY	(NS8_H112Y/NSP3_T183I/Spike_T716I/NSP3_T1306I/NSP6_S106del/N_R203K/Spike_A570D/Spike_N501Y/Spike_P681H/NSP6_G107del/NSP3_A890D/NSP2_Y316C/Spike_D1118H/NSP6_F108del/NS8_Y73C/N_G204R/NS3_T175I/NSP14_A274S/NSP14_G123D/NSP2_N280D/Spike_I794T/NSP12_P323L/Spike_D614G/N_D3L/Spike_S982A/N_S235F)	hCoV-19/Italy/CAM-AMES-25-33/2021	EPI_ISL_1167500
2021.GSCAM.1167501.0305.1	NAPOLI	NAPOLI	B.1.160	GH	(N_M234I/Spike_S477N/NSP4_M324I/NSP3_P1787S/NSP6_A117V/NSP12_A185S/NS3_Q57H/NS3_G224C/NSP13_E261D/NSP12_P323L/N_Q28H/Spike_D614G/NSP12_V776L/NSP2_D155N/NSP13_K218R)	hCoV-19/Italy/CAM-AMES-23-76/2021	EPI_ISL_1167501
2021.GSCAM.1167502.0305.1	NAPOLI	NAPOLI	B.1.160	GH	(N_M234I/Spike_S477N/NSP4_M324I/NSP3_P1787S/NSP6_A117V/NSP12_A185S/NS3_Q57H/NS3_G224C/NSP13_E261D/NSP12_P323L/N_Q28H/Spike_D614G/N_A376T/NSP12_V776L/NSP2_D155N/NSP13_K218R)	hCoV-19/Italy/CAM-AMES-23-79/2021	EPI_ISL_1167502
2021.GSCAM.1167503.0305.1	NAPOLI	NAPOLI	B.1.177	GV	(NS3_T175I/NSP12_P323L/Spike_D614G/N_A220V/NS3_G174C/Spike_F157L/Spike_A222V)	hCoV-19/Italy/CAM-AMES-25-4/2021	EPI_ISL_1167503
2021.GSCAM.1167504.0305.1	NAPOLI	NAPOLI	B.1.1.7	GRY	(NSP3_T749A/NSP3_T183I/NS3_L41F/NSP3_A890D/Spike_T716I/N_R203K/Spike_A570D/NSP8_Q24R/Spike_D1118H/NS8_Y73C/NSP13_K460R/N_G204R/NS3_A110S/Spike_N501Y/NSP12_P323L/Spike_P681H/Spike_D614G/Spike_Y144del/N_D3L/Spike_S982A/N_S235F)	hCoV-19/Italy/CAM-AMES-25-50/2021	EPI_ISL_1167504
2021.GSCAM.1167505.0305.1	NAPOLI	NAPOLI	B.1.177	G	(NSP6_A54S/NS3_Q218L/NSP12_P323L/Spike_D614G/Spike_Q675H/N_A220V/Spike_Q779K)	hCoV-19/Italy/CAM-AMES-23-12/2021	EPI_ISL_1167505
2021.GSCAM.1167506.0305.1	NAPOLI	NAPOLI	B.1.1	GV	(NSP3_T1456I/Spike_G639S/NSP12_P323L/Spike_A672V/Spike_D614G/N_A220V/NSP4_T492I/Spike_A222V)	hCoV-19/Italy/CAM-AMES-25-47/2021	EPI_ISL_1167506
2021.GSCAM.1167507.0305.1	NAPOLI	NAPOLI	B.1.1.7	GRY	(N_L139F/NSP10_T12I/NSP3_T183I/NSP3_A890D/Spike_T716I/Spike_A570D/Spike_D1118H/NS8_Y73C/M_A142V/Spike_N501Y/NSP12_P323L/Spike_P681H/Spike_D614G/N_D3L/Spike_S982A)	hCoV-19/Italy/CAM-AMES-23-35/2021	EPI_ISL_1167507
2021.GSCAM.1167508.0305.1	NAPOLI	NAPOLI	B.1.1.7	GRY	(NSP3_T183I/NSP3_A890D/Spike_T716I/N_R203K/NSP3_L216F/Spike_A570D/Spike_D1118H/NS8_Y73C/N_G204R/Spike_N501Y/NSP12_P323L/Spike_P681H/Spike_D614G/M_A2S/Spike_Y144del/N_D3L/Spike_S982A/NSP12_P227L/N_S235F)	hCoV-19/Italy/CAM-AMES-23-81/2021	EPI_ISL_1167508
2021.GSCAM.1167509.0305.1	NAPOLI	NAPOLI	B.1.177	GV	(NS3_Q218L/NSP12_P323L/Spike_D614G/Spike_Q675H/N_A220V/Spike_Q779K/Spike_A222V)	hCoV-19/Italy/CAM-AMES-25-44/2021	EPI_ISL_1167509
2021.GSCAM.1167510.0305.1	NAPOLI	NAPOLI	B.1.1.7	GRY	(N_L139F/NSP10_T12I/NSP3_T183I/Spike_R1091H/NSP3_A890D/NSP6_G107del/Spike_T716I/NSP6_S106del/Spike_A570D/Spike_D1118H/NSP6_F108del/NS8_Y73C/Spike_N501Y/NSP12_P323L/Spike_P681H/Spike_D614G/Spike_Y144del/N_D3L/Spike_S982A)	hCoV-19/Italy/CAM-AMES-25-91/2021	EPI_ISL_1167510
2021.GSCAM.1167511.0305.1	NAPOLI	NAPOLI	B.1.1.7	GRY	(NSP2_L550F/NSP3_T183I/NSP3_A890D/Spike_T716I/N_R203K/Spike_A570D/Spike_D1118H/NS8_Y73C/N_G204R/NSP12_A529V/Spike_N501Y/NSP12_P323L/Spike_P681H/Spike_D614G/Spike_Y144del/N_D3L/Spike_S982A/N_S235F)	hCoV-19/Italy/CAM-AMES-24-34/2021	EPI_ISL_1167511
2021.GSCAM.1167512.0305.1	NAPOLI	NAPOLI	B.1.177	GV	(NS3_S60F/NSP4_A380V/NS3_V112F/NSP12_P323L/Spike_D614G/N_A220V/Spike_A222V/NS8_N89S)	hCoV-19/Italy/CAM-AMES-23-28/2021	EPI_ISL_1167512
2021.GSTAA.1110366.0301.1	TRENTO	TRENTO	B.1.1.7	GRY	(Spike_H69del/NS8_Q27stop/NSP3_T183I/Spike_T716I/NS8_K68stop/NSP6_S106del/N_R203K/Spike_A570D/Spike_N501Y/NSP13_L256F/NSP3_I1412T/NS8_R52I/Spike_P681H/Spike_Y144del/NSP6_G107del/NSP3_A890D/Spike_D1118H/NSP6_F108del/NS8_Y73C/N_G204R/Spike_V70del/NSP12_P323L/Spike_D614G/NSP4_A87D/N_D3L/Spike_S982A/N_S235F)	hCoV-19/Italy/TAA-IGA-1900493799/2021	EPI_ISL_1110366
2021.GSTAA.1110322.0301.1	TRENTO	TRENTO	B.1.177	GV	(NSP2_S211F/NSP8_P133S/NSP3_R1297I/Spike_S50T/N_H145Y/Spike_P272L/NSP12_P323L/Spike_A262S/Spike_D614G/N_A220V/Spike_A222V)	hCoV-19/Italy/TAA-IGA-1900489847/2021	EPI_ISL_1110322
2021.GSTAA.1110365.0301.1	TRENTO	TRENTO	B.1	G	(Spike_H69del/NS8_Q27stop/NSP3_A890D/Spike_T716I/NS8_K68stop/Spike_D1118H/NS8_Y73C/Spike_V70del/Spike_N501Y/NSP13_L256F/NS8_R52I/NSP12_P323L/Spike_P681H/Spike_D614G/Spike_Y144del)	hCoV-19/Italy/TAA-IGA-1900474162/2021	EPI_ISL_1110365
2021.GSTAA.1110321.0301.1	TRENTO	TRENTO	B.1.1.7	GRY	(Spike_H69del/NS8_Q27stop/NSP3_T183I/Spike_T716I/NS8_K68stop/NSP6_S106del/N_R203K/Spike_A570D/Spike_N501Y/NSP13_L256F/NSP3_I1412T/NSP13_A4V/NS8_R52I/Spike_P681H/Spike_Y144del/NSP6_G107del/NSP3_A890D/Spike_D1118H/NSP6_F108del/NS8_Y73C/NS8_E110stop/NS3_E102G/N_G204R/Spike_V70del/NSP12_P323L/Spike_D614G/NSP4_A87D/NSP16_V294F/N_D3L/Spike_S982A/N_S235F)	hCoV-19/Italy/TAA-IGA-1900485125/2021	EPI_ISL_1110321
2021.GSTAA.1110364.0301.1	TRENTO	TRENTO	B.1.1.7	GRY	(Spike_H69del/NS8_Q27stop/NSP3_T183I/Spike_T716I/NS8_K68stop/NSP6_S106del/N_R203K/Spike_A570D/Spike_N501Y/NSP13_L256F/NSP3_I1412T/NS8_R52I/Spike_P681H/Spike_Y144del/NSP6_G107del/NSP3_A890D/Spike_D1118H/NSP6_F108del/NS8_Y73C/NS8_E110stop/NS3_E102G/N_G204R/Spike_V70del/NSP12_P323L/Spike_D614G/NSP4_A87D/NSP16_V294F/N_D3L/Spike_S982A/N_S235F)	hCoV-19/Italy/TAA-IGA-1900489285/2021	EPI_ISL_1110364
2021.GSTAA.1110320.0301.1	TRENTO	TRENTO	B.1.1.7	GRY	(Spike_H69del/NSP3_P1044S/NS8_Q27stop/NSP3_T183I/Spike_T716I/NS8_K68stop/NSP6_S106del/N_R203K/Spike_A570D/Spike_N501Y/NSP13_L256F/NSP3_I1412T/NS8_R52I/Spike_P681H/Spike_Y144del/NSP6_G107del/NSP3_A890D/Spike_D1118H/NSP6_F108del/NS8_H40Y/NS8_Y73C/N_G204R/Spike_V70del/NSP12_P323L/Spike_D614G/NSP4_A87D/N_D3L/Spike_S982A/N_S235F)	hCoV-19/Italy/TAA-IGA-1900488171/2021	EPI_ISL_1110320
2021.GSSIC.1120120.0302.1	PALERMO	PALERMO	B.1.1.7	GRY	(Spike_H69del/NS8_Q27stop/NSP3_T183I/Spike_T716I/NSP6_S106del/N_R203K/Spike_A570D/Spike_N501Y/NS8_R52I/NSP3_I1412T/Spike_P681H/Spike_Y144del/NSP6_G107del/NSP3_A890D/Spike_D1118H/NSP6_F108del/NS8_Y73C/N_G204R/Spike_V70del/NS8_S54L/NSP12_P323L/Spike_D614G/N_D3L/Spike_S982A/N_P151L/N_S235F)	hCoV-19/Italy/SIC-PA-IZSBM858-4/2021	EPI_ISL_1120120
2021.TE.103973.1.10	CHIETI	LANCIANO	B.1.177	G	(NSP10_S33G/NSP3_L1942F/NSP12_M666I/NS3_L65I/NSP14_A323P/N_H145Y/NSP3_K1155R/Spike_P272L/NSP12_P323L/Spike_A262S/N_A220V/NSP3_A861T)	hCoV-19/Italy/ABR-IZSGC-96881/2021	EPI_ISL_1121032
2021.TE.103973.1.26	L'AQUILA	CASTEL DI SANGRO	B.1.177	GV	(NSP10_T12I/NSP1_L27F/NSP14_G37V/Spike_P272L/NSP14_M49I/NSP12_P323L/Spike_A262S/Spike_D614G/NSP2_P191L/N_A220V/Spike_A222V)	hCoV-19/Italy/ABR-IZSGC-97620/2021	EPI_ISL_1121033
2021.TE.104032.1.31	TERAMO	ATRI	B.1.1.7	GRY	(NS3_V255del/Spike_H69del/NS8_Q27stop/NSP3_T183I/Spike_T716I/NSP6_S106del/N_R203K/Spike_A570D/NSP8_Q24R/NS3_P258del/NSP13_K460R/Spike_N501Y/NSP3_I1412T/NS8_R52I/Spike_P681H/Spike_Y144del/NSP3_T749A/NS3_V256del/NSP6_G107del/NSP3_A890D/Spike_D1118H/NS3_T12I/NSP6_F108del/NS8_Y73C/N_G204R/Spike_V70del/NSP12_P323L/Spike_D614G/NS3_N257del/N_D3L/Spike_S982A/N_S235F)	hCoV-19/Italy/ABR-IZSGC-89713/2021	EPI_ISL_1121037
2021.TE.104032.1.63	PESCARA	PIANELLA	B.1.1.7	GRY	(Spike_H69del/NS8_Q27stop/Spike_T716I/NSP6_S106del/N_R203K/Spike_A570D/NSP8_Q24R/NSP13_K460R/NS3_W69C/Spike_N501Y/NSP3_I1412T/NS8_R52I/Spike_P681H/Spike_Y144del/NSP6_G107del/Spike_D1118H/NS3_T12I/NSP6_F108del/NS8_Y73C/N_G204R/Spike_V70del/NSP12_P323L/Spike_D614G/N_D3L/Spike_S982A/N_S235F)	hCoV-19/Italy/ABR-IZSGC-92711/2021	EPI_ISL_1121038
2021.GSVEN.1163831.0305.1	VENEZIA	VENEZIA	B.1.160	GH	(NS3_A99T/N_M234I/Spike_S477N/NS7a_H19R/NSP4_M324I/NSP12_A185S/NS3_Q57H/NSP1_P80S/NS7a_T115A/NSP13_E261D/NSP12_P323L/NSP3_A1819V/Spike_D614G/NSP14_S255I/N_A376T/NSP12_V776L/NSP13_K218R)	hCoV-19/Italy/VEN-D2_7_B_1_160/2020	EPI_ISL_1163831
2021.GSVEN.1163831.0305.1	VENEZIA	VENEZIA	B.1.160	GH	(NS3_A99T/N_M234I/Spike_S477N/NS7a_H19R/NSP4_M324I/NSP12_A185S/NS3_Q57H/NSP1_P80S/NS7a_T115A/NSP13_E261D/NSP12_P323L/NSP3_A1819V/Spike_D614G/NSP14_S255I/N_A376T/NSP12_V776L/NSP13_K218R)	hCoV-19/Italy/VEN-D2_7_B_1_160/2020	EPI_ISL_1163831
2021.GSVEN.1163832.0305.1	VENEZIA	VENEZIA	B.1.177	GV	(NSP1_G59S/Spike_G1219V/N_D348Y/Spike_P272L/NSP3_E95D/NSP3_H290Y/NSP12_P323L/Spike_A262S/Spike_D614G/N_A220V/Spike_A222V)	hCoV-19/Italy/VEN-D2_3_B_1_177_4/2020	EPI_ISL_1163832
2021.GSVEN.1163832.0305.1	VENEZIA	VENEZIA	B.1.177	GV	(NSP1_G59S/Spike_G1219V/N_D348Y/Spike_P272L/NSP3_E95D/NSP3_H290Y/NSP12_P323L/Spike_A262S/Spike_D614G/N_A220V/Spike_A222V)	hCoV-19/Italy/VEN-D2_3_B_1_177_4/2020	EPI_ISL_1163832
2021.GSVEN.1163833.0305.1	VENEZIA	VENEZIA	B.1.160	GH	(NSP1_F143del/N_M234I/Spike_S477N/NSP1_K141del/NSP4_M324I/NSP12_A185S/NSP1_S142del/NSP13_T481M/NS3_Q57H/NSP1_P80S/NSP13_E261D/NSP12_P323L/Spike_D614G/NSP14_S255I/N_A376T/NSP12_V776L/NSP13_K218R)	hCoV-19/Italy/VEN-D2_4_B_1_160/2020	EPI_ISL_1163833
2021.GSVEN.1163833.0305.1	VENEZIA	VENEZIA	B.1.160	GH	(NSP1_F143del/N_M234I/Spike_S477N/NSP1_K141del/NSP4_M324I/NSP12_A185S/NSP1_S142del/NSP13_T481M/NS3_Q57H/NSP1_P80S/NSP13_E261D/NSP12_P323L/Spike_D614G/NSP14_S255I/N_A376T/NSP12_V776L/NSP13_K218R)	hCoV-19/Italy/VEN-D2_4_B_1_160/2020	EPI_ISL_1163833
2021.GSVEN.1163834.0305.1	VENEZIA	VENEZIA	B.1.160	GH	(N_M234I/Spike_S477N/NSP4_M324I/NSP12_A185S/NS3_Q57H/NSP1_P80S/NSP13_E261D/NSP12_P323L/Spike_D614G/NSP14_S255I/N_A376T/NSP12_V776L/NSP13_K218R)	hCoV-19/Italy/VEN-D2_1_B_1_160/2020	EPI_ISL_1163834
2021.GSVEN.1163834.0305.1	VENEZIA	VENEZIA	B.1.160	GH	(N_M234I/Spike_S477N/NSP4_M324I/NSP12_A185S/NS3_Q57H/NSP1_P80S/NSP13_E261D/NSP12_P323L/Spike_D614G/NSP14_S255I/N_A376T/NSP12_V776L/NSP13_K218R)	hCoV-19/Italy/VEN-D2_1_B_1_160/2020	EPI_ISL_1163834
2021.GSVEN.1163835.0305.1	VENEZIA	VENEZIA	B.1.177	GV	(N_P365S/NSP3_V299I/NSP7_M75I/NSP12_P323L/Spike_D614G/N_A220V/Spike_Q677H/Spike_A222V)	hCoV-19/Italy/VEN-D2_6_B_1_177/2020	EPI_ISL_1163835
2021.GSVEN.1163835.0305.1	VENEZIA	VENEZIA	B.1.177	GV	(N_P365S/NSP3_V299I/NSP7_M75I/NSP12_P323L/Spike_D614G/N_A220V/Spike_Q677H/Spike_A222V)	hCoV-19/Italy/VEN-D2_6_B_1_177/2020	EPI_ISL_1163835
2021.GSVEN.1163836.0305.1	VENEZIA	VENEZIA	B.1.177	GV	(N_Q229H/NSP6_A54S/NSP12_P323L/Spike_D614G/Spike_Q675H/NS8_P30L/N_A220V/Spike_A222V)	hCoV-19/Italy/VEN-D2_2_B_1_177/2020	EPI_ISL_1163836
2021.GSVEN.1163836.0305.1	VENEZIA	VENEZIA	B.1.177	GV	(N_Q229H/NSP6_A54S/NSP12_P323L/Spike_D614G/Spike_Q675H/NS8_P30L/N_A220V/Spike_A222V)	hCoV-19/Italy/VEN-D2_2_B_1_177/2020	EPI_ISL_1163836
2021.GSVEN.1163837.0305.1	VENEZIA	VENEZIA	B.1.177.84	G	(NSP4_A146V/NSP12_P323L/Spike_D614G/N_A220V)	hCoV-19/Italy/VEN-D3_PD81/2020	EPI_ISL_1163837
2021.GSVEN.1163837.0305.1	VENEZIA	VENEZIA	B.1.177.84	G	(NSP4_A146V/NSP12_P323L/Spike_D614G/N_A220V)	hCoV-19/Italy/VEN-D3_PD81/2020	EPI_ISL_1163837
2021.GSVEN.1163838.0305.1	VENEZIA	VENEZIA	B.1.177.52	GV	(NSP2_A555V/NS3_I118V/Spike_P1162R/NS8_D75N/NSP13_A296S/NSP12_P323L/NSP3_M768I/Spike_D614G/N_A220V/Spike_A222V)	hCoV-19/Italy/VEN-D3_PD80/2020	EPI_ISL_1163838
2021.GSVEN.1163838.0305.1	VENEZIA	VENEZIA	B.1.177.52	GV	(NSP2_A555V/NS3_I118V/Spike_P1162R/NS8_D75N/NSP13_A296S/NSP12_P323L/NSP3_M768I/Spike_D614G/N_A220V/Spike_A222V)	hCoV-19/Italy/VEN-D3_PD80/2020	EPI_ISL_1163838
2021.GSVEN.1163839.0305.1	VENEZIA	VENEZIA	B.1.1	GR	(N_R203K/N_G204R/Spike_G181V/N_R209I/NSP12_P323L/NS3_G49V/Spike_D614G/Spike_Y144del/NSP3_L761I)	hCoV-19/Italy/VEN-D1_7_B_1_1_119/2020	EPI_ISL_1163839
2021.GSVEN.1163839.0305.1	VENEZIA	VENEZIA	B.1.1	GR	(N_R203K/N_G204R/Spike_G181V/N_R209I/NSP12_P323L/NS3_G49V/Spike_D614G/Spike_Y144del/NSP3_L761I)	hCoV-19/Italy/VEN-D1_7_B_1_1_119/2020	EPI_ISL_1163839
2021.GSVEN.1163840.0305.1	VENEZIA	VENEZIA	B.1.177.53	GV	(NSP3_A85V/NS7b_T40I/N_T141I/NSP12_P323L/Spike_D614G/N_A220V/Spike_A222V)	hCoV-19/Italy/VEN-C1_5_B_1_177/2020	EPI_ISL_1163840
2021.GSVEN.1163840.0305.1	VENEZIA	VENEZIA	B.1.177.53	GV	(NSP3_A85V/NS7b_T40I/N_T141I/NSP12_P323L/Spike_D614G/N_A220V/Spike_A222V)	hCoV-19/Italy/VEN-C1_5_B_1_177/2020	EPI_ISL_1163840
2021.GSCAM.1167360.0305.1	NAPOLI	NAPOLI	B.1.177.44	GV	(NSP15_T112I/NSP14_V182I/Spike_Y144F/NSP2_R538K/NSP3_G301C/NSP12_P323L/Spike_D614G/N_A220V/Spike_A222V/N_I292T)	hCoV-19/Italy/CAM-AMES-23-69/2021	EPI_ISL_1167360
2021.GSCAM.1167361.0305.1	NAPOLI	NAPOLI	B.1.1.7	GRY	(Spike_H69del/NS8_Q27stop/NSP10_T12I/NSP3_T183I/Spike_T716I/NSP6_S106del/N_R203K/Spike_A570D/NSP3_G307C/Spike_N501Y/NSP3_I1412T/NS8_R52I/Spike_P681H/Spike_Y144del/N_L139F/NSP6_G107del/NSP3_A890D/Spike_D1118H/NSP6_F108del/NS8_Y73C/N_G204R/Spike_V70del/NSP12_A716V/NSP12_P323L/Spike_D614G/N_D3L/Spike_S982A/N_S235F)	hCoV-19/Italy/CAM-AMES-25-63/2021	EPI_ISL_1167361
2021.GSCAM.1167362.0305.1	NAPOLI	NAPOLI	B.1.236	G	(NSP13_H290Y/NSP3_I1683T/N_S194L/Spike_N439K/NSP14_M49I/NSP3_I1258T/NSP12_P323L/Spike_D614G/NSP1_D48G)	hCoV-19/Italy/CAM-AMES-24-80/2021	EPI_ISL_1167362
2021.GSCAM.1167363.0305.1	NAPOLI	NAPOLI	B.1.1.7	GRY	(Spike_H69del/NS8_Q27stop/NSP3_T183I/Spike_T716I/NSP6_S106del/N_R203K/Spike_A570D/Spike_N501Y/NSP3_I1412T/NS8_R52I/Spike_P681H/Spike_Y144del/NSP12_P227L/NSP13_S236I/NSP6_G107del/NSP3_A890D/Spike_D1118H/NSP6_F108del/NS8_Y73C/N_G204R/Spike_V70del/NSP12_P323L/Spike_D614G/N_D3L/Spike_S982A/N_S235F)	hCoV-19/Italy/CAM-AMES-24-42/2021	EPI_ISL_1167363
2021.GSCAM.1167364.0305.1	NAPOLI	NAPOLI	B.1.1.7	GRY	(Spike_H69del/NS8_Q27stop/NSP10_T12I/NSP3_T183I/Spike_T716I/NSP6_S106del/N_R203K/Spike_A570D/NSP3_G307C/Spike_N501Y/NSP3_I1412T/NS8_R52I/Spike_P681H/Spike_Y144del/N_L139F/NSP6_G107del/NSP3_A890D/Spike_D1118H/NSP6_F108del/NS8_Y73C/N_G204R/Spike_V70del/NSP12_P323L/Spike_D614G/N_D3L/Spike_S982A/N_S235F)	hCoV-19/Italy/CAM-AMES-25-23/2021	EPI_ISL_1167364
2021.GSCAM.1167365.0305.1	NAPOLI	NAPOLI	B.1.1.7	GRY	(Spike_H69del/NS8_Q27stop/NSP10_T12I/NSP3_T183I/Spike_T716I/NSP6_S106del/NSP13_A505V/N_R203K/Spike_A570D/NSP3_G307C/Spike_N501Y/NSP3_I1412T/NS8_R52I/Spike_P681H/Spike_Y144del/NSP6_G107del/NSP3_A890D/Spike_D1118H/NSP6_F108del/NS8_Y73C/N_G204R/Spike_V70del/NSP3_C1421F/NSP12_P323L/Spike_D614G/N_D3L/Spike_S982A/N_S235F)	hCoV-19/Italy/CAM-AMES-25-27/2021	EPI_ISL_1167365
2021.GSCAM.1167366.0305.1	NAPOLI	NAPOLI	B.1.177	GV	(NSP2_S211F/NSP3_P1103L/NSP6_A54S/NSP12_P323L/Spike_D614G/NS8_P30L/N_A220V/Spike_A222V)	hCoV-19/Italy/CAM-AMES-23-49/2021	EPI_ISL_1167366
2021.GSCAM.1167367.0305.1	NAPOLI	NAPOLI	B.1.1.7	GRY	(Spike_H69del/NS8_H112Y/NS8_Q27stop/NSP3_T183I/Spike_T716I/NSP3_T1306I/NSP6_S106del/N_R203K/Spike_A570D/Spike_N501Y/NSP3_I1412T/NS8_R52I/Spike_P681H/Spike_Y144del/NSP6_G107del/NSP3_A890D/NSP2_Y316C/Spike_D1118H/NSP6_F108del/NS8_Y73C/N_G204R/Spike_V70del/NSP12_P323L/Spike_D614G/N_D3L/Spike_S982A/N_S235F)	hCoV-19/Italy/CAM-AMES-25-61/2021	EPI_ISL_1167367
2021.GSCAM.1167368.0305.1	NAPOLI	NAPOLI	B.1.177.44	GV	(NSP15_T112I/NSP14_V182I/Spike_Y144F/NSP2_R538K/NSP3_G301C/NSP12_P323L/Spike_D614G/N_A220V/Spike_A222V/N_I292T)	hCoV-19/Italy/CAM-AMES-24-65/2021	EPI_ISL_1167368
2021.GSCAM.1167369.0305.1	NAPOLI	NAPOLI	B.1.1.7	GRY	(NS8_Q27stop/NSP10_T12I/NSP3_T183I/Spike_T716I/NSP6_S106del/N_R203K/Spike_A570D/NSP3_G307C/Spike_N501Y/NSP3_I1412T/NS8_R52I/Spike_P681H/Spike_Y144del/N_L139F/NSP6_G107del/NSP3_A890D/Spike_D1118H/NSP6_F108del/NS8_Y73C/N_G204R/NSP12_A716V/NSP12_P323L/Spike_D614G/N_D3L/Spike_S982A/N_S235F)	hCoV-19/Italy/CAM-AMES-25-62/2021	EPI_ISL_1167369
2021.GSCAM.1167370.0305.1	NAPOLI	NAPOLI	P.1	GR	(Spike_R190S/NSP6_S106del/Spike_H655Y/Spike_E484K/N_R203K/Spike_K417T/Spike_T1027I/Spike_D138Y/Spike_N501Y/NS3_S253P/Spike_L18F/N_P80R/Spike_T20N/NSP3_K977Q/NSP6_G107del/NSP6_F108del/NSP3_S370L/N_G204R/Spike_P26S/NSP12_P323L/Spike_D614G/Spike_S813N/Spike_V1176F/NSP13_E341D)	hCoV-19/Italy/CAM-AMES-25-6/2021	EPI_ISL_1167370
2021.GSCAM.1167371.0305.1	NAPOLI	NAPOLI	B.1.1.7	GRY	(Spike_H69del/NS8_Q27stop/NSP10_T12I/NSP3_T183I/Spike_T716I/NSP6_S106del/N_R203K/Spike_A570D/NSP3_G307C/Spike_N501Y/NSP3_I1412T/NS8_R52I/Spike_P681H/Spike_Y144del/N_L139F/NSP6_G107del/NSP3_A890D/Spike_D1118H/NSP6_F108del/NS8_Y73C/N_G204R/Spike_V70del/NSP12_A716V/NSP12_P323L/Spike_D614G/N_D3L/Spike_S982A/N_S235F)	hCoV-19/Italy/CAM-AMES-25-66/2021	EPI_ISL_1167371
2021.GSCAM.1167372.0305.1	NAPOLI	NAPOLI	B.1.177	GV	(NSP2_S211F/NSP3_P1103L/NSP6_A54S/NSP12_P323L/Spike_D614G/NS8_P30L/N_A220V/Spike_A222V)	hCoV-19/Italy/CAM-AMES-23-51/2021	EPI_ISL_1167372
2021.GSCAM.1167373.0305.1	NAPOLI	NAPOLI	B.1.1.7	GRY	(NS8_Q27stop/NSP3_T183I/Spike_T716I/NSP6_S106del/N_R203K/Spike_A570D/NSP12_A529V/Spike_N501Y/NSP3_I1412T/NS8_R52I/Spike_P681H/Spike_Y144del/NSP2_L550F/NSP6_G107del/NSP3_A890D/Spike_D1118H/NSP6_F108del/NS8_Y73C/N_G204R/NSP12_P323L/Spike_D614G/N_D3L/Spike_S982A/N_S235F)	hCoV-19/Italy/CAM-AMES-24-60/2021	EPI_ISL_1167373
2021.GSCAM.1167374.0305.1	NAPOLI	NAPOLI	A.2.5	S	(Spike_G142del/N_M234I/NSP1_L4F/NSP13_P77L/Spike_D215A/NS3_G196V/NS3_S74F/NSP4_F308Y/Spike_ins215AGY/NSP6_H11Q/N_S197L/Spike_V143del/NSP12_M629T/NSP3_K839E/Spike_D614G/NS8_L84S/NS7a_A105S/Spike_L452R/N_P383L/NSP4_T492I/Spike_L141del)	hCoV-19/Italy/CAM-AMES-23-40/2021	EPI_ISL_1167374
2021.GSCAM.1167375.0305.1	NAPOLI	NAPOLI	B.1.1.7	GRY	(Spike_H69del/NS8_H112Y/NS8_Q27stop/NSP3_T183I/Spike_T716I/NSP3_T1306I/NSP6_S106del/N_R203K/Spike_A570D/Spike_N501Y/NSP3_I1412T/NS8_R52I/Spike_P681H/Spike_Y144del/NS7a_T120I/NSP6_G107del/NSP3_A890D/NSP2_Y316C/Spike_D1118H/NSP6_F108del/NS8_Y73C/N_G204R/Spike_V70del/NSP12_P323L/Spike_D614G/N_D3L/Spike_S982A/N_S235F)	hCoV-19/Italy/CAM-AMES-24-6/2021	EPI_ISL_1167375
2021.GSCAM.1167376.0305.1	NAPOLI	NAPOLI	B.1.1.7	GRY	(Spike_H69del/NS8_Q27stop/NSP3_T183I/NSP3_E1213D/NSP12_F157V/Spike_T716I/NSP6_S106del/N_R203K/Spike_A570D/NSP13_K460R/Spike_N501Y/NSP2_A31V/NSP3_I1412T/NS8_R52I/Spike_P681H/NSP14_E347G/Spike_Y144del/NS3_V90F/NSP6_G107del/NSP3_A890D/Spike_D1118H/NSP6_F108del/NS8_Y73C/N_G204R/Spike_V70del/NSP12_P323L/Spike_D614G/N_D3L/Spike_S982A/N_S235F)	hCoV-19/Italy/CAM-AMES-23-42/2021	EPI_ISL_1167376
2021.GSCAM.1167533.0305.1	NAPOLI	NAPOLI	B.1.177.44	GV	(NSP6_A54S/NSP12_P323L/Spike_D614G/N_A220V/Spike_A222V)	hCoV-19/Italy/CAM-AMES-25-1/2021	EPI_ISL_1167533
2021.GSCAM.1167534.0305.1	NAPOLI	NAPOLI	B.1.1.7	GRY	(N_L139F/NSP10_T12I/NSP3_T183I/NSP3_A890D/NSP6_G107del/Spike_T716I/NSP6_S106del/Spike_A570D/Spike_D1118H/NSP6_F108del/NS8_Y73C/NSP3_G307C/Spike_N501Y/NSP12_P323L/Spike_P681H/Spike_D614G/Spike_Y144del/N_D3L/Spike_S982A)	hCoV-19/Italy/CAM-AMES-24-3/2021	EPI_ISL_1167534
2021.GSCAM.1167535.0305.1	NAPOLI	NAPOLI	A.2.5	S	(Spike_G142del/N_M234I/NSP1_L4F/NSP13_P77L/Spike_D215A/NS3_G196V/NS3_S74F/NSP4_F308Y/Spike_ins215AGY/NSP6_H11Q/N_S197L/Spike_V143del/NSP12_M629T/NSP3_K839E/Spike_D614G/NS8_L84S/NS7a_A105S/Spike_L452R/N_P383L/NSP4_T492I/Spike_L141del)	hCoV-19/Italy/CAM-AMES-23-39/2021	EPI_ISL_1167535
2021.GSCAM.1167536.0305.1	NAPOLI	NAPOLI	A.2.5	S	(Spike_G142del/N_M234I/NSP1_L4F/NSP13_P77L/Spike_D215A/NS3_G196V/NS3_S74F/NSP4_F308Y/Spike_ins215AGY/NSP6_H11Q/N_S197L/Spike_V143del/NSP12_M629T/NSP3_K839E/Spike_D614G/NS8_L84S/NS7a_A105S/Spike_L452R/N_P383L/NSP4_T492I/Spike_L141del)	hCoV-19/Italy/CAM-AMES-24-91/2021	EPI_ISL_1167536
2021.GSCAM.1167537.0305.1	NAPOLI	NAPOLI	B.1.236	G	(NSP13_H290Y/NSP3_I1683T/N_S194L/Spike_N439K/NSP14_M49I/NSP12_P323L/Spike_D614G/Spike_A653V)	hCoV-19/Italy/CAM-AMES-23-64/2021	EPI_ISL_1167537
2021.GSCAM.1167538.0305.1	NAPOLI	NAPOLI	B.1.236	G	(NSP13_H290Y/NSP3_I1683T/N_S194L/Spike_N439K/NSP3_Y467H/NSP14_M49I/NSP12_P323L/Spike_D614G/Spike_A653V)	hCoV-19/Italy/CAM-AMES-23-65/2021	EPI_ISL_1167538
2021.GSCAM.1167539.0305.1	NAPOLI	NAPOLI	B.1.177.75	GV	(NSP15_T112I/NSP14_V182I/Spike_Y144F/NSP2_R538K/NSP3_G301C/NSP12_P323L/Spike_D614G/N_A220V/Spike_A222V/N_I292T)	hCoV-19/Italy/CAM-AMES-23-68/2021	EPI_ISL_1167539
2021.GSCAM.1167540.0305.1	NAPOLI	NAPOLI	B.1.177.83	GV	(NS3_A59T/NSP3_S176G/NSP3_T1189I/NS3_H204R/Spike_P272L/NSP12_P323L/Spike_A262S/Spike_D614G/Spike_L452R/Spike_V1268I/N_A220V/NSP15_P270L/Spike_A222V)	hCoV-19/Italy/CAM-AMES-24-90/2021	EPI_ISL_1167540
2021.GSCAM.1167541.0305.1	NAPOLI	NAPOLI	B.1.177	GV	(NSP6_A54S/NS7a_A13T/NSP3_T860I/NSP12_P323L/Spike_D614G/Spike_Q787K/Spike_Q675H/NS8_P30L/N_A220V/NSP3_G1389S/Spike_A222V)	hCoV-19/Italy/CAM-AMES-25-39/2021	EPI_ISL_1167541
2021.GSCAM.1167542.0305.1	NAPOLI	NAPOLI	B.1.177.83	GV	(NS3_A59T/NSP3_S176G/NSP3_T1189I/NS3_H204R/Spike_P272L/NSP12_P323L/Spike_A262S/Spike_D614G/Spike_L452R/Spike_V1268I/N_A220V/Spike_A222V)	hCoV-19/Italy/CAM-AMES-25-8/2021	EPI_ISL_1167542
2021.GSCAM.1167543.0305.1	NAPOLI	NAPOLI	B.1.177	GV	(NSP2_S211F/NSP3_P1103L/NSP6_A54S/NSP12_P323L/Spike_D614G/NS8_P30L/N_A220V/Spike_A222V)	hCoV-19/Italy/CAM-AMES-23-47/2021	EPI_ISL_1167543
2021.GSCAM.1167544.0305.1	NAPOLI	NAPOLI	B.1.160	GH	(N_M234I/Spike_S477N/NSP4_M324I/NSP3_P1787S/NSP6_A117V/NSP12_A185S/NS3_Q57H/NS3_G224C/NSP3_V359F/NSP13_E261D/NSP3_E399D/NSP12_P323L/N_Q28H/Spike_D614G/N_A376T/NSP12_V776L/NSP2_D155N/NSP13_K218R)	hCoV-19/Italy/CAM-AMES-23-75/2021	EPI_ISL_1167544
2021.GSCAM.1167545.0305.1	NAPOLI	NAPOLI	B.1.177.83	GV	(NS3_A59T/NSP3_S176G/NSP3_T1189I/NS3_H204R/Spike_P272L/NSP12_P323L/Spike_A262S/Spike_D614G/Spike_L452R/Spike_V1268I/N_A220V/Spike_A222V)	hCoV-19/Italy/CAM-AMES-25-10/2021	EPI_ISL_1167545
2021.GSCAM.1167546.0305.1	NAPOLI	NAPOLI	B.1.177.75	GV	(NSP3_S1807F/NSP3_V469M/Spike_S494P/NSP13_Y541C/NSP10_T111I/Spike_T323I/NSP5_M17I/NSP5_P293S/NSP12_P323L/N_G120R/Spike_D614G/N_A220V/Spike_A222V)	hCoV-19/Italy/CAM-AMES-25-30/2021	EPI_ISL_1167546
2021.GSCAM.1169061.0306.1	NAPOLI	NAPOLI	B.1.160	GH	(NSP4_H36Y/N_M234I/Spike_S477N/NSP4_M324I/NSP6_A117V/NSP12_A185S/NS3_Q57H/NS3_G224C/NSP13_E261D/NSP12_P323L/Spike_D614G/NSP8_S47F/NSP12_V776L/NSP13_K218R)	hCoV-19/Italy/CAM-AMES-26-58/2021	EPI_ISL_1169061
2021.GSCAM.1169062.0306.1	NAPOLI	NAPOLI	B.1.1.7	GRY	(N_L139F/NSP10_T12I/NSP3_T183I/NSP3_A890D/NSP6_G107del/Spike_T716I/NSP6_S106del/Spike_A570D/Spike_D1118H/NSP6_F108del/NS8_Y73C/NSP3_G307C/NSP2_T85I/M_A142V/Spike_N501Y/NSP12_P323L/Spike_P681H/Spike_D614G/Spike_Y144del/N_D3L/Spike_S982A/N_S235F)	hCoV-19/Italy/CAM-AMES-26-35/2021	EPI_ISL_1169062
2021.GSCAM.1169063.0306.1	NAPOLI	NAPOLI	B.1.1.7	GRY	(NSP2_L550F/NSP3_T183I/NSP3_A890D/NSP6_G107del/Spike_T716I/NSP6_S106del/N_R203K/Spike_A570D/Spike_D1118H/NSP6_F108del/NS8_Y73C/N_G204R/NSP12_A529V/Spike_N501Y/NSP12_P323L/Spike_P681H/Spike_D614G/Spike_Y144del/N_D3L/Spike_S982A/N_S235F)	hCoV-19/Italy/CAM-AMES-28-59/2021	EPI_ISL_1169063
2021.GSCAM.1169064.0306.1	NAPOLI	NAPOLI	B.1.1.7	GRY	(NS8_H112Y/NSP3_T183I/NS7a_T39I/Spike_T716I/NSP3_T1306I/NSP6_S106del/N_R203K/Spike_A570D/Spike_N501Y/Spike_P681H/Spike_Y144del/NSP3_K1943R/NSP6_G107del/NSP3_A890D/NSP2_Y316C/Spike_D1118H/NSP6_F108del/NS8_Y73C/N_G204R/NSP6_F55L/NSP12_P323L/Spike_D614G/N_D3L/Spike_S982A/N_S235F)	hCoV-19/Italy/CAM-AMES-28-61/2021	EPI_ISL_1169064
2021.GSCAM.1169065.0306.1	NAPOLI	NAPOLI	B.1.236	G	(NSP13_H290Y/NSP13_V187L/NS3_S40L/NSP3_I1683T/N_S194L/Spike_N439K/NSP14_M49I/NSP3_T485I/NSP12_P323L/Spike_D614G)	hCoV-19/Italy/CAM-AMES-26-5/2021	EPI_ISL_1169065
2021.GSCAM.1169066.0306.1	NAPOLI	NAPOLI	B.1.1.7	GRY	(Spike_H69del/N_L139F/NSP10_T12I/NSP3_T183I/NSP3_A890D/NSP6_G107del/Spike_T716I/NSP6_S106del/Spike_A570D/Spike_D1118H/NSP6_F108del/NS8_Y73C/NSP3_G307C/Spike_V70del/Spike_N501Y/NSP3_I1412T/NSP12_P323L/Spike_P681H/Spike_D614G/Spike_Y144del/N_D3L/Spike_S982A)	hCoV-19/Italy/CAM-AMES-29-26/2021	EPI_ISL_1169066
2021.GSCAM.1169067.0306.1	NAPOLI	NAPOLI	B.1.1.7	GRY	(NSP10_T12I/NSP3_T183I/Spike_T716I/NSP6_S106del/N_R203K/Spike_A570D/NSP3_G307C/Spike_N501Y/NSP3_I1412T/Spike_P681H/Spike_Y144del/N_L139F/NSP4_S137L/NSP6_G107del/NSP3_A890D/Spike_D1118H/NSP6_F108del/NS8_Y73C/N_G204R/NSP12_P323L/Spike_D614G/N_D3L/Spike_S982A)	hCoV-19/Italy/CAM-AMES-29-48/2021	EPI_ISL_1169067
2021.GSEMR.1132668.0303.1	BOLOGNA	BOLOGNA	P.1	GR	(N_T393I/Spike_R190S/NSP6_S106del/Spike_H655Y/Spike_E484K/N_R203K/Spike_K417T/Spike_T1027I/Spike_D138Y/Spike_N501Y/Spike_P681H/NS3_S253P/Spike_L18F/N_P80R/Spike_T20N/NSP3_K977Q/NSP6_G107del/NSP6_F108del/NSP3_S370L/N_G204R/NS8_E92K/Spike_P26S/NSP12_P323L/Spike_D614G/Spike_V1176F/NSP13_E341D)	hCoV-19/Italy/EMR-064126-004/2021	EPI_ISL_1132668
2021.GSLOM.1133145.0303.1	MILANO	MILANO	B.1.1	O	(NSP2_Q395E/NSP9_P80L/N_E118Q/NSP3_A1374T/NSP10_V7L/N_R203K/N_G204R/NSP3_C531G/NSP12_S549C/NSP8_Q69K/NSP3_E1052K/Spike_M697I/NSP3_N1053K/NSP12_P323L/Spike_D614G/N_T391I/Spike_S929N/NSP10_E6K)	hCoV-19/Italy/LOM-Pavia-81705/2020	EPI_ISL_1133145
2021.GSLOM.1133146.0303.1	MILANO	MILANO	B.1.1	O	(NSP3_A99T/NS7a_F87L/NSP13_V42F/NSP13_L43I/NSP12_P323L/Spike_D614G)	hCoV-19/Italy/LOM-Pavia-43300/2020	EPI_ISL_1133146
2021.GSLOM.1133147.0303.1	MILANO	MILANO	B.1.1	GR	(NSP3_V190F/N_T245N/N_R203K/N_G204R/N_Q242K/NSP3_S1296F/NSP12_P323L/Spike_D614G/N_G243S)	hCoV-19/Italy/LOM-Pavia-39672/2020	EPI_ISL_1133147
2021.GSLOM.1133148.0303.1	MILANO	MILANO	B.1	O	(N_G328E/NSP4_L331R/NSP4_P333E/NSP13_A117E/E_N45S/Spike_Q1005K/NSP3_A386D/NSP4_G276D/M_A69D/NS6_L15R/N_T329E/NSP12_F340S/NSP6_N205D/Spike_K921E/NSP3_G826C/NSP3_E1508D/NSP13_V340A/Spike_C617G/M_S211R/NSP14_C382stop/NSP14_F444I/Spike_E340G/NSP3_E1450K/NSP5_D56E/Spike_G75D/NSP13_Y185L/NSP12_Q822E/NSP3_A1105E/NSP4_T332S/NSP3_N1721D/NSP14_A504D/NSP3_E111K/Spike_A1056G/NSP12_L663M/N_G30E/NSP13_N116K/NSP6_T206P/NSP5_L57I/Spike_N616I/Spike_V615E/N_G85S/NSP12_P21D/NS3_L71Q/N_P326R/Spike_L1004R/N_S202G/NSP5_I59S/Spike_S247R/NSP3_W1509R/Spike_G838R/Spike_Y248D/NSP5_P9T/NSP3_A664E/NSP3_G1822E/Spike_P1057S/NSP3_C969S/NSP5_L58G/E_C44R/NSP12_V30F/N_S201I/NSP8_A66T/NSP16_A204E/NSP14_A323T/NSP2_A411D/NSP12_P323L/NSP13_G184D/Spike_H1058E/NSP2_E574A/NSP3_F1510I/NSP15_D36N/NSP12_R116L)	hCoV-19/Italy/LOM-Pavia-48855/2020	EPI_ISL_1133148
2021.GSLOM.1133149.0303.1	MILANO	MILANO	B.1	O	(NSP4_F216I/NSP4_L331R/NSP4_P333E/NSP13_A117E/E_N45S/NSP16_M270L/NSP12_T51S/Spike_Q1005K/Spike_K964R/NSP3_A386D/NSP4_G276D/NSP3_F1532R/N_N4S/NSP10_P136I/NSP3_L1480I/NS6_L15R/NSP12_F340S/Spike_A668R/NSP6_T248A/NSP5_V204I/NSP3_G826C/Spike_D950E/NSP13_V340A/NSP3_T1482I/NSP3_E81R/Spike_M1237K/Spike_C617G/M_S211R/NSP14_C382stop/Spike_E340G/NSP5_D56E/NSP12_T26I/NSP3_A1105E/NSP4_T332S/Spike_A1056G/NSP12_L663M/NSP13_N116K/NSP14_N266K/NSP5_L57I/Spike_L118F/Spike_N616I/E_T30I/NSP3_D28N/Spike_I670R/Spike_V615E/NSP5_L205G/Spike_L1004R/NSP3_D1481E/NSP5_I59S/Spike_S247R/Spike_G838R/Spike_Y248D/NSP3_W82K/NSP3_F1533S/NSP3_A664E/Spike_P1057S/NSP3_C969S/NSP5_L58G/E_C44R/NSP8_A66T/NSP16_A204E/NS3_Y215N/NSP14_A323T/Spike_N370S/NSP12_P323L/NSP5_N203K/Spike_H1058E/NSP2_E574A)	hCoV-19/Italy/LOM-Pavia-63095/2020	EPI_ISL_1133149
2021.GSLOM.1133150.0303.1	MILANO	MILANO	B.1	G	(NSP13_D374G/NS8_V99A/M_S4A/NSP12_L469P/Spike_K964R/NSP13_A313P/E_Y2H/NSP12_S549C/NS8_F108S/NSP3_E405D/NSP4_L264F/NSP3_G826C/NSP3_S400G/N_F315L/NSP4_C384Y/NSP3_L761P/NSP5_A266H/NSP12_Q886R/NSP3_I687F/NSP5_S267P/N_G278F/M_V10L/NS8_E110stop/NSP15_Q188R/NS8_E92K/NSP3_P662T/NSP4_I383T/NSP3_T424N/NS8_L109F/NSP12_P323L/Spike_D614G/NSP4_I379S/NSP3_T686S/M_L124V/NSP3_E685V)	hCoV-19/Italy/LOM-Pavia-35341/2020	EPI_ISL_1133150
2021.GSLOM.1133151.0303.1	MILANO	MILANO	B.1.1	O	(NSP15_H234F/NSP6_Y224N/NSP9_M12V/NSP6_C229S/N_R203K/NSP2_A249T/NSP2_P245H/NSP3_H1000L/N_G204R/NSP2_A247K/NSP6_L237P/NSP7_M62K/NS3_F207V/NSP7_A65D/NSP7_G64D/NSP15_T285K/E_S67A/NSP6_C223stop/NSP15_F221C/NS3_L71Q/NSP6_F228Y)	hCoV-19/Italy/LOM-Pavia-41164/2020	EPI_ISL_1133151
2021.GSLOM.1133152.0303.1	MILANO	MILANO	A	O	(NSP12_N416S/NSP2_R399T/NSP12_S692K/NSP3_L744stop/NSP4_G309S/NSP14_G156R/NSP3_L738H/NSP3_V5A/NSP13_F422S/NSP3_Q138K/M_W92R/NSP12_A688N/NS6_K42T/N_Q409K/NSP3_L741R/NSP7_L14P/NSP8_S47P/Spike_C301S/NSP14_D211H/N_N354S/NSP13_L63P/NSP12_T686K/NSP7_V53I/NSP13_N423T/NSP12_Y689stop/NSP3_G730S/NSP3_T133K/NSP13_Y421stop/NSP14_S171R/NSP12_D684N/NSP3_D91H/NSP16_D75E/NSP12_T687K/N_S412R/NSP2_M404R/N_L227M/NSP13_I79S/NSP8_A63T/NSP15_K289R/Spike_L335M/NSP14_T206I/N_T245N/NSP12_N691K/NSP13_E420R/NSP13_F90Y/NSP12_F428S/N_S410T/N_G238S/NSP3_F726Y/NSP12_A685T)	hCoV-19/Italy/LOM-Pavia-36916/2020	EPI_ISL_1133152
2021.GSLOM.1133153.0303.1	MILANO	MILANO	B	G	(NSP4_L331R/NSP3_K415N/NSP3_I397T/Spike_F888S/NSP4_P333Q/NSP2_V426I/N_G243S/Spike_S939T/NSP4_R306S/NSP15_S161R/Spike_L878V/Spike_S940P/N_S250T/Spike_K854L/NSP2_L398M/Spike_C1254Y/Spike_S937A/NSP3_S661T/NSP3_R649K/NSP1_G168S/NSP15_N136K/NSP15_A137P/Spike_A930D/Spike_L922V/NSP4_A474D/NSP8_C142stop/NSP2_V416L/Spike_W886C/NSP2_L428F/NSP3_K401N/NSP1_S167N/Spike_A876S/NS8_A15V/Spike_L861F/NSP3_S400C/NSP5_V35G/NSP13_F475L/NSP3_K408T/NSP4_F308Y/NSP3_K412T/Spike_L945H/NSP14_D358H/NSP15_L167I/NSP15_F134C/Spike_T941R/NSP2_L611R/NSP8_D143E/NSP4_R303K/NSP15_P153Q/NSP4_L447I/NSP14_W292G)	hCoV-19/Italy/LOM-Pavia-39355/2020	EPI_ISL_1133153
2021.GSVEN.1163841.0305.1	VENEZIA	VENEZIA	B.1	G	(NSP14_K349N/NSP2_S99F/NSP13_L297F/NSP3_P153L/NSP12_K159T/NSP12_P323L/NSP4_L264F/Spike_D614G/NS3_G174C)	hCoV-19/Italy/VEN-C1_4_B_1/2020	EPI_ISL_1163841
2021.GSVEN.1163841.0305.1	VENEZIA	VENEZIA	B.1	G	(NSP14_K349N/NSP2_S99F/NSP13_L297F/NSP3_P153L/NSP12_K159T/NSP12_P323L/NSP4_L264F/Spike_D614G/NS3_G174C)	hCoV-19/Italy/VEN-C1_4_B_1/2020	EPI_ISL_1163841
2021.GSVEN.1163842.0305.1	VENEZIA	VENEZIA	B.1.1.1	GR	(NS7a_E41D/NSP16_S166A/NSP5_G15S/N_R203K/NSP3_T428I/N_G204R/NSP12_P323L/Spike_D614G)	hCoV-19/Italy/VEN-C1_3_B_1_1_1/2020	EPI_ISL_1163842
2021.GSVEN.1163842.0305.1	VENEZIA	VENEZIA	B.1.1.1	GR	(NS7a_E41D/NSP16_S166A/NSP5_G15S/N_R203K/NSP3_T428I/N_G204R/NSP12_P323L/Spike_D614G)	hCoV-19/Italy/VEN-C1_3_B_1_1_1/2020	EPI_ISL_1163842
2021.GSVEN.1163843.0305.1	VENEZIA	VENEZIA	B.1.177.83	GV	(NSP6_I7M/NSP14_F233L/N_A119S/NSP8_S193F/NSP14_G17W/Spike_P272L/NSP12_P323L/Spike_A262S/Spike_D614G/N_A220V/Spike_A222V)	hCoV-19/Italy/VEN-C1_1_B_1_177/2020	EPI_ISL_1163843
2021.GSVEN.1163843.0305.1	VENEZIA	VENEZIA	B.1.177.83	GV	(NSP6_I7M/NSP14_F233L/N_A119S/NSP8_S193F/NSP14_G17W/Spike_P272L/NSP12_P323L/Spike_A262S/Spike_D614G/N_A220V/Spike_A222V)	hCoV-19/Italy/VEN-C1_1_B_1_177/2020	EPI_ISL_1163843
2021.GSVEN.1163844.0305.1	VENEZIA	VENEZIA	B.1.177	GV	(NS7b_T40I/NSP12_P323L/Spike_D614G/Spike_Q675H/NS8_P30L/N_A220V/Spike_A222V)	hCoV-19/Italy/VEN-C1_6_B_1_177/2020	EPI_ISL_1163844
2021.GSVEN.1163844.0305.1	VENEZIA	VENEZIA	B.1.177	GV	(NS7b_T40I/NSP12_P323L/Spike_D614G/Spike_Q675H/NS8_P30L/N_A220V/Spike_A222V)	hCoV-19/Italy/VEN-C1_6_B_1_177/2020	EPI_ISL_1163844
2021.GSVEN.1163845.0305.1	VENEZIA	VENEZIA	B.1.1.1	GR	(NSP16_S166A/NSP5_G15S/N_R203K/NSP3_T428I/N_G204R/NSP12_P323L/Spike_D614G)	hCoV-19/Italy/VEN-C1_2_B_1_1_1/2020	EPI_ISL_1163845
2021.GSVEN.1163845.0305.1	VENEZIA	VENEZIA	B.1.1.1	GR	(NSP16_S166A/NSP5_G15S/N_R203K/NSP3_T428I/N_G204R/NSP12_P323L/Spike_D614G)	hCoV-19/Italy/VEN-C1_2_B_1_1_1/2020	EPI_ISL_1163845
2021.GSTAA.1110348.0301.1	TRENTO	TRENTO	B.1.1.7	GRY	(Spike_H69del/NS8_Q27stop/NSP3_T183I/Spike_T716I/NS8_K68stop/NSP6_S106del/N_R203K/Spike_A570D/Spike_N501Y/NSP3_I1412T/NS8_R52I/Spike_P681H/Spike_Y144del/NSP3_N1587K/NSP6_G107del/NSP3_A890D/Spike_D1118H/NSP6_F108del/NS8_Y73C/N_G204P/Spike_V70del/NSP12_P323L/Spike_D614G/NSP13_T588I/N_D3L/Spike_S982A/N_S235F)	hCoV-19/Italy/TAA-IGA-1900491713/2021	EPI_ISL_1110348
2021.GSCAM.1167377.0305.1	NAPOLI	NAPOLI	B.1.236	G	(NSP3_T1022I/NSP13_H290Y/Spike_G1219S/NSP3_I1683T/N_S194L/Spike_N439K/NSP13_P47L/NSP12_A526V/NSP14_M49I/NSP12_P323L/Spike_D614G)	hCoV-19/Italy/CAM-AMES-23-7/2021	EPI_ISL_1167377
2021.GSCAM.1167378.0305.1	NAPOLI	NAPOLI	B.1.1.7	GRY	(Spike_H69del/NS8_Q27stop/NSP3_T183I/Spike_T716I/NSP6_S106del/N_R203K/Spike_A570D/NSP12_A529V/Spike_N501Y/NSP3_I1412T/NS8_R52I/Spike_P681H/Spike_Y144del/NS7a_L96F/NSP2_L550F/NSP6_G107del/NSP3_A890D/Spike_D1118H/NSP6_F108del/NS8_Y73C/N_G204R/Spike_V70del/NSP12_P323L/Spike_D614G/N_D3L/Spike_S982A/N_S235F)	hCoV-19/Italy/CAM-AMES-24-32/2021	EPI_ISL_1167378
2021.GSCAM.1167379.0305.1	NAPOLI	NAPOLI	B.1.1.7	GRY	(Spike_H69del/NS8_Q27stop/NSP10_T12I/NSP3_T183I/Spike_T716I/N_R203K/Spike_A570D/NSP3_G307C/Spike_N501Y/NSP3_I1412T/NS8_R52I/Spike_P681H/Spike_Y144del/N_L139F/NSP3_A890D/Spike_D1118H/NS8_Y73C/N_G204R/Spike_V70del/NSP12_P323L/Spike_D614G/N_D3L/Spike_S982A/N_S235F)	hCoV-19/Italy/CAM-AMES-24-10/2021	EPI_ISL_1167379
2021.GSCAM.1167380.0305.1	NAPOLI	NAPOLI	B.1.177	GV	(Spike_P272L/NS3_T175I/NSP12_P323L/Spike_A262S/Spike_D614G/NSP15_G286S/N_A220V/NSP3_P822S/NS3_G174C/Spike_F157L/Spike_A222V)	hCoV-19/Italy/CAM-AMES-23-66/2021	EPI_ISL_1167380
2021.GSCAM.1167381.0305.1	NAPOLI	NAPOLI	B.1.160	GH	(N_M234I/Spike_S477N/NSP4_M324I/NSP3_P1787S/NSP6_A117V/NSP12_A185S/NS3_Q57H/NS3_G224C/NSP3_V359F/NSP13_E261D/NSP3_E399D/NSP12_P323L/N_Q28H/Spike_D614G/NSP12_V776L/NSP2_D155N/NSP13_K218R)	hCoV-19/Italy/CAM-AMES-24-76/2021	EPI_ISL_1167381
2021.GSCAM.1167382.0305.1	NAPOLI	NAPOLI	B.1.1.7	GRY	(Spike_H69del/NS8_Q27stop/NSP10_T12I/NSP3_T183I/NSP15_S261L/Spike_T716I/NSP6_S106del/N_R203K/Spike_A570D/NSP3_G307C/Spike_N501Y/NSP3_I1412T/NS8_R52I/Spike_P681H/Spike_Y144del/NSP6_G107del/NSP3_A890D/Spike_D1118H/NSP6_F108del/NS8_Y73C/N_G204R/Spike_V70del/NSP3_C1421F/NSP12_P323L/Spike_D614G/N_D3L/Spike_S982A/N_Q418H/N_S235F)	hCoV-19/Italy/CAM-AMES-24-61/2021	EPI_ISL_1167382
2021.GSCAM.1167383.0305.1	NAPOLI	NAPOLI	B.1.1.7	GRY	(Spike_H69del/NS8_Q27stop/NSP3_T183I/Spike_T716I/NSP6_S106del/N_R203K/Spike_A570D/NSP13_K460R/Spike_N501Y/NSP3_I1412T/NS8_R52I/Spike_P681H/Spike_Y144del/NSP3_E1789K/NSP6_G107del/NSP3_A890D/Spike_D1118H/NSP6_F108del/NS8_Y73C/Spike_A348S/N_G204R/NSP13_T431N/Spike_V70del/NSP9_T35I/NSP12_P323L/Spike_D614G/N_D3L/Spike_S982A/N_S235F)	hCoV-19/Italy/CAM-AMES-23-25/2021	EPI_ISL_1167383
2021.GSCAM.1167384.0305.1	NAPOLI	NAPOLI	B.1.1.7	GRY	(Spike_H69del/NS8_Q27stop/NSP10_T12I/NSP3_T183I/Spike_T716I/NSP6_S106del/N_R203K/Spike_A570D/NSP3_G307C/Spike_N501Y/NSP3_I1412T/NS8_R52I/Spike_P681H/Spike_Y144del/N_L139F/NSP6_G107del/NSP3_A890D/Spike_D1118H/NSP6_F108del/NS8_Y73C/N_G204R/Spike_V70del/NSP12_A716V/NSP12_P323L/Spike_D614G/N_D3L/Spike_S982A/N_S235F)	hCoV-19/Italy/CAM-AMES-25-59/2021	EPI_ISL_1167384
2021.GSCAM.1167385.0305.1	NAPOLI	NAPOLI	B.1.236	G	(NSP13_H290Y/NSP13_V187L/NS3_S40L/NSP3_I1683T/N_S194L/Spike_N439K/NSP14_M49I/NSP12_P323L/Spike_D614G)	hCoV-19/Italy/CAM-AMES-24-58/2021	EPI_ISL_1167385
2021.GSCAM.1167386.0305.1	NAPOLI	NAPOLI	B.1.236	G	(NSP13_H290Y/NSP13_V187L/NS3_S40L/NSP3_I1683T/N_S194L/Spike_N439K/NSP14_M49I/NSP12_P323L/Spike_D614G)	hCoV-19/Italy/CAM-AMES-25-14/2021	EPI_ISL_1167386
2021.GSCAM.1167387.0305.1	NAPOLI	NAPOLI	B.1.1.7	GRY	(Spike_H69del/NS8_Q27stop/NSP10_T12I/NSP3_T183I/Spike_T716I/NSP6_S106del/N_R203K/Spike_A570D/NSP3_G307C/Spike_N501Y/NSP3_I1412T/NS8_R52I/Spike_P681H/Spike_Y144del/N_L139F/NSP4_S137L/NSP6_G107del/NSP3_A890D/Spike_D1118H/NSP6_F108del/NS8_Y73C/N_G204R/Spike_V70del/NSP12_P323L/Spike_D614G/N_D3L/Spike_S982A/N_S235F)	hCoV-19/Italy/CAM-AMES-25-12/2021	EPI_ISL_1167387
2021.GSCAM.1167388.0305.1	NAPOLI	NAPOLI	B.1.236	G	(NSP13_H290Y/NSP3_I1683T/N_S194L/Spike_N439K/NSP14_M49I/NSP12_P323L/Spike_D614G)	hCoV-19/Italy/CAM-AMES-24-40/2021	EPI_ISL_1167388
2021.GSCAM.1167389.0305.1	NAPOLI	NAPOLI	B.1.1.7	GRY	(Spike_H69del/NS8_Q27stop/NSP10_T12I/NSP3_T183I/Spike_T716I/NSP6_S106del/N_R203K/Spike_A570D/NSP3_G307C/Spike_N501Y/NSP3_I1412T/NS8_R52I/Spike_P681H/Spike_Y144del/N_L139F/NSP6_G107del/NSP3_A890D/Spike_D1118H/NSP6_F108del/NS8_Y73C/N_G204R/Spike_V70del/NSP12_A716V/NSP12_P323L/Spike_D614G/N_D3L/Spike_S982A/N_S235F)	hCoV-19/Italy/CAM-AMES-23-61/2021	EPI_ISL_1167389
2021.GSCAM.1167390.0305.1	NAPOLI	NAPOLI	B.1.236	G	(NSP13_H290Y/NSP3_I1683T/N_S194L/Spike_N439K/NSP14_M49I/NSP12_P323L/Spike_D614G)	hCoV-19/Italy/CAM-AMES-24-38/2021	EPI_ISL_1167390
2021.GSCAM.1167391.0305.1	NAPOLI	NAPOLI	B.1.1.7	GRY	(Spike_H69del/NS8_Q27stop/NSP10_T12I/NSP3_T183I/NSP15_S261L/Spike_T716I/NSP6_S106del/N_R203K/Spike_A570D/NSP3_G307C/Spike_N501Y/NSP3_I1412T/NS8_R52I/Spike_P681H/Spike_Y144del/NSP6_G107del/NSP3_A890D/Spike_D1118H/NSP6_F108del/NS8_Y73C/N_G204R/Spike_V70del/NSP3_C1421F/NSP12_P323L/Spike_D614G/N_D3L/Spike_S982A/N_Q418H/N_S235F)	hCoV-19/Italy/CAM-AMES-24-67/2021	EPI_ISL_1167391
2021.GSCAM.1167392.0305.1	NAPOLI	NAPOLI	B.1.1.7	GRY	(Spike_H69del/NS8_Q27stop/NSP3_T183I/Spike_T716I/NSP6_S106del/N_R203K/Spike_A570D/NSP12_A529V/Spike_N501Y/NSP3_I1412T/NS8_R52I/Spike_P681H/Spike_Y144del/NS7a_L96F/NSP2_L550F/NSP6_G107del/NSP3_A890D/Spike_D1118H/NSP6_F108del/NS8_Y73C/N_G204R/Spike_V70del/NSP12_P323L/Spike_D614G/N_D3L/Spike_S982A/N_S235F)	hCoV-19/Italy/CAM-AMES-24-53/2021	EPI_ISL_1167392
2021.GSCAM.1167393.0305.1	NAPOLI	NAPOLI	B.1.1.7	GRY	(Spike_H69del/NS8_Q27stop/NSP10_T12I/NSP3_T183I/Spike_T716I/NSP6_S106del/N_R203K/Spike_A570D/NS8_N78D/NSP3_G307C/Spike_N501Y/NSP3_I1412T/NS8_R52I/NS8_T80E/Spike_P681H/Spike_Y144del/N_L139F/NSP6_G107del/NSP3_A890D/Spike_D1118H/NSP6_F108del/NS8_Y73C/N_G204R/Spike_V70del/NSP12_P323L/Spike_D614G/N_D3L/Spike_S982A/N_S235F)	hCoV-19/Italy/CAM-AMES-25-17/2021	EPI_ISL_1167393
2021.GSCAM.1169086.0306.1	NAPOLI	NAPOLI	B.1.1.7	GRY	(NSP10_T12I/NSP3_T183I/Spike_T716I/NSP6_S106del/Spike_A570D/NSP3_G307C/M_A142V/Spike_N501Y/NSP3_I1412T/NS8_R52I/Spike_P681H/Spike_Y144del/N_L139F/NSP6_G107del/NSP3_A890D/Spike_D1118H/NSP6_F108del/NS8_Y73C/NSP2_T85I/NSP12_P323L/Spike_D614G/N_D3L/Spike_S982A/N_S235F)	hCoV-19/Italy/CAM-AMES-27-57/2021	EPI_ISL_1169086
2021.GSCAM.1169087.0306.1	NAPOLI	NAPOLI	B.1.1.7	GRY	(Spike_H69del/NSP10_T12I/NSP3_T183I/NSP12_S434F/Spike_T716I/NSP6_S106del/N_R203K/Spike_A570D/NSP3_G307C/Spike_N501Y/NSP3_I1412T/Spike_P681H/Spike_Y144del/N_L139F/NSP5_R279L/NSP6_G107del/NSP3_A890D/Spike_D1118H/NSP6_F108del/NS8_Y73C/N_G204R/Spike_V70del/NSP12_P323L/Spike_D614G/N_D3L/Spike_S982A/N_S235F)	hCoV-19/Italy/CAM-AMES-27-1/2021	EPI_ISL_1169087
2021.GSCAM.1169088.0306.1	NAPOLI	NAPOLI	B.1.177	GV	(NSP6_A54S/NS3_Q218L/NSP12_P323L/Spike_D614G/N_L230F/Spike_Q675H/N_A220V/Spike_Q779K/Spike_A222V)	hCoV-19/Italy/CAM-AMES-27-16/2021	EPI_ISL_1169088
2021.GSCAM.1169089.0306.1	NAPOLI	NAPOLI	B.1.1.7	GRY	(NS8_H112Y/NSP3_T183I/Spike_T716I/NSP3_T1306I/NSP6_S106del/N_R203K/Spike_A570D/Spike_N501Y/NSP3_I1412T/Spike_P681H/Spike_Y144del/N_A308S/NSP6_G107del/NSP3_A890D/NSP2_Y316C/Spike_D1118H/NSP6_F108del/NS8_Y73C/N_G204R/NSP12_P323L/Spike_D614G/N_D3L/Spike_S982A/N_S235F)	hCoV-19/Italy/CAM-AMES-30-44/2021	EPI_ISL_1169089
2021.GSCAM.1169090.0306.1	NAPOLI	NAPOLI	B.1.258.14	G	(NSP13_H290Y/NSP3_I1683T/N_S194L/Spike_N439K/NSP12_D140E/NSP14_M49I/NSP12_P323L/Spike_D614G/NSP6_L37F)	hCoV-19/Italy/CAM-AMES-26-68/2021	EPI_ISL_1169090
2021.GSCAM.1169091.0306.1	NAPOLI	NAPOLI	B.1.1.7	GRY	(Spike_H69del/NSP10_T12I/NSP3_T183I/Spike_T716I/NSP6_S106del/Spike_A570D/NSP3_G307C/M_A142V/Spike_N501Y/NSP3_I1412T/Spike_P681H/Spike_Y144del/N_L139F/NSP6_G107del/NSP3_A890D/Spike_D1118H/NSP6_F108del/NS8_Y73C/NSP2_T85I/Spike_V70del/NSP12_P323L/Spike_D614G/N_D3L/Spike_S982A/N_S235F)	hCoV-19/Italy/CAM-AMES-26-28/2021	EPI_ISL_1169091
2021.GSCAM.1169092.0306.1	NAPOLI	NAPOLI	B.1.258.14	G	(NSP13_H290Y/NS3_H78Y/NSP3_I1683T/N_S194L/Spike_N439K/NSP4_S250F/NSP14_M49I/NSP12_P323L/Spike_D614G)	hCoV-19/Italy/CAM-AMES-29-34/2021	EPI_ISL_1169092
2021.GSCAM.1169093.0306.1	NAPOLI	NAPOLI	B.1.1.7	GRY	(Spike_H69del/NSP10_T12I/NSP3_T183I/Spike_T716I/NSP6_S106del/N_R203K/Spike_A570D/NSP3_G307C/Spike_N501Y/NSP3_I1412T/Spike_P681H/Spike_Y144del/N_L139F/NSP2_A127V/NSP6_G107del/NSP3_A890D/Spike_D1118H/NSP6_F108del/NS8_Y73C/N_G204R/Spike_V70del/NSP12_P323L/Spike_D614G/N_D3L/Spike_S982A/N_S235F)	hCoV-19/Italy/CAM-AMES-30-53/2021	EPI_ISL_1169093
2021.GSCAM.1169094.0306.1	NAPOLI	NAPOLI	A.2.5	S	(Spike_G142del/N_M234I/Spike_N709S/NSP1_L4F/NSP13_P77L/NS3_G196V/NS3_S74F/NSP4_F308Y/NSP6_H11Q/N_S197L/Spike_V143del/NSP12_M629T/NSP3_K839E/Spike_D614G/NS8_L84S/Spike_L452R/NSP4_T492I/Spike_L141del)	hCoV-19/Italy/CAM-AMES-26-72/2021	EPI_ISL_1169094
2021.GSCAM.1169095.0306.1	NAPOLI	NAPOLI	B.1.1.7	GRY	(NSP10_T12I/NSP3_T183I/Spike_T716I/NSP6_S106del/N_R203K/Spike_A570D/NSP3_G307C/Spike_N501Y/NSP3_I1412T/NS8_T80E/Spike_P681H/Spike_Y144del/N_L139F/NSP6_G107del/NSP3_A890D/Spike_D1118H/NSP6_F108del/NS8_Y73C/N_G204R/NSP12_P323L/Spike_D614G/N_D3L/Spike_S982A/N_S235F)	hCoV-19/Italy/CAM-AMES-29-80/2021	EPI_ISL_1169095
2021.GSCAM.1169096.0306.1	NAPOLI	NAPOLI	B.1.177	GV	(NSP3_K1077N/NSP3_I1192M/N_H145Y/NS3_T268M/Spike_P272L/NS3_Y184H/Spike_W152L/NSP12_P323L/Spike_A262S/Spike_D614G/Spike_Q675H/N_A220V/Spike_A222V)	hCoV-19/Italy/CAM-AMES-26-33/2021	EPI_ISL_1169096
2021.GSCAM.1169097.0306.1	NAPOLI	NAPOLI	B.1.1.7	GRY	(NSP10_T12I/NSP3_T183I/Spike_T716I/NSP6_S106del/N_R203K/Spike_A570D/NSP3_G307C/Spike_N501Y/NSP3_I1412T/Spike_P681H/Spike_Y144del/N_L139F/NSP6_G107del/NSP3_A890D/Spike_D1118H/NSP6_F108del/NS8_Y73C/N_G204R/NSP12_A716V/NSP3_I542T/NSP12_P323L/Spike_D614G/N_D3L/Spike_S982A/N_S235F)	hCoV-19/Italy/CAM-AMES-28-64/2021	EPI_ISL_1169097
2021.GSCAM.1169098.0306.1	NAPOLI	NAPOLI	B.1.1.7	GRY	(NS8_H112Y/NS8_Q27stop/Spike_H245Y/NSP3_T183I/Spike_T716I/NSP3_T1306I/NSP6_S106del/N_R203K/Spike_A570D/Spike_N501Y/NSP3_I1412T/NS8_R52I/Spike_P681H/Spike_Y144del/NSP6_G107del/NSP3_A890D/NSP2_Y316C/Spike_D1118H/NSP6_F108del/NS8_Y73C/N_G204R/NSP12_P323L/Spike_D614G/N_D3L/Spike_S982A/N_S235F)	hCoV-19/Italy/CAM-AMES-26-79/2021	EPI_ISL_1169098
2021.GSCAM.1169099.0306.1	NAPOLI	NAPOLI	A.2.5	S	(Spike_G142del/N_M234I/NSP1_L4F/NSP13_P77L/NSP6_G107del/NSP6_S106del/NS3_G196V/NSP6_F108del/NS3_S74F/NSP4_F308Y/NSP6_H11Q/N_S197L/Spike_V143del/NSP12_M629T/NSP3_K839E/Spike_D614G/NS8_L84S/Spike_L452R/NSP4_T492I/Spike_L141del)	hCoV-19/Italy/CAM-AMES-29-46/2021	EPI_ISL_1169099
2021.GSCAM.1169100.0306.1	NAPOLI	NAPOLI	B.1.1.7	GRY	(Spike_H69del/NSP10_T12I/NSP3_T183I/Spike_T716I/NSP6_S106del/N_R203K/Spike_A570D/NS6_K48I/NSP3_G307C/Spike_N501Y/NSP3_I1412T/Spike_P681H/Spike_Y144del/N_L139F/NSP6_G107del/NSP3_A890D/Spike_D1118H/NSP6_F108del/NS8_Y73C/N_G204R/Spike_V70del/NSP12_P323L/Spike_D614G/N_D3L/Spike_S982A/N_S235F)	hCoV-19/Italy/CAM-AMES-27-44/2021	EPI_ISL_1169100
2021.GSCAM.1169101.0306.1	NAPOLI	NAPOLI	B.1.177	G	(NSP12_P323F/M_I82T/Spike_A67V/N_A12G/NSP3_K1838Q/NSP3_T1189I/NSP6_G107del/E_L21F/NSP3_K1771R/NSP6_S106del/Spike_E484K/N_T205I/NSP6_F108del/Spike_Q52R/Spike_D614G/Spike_Y144del/Spike_F888L/Spike_Q677H)	hCoV-19/Italy/CAM-AMES-27-74/2021	EPI_ISL_1169101
2021.GSCAM.1169102.0306.1	NAPOLI	NAPOLI	B.1.160	GH	(NSP4_H36Y/N_M234I/Spike_S477N/NSP4_M324I/NSP6_A117V/NSP12_A185S/NS3_Q57H/NS3_G224C/NSP13_E261D/NSP12_P323L/Spike_D614G/NSP8_S47F/NSP12_V776L/NSP13_K218R)	hCoV-19/Italy/CAM-AMES-26-57/2021	EPI_ISL_1169102
2021.GSCAM.1169103.0306.1	NAPOLI	NAPOLI	B.1.177	GV	(NSP6_A54S/NS3_Q218L/NSP12_P323L/Spike_D614G/Spike_Q675H/N_A220V/Spike_Q779K/Spike_A222V)	hCoV-19/Italy/CAM-AMES-26-4/2021	EPI_ISL_1169103
2021.GSLOM.1133154.0303.1	MILANO	MILANO	B.1.1.39	G	(NS6_L15F/NS7a_C15G/NSP2_S211F/Spike_P39H/NSP2_E148K/NSP2_E592K/NSP10_I99K/NSP13_F200S/NS6_Y49N/NS6_I36T/NSP2_E53K/NS8_V117I/NS6_S50Y/NSP2_L140F/NS6_S43P/NSP10_V97E/NSP3_L72R/NSP2_C90K/NSP10_G94D/NSP13_Y185L/Spike_L24F/NSP2_P91Q/NS3_P267Q/NS6_T21H/Spike_N30T/NSP2_L501I/N_A254D/NSP6_C215Y/NSP13_Y64D/NSP2_Y61N/NSP14_G251D/NSP13_I79M/NSP2_D315N/NSP2_S232A/NSP2_S301A/NS6_Q51K/NSP15_V182I/Spike_A27E/NS6_S41Y/NS7a_A13S/NSP2_F226I/NSP2_A302D/NS6_S25Y/NSP12_P323L/NSP2_G88S/NSP13_G184D/NSP2_F95L/NSP4_I49T/NS7a_D69E)	hCoV-19/Italy/LOM-Pavia-38131/2020	EPI_ISL_1133154
2021.GSLOM.1133155.0303.1	MILANO	MILANO	B	O	(Spike_S975R/Spike_I666M/Spike_L216P/NSP12_S434P/NSP15_R135I/M_T106S/NS6_I14R/NSP6_F191L/NS8_F3L/Spike_L962P)	hCoV-19/Italy/LOM-Pavia-38179/2020	EPI_ISL_1133155
2021.GSLOM.1133156.0303.1	MILANO	MILANO	B.1.153	G	(NSP3_Y817F/NSP2_P91T/NSP2_V381A/NSP3_M989I/NSP2_I101S/NS3_P104T/NSP4_L430S/NSP2_P96H/NSP2_T429K/NSP10_S72stop/NSP2_S99Y/NSP2_L433I/NS7a_F59L/NSP2_Q431K/NS3_C200Y/Spike_N1119I/Spike_F1220Y/NSP3_T820A/Spike_E1150K/NSP3_S984T/NSP3_V1243D/NSP2_V108A/NSP3_T771K/Spike_C379S/Spike_D614G/NSP2_W432R/NSP3_V1253G/NSP3_F1659L/NSP3_G783V)	hCoV-19/Italy/LOM-Pavia-38627/2020	EPI_ISL_1133156
2021.GSLOM.1133157.0303.1	MILANO	MILANO	B.1.515	G	(NSP12_S692N/NSP4_G309S/NSP3_G1068F/NSP14_G156E/NSP3_D1122V/NSP3_V1062F/NSP3_L1145S/NSP3_Q1100L/NSP12_I466T/NSP3_N1146H/NSP1_V20G/NSP9_K52E/NSP2_C253R/NSP12_D358H/NSP13_Y421E/NSP14_S178Y/NSP12_W268R/NS3_F105L/NSP3_K1130T/Spike_V503I/NSP1_R24S/NSP12_S363R/NSP6_M183L/NSP12_G345V/NSP3_T1127S/NSP3_H727R/NSP3_F1815L/E_A36S/Spike_S31F/NSP3_K1138N/NSP3_K1084stop/NS3_F207S/NSP4_F39L/NSP14_F146V/NSP12_Y483C/NSP15_N139S/NSP14_L157Q/NSP3_T1140P/NS7a_T14I/NSP5_F305C/NS8_S21R/E_F26V/NSP12_D477H/NSP12_L648W/NSP3_Q1125L/E_Y42D/NSP3_D1075A/NSP12_H355R/NSP16_L89F/NSP12_A529E/NSP14_G143P/NSP4_P270Q/NSP3_Y1129D/NSP3_N1124Y/NSP3_P1132A/NSP14_W292R/NS8_A14P/NSP3_K1083Q/NSP14_V136G/NSP12_K478N/NSP2_P245Q/NSP12_P323L/Spike_D614G/NSP12_E474stop/NSP12_D523A/NS7a_K32I/NSP12_F480S/NSP2_S248R/NSP3_H834N/NSP12_P461A/NS6_Q56K/NSP2_R246S/NSP1_V23G/NS7a_G38stop/NSP13_F422H/NSP12_K532T/Spike_S1097Y/NSP3_L1137P/E_L27F/NSP12_R349S/NSP9_C73F/NSP12_V476I/E_F20L/NSP5_S144T/NSP14_D179N/NS6_S50Y/NSP12_E277Q/NSP14_K139Q/NSP14_F133G/NSP16_H174Q/NSP14_S134Y/E_R38P/NSP4_F75V/NSP12_V475A/NSP14_R135S/NSP3_Y1102D/NSP4_S81R/NSP12_E350D/NS7a_R25G/NSP12_V354L/Spike_V1094I/Spike_F782C/NSP9_R74S/NSP12_H362Q/NSP3_D1095Y/NSP12_F471L/NSP15_T144S/Spike_G1099V/NS8_F108S/Spike_F1095Y/NSP3_D1067Y/NSP4_T73R/NSP1_L27I/NS7a_N52I/NSP14_L177Q/NSP12_N534K/NSP6_F225L/NSP12_H133Q/NSP14_D132V/NSP16_S175D/NSP12_Q468H/NSP9_L51V/NSP12_F134L/NSP16_A204E/NSP3_Q1092H/NSP12_L470A/NSP4_R78P/E_A22S/NSP14_S137R/NSP8_I132V)	hCoV-19/Italy/LOM-Pavia-65578/2020	EPI_ISL_1133157
2021.GSLOM.1133158.0303.1	MILANO	MILANO	A	O	(Spike_V341P/NSP3_R827G/NSP13_Y198stop/Spike_E340K/NSP1_S40A/NSP15_V338E/NSP4_N449Y/NS3_Y189H/NSP4_Y451N/NSP2_L567F/NSP4_V258A/NSP4_V357A/NSP13_A522T/NSP3_V359G/NSP15_G336Q/NSP2_I560S/NSP12_P323L/NSP4_Y453F/NSP15_C333S/NSP16_K160R/NSP4_K450Q)	hCoV-19/Italy/LOM-Pavia-42426/2020	EPI_ISL_1133158
2021.GSLOM.1133159.0303.1	MILANO	MILANO	B.1	O	(Spike_G142del/NSP14_F444I/NSP2_A419V/M_H125Y/Spike_V143del/NSP12_P323L/Spike_L141del)	hCoV-19/Italy/LOM-Pavia-41749/2020	EPI_ISL_1133159
2021.GSLOM.1133160.0303.1	MILANO	MILANO	B.1.1	O	(NSP3_V190F/N_R203K/N_G204R/NSP3_S1296F/NSP12_P323L/Spike_Y144del/NSP3_I397del)	hCoV-19/Italy/LOM-Pavia-41217/2020	EPI_ISL_1133160
2021.GSLOM.1133161.0303.1	MILANO	MILANO	B.1.1.161	O	(Spike_G566del/Spike_C617G/NSP2_I273T/N_R203K/Spike_N616I/N_G204R/Spike_V615E/NSP12_P323L)	hCoV-19/Italy/LOM-Pavia-39681/2020	EPI_ISL_1133161
2021.GSLOM.1133162.0303.1	MILANO	MILANO	B.1.1.71	O	(Spike_G566del/Spike_C617G/N_R203K/Spike_N616I/N_G204R/NSP15_S287L/Spike_V615E/NSP12_P323L)	hCoV-19/Italy/LOM-Pavia-41520/2020	EPI_ISL_1133162
2021.GSLOM.1133163.0303.1	MILANO	MILANO	B.1.177	O	(Spike_Q564R/Spike_C617G/Spike_G566S/Spike_N616I/Spike_V615E/NSP12_P323L/Spike_F565del)	hCoV-19/Italy/LOM-Pavia-44264/2020	EPI_ISL_1133163
2021.GSLOM.1133164.0303.1	MILANO	MILANO	B.1.177	O	(NSP3_S1396T/N_D81H/NSP12_A580S/NSP12_P323L)	hCoV-19/Italy/LOM-Pavia-38718/2020	EPI_ISL_1133164
2021.GSLOM.1133165.0303.1	MILANO	MILANO	B.1.177	O	(NSP13_H290Y/NSP12_P323L)	hCoV-19/Italy/LOM-Pavia-37078/2020	EPI_ISL_1133165
2021.GSLOM.1133166.0303.1	MILANO	MILANO	B.1.177	O	(Spike_C617G/Spike_N616I/Spike_V615E/NSP12_P323L)	hCoV-19/Italy/LOM-Pavia-37188/2020	EPI_ISL_1133166
2021.GSLOM.1133167.0303.1	MILANO	MILANO	B.1	G	(Spike_K964R/NSP12_P323L/Spike_D614G)	hCoV-19/Italy/LOM-Pavia-37541/2020	EPI_ISL_1133167
2021.GSLOM.1133168.0303.1	MILANO	MILANO	B.1	G	(NSP14_D496Y/Spike_T29I/NSP12_P323L/NSP4_L264F/Spike_D614G/NSP3_G826C/NSP12_P227L)	hCoV-19/Italy/LOM-Pavia-37545/2020	EPI_ISL_1133168
2021.GSLOM.1133169.0303.1	MILANO	MILANO	B.1.177	O	(NSP4_A416V/NSP12_P323L)	hCoV-19/Italy/LOM-Pavia-37591/2020	EPI_ISL_1133169
2021.GSLOM.1133170.0303.1	MILANO	MILANO	B.1.177	O	(M_H125Y/NSP7_M75I/NSP12_P323L)	hCoV-19/Italy/LOM-Pavia-37736/2020	EPI_ISL_1133170
2021.GSLOM.1133171.0303.1	MILANO	MILANO	B.1.177	O	(Spike_K964R/NSP12_P323L)	hCoV-19/Italy/LOM-Pavia-38304/2020	EPI_ISL_1133171
2021.GSLOM.1133172.0303.1	MILANO	MILANO	B.1.1.372	O	(NS3_R134C/N_R203K/N_G204R/NSP12_P323L/Spike_D614G)	hCoV-19/Italy/LOM-Pavia-38307/2020	EPI_ISL_1133172
2021.GSLOM.1133173.0303.1	MILANO	MILANO	B.1	G	(NSP3_W1317L/NS3_S74F/NSP12_P323L/Spike_D614G)	hCoV-19/Italy/LOM-Pavia-38388/2020	EPI_ISL_1133173
2021.GSLOM.1133174.0303.1	MILANO	MILANO	B.1.177	O	(NSP14_D496Y/NSP13_S80R/NSP12_P323L/NSP4_L264F/NSP12_P227L)	hCoV-19/Italy/LOM-Pavia-38891/2020	EPI_ISL_1133174
2021.GSLOM.1133175.0303.1	MILANO	MILANO	B.1	G	(E_T30I/NSP4_A231S/NSP12_P323L/Spike_D614G)	hCoV-19/Italy/LOM-Pavia-39309/2020	EPI_ISL_1133175
2021.GSLOM.1133176.0303.1	MILANO	MILANO	B.1.1.161	O	(N_R203K/N_G204R/NSP12_P323L/NSP12_T293I)	hCoV-19/Italy/LOM-Pavia-39417/2020	EPI_ISL_1133176
2021.GSTAA.1110314.0301.1	TRENTO	TRENTO	B.1.1	GR	(NSP16_D144Y/Spike_L18F/Spike_V1264L/NSP14_A1S/NS7a_E95K/N_R203K/NS8_T11I/N_G204R/NSP2_K239N/NSP14_H283R/NSP12_P323L/Spike_D614G)	hCoV-19/Italy/TAA-IGA-1900488189/2021	EPI_ISL_1110314
2021.GSTAA.1110333.0301.1	TRENTO	TRENTO	B.1.258	G	(NSP12_L308V/NSP12_V320Q/Spike_D1084A/NSP13_H290Y/NSP12_R305F/NSP12_C310T/Spike_T716I/NSP12_S325Q/NSP12_P322S/Spike_G1099V/NSP12_F326V/NSP12_V315del/Spike_P681H/NSP12_A311L/NSP12_T324L/NSP12_D304A/NSP12_N314del/NSP12_F321C/NSP12_N312M/NSP12_L316del/Spike_N439K/Spike_D1118H/NSP13_A598S/NSP9_M101I/NSP12_F317Y/NSP12_T319L/NSP12_H309Q/Spike_D614G/NSP12_P323H)	hCoV-19/Italy/TAA-IGA-1900489045/2021	EPI_ISL_1110333
2021.GSTAA.1110310.0301.1	TRENTO	TRENTO	B.1.1	GR	(NSP16_D144Y/Spike_L18F/Spike_V1264L/NSP14_A1S/NS7a_E95K/N_R203K/NS8_T11I/N_G204R/NSP2_K239N/NSP14_H283R/NSP12_P323L/Spike_D614G)	hCoV-19/Italy/TAA-IGA-1988486806/2021	EPI_ISL_1110310
2021.GSTAA.1110370.0301.1	TRENTO	TRENTO	B.1.1.7	GRY	(Spike_H69del/NS8_Q27stop/NSP3_T183I/Spike_T716I/NS8_K68stop/NSP6_S106del/N_R203K/Spike_A570D/Spike_N501Y/NSP3_I1412T/NS8_R52I/Spike_P681H/Spike_Y144del/NSP6_G107del/NSP3_A890D/Spike_D1118H/NSP6_F108del/NS8_Y73C/N_G204P/Spike_V70del/NSP12_P323L/Spike_D614G/N_D3L/Spike_S982A/N_S235F)	hCoV-19/Italy/TAA-IGA-1900492294/2021	EPI_ISL_1110370
2021.GSEMR.1164816.0305.1	BOLOGNA	BOLOGNA	B.1.1.7	GRY	(Spike_H69del/NS8_Q27stop/NSP3_T183I/Spike_T716I/NSP6_S106del/N_R203K/Spike_A570D/NSP8_Q24R/NSP13_K460R/Spike_N501Y/NSP3_I1412T/NS8_R52I/Spike_P681H/Spike_Y144del/NSP3_T749A/NSP6_G107del/NSP3_A890D/Spike_D1118H/NSP6_F108del/NS8_Y73C/N_G204R/Spike_V70del/NSP12_P323L/Spike_D614G/N_D3L/Spike_S982A/N_S235F)	hCoV-19/Italy/EMR-UOM-PVS_0011/2021	EPI_ISL_1164816
2021.GSEMR.1164969.0305.1	BOLOGNA	BOLOGNA	B.1.1.7	GRY	(Spike_H69del/NS8_Q27stop/NSP3_T183I/Spike_T716I/NSP6_S106del/N_R203K/Spike_A570D/NSP8_Q24R/NSP13_K460R/Spike_N501Y/NSP3_I1412T/NS8_R52I/Spike_P681H/Spike_Y144del/NSP3_T749A/NSP6_G107del/NSP3_A890D/Spike_D1118H/NSP6_F108del/NS8_Y73C/N_G204R/Spike_V70del/NSP12_P323L/Spike_D614G/N_D3L/Spike_S982A/N_S235F)	hCoV-19/Italy/EMR-UOM-PVS_0015/2021	EPI_ISL_1164969
2021.GSEMR.1165077.0305.1	BOLOGNA	BOLOGNA	B.1.1.7	GRY	(Spike_H69del/NS8_Q27stop/NSP3_T183I/Spike_T716I/NSP6_S106del/N_R203K/Spike_A570D/Spike_N501Y/NSP3_I1412T/NS8_R52I/Spike_P681H/Spike_Y144del/NSP2_L550F/NSP6_G107del/NSP3_A890D/Spike_D1118H/NSP6_F108del/NS8_Y73C/N_G204R/Spike_V70del/NSP12_P323L/Spike_D614G/N_D3L/Spike_S982A/NSP3_P723S/N_S235F)	hCoV-19/Italy/EMR-UOM-PVS_0018/2021	EPI_ISL_1165077
2021.GSEMR.1165066.0305.1	BOLOGNA	BOLOGNA	B.1.1.7	GRY	(Spike_H69del/NS8_Q27stop/NSP3_T183I/Spike_T716I/NSP6_S106del/N_R203K/Spike_A570D/Spike_N501Y/NSP3_I1412T/NS8_R52I/Spike_P681H/Spike_Y144del/NSP2_L550F/NSP3_S1485T/NSP6_G107del/NSP3_A890D/Spike_D1118H/NSP6_F108del/NS8_Y73C/N_G204R/Spike_V70del/NSP12_P323L/Spike_D614G/N_D3L/Spike_S982A/NSP3_P723S/N_S235F)	hCoV-19/Italy/EMR-UOM-PVS_0017/2021	EPI_ISL_1165066
2021.GSEMR.1165000.0305.1	BOLOGNA	BOLOGNA	B.1.1.7	GRY	(Spike_H69del/NS8_Q27stop/NSP3_T183I/Spike_T716I/NSP6_S106del/N_R203K/Spike_A570D/Spike_N501Y/NSP3_I1412T/NS8_R52I/Spike_P681H/Spike_Y144del/NSP15_F122L/NSP6_G107del/NSP3_A890D/Spike_D1118H/NSP6_F108del/NS8_Y73C/N_G204R/NSP3_P153L/Spike_V70del/NSP12_P323L/Spike_D614G/N_D3L/Spike_S982A/N_S235F)	hCoV-19/Italy/EMR-UOM-PVS_0016/2021	EPI_ISL_1165000
2021.GSEMR.1164854.0305.1	BOLOGNA	BOLOGNA	B.1.1.7	GRY	(Spike_H69del/NS8_Q27stop/NSP3_T183I/Spike_T716I/NS8_K68stop/NSP6_S106del/N_R203K/Spike_A570D/Spike_N501Y/NSP3_I1412T/NS8_R52I/Spike_P681H/Spike_Y144del/NSP12_P227L/NSP6_G107del/NSP3_A890D/Spike_D1118H/NSP6_F108del/NS8_Y73C/N_G204R/Spike_V70del/NSP12_P323L/Spike_D614G/NSP15_P262S/N_D3L/Spike_S982A/N_S235F)	hCoV-19/Italy/EMR-UOM-PVS_0013/2021	EPI_ISL_1164854
2021.GSEMR.1164930.0305.1	BOLOGNA	BOLOGNA	B.1.1.7	GRY	(Spike_H69del/NS8_Q27stop/NSP3_T183I/Spike_T716I/NSP6_S106del/N_R203K/Spike_A570D/NSP8_Q24R/NSP13_K460R/Spike_N501Y/NSP3_I1412T/NS8_R52I/Spike_P681H/Spike_Y144del/NSP3_T749A/NSP6_G107del/NSP3_A890D/Spike_D1118H/NSP6_F108del/NS8_Y73C/N_G204R/Spike_V70del/NSP12_P323L/Spike_D614G/N_D3L/Spike_S982A/N_S235F)	hCoV-19/Italy/EMR-UOM-PVS_0014/2021	EPI_ISL_1164930
2021.GSEMR.1164853.0305.1	BOLOGNA	BOLOGNA	B.1.258	G	(Spike_H69del/NSP13_H290Y/NSP3_I1683T/NSP3_V238L/Spike_N439K/NSP13_A446S/NSP10_T111I/NSP13_A598S/NSP9_M101I/NSP12_V720I/Spike_V70del/NS7b_S5L/NSP12_P323L/Spike_D614G)	hCoV-19/Italy/EMR-UOM-PVS_0012/2021	EPI_ISL_1164853
2021.GSEMR.1165138.0305.1	BOLOGNA	BOLOGNA	B.1.258	G	(Spike_H69del/NSP13_H290Y/NSP3_I1683T/NSP3_V238L/Spike_N439K/NSP13_A446S/NSP10_T111I/NSP13_A598S/NSP9_M101I/NSP12_V720I/Spike_V70del/NS7b_S5L/NSP12_P323L/Spike_D614G)	hCoV-19/Italy/EMR-UOM-PVS_0019/2021	EPI_ISL_1165138
2021.GSLOM.1166095.0305.1	MILANO	MILANO	B.1.177	O	(N_G328E/NSP4_F216I/NSP4_L331R/NSP4_P333E/NSP13_A117E/NSP3_A386D/Spike_K964R/NSP4_G276D/NSP3_F1532R/N_N4S/NS6_L15R/N_T329E/NSP12_F340S/Spike_A668R/NSP3_K390N/Spike_K921E/NSP3_G826C/Spike_S750K/Spike_C617G/NSP14_C382stop/Spike_F559I/NSP14_F444I/Spike_E340G/NSP3_E1450K/Spike_G75D/NSP13_Y185L/NSP6_V179I/NSP3_A1105E/NSP4_T332S/NSP6_F235Y/NSP14_A504D/NSP2_K278E/NSP12_L663M/NSP13_N116K/NSP4_F359S/Spike_N616I/Spike_I670R/Spike_V615E/N_G85S/NS3_L71Q/NSP6_V178E/N_P326R/Spike_S247R/Spike_Y369D/Spike_Y248D/NSP3_F1533S/NSP3_A664E/NSP3_G1822E/NSP8_A66T/NSP16_A204E/NS8_A14T/NSP14_A323T/NSP12_P323L/NSP13_G184D/NSP2_E574A/NSP15_D36N/NSP12_R116L)	hCoV-19/Italy/LOM-Pavia-37050/2020	EPI_ISL_1166095
2021.GSLOM.1166096.0305.1	MILANO	MILANO	B.1	G	(E_N45S/NSP1_E159D/NSP3_V56S/NSP3_A1165T/NSP4_G276D/M_A69D/NSP13_Y93E/NSP10_P136I/NSP3_H1880R/NSP2_A159D/N_A35V/NSP12_F340S/N_A55T/NSP3_E1508D/NSP8_L122I/NSP3_L1226R/Spike_D586E/Spike_Q1208K/NSP13_L92S/Spike_S247R/NSP14_C382stop/Spike_E340G/NSP3_W1509R/Spike_Y248D/NSP3_E1450K/NSP3_P1665R/Spike_E1031K/N_E174D/NSP3_G171S/NSP3_C969S/E_C44R/Spike_T573I/NSP13_K94E/NSP14_A323T/NSP12_P323L/Spike_P812T/Spike_D614G/NSP2_L390I/NSP6_F235Y/N_G175R/NSP3_F1510I/NSP13_S148T/NSP12_M794R)	hCoV-19/Italy/LOM-Pavia-37849/2020	EPI_ISL_1166096
2021.GSCAM.1167394.0305.1	NAPOLI	NAPOLI	B.1.1.7	GRY	(Spike_H69del/NS8_Q27stop/NSP10_T12I/NSP3_T183I/Spike_T716I/NSP6_S106del/N_R203K/Spike_A570D/NSP3_V207L/NSP3_G307C/Spike_N501Y/NSP3_I1412T/NS8_R52I/Spike_P681H/Spike_Y144del/N_L139F/NSP3_T749I/NSP6_G107del/NSP3_A890D/Spike_D1118H/NSP6_F108del/NS8_Y73C/N_G204R/Spike_V70del/NSP12_P323L/Spike_D614G/N_D3L/Spike_S982A/N_S235F)	hCoV-19/Italy/CAM-AMES-24-87/2021	EPI_ISL_1167394
2021.GSCAM.1167395.0305.1	NAPOLI	NAPOLI	B.1.1.7	GRY	(Spike_H69del/NS8_Q27stop/NSP10_T12I/NSP3_T183I/Spike_T716I/NSP6_S106del/N_R203K/Spike_A570D/NS8_N78D/NSP3_G307C/Spike_N501Y/NSP3_I1412T/NS8_R52I/NS8_T80E/Spike_P681H/Spike_Y144del/N_L139F/NSP6_G107del/NSP3_A890D/Spike_D1118H/NSP6_F108del/NS8_Y73C/N_G204R/Spike_V70del/NSP12_P323L/Spike_D614G/N_D3L/Spike_S982A/N_S235F)	hCoV-19/Italy/CAM-AMES-25-18/2021	EPI_ISL_1167395
2021.GSCAM.1167396.0305.1	NAPOLI	NAPOLI	B.1.1.7	GRY	(Spike_H69del/NS8_Q27stop/NSP10_T12I/NSP3_T183I/Spike_T716I/NSP6_S106del/Spike_A570D/NSP3_G307C/M_A142V/Spike_N501Y/NSP3_I1412T/NS8_R52I/Spike_P681H/Spike_Y144del/N_L139F/NSP6_G107del/NSP3_A890D/Spike_D1118H/NSP6_F108del/NS8_Y73C/Spike_V70del/NSP12_P323L/Spike_D614G/N_D3L/Spike_S982A/N_S235F)	hCoV-19/Italy/CAM-AMES-25-42/2021	EPI_ISL_1167396
2021.GSCAM.1167397.0305.1	NAPOLI	NAPOLI	B.1.1.7	GRY	(NS8_Q27stop/NSP3_T183I/NSP13_S236I/NSP3_A890D/Spike_T716I/N_R203K/Spike_A570D/Spike_D1118H/NS8_Y73C/N_G204R/Spike_N501Y/NSP3_I1412T/NS8_R52I/NSP12_P323L/Spike_P681H/Spike_D614G/Spike_Y144del/N_D3L/Spike_S982A/NSP12_P227L/N_S235F)	hCoV-19/Italy/CAM-AMES-23-31/2021	EPI_ISL_1167397
2021.GSCAM.1167398.0305.1	NAPOLI	NAPOLI	B.1.1.7	GRY	(Spike_H69del/NS8_Q27stop/NSP10_T12I/NSP3_T183I/Spike_T716I/NSP6_S106del/N_R203K/Spike_A570D/NSP3_G307C/Spike_N501Y/NSP3_I1412T/NS8_R52I/Spike_P681H/Spike_Y144del/N_L139F/NSP6_G107del/NSP3_A890D/Spike_D1118H/NSP6_F108del/NS8_Y73C/N_G204R/Spike_V70del/NSP12_P323L/Spike_D614G/N_D3L/Spike_S982A/N_S235F)	hCoV-19/Italy/CAM-AMES-23-18/2021	EPI_ISL_1167398
2021.GSCAM.1167399.0305.1	NAPOLI	NAPOLI	B.1.1.7	GRY	(Spike_H69del/NS8_Q27stop/NSP3_T183I/NSP3_E1213D/NSP12_F157V/Spike_T716I/NSP6_S106del/N_R203K/Spike_A570D/NSP13_K460R/Spike_N501Y/NSP2_A31V/NSP3_I1412T/NS8_R52I/Spike_P681H/NSP14_E347G/Spike_Y144del/NS3_V90F/NSP6_G107del/NSP3_A890D/Spike_D1118H/NSP6_F108del/NS8_Y73C/N_G204R/Spike_V70del/NSP12_P323L/Spike_D614G/N_D3L/Spike_S982A/N_S235F)	hCoV-19/Italy/CAM-AMES-23-41/2021	EPI_ISL_1167399
2021.GSCAM.1167400.0305.1	NAPOLI	NAPOLI	B.1.1.7	GRY	(Spike_H69del/NS8_Q27stop/NSP10_T12I/NSP3_T183I/Spike_T716I/NSP6_S106del/N_R203K/Spike_A570D/NSP3_G307C/Spike_N501Y/NSP3_I1412T/NS8_R52I/Spike_P681H/Spike_Y144del/N_L139F/NSP6_G107del/NSP3_A890D/Spike_D1118H/NSP6_F108del/NS8_Y73C/N_G204R/Spike_V70del/NSP12_P323L/Spike_D614G/N_D3L/Spike_S982A/N_S235F)	hCoV-19/Italy/CAM-AMES-24-57/2021	EPI_ISL_1167400
2021.GSCAM.1167401.0305.1	NAPOLI	NAPOLI	B.1.1.7	GRY	(Spike_H69del/NS8_Q27stop/NSP10_T12I/NSP3_T183I/Spike_T716I/NSP6_S106del/N_R203K/Spike_A570D/NSP3_G307C/Spike_N501Y/NSP3_I1412T/NS8_R52I/Spike_P681H/Spike_Y144del/N_L139F/NSP6_G107del/NSP3_A890D/Spike_D1118H/NSP6_F108del/NS8_Y73C/N_G204R/Spike_V70del/NSP12_P323L/Spike_D614G/N_D3L/Spike_S982A/N_S235F)	hCoV-19/Italy/CAM-AMES-24-59/2021	EPI_ISL_1167401
2021.GSCAM.1167402.0305.1	NAPOLI	NAPOLI	B.1.1.7	GRY	(Spike_H69del/NS8_Q27stop/NSP10_T12I/NSP3_T183I/Spike_T716I/NSP6_S106del/N_R203K/Spike_A570D/NSP3_G307C/Spike_N501Y/NSP3_I1412T/NS8_R52I/Spike_P681H/Spike_Y144del/N_L139F/NSP6_G107del/NSP3_A890D/Spike_D1118H/NSP6_F108del/NS8_Y73C/N_G204R/Spike_V70del/NSP12_P323L/Spike_D614G/N_D3L/Spike_S982A/N_S235F)	hCoV-19/Italy/CAM-AMES-24-74/2021	EPI_ISL_1167402
2021.GSCAM.1167403.0305.1	NAPOLI	NAPOLI	B.1.1.7	GRY	(Spike_H69del/NS8_Q27stop/NSP10_T12I/NSP3_T183I/Spike_T716I/NSP6_S106del/N_R203K/Spike_A570D/NSP15_R257C/NSP3_G307C/Spike_N501Y/NSP3_I1412T/Spike_T1120I/NS8_R52I/Spike_P681H/Spike_Y144del/N_L139F/NSP6_G107del/NSP3_A890D/Spike_D1118H/NSP6_F108del/NS8_Y73C/N_G204R/Spike_V70del/NSP12_A716V/NSP12_P323L/Spike_D614G/N_D3L/Spike_S982A/N_S235F)	hCoV-19/Italy/CAM-AMES-24-78/2021	EPI_ISL_1167403
2021.GSCAM.1167404.0305.1	NAPOLI	NAPOLI	B.1.1.7	GRY	(Spike_H69del/NS8_H112Y/NS8_Q27stop/NSP3_T183I/NS7a_T39I/Spike_T716I/NSP3_T1306I/NSP6_S106del/N_R203K/Spike_A570D/Spike_N501Y/NSP3_I1412T/NS8_R52I/Spike_P681H/Spike_Y144del/NS8_P38S/NS7a_T120I/NSP3_K1943R/NSP6_G107del/NSP3_A890D/NSP2_Y316C/Spike_D1118H/NSP6_F108del/NS8_Y73C/N_G204R/Spike_V70del/NSP6_F55L/NSP12_P323L/Spike_D614G/N_D3L/Spike_S982A/N_S235F)	hCoV-19/Italy/CAM-AMES-25-25/2021	EPI_ISL_1167404
2021.GSCAM.1167405.0305.1	NAPOLI	NAPOLI	B.1.1.7	GRY	(Spike_H69del/NS8_Q27stop/NSP3_T183I/Spike_T716I/NSP6_S106del/N_R203K/Spike_A570D/Spike_N501Y/NSP3_I1412T/NS8_R52I/Spike_P681H/Spike_Y144del/NSP5_H246Y/NSP13_P300L/NSP6_G107del/NSP3_A890D/Spike_D1118H/NSP6_F108del/NS8_Y73C/N_G204R/Spike_V70del/Spike_V127F/NSP12_P323L/Spike_D614G/N_D3L/Spike_S982A/NSP3_A225V/N_S235F)	hCoV-19/Italy/CAM-AMES-25-28/2021	EPI_ISL_1167405
2021.GSCAM.1167406.0305.1	NAPOLI	NAPOLI	B.1.1.7	GRY	(Spike_H69del/NS8_Q27stop/NSP3_T183I/Spike_T716I/NSP6_S106del/N_R203K/Spike_A570D/NSP15_Q19H/Spike_N501Y/NSP3_I1412T/NS8_R52I/Spike_P681H/Spike_Y144del/Spike_S98F/NSP16_G113S/N_N8D/NSP2_L550F/Spike_D138H/NSP6_G107del/NSP3_A890D/Spike_D1118H/NSP6_F108del/NS8_Y73C/N_G204R/Spike_V70del/NSP12_P323L/Spike_D614G/N_D3L/Spike_S982A/N_S235F)	hCoV-19/Italy/CAM-AMES-25-52/2021	EPI_ISL_1167406
2021.GSCAM.1167407.0305.1	NAPOLI	NAPOLI	B.1.1.7	GRY	(Spike_H69del/NS8_Q27stop/NSP10_T12I/NSP3_T183I/Spike_T716I/NSP6_S106del/N_R203K/Spike_A570D/NSP3_G307C/Spike_N501Y/NSP3_I1412T/NS8_R52I/Spike_P681H/Spike_Y144del/N_L139F/NSP6_G107del/NSP3_A890D/Spike_D1118H/NSP6_F108del/NS8_Y73C/N_G204R/Spike_V70del/NSP12_A716V/NSP12_P323L/Spike_D614G/N_D3L/Spike_S982A/N_S235F)	hCoV-19/Italy/CAM-AMES-25-70/2021	EPI_ISL_1167407
2021.GSCAM.1167513.0305.1	NAPOLI	NAPOLI	B.1.1.7	GRY	(N_L139F/NSP10_T12I/NSP3_T183I/NSP3_A890D/Spike_T716I/Spike_A570D/Spike_D1118H/NS8_Y73C/NSP3_G307C/Spike_N501Y/NS8_R52I/NSP12_P323L/Spike_P681H/Spike_D614G/Spike_Y144del/N_D3L/Spike_S982A/N_Q239H)	hCoV-19/Italy/CAM-AMES-24-8/2021	EPI_ISL_1167513
2021.GSCAM.1167514.0305.1	NAPOLI	NAPOLI	B.1.1.7	GRY	(NSP3_T183I/Spike_T716I/NSP6_S106del/N_R203K/Spike_A570D/NSP8_Q24R/NSP13_K460R/NS3_A110S/Spike_N501Y/Spike_P681H/Spike_Y144del/NSP3_T749A/NSP6_G107del/NSP3_A890D/Spike_D1118H/NSP6_F108del/NS8_Y73C/N_G204R/NSP12_P323L/Spike_D614G/N_D3L/Spike_S982A/N_S235F)	hCoV-19/Italy/CAM-AMES-25-49/2021	EPI_ISL_1167514
2021.GSCAM.1167515.0305.1	NAPOLI	NAPOLI	B.1.1.7	GRY	(M_T77I/N_L139F/NSP10_T12I/NSP3_T183I/NSP3_A890D/NSP6_G107del/Spike_T716I/NSP6_S106del/Spike_A570D/Spike_D1118H/NSP6_F108del/NS8_Y73C/Spike_N501Y/NSP12_P323L/Spike_P681H/Spike_D614G/Spike_Y144del/N_D3L/Spike_S982A)	hCoV-19/Italy/CAM-AMES-25-60/2021	EPI_ISL_1167515
2021.GSCAM.1167516.0305.1	NAPOLI	NAPOLI	B.1.1.7	GRY	(NSP2_L550F/NSP3_T183I/NSP3_I1059V/NSP3_A890D/Spike_T716I/N_R203K/Spike_A570D/Spike_D1118H/NS8_Y73C/N_G204R/NSP12_A529V/Spike_N501Y/NSP12_P323L/Spike_P681H/Spike_D614G/N_D3L/Spike_S982A/N_S235F)	hCoV-19/Italy/CAM-AMES-24-16/2021	EPI_ISL_1167516
2021.GSCAM.1167517.0305.1	NAPOLI	NAPOLI	B.1.1.7	GRY	(N_L139F/NSP10_T12I/NSP3_T183I/NSP3_A890D/NSP6_G107del/NSP16_T117I/Spike_T716I/NSP6_S106del/Spike_A570D/NSP2_G147S/Spike_D1118H/N_T325I/NSP6_F108del/NS8_Y73C/Spike_N501Y/NSP12_P323L/Spike_P681H/Spike_D614G/Spike_Y144del/N_D3L/Spike_S982A)	hCoV-19/Italy/CAM-AMES-25-51/2021	EPI_ISL_1167517
2021.GSCAM.1167518.0305.1	NAPOLI	NAPOLI	B.1.177	GV	(NS3_A59T/NSP3_S176G/NSP3_T1189I/NS3_H204R/NSP12_P323L/Spike_D614G/Spike_L452R/Spike_V1268I/N_A220V/Spike_A222V/N_A90S)	hCoV-19/Italy/CAM-AMES-23-8/2021	EPI_ISL_1167518
2021.GSCAM.1167519.0305.1	NAPOLI	NAPOLI	B.1.1.7	GRY	(N_L139F/NSP10_T12I/NSP3_T183I/NSP3_A890D/NSP6_G107del/Spike_T716I/NSP6_S106del/Spike_A570D/Spike_D1118H/NSP6_F108del/NS8_Y73C/Spike_N501Y/NSP12_P323L/Spike_P681H/Spike_D614G/Spike_Y144del/N_D3L/Spike_S982A)	hCoV-19/Italy/CAM-AMES-23-70/2021	EPI_ISL_1167519
2021.GSCAM.1167520.0305.1	NAPOLI	NAPOLI	B.1.1.7	GRY	(N_L139F/NSP10_T12I/NSP3_T183I/NSP3_A890D/Spike_T716I/Spike_A570D/Spike_D1118H/NS8_Y73C/NSP3_G307C/Spike_N501Y/NSP12_P323L/Spike_P681H/Spike_D614G/Spike_Y144del/N_D3L/Spike_S982A)	hCoV-19/Italy/CAM-AMES-23-92/2021	EPI_ISL_1167520
2021.GSCAM.1167521.0305.1	NAPOLI	NAPOLI	B.1.177	GV	(NS3_T175I/NSP12_P323L/Spike_D614G/N_A220V/NSP12_V231I/NSP9_K36N/NS3_G174C/Spike_F157L/Spike_A222V)	hCoV-19/Italy/CAM-AMES-25-31/2021	EPI_ISL_1167521
2021.GSCAM.1167522.0305.1	NAPOLI	NAPOLI	B.1.1.7	GRY	(NS8_H112Y/NSP3_T183I/NSP3_A890D/Spike_T716I/NSP3_T1306I/N_R203K/Spike_A570D/NSP2_Y316C/Spike_D1118H/NS8_Y73C/N_G204R/Spike_N501Y/NSP12_P323L/Spike_P681H/Spike_D614G/N_D3L/Spike_S982A/N_S235F)	hCoV-19/Italy/CAM-AMES-24-7/2021	EPI_ISL_1167522
2021.GSCAM.1167523.0305.1	NAPOLI	NAPOLI	B.1.1.7	GRY	(N_L139F/NSP10_T12I/NSP3_T183I/NSP3_A890D/Spike_T716I/Spike_A570D/Spike_D1118H/NS8_Y73C/NSP3_G307C/Spike_N501Y/NSP12_P323L/Spike_P681H/Spike_D614G/Spike_Y144del/N_D3L/Spike_S982A)	hCoV-19/Italy/CAM-AMES-23-93/2021	EPI_ISL_1167523
2021.GSCAM.1167524.0305.1	NAPOLI	NAPOLI	B.1.177	GV	(NSP8_L122F/NSP6_A54S/NSP13_R173K/NSP3_T860I/NSP12_P323L/Spike_D614G/Spike_Q787K/Spike_Q675H/N_A220V/Spike_A222V)	hCoV-19/Italy/CAM-AMES-25-89/2021	EPI_ISL_1167524
2021.GSCAM.1167525.0305.1	NAPOLI	NAPOLI	B.1.177	GV	(NSP3_I1192M/N_H145Y/NS3_T268M/NS3_Y184H/NSP3_K610R/Spike_W152L/NSP12_P323L/Spike_D614G/N_S327L/Spike_Q675H/N_A220V/Spike_A222V)	hCoV-19/Italy/CAM-AMES-24-47/2021	EPI_ISL_1167525
2021.GSCAM.1167526.0305.1	NAPOLI	NAPOLI	B.1.177.44	GV	(NSP14_V182I/Spike_Y144F/NSP2_R538K/NSP12_P323L/Spike_D614G/N_A220V/Spike_A222V/N_I292T)	hCoV-19/Italy/CAM-AMES-23-36/2021	EPI_ISL_1167526
2021.GSCAM.1167527.0305.1	NAPOLI	NAPOLI	B.1.1.7	GRY	(NS8_H112Y/NSP3_T183I/NSP3_A890D/NSP6_G107del/Spike_T716I/NSP3_T1306I/NSP6_S106del/N_R203K/Spike_A570D/Spike_D1118H/NSP2_Y316C/NSP6_F108del/NS8_Y73C/N_G204R/Spike_N501Y/NSP12_P323L/Spike_P681H/Spike_D614G/Spike_Y144del/N_D3L/Spike_S982A/N_S235F)	hCoV-19/Italy/CAM-AMES-25-53/2021	EPI_ISL_1167527
2021.GSCAM.1167528.0305.1	NAPOLI	NAPOLI	B.1.177	GV	(NS3_A59T/NSP3_S176G/NSP3_T1189I/NS3_H204R/NSP12_P323L/Spike_D614G/Spike_L452R/Spike_V1268I/N_A220V/Spike_A222V)	hCoV-19/Italy/CAM-AMES-25-87/2021	EPI_ISL_1167528
2021.GSCAM.1167529.0305.1	NAPOLI	NAPOLI	B.1.1.7	GRY	(NS8_H112Y/NSP3_T183I/NSP3_A890D/Spike_T716I/NSP3_T1306I/N_R203K/Spike_A570D/NSP2_Y316C/Spike_D1118H/NS8_Y73C/N_G204R/Spike_N501Y/NSP12_P323L/Spike_P681H/Spike_D614G/Spike_Y144del/N_D3L/Spike_S982A/N_S235F)	hCoV-19/Italy/CAM-AMES-23-30/2021	EPI_ISL_1167529
2021.GSCAM.1167530.0305.1	NAPOLI	NAPOLI	B.1.1.7	GRY	(NSP3_T1198I/NSP3_T183I/NSP12_F157V/Spike_T716I/NSP6_S106del/N_R203K/Spike_A570D/NSP13_K460R/Spike_N501Y/NSP2_A31V/Spike_P681H/NSP14_E347G/Spike_Y144del/NS3_V90F/NSP6_G107del/NSP3_A890D/Spike_D1118H/NSP6_F108del/NS8_Y73C/N_G204R/NSP12_P323L/Spike_D614G/N_D3L/Spike_S982A/N_S235F)	hCoV-19/Italy/CAM-AMES-25-20/2021	EPI_ISL_1167530
2021.GSCAM.1167531.0305.1	NAPOLI	NAPOLI	B.1.1.7	GRY	(NSP2_L550F/NSP3_T183I/NSP3_A890D/NSP6_G107del/Spike_T716I/NSP6_S106del/N_R203K/Spike_A570D/Spike_D1118H/NSP6_F108del/NS8_Y73C/N_G204R/NSP12_A529V/Spike_N501Y/NSP12_P323L/Spike_P681H/Spike_D614G/Spike_Y144del/N_D3L/Spike_S982A/N_S235F)	hCoV-19/Italy/CAM-AMES-24-35/2021	EPI_ISL_1167531
2021.GSCAM.1167532.0305.1	NAPOLI	NAPOLI	B.1.258.14	G	(NSP13_H290Y/NSP15_A81V/NSP3_I1683T/NSP14_D345Y/N_S194L/Spike_N439K/NSP3_G307C/NSP14_M49I/NSP13_A4V/NSP12_P323L/Spike_D614G)	hCoV-19/Italy/CAM-AMES-24-13/2021	EPI_ISL_1167532
2021.GSLOM.1133177.0303.1	MILANO	MILANO	B.1	G	(M_H125Y/NSP12_P323L/Spike_D614G)	hCoV-19/Italy/LOM-Pavia-39505/2020	EPI_ISL_1133177
2021.GSLOM.1133178.0303.1	MILANO	MILANO	B.1	G	(N_T245N/NSP4_A361V/NS7a_P34S/NS8_A65V/N_Q242K/NSP12_P323L/Spike_D614G/N_G243S)	hCoV-19/Italy/LOM-Pavia-39549/2020	EPI_ISL_1133178
2021.GSLOM.1133179.0303.1	MILANO	MILANO	B.1.1	GR	(NSP12_D377N/NSP2_I273T/N_R203K/N_G204R/NSP12_P323L/Spike_D614G)	hCoV-19/Italy/LOM-Pavia-39659/2020	EPI_ISL_1133179
2021.GSLOM.1133180.0303.1	MILANO	MILANO	B.1.1.161	O	(Spike_G566S/NSP3_P74S/N_R203K/N_G204R/Spike_F565S/NSP12_P323L)	hCoV-19/Italy/LOM-Pavia-40738/2020	EPI_ISL_1133180
2021.GSLOM.1133181.0303.1	MILANO	MILANO	B.1.1	GR	(NSP3_A231V/N_R203K/NSP9_A22V/N_G204R/NSP12_P323L/Spike_D614G/M_T7I)	hCoV-19/Italy/LOM-Pavia-40923/2020	EPI_ISL_1133181
2021.GSLOM.1133182.0303.1	MILANO	MILANO	B.1.177	O	(NSP8_S41F/NSP4_T204I/NSP12_P323L)	hCoV-19/Italy/LOM-Pavia-41149/2020	EPI_ISL_1133182
2021.GSLOM.1133183.0303.1	MILANO	MILANO	B.1.1.61	GR	(N_R203K/NSP3_T237I/N_G204R/NSP14_V287F/NSP12_P323L/Spike_D614G/NSP4_T295I)	hCoV-19/Italy/LOM-Pavia-41324/2020	EPI_ISL_1133183
2021.GSLOM.1133184.0303.1	MILANO	MILANO	B.1.177	O	(NSP4_G309S/NSP12_P323L/NSP12_V353I)	hCoV-19/Italy/LOM-Pavia-41369/2020	EPI_ISL_1133184
2021.GSLOM.1133185.0303.1	MILANO	MILANO	B.1.276	G	(NSP3_V1070I/NSP12_H882L/NSP12_P323L/Spike_D614G)	hCoV-19/Italy/LOM-Pavia-41372/2020	EPI_ISL_1133185
2021.GSLOM.1133186.0303.1	MILANO	MILANO	B.1.1.161	O	(N_R203K/N_G204R/NSP12_P323L)	hCoV-19/Italy/LOM-Pavia-41426/2020	EPI_ISL_1133186
2021.GSLOM.1133187.0303.1	MILANO	MILANO	B.1.1	GR	(M_M109V/N_T245N/N_R203K/N_G204R/NSP12_P323L/Spike_D614G/N_G243S)	hCoV-19/Italy/LOM-Pavia-41486/2020	EPI_ISL_1133187
2021.GSLOM.1133188.0303.1	MILANO	MILANO	B.1	G	(NSP4_G309S/NSP12_P323L/Spike_D614G)	hCoV-19/Italy/LOM-Pavia-42020/2020	EPI_ISL_1133188
2021.GSLOM.1133189.0303.1	MILANO	MILANO	B.1.177	O	(N_T245N/NSP12_P323L/N_G243S)	hCoV-19/Italy/LOM-Pavia-42721/2020	EPI_ISL_1133189
2021.GSLOM.1133190.0303.1	MILANO	MILANO	B.1.177	O	(NSP12_P323L)	hCoV-19/Italy/LOM-Pavia-43402/2020	EPI_ISL_1133190
2021.GSLOM.1133191.0303.1	MILANO	MILANO	B.1.177	O	(NSP3_A1766V/NSP12_P323L)	hCoV-19/Italy/LOM-Pavia-43525/2020	EPI_ISL_1133191
2021.GSLOM.1133192.0303.1	MILANO	MILANO	B.1.1	GR	(Spike_I569V/N_R203K/Spike_D253V/N_G204R/NSP12_P323L/Spike_D614G)	hCoV-19/Italy/LOM-Pavia-43856/2020	EPI_ISL_1133192
2021.GSLOM.1133193.0303.1	MILANO	MILANO	B.1.1	O	(NSP4_F359S/NS8_A14T/NSP12_P323L/Spike_D614G)	hCoV-19/Italy/LOM-Pavia-44101/2020	EPI_ISL_1133193
2021.GSLOM.1133194.0303.1	MILANO	MILANO	B.1.177	O	(NSP3_S370L/NSP12_P323L)	hCoV-19/Italy/LOM-Pavia-44120/2020	EPI_ISL_1133194
2021.GSLOM.1133195.0303.1	MILANO	MILANO	B.1.177	O	(NS6_I37V/NSP12_P323L)	hCoV-19/Italy/LOM-Pavia-44245/2020	EPI_ISL_1133195
2021.GSLOM.1133196.0303.1	MILANO	MILANO	B.1.1.161	O	(N_R203K/N_G204R/NSP12_P323L)	hCoV-19/Italy/LOM-Pavia-46677/2020	EPI_ISL_1133196
2021.GSLOM.1133197.0303.1	MILANO	MILANO	B.1.1.1	O	(NSP5_G15S/N_R203K/NSP3_T428I/N_G204R/NSP12_P323L)	hCoV-19/Italy/LOM-Pavia-53209/2020	EPI_ISL_1133197
2021.GSLOM.1133198.0303.1	MILANO	MILANO	B.1.1	GR	(Spike_E340G/N_R203K/N_G204R/NSP12_P323L/Spike_D614G/Spike_V341S)	hCoV-19/Italy/LOM-Pavia-65593/2020	EPI_ISL_1133198
2021.GSLOM.1133199.0303.1	MILANO	MILANO	B.1	GH	(NS3_A33T/N_T245N/NS3_Q57H/N_Q242K/NSP3_S1296F/NSP12_P323L/Spike_D614G/NSP4_M33I/N_G243S/NSP3_G826C)	hCoV-19/Italy/LOM-Pavia-66438/2020	EPI_ISL_1133199
2021.GSLOM.1133200.0303.1	MILANO	MILANO	B.1	O	(NSP3_S370L/NSP12_M124I/NSP14_V115I/NSP12_P323L/N_P168L)	hCoV-19/Italy/LOM-Pavia-67124/2020	EPI_ISL_1133200
2021.GSLOM.1133201.0303.1	MILANO	MILANO	B.1.1.1	O	(NSP16_S166A/NSP5_G15S/N_R203K/NSP3_T428I/N_G204R/NSP12_V342A/NSP12_P323L)	hCoV-19/Italy/LOM-Pavia-82931/2020	EPI_ISL_1133201
2021.GSLOM.1133202.0303.1	MILANO	MILANO	B.1.1.161	O	(N_R203K/NSP2_T223I/NSP3_T942I/Spike_T323I/N_G204R/NSP12_P323L/NSP6_L37F)	hCoV-19/Italy/LOM-Pavia-83114/2020	EPI_ISL_1133202
2021.GSCAM.1129215.0303.1	NAPOLI	NAPOLI	B.1.177.31	GH	(NSP5_G278V/NSP15_D219Y/Spike_S477N/NSP4_M324I/NSP13_G184V/NS3_Q57H/NSP3_G282V/NSP12_P323L/Spike_D614G/N_A220V/Spike_D1127V/NSP12_V776L/Spike_G1124V)	hCoV-19/Italy/CAM-COTUGNO-IZSM-20-20701247216/2021	EPI_ISL_1129215
2021.GSEMR.1140102.0304.1	BOLOGNA	BOLOGNA	B.1.1.7	GRY	(Spike_H69del/N_A208V/NS8_Q27stop/NSP1_I71V/NSP3_T183I/Spike_T716I/NSP6_S106del/N_R203K/Spike_A570D/NSP13_K460R/Spike_N501Y/NSP3_I1412T/NS8_R52I/Spike_P681H/Spike_Y144del/NSP14_E347G/NSP6_G107del/NSP3_A890D/Spike_D1118H/NSP6_F108del/NS8_Y73C/NSP3_I1460V/N_G204R/Spike_V70del/NSP12_P323L/Spike_D614G/N_D3L/Spike_S982A/N_S235F)	hCoV-19/Italy/EMR-051066-035-01/2021	EPI_ISL_1140102
2021.GSEMR.1140103.0304.1	BOLOGNA	BOLOGNA	B.1.1.7	GRY	(Spike_H69del/NS8_Q27stop/NSP3_T183I/NSP5_P184L/Spike_T716I/NSP6_S106del/N_R203K/Spike_A570D/Spike_N501Y/NSP3_I1412T/NS8_R52I/Spike_P681H/Spike_Y144del/NSP3_E405A/Spike_G142V/NSP6_G107del/NSP3_A890D/Spike_D1118H/NSP6_F108del/NS8_Y73C/N_G204R/NSP6_L260F/Spike_V70del/NSP12_P323L/NSP2_W466R/Spike_D614G/N_D3L/Spike_S982A/N_S235F)	hCoV-19/Italy/EMR-051066-036-01/2021	EPI_ISL_1140103
2021.GSEMR.1140104.0304.1	BOLOGNA	BOLOGNA	B.1.1.7	GRY	(Spike_H69del/NS8_Q27stop/NSP3_T183I/Spike_T716I/NSP6_S106del/N_R203K/Spike_A570D/Spike_N501Y/NSP3_I1412T/NS8_R52I/Spike_P681H/Spike_Y144del/NSP6_G107del/NSP3_A890D/Spike_D1118H/NSP6_F108del/NS8_Y73C/N_G204R/Spike_V70del/NSP12_P323L/Spike_D614G/NSP3_S1437F/N_D3L/Spike_S982A/N_S235F)	hCoV-19/Italy/EMR-051066-038-01/2021	EPI_ISL_1140104
2021.GSLOM.1166097.0305.1	MILANO	MILANO	A	O	(NSP16_N286Y/NSP9_L94I/NSP12_G683R/NSP12_S692N/NSP16_W5C/NSP3_G1849D/NSP16_R283stop/NSP3_W1576C/NSP16_M11K/NSP3_D1875E/NSP15_V35I/N_L45I/NSP12_A688T/NSP16_I281L/N_G243S/NSP2_L353P/M_W110R/Spike_F800L/N_P106T/NSP3_F1496C/NSP10_E6K/NSP9_N96H/NSP13_D344V/NSP3_S1578T/NSP3_T1482A/NSP3_V1582N/NSP10_V7M/NSP3_M1772I/NSP10_N3K/NSP3_D1832E/NSP3_Y1574I/NSP14_D126H/M_L102M/NSP13_F182S/NSP14_Y124N/NSP3_S1485A/NSP3_G1476S/NSP16_V288F/NSP12_D684E/Spike_G798V/NSP16_I290T/NSP16_V9I/NSP16_G278C/Spike_F797V/N_Q241K/NSP9_A108S/NSP14_L109R/NSP16_S2R/NSP3_D1869N/NSP16_R279stop/NSP16_L280F/N_S250I/E_I33V/NSP12_T687N/NSP9_T109Q/NSP3_T1501N/NSP14_A96D/N_I157V/NSP3_K1577N/NSP3_A1502T/N_T245N/NSP10_T5K/NSP12_N691K/NSP16_L254V/N_Q242K/Spike_L517P/NSP13_T255A/NSP14_S137R/NSP3_Y1483K/NSP14_F111L/NSP14_G123A)	hCoV-19/Italy/LOM-Pavia-38289/2020	EPI_ISL_1166097
2021.GSLOM.1166098.0305.1	MILANO	MILANO	A	O	(Spike_S247R/Spike_T500A/NSP12_Q357K/NSP4_A467T/M_H125Y/NSP12_P323L)	hCoV-19/Italy/LOM-Pavia-38390/2020	EPI_ISL_1166098
2021.GSLOM.1166099.0305.1	MILANO	MILANO	B.1.1.161	O	(NS6_S50F/NSP2_E261G/NSP12_T591P/N_R203K/NSP3_V613L/NSP3_E888K/NSP12_R624S/Spike_R454K/NS6_K42N/NSP12_G590L/Spike_N440K/NSP12_Y606stop/M_V88I/N_A138T/NSP2_D40G/NSP2_H194R/NSP6_A65V/NSP4_S325L/NSP12_C193Y/N_G204R/NSP12_C622L/M_L138R/NSP12_D618H/NSP12_T189K/NSP14_S470P/NSP15_R257P/NSP2_F231Y/NSP12_D608N/NS6_T45S/NSP12_L186stop/NSP12_Q184K/NSP12_L178V/NSP12_G596A/Spike_S443Y/NSP3_L865I/NSP14_G481D/NSP12_N600D/NSP12_A185E/Spike_L452M/NSP1_G98S/NSP12_N611K/NSP3_Q547R/NS6_R20G/NSP4_S218P/NSP12_S592I/Spike_E281G/NSP13_F499C/NSP3_T1335I/NSP12_W598stop/NSP4_T237A/NSP14_W86R/NSP6_V278I/NSP12_P323L/NSP12_A176D/Spike_D1084G/NSP12_A580F)	hCoV-19/Italy/LOM-Pavia-39239/2020	EPI_ISL_1166099
2021.GSLOM.1166100.0305.1	MILANO	MILANO	B.1.1	O	(NSP3_V581D/N_R203K/NSP12_H599S/N_G204R/NSP12_S549C/NSP8_D50N/NSP12_P323L/Spike_D614G/NSP8_L122I)	hCoV-19/Italy/LOM-Pavia-39676/2020	EPI_ISL_1166100
2021.GSLOM.1166101.0305.1	MILANO	MILANO	B	O	(NSP12_L19T/N_L167W/NSP3_N1457T/NSP15_E210K/NSP12_H295P/NSP12_Y294N/NSP14_W186Y/NSP12_L302V/NS7b_I2T/NSP14_R180T/Spike_D1184G/N_S183A/NSP14_Q145K/NSP12_N297I/NSP12_C298R/NSP12_T293S/NSP13_Y185H/NSP14_A187T/Spike_E725K/N_T165P/NSP6_S104N/NSP5_Y182S/N_K169T/Spike_D1163A/NSP14_P158T/NSP3_G334R/NSP12_I307F/NSP15_A137D/N_G164E/Spike_A892P/NSP14_L177H/NSP14_F146V/NSP14_L157N/NSP12_Y289H/NSP12_D284Y/NSP12_Q292P/N_R195S/N_S202G/NSP2_S305G/NSP14_G143R/NSP12_V11A/NSP16_V67K/NSP12_D304N/NSP12_Y286F/N_S201I/NSP12_A17L/NSP12_R18G/NSP12_V299F/NSP12_S15I/NSP3_T577N/NSP14_Y154H/NSP13_G184D/NSP14_W159R/NSP12_D291V/NSP12_C301S/Spike_L727T/NSP12_W290Y/NSP14_P142T/NSP13_V157G)	hCoV-19/Italy/LOM-Pavia-39689/2020	EPI_ISL_1166101
2021.GSLOM.1166102.0305.1	MILANO	MILANO	B.1.1.265	O	(N_G328E/NSP3_P74S/NSP3_A386D/N_R203K/N_T329E/NSP12_F340S/Spike_A668R/NSP3_E1508D/NSP13_V340A/Spike_S750K/Spike_C617G/M_S211R/NSP14_C382stop/Spike_E340G/NSP3_E1450K/NSP5_D56E/N_G204R/NSP3_A1105E/NSP6_F235Y/NSP13_S148T/Spike_A1056G/NSP12_L663M/NS3_V97R/NSP5_L57I/Spike_N616I/Spike_I670R/Spike_V615E/NSP12_P21D/Spike_V1264D/N_P326R/NSP5_I59S/Spike_Q1208K/NS3_A98S/Spike_S247R/NSP3_W1509R/Spike_G1267A/Spike_G838R/Spike_Y248D/NSP5_P9T/NSP3_G1822E/Spike_P1057S/NSP3_C969S/NSP5_L58G/NSP6_H11Q/NSP8_A66T/NSP16_A204E/NS3_A99E/NSP14_A323T/Spike_N370S/NSP4_V103M/NSP12_P323L/Spike_H1058E/NSP2_E574A/NSP3_F1510I/Spike_L1265R)	hCoV-19/Italy/LOM-Pavia-41147/2020	EPI_ISL_1166102
2021.GSLOM.1166103.0305.1	MILANO	MILANO	B.1	G	(N_G328E/NSP4_L331R/NSP4_P333E/NSP12_L663M/Spike_S46R/NSP3_A386D/NSP2_A247P/NSP14_D496Y/NSP3_A1165T/NSP4_G276D/NSP1_G98D/NS6_L15R/N_T329E/Spike_T29I/NSP12_F340S/NSP4_L264F/Spike_V1264D/N_P326R/NSP3_G826C/Spike_D950E/NSP13_V340A/NSP3_L1226R/M_S211R/NSP14_C382stop/Spike_E340G/Spike_G1267A/Spike_G838R/NSP4_L18I/NSP3_C969S/NSP8_A66T/NSP16_A204E/NSP14_A323T/NSP2_A411D/NSP3_A1105E/NSP4_V103M/NSP12_P323L/Spike_D614G/NSP4_T332S/NSP6_F235Y/NSP2_E574A/NSP12_R116L/NSP13_S148T/Spike_L1265R)	hCoV-19/Italy/LOM-Pavia-41280/2020	EPI_ISL_1166103
2021.GSLOM.1166104.0305.1	MILANO	MILANO	B.1.153	G	(NSP3_G954R/E_R69S/NSP3_F961Y/NSP3_I967M/NS7a_V108E/E_V70F/NSP3_I1030L/E_K53T/E_S67Y/NSP13_S513R/Spike_M902L/NSP3_A949S/NSP12_T686A/N_P309H/Spike_G413A/Spike_Q901L/NSP3_T955S/Spike_L894I/NSP3_Q1931K/Spike_P412Q/E_P71S/Spike_E406A/NSP3_P968L/N_Q306H/NSP6_T206K/NSP3_G964V/NSP3_C1641S/E_S60F/NSP12_D284G/NSP3_V950F/NSP3_F1922Y/Spike_I896M/NSP3_Y952N/NSP3_S1296F/E_S68C/NSP3_E948D/N_P302Q/M_C159stop/Spike_G908A/Spike_A903D/E_N64I/NS6_E59G/E_P54H/NSP3_V234A/Spike_A1222T/E_I46T/Spike_D614G/NS7b_L22S)	hCoV-19/Italy/LOM-Pavia-41747/2020	EPI_ISL_1166104
2021.GSLOM.1166105.0305.1	MILANO	MILANO	B.1	O	(NSP16_V294A/NSP3_Y607D/NSP10_A18V/NSP12_G683R/NSP15_G146A/NSP12_F396C/Spike_F906L/NSP2_A623P/NSP15_F55L/NSP3_F606S/NSP3_Q514K/NSP15_K12N/NSP13_F373V/NSP15_I26N/NSP2_L520H/Spike_N914Q/Spike_D398A/N_A336P/Spike_L1270V/NSP15_W58C/NSP15_E41stop/NSP15_G13V/NSP3_C531G/NSP15_Q19K/NSP2_A510D/NSP13_W167stop/NSP13_V305E/Spike_I909N/NSP13_S350P/Spike_Y904H/NSP15_E56D/Spike_N919T/Spike_R905S/NSP3_G596D/N_L331V/NSP2_A621Q/NSP15_T48A/M_G78C/M_I76M/NS7b_F13L/Spike_P491H/NSP12_T687N/Spike_F898L/NSP3_P512T/NSP7_L59V/NSP2_V594I/NS3_Y91H/NSP15_D36E/Spike_G908A/NSP9_C73R/M_W75C/Spike_M900T/Spike_A623T/NSP12_P323L/NSP12_S692R/NSP3_D448N/NSP13_S263P)	hCoV-19/Italy/LOM-Pavia-41890/2020	EPI_ISL_1166105
2021.GSLOM.1166106.0305.1	MILANO	MILANO	B.1.1.161	O	(NSP2_N269D/E_V17G/NSP14_W227stop/Spike_C590Y/N_R203K/NSP14_A214P/NSP12_L891P/NSP14_G202R/NSP14_Y224C/NSP14_F190V/N_G204R/Spike_C738S/NSP14_D234E/NSP14_L383I/NSP12_P323L/NSP12_R116H/NSP14_D211H/M_A68T/NSP9_S13P)	hCoV-19/Italy/LOM-Pavia-42874/2020	EPI_ISL_1166106
2021.GSLOM.1166107.0305.1	MILANO	MILANO	B.1.1	O	(N_G328E/N_R203K/NSP3_F1532R/NS3_V244I/NS6_L15R/N_T329E/NS3_L41H/NSP12_F340S/Spike_K921E/NSP3_G826C/NSP13_V340A/NS7b_D8V/NSP4_H362Y/Spike_C617G/NSP14_C382stop/Spike_F559I/Spike_E340G/NSP3_M1772K/NSP13_P300S/N_G204R/Spike_G219D/Spike_G75D/NSP6_F235Y/NSP3_N1721D/N_G175R/NSP13_S148T/M_S191L/NS3_A23S/Spike_A1056G/NSP12_L663M/Spike_N616I/M_G182E/NSP3_F1773I/Spike_V615E/Spike_V1264D/N_P326R/Spike_Q1208K/Spike_G1267A/NSP3_F1533S/NSP16_R216C/NSP3_A664E/NSP3_G1822E/Spike_P1057S/N_E174D/NSP3_C969S/NSP3_N1080K/NSP8_A66T/NSP16_A204E/NSP14_A323T/NSP12_P323L/Spike_H1058E/NSP12_R116L/Spike_L1265R)	hCoV-19/Italy/LOM-Pavia-77010/2020	EPI_ISL_1166107
2021.GSCAM.1167408.0305.1	NAPOLI	NAPOLI	B.1.1.7	GRY	(Spike_H69del/NS8_Q27stop/NSP10_T12I/NSP3_T183I/NSP3_V348L/Spike_T716I/NSP6_S106del/N_R203K/Spike_A570D/NSP3_G307C/Spike_N501Y/NSP3_I1412T/NS8_R52I/Spike_P681H/Spike_Y144del/N_L139F/NSP6_G107del/NSP3_A890D/Spike_D1118H/NSP6_F108del/NS8_Y73C/N_G204R/Spike_V70del/NSP12_P323L/Spike_D614G/N_D3L/Spike_S982A/N_S235F/NSP12_N158H)	hCoV-19/Italy/CAM-AMES-23-10/2021	EPI_ISL_1167408
2021.GSCAM.1167409.0305.1	NAPOLI	NAPOLI	B.1.1.7	GRY	(Spike_H69del/NS8_Q27stop/NSP10_T12I/NSP3_T183I/Spike_T716I/NSP6_S106del/Spike_A570D/NSP3_G307C/Spike_N501Y/NSP3_I1412T/NS8_R52I/Spike_P681H/Spike_Y144del/N_L139F/NSP6_G107del/NSP3_A890D/Spike_D1118H/NSP6_F108del/NS8_Y73C/Spike_V70del/NSP12_P323L/Spike_D614G/N_D3L/Spike_S982A/N_S235F)	hCoV-19/Italy/CAM-AMES-23-11/2021	EPI_ISL_1167409
2021.GSCAM.1167410.0305.1	NAPOLI	NAPOLI	B.1.1.7	GRY	(Spike_H69del/NS8_Q27stop/NSP10_T12I/NSP3_T183I/NSP12_S434F/Spike_T716I/NSP6_S106del/N_R203K/Spike_A570D/NSP3_G307C/Spike_N501Y/NSP3_I1412T/NS8_R52I/Spike_P681H/Spike_Y144del/N_L139F/NSP6_G107del/NSP3_A890D/Spike_D1118H/NSP6_F108del/NS8_Y73C/N_G204R/Spike_V70del/NSP12_P323L/Spike_D614G/N_D3L/Spike_S982A/N_S235F)	hCoV-19/Italy/CAM-AMES-23-14/2021	EPI_ISL_1167410
2021.GSCAM.1167411.0305.1	NAPOLI	NAPOLI	B.1.1.7	GRY	(Spike_H69del/NS8_Q27stop/NSP3_T183I/Spike_T716I/NSP6_S106del/N_R203K/Spike_A570D/Spike_N501Y/NSP3_I1412T/NS8_R52I/Spike_P681H/Spike_Y144del/NSP2_L550F/NSP6_G107del/NSP3_A890D/Spike_D1118H/NSP6_F108del/NS8_Y73C/N_G204R/Spike_V70del/NSP12_P323L/Spike_D614G/N_D3L/Spike_S982A/N_S235F)	hCoV-19/Italy/CAM-AMES-23-16/2021	EPI_ISL_1167411
2021.GSCAM.1167412.0305.1	NAPOLI	NAPOLI	B.1.1.7	GRY	(Spike_H69del/NS8_Q27stop/NSP10_T12I/NSP3_T183I/Spike_T716I/NSP6_S106del/N_R203K/Spike_A570D/NSP3_G307C/Spike_N501Y/NSP3_I1412T/NS8_R52I/Spike_P681H/Spike_Y144del/N_L139F/NSP6_G107del/NSP3_A890D/Spike_D1118H/NSP6_F108del/NS8_Y73C/N_G204R/Spike_V70del/NSP12_P323L/Spike_D614G/N_D3L/Spike_S982A/N_S235F)	hCoV-19/Italy/CAM-AMES-23-19/2021	EPI_ISL_1167412
2021.GSCAM.1167413.0305.1	NAPOLI	NAPOLI	B.1.1.7	GRY	(Spike_H69del/NS8_Q27stop/NSP10_T12I/NSP3_T183I/Spike_T716I/NSP6_S106del/N_R203K/Spike_A570D/NSP3_G307C/Spike_N501Y/NSP3_I1412T/NS8_R52I/Spike_P681H/Spike_Y144del/N_L139F/NSP6_G107del/NSP3_A890D/Spike_D1118H/NSP6_F108del/NS8_Y73C/N_G204R/Spike_V70del/NSP12_P323L/Spike_D614G/N_D3L/Spike_S982A/N_S235F)	hCoV-19/Italy/CAM-AMES-24-68/2021	EPI_ISL_1167413
2021.GSCAM.1167414.0305.1	NAPOLI	NAPOLI	B.1.1.7	GRY	(Spike_H69del/NS8_Q27stop/NSP10_T12I/NSP3_T183I/Spike_T716I/NSP6_S106del/N_R203K/Spike_A570D/NSP3_G307C/Spike_N501Y/NSP3_I1412T/NS8_R52I/Spike_P681H/Spike_Y144del/N_L139F/NSP6_G107del/NSP3_A890D/Spike_D1118H/NSP6_F108del/NS8_Y73C/N_G204R/Spike_V70del/NSP12_P323L/Spike_D614G/N_D3L/Spike_S982A/N_S235F)	hCoV-19/Italy/CAM-AMES-24-71/2021	EPI_ISL_1167414
2021.GSCAM.1167415.0305.1	NAPOLI	NAPOLI	B.1.1.7	GRY	(Spike_H69del/NS8_H112Y/NS8_Q27stop/NSP3_T183I/Spike_T716I/NSP3_T1306I/NSP6_S106del/N_R203K/Spike_A570D/Spike_N501Y/NSP3_I1412T/NS8_R52I/Spike_P681H/Spike_Y144del/NS7a_T120I/NSP6_G107del/NSP3_A890D/NSP2_Y316C/Spike_D1118H/NSP6_F108del/NS8_Y73C/N_G204R/Spike_V70del/NSP12_P323L/Spike_D614G/N_D3L/Spike_S982A/N_S235F)	hCoV-19/Italy/CAM-AMES-24-75/2021	EPI_ISL_1167415
2021.GSCAM.1167416.0305.1	NAPOLI	NAPOLI	B.1.1.7	GRY	(Spike_H69del/NS8_Q27stop/NSP10_T12I/NSP3_T183I/Spike_T716I/NSP6_S106del/N_R203K/Spike_A570D/NSP15_R257C/NSP3_G307C/Spike_N501Y/NSP3_I1412T/Spike_T1120I/NS8_R52I/Spike_P681H/Spike_Y144del/N_L139F/NSP6_G107del/NSP3_A890D/Spike_D1118H/NSP6_F108del/NS8_Y73C/N_G204R/Spike_V70del/NSP12_A716V/NSP12_P323L/Spike_D614G/N_D3L/Spike_S982A/N_S235F)	hCoV-19/Italy/CAM-AMES-24-77/2021	EPI_ISL_1167416
2021.GSCAM.1167417.0305.1	NAPOLI	NAPOLI	B.1.1.7	GRY	(Spike_H69del/NS8_H112Y/NS8_Q27stop/NSP3_T183I/NS7a_T39I/Spike_T716I/NSP3_T1306I/NSP6_S106del/N_R203K/Spike_A570D/Spike_N501Y/NSP3_I1412T/NS8_R52I/Spike_P681H/Spike_Y144del/NS8_P38S/NS7a_T120I/NSP3_K1943R/NSP6_G107del/NSP3_A890D/NSP2_Y316C/Spike_D1118H/NSP6_F108del/NS8_Y73C/N_G204R/Spike_V70del/NSP6_F55L/NSP12_P323L/Spike_D614G/N_D3L/Spike_S982A/N_S235F)	hCoV-19/Italy/CAM-AMES-25-16/2021	EPI_ISL_1167417
2021.GSCAM.1167418.0305.1	NAPOLI	NAPOLI	B.1.1.7	GRY	(Spike_H69del/NS8_Q27stop/NSP10_T12I/NSP12_G108S/NSP3_T183I/NSP12_S434F/Spike_T716I/NSP6_S106del/N_R203K/Spike_A570D/NSP3_G307C/Spike_N501Y/NSP3_I1412T/NS8_R52I/Spike_P681H/Spike_Y144del/N_L139F/NSP6_G107del/NSP3_A890D/Spike_D1118H/NSP6_F108del/NS8_Y73C/N_G204R/Spike_V70del/NSP12_P323L/Spike_D614G/N_D3L/Spike_S982A/N_S235F)	hCoV-19/Italy/CAM-AMES-25-2/2021	EPI_ISL_1167418
2021.GSCAM.1167419.0305.1	NAPOLI	NAPOLI	B.1.1.7	GRY	(Spike_H69del/NS8_Q27stop/NSP10_T12I/NSP3_T183I/Spike_T716I/NSP6_S106del/N_R203K/Spike_A570D/NSP3_G307C/Spike_N501Y/NSP3_I1412T/NS8_R52I/Spike_P681H/Spike_Y144del/N_L139F/NSP6_G107del/NSP3_A890D/Spike_D1118H/NSP6_F108del/NS8_Y73C/N_G204R/Spike_V70del/NSP12_A716V/NSP12_P323L/Spike_D614G/N_D3L/Spike_S982A/N_S235F)	hCoV-19/Italy/CAM-AMES-25-58/2021	EPI_ISL_1167419
2021.GSCAM.1167420.0305.1	NAPOLI	NAPOLI	B.1.1.7	GRY	(Spike_H69del/NS8_Q27stop/NSP10_T12I/NSP3_T183I/Spike_T716I/NSP6_S106del/N_R203K/Spike_A570D/NSP3_G307C/Spike_N501Y/NSP3_I1412T/NS8_R52I/Spike_P681H/Spike_Y144del/N_L139F/NSP6_G107del/NSP3_A890D/Spike_D1118H/NSP6_F108del/NS8_Y73C/N_G204R/Spike_V70del/NSP12_P323L/Spike_D614G/N_D3L/Spike_S982A/N_S235F)	hCoV-19/Italy/CAM-AMES-23-37/2021	EPI_ISL_1167420
2021.GSCAM.1167421.0305.1	NAPOLI	NAPOLI	B.1.1.7	GRY	(NS8_Q27stop/NSP10_T12I/NSP3_T183I/Spike_T716I/NSP6_S106del/N_R203K/Spike_A570D/NSP15_R257C/NSP3_G307C/Spike_N501Y/NSP3_I1412T/Spike_T1120I/NS8_R52I/Spike_P681H/Spike_Y144del/N_L139F/NSP6_G107del/NSP3_A890D/Spike_D1118H/NSP6_F108del/NS8_Y73C/N_G204R/NSP12_A716V/NSP12_P323L/Spike_D614G/N_D3L/Spike_S982A/N_S235F)	hCoV-19/Italy/CAM-AMES-24-79/2021	EPI_ISL_1167421
2021.GSCAM.1169068.0306.1	NAPOLI	NAPOLI	B.1.1.7	GRY	(NSP2_L550F/NSP3_T183I/NSP3_A890D/NSP6_G107del/Spike_T716I/NSP6_S106del/N_R203K/Spike_A570D/Spike_D1118H/NSP6_F108del/NS8_Y73C/N_G204R/NSP12_A529V/Spike_N501Y/NSP3_I1412T/NSP12_P323L/Spike_P681H/Spike_D614G/Spike_Y144del/N_D3L/Spike_S982A/N_S235F)	hCoV-19/Italy/CAM-AMES-30-14/2021	EPI_ISL_1169068
2021.GSCAM.1169069.0306.1	NAPOLI	NAPOLI	B.1.1.7	GRY	(NSP10_T12I/NSP3_T504A/NSP3_T183I/Spike_T716I/NSP6_S106del/N_R203K/Spike_A570D/NSP3_G307C/Spike_N501Y/NSP3_I1412T/NS8_T80E/Spike_P681H/Spike_Y144del/N_L139F/NSP6_G107del/NSP3_A890D/Spike_D1118H/NSP6_F108del/NS8_Y73C/N_G204R/NSP12_P323L/Spike_D614G/N_D3L/Spike_S982A/N_S235F)	hCoV-19/Italy/CAM-AMES-28-37/2021	EPI_ISL_1169069
2021.GSCAM.1169070.0306.1	NAPOLI	NAPOLI	B.1.177	GV	(NS3_S60F/NS3_V112F/NSP15_T48I/NSP12_P323L/Spike_D614G/N_A220V/Spike_A222V/NS8_N89S)	hCoV-19/Italy/CAM-AMES-29-62/2021	EPI_ISL_1169070
2021.GSCAM.1169071.0306.1	NAPOLI	NAPOLI	B.1.1.7	GRY	(NS8_H112Y/NS8_Q27stop/NSP3_T183I/Spike_T716I/NSP3_T1306I/NSP6_S106del/N_R203K/Spike_A570D/Spike_N501Y/NSP3_I1412T/NS8_R52I/Spike_P681H/Spike_Y144del/NSP6_G107del/NSP3_A890D/NSP2_Y316C/Spike_D1118H/NSP6_F108del/NS8_Y73C/N_G204R/NSP12_P323L/Spike_D614G/N_D3L/Spike_S982A/N_S235F)	hCoV-19/Italy/CAM-AMES-26-84/2021	EPI_ISL_1169071
2021.GSCAM.1169072.0306.1	NAPOLI	NAPOLI	B.1.160	GH	(N_M234I/Spike_S477N/NSP4_M324I/NSP6_A117V/NSP12_A185S/NS3_Q57H/NS3_G224C/NSP13_E261D/NSP12_P323L/Spike_D614G/NSP12_V776L/N_R191H/NSP13_K218R/Spike_A222V)	hCoV-19/Italy/CAM-AMES-27-38/2021	EPI_ISL_1169072
2021.GSCAM.1169073.0306.1	NAPOLI	NAPOLI	B.1.177	GV	(NSP14_R163C/Spike_P272L/NS3_T175I/NSP12_P323L/Spike_A262S/Spike_D614G/N_A220V/NS3_G174C/Spike_A222V)	hCoV-19/Italy/CAM-AMES-26-24/2021	EPI_ISL_1169073
2021.GSCAM.1169074.0306.1	NAPOLI	NAPOLI	B.1.177	GV	(NSP14_H228L/NSP3_I967V/Spike_P272L/NSP12_P323L/Spike_A262S/Spike_D614G/N_A220V/Spike_A222V)	hCoV-19/Italy/CAM-AMES-28-38/2021	EPI_ISL_1169074
2021.GSCAM.1169075.0306.1	NAPOLI	NAPOLI	B.1.177.44	GV	(N_R195I/E_L73F/Spike_L141F/NSP9_T109I/NSP12_P323L/Spike_D614G/Spike_V1104L/N_A220V/NSP6_V149F/Spike_A222V)	hCoV-19/Italy/CAM-AMES-29-79/2021	EPI_ISL_1169075
2021.GSCAM.1169076.0306.1	NAPOLI	NAPOLI	B.1.1.7	GRY	(NS8_Q27stop/NSP10_T12I/NSP3_T183I/Spike_T716I/NSP6_S106del/N_R203K/Spike_A570D/NS8_N78D/NSP3_G307C/Spike_N501Y/Spike_F490L/NSP3_I1412T/NS8_R52I/NS8_T80E/Spike_P681H/Spike_Y144del/N_L139F/NSP6_G107del/NSP3_A890D/Spike_H49Y/Spike_D1118H/NSP6_F108del/NS8_Y73C/NSP7_V12I/N_G204R/NSP12_P323L/Spike_D614G/N_D3L/Spike_S982A/NSP6_S74F/N_S235F)	hCoV-19/Italy/CAM-AMES-28-1/2021	EPI_ISL_1169076
2021.GSCAM.1169077.0306.1	NAPOLI	NAPOLI	B.1.1.7	GRY	(NSP10_T12I/NSP3_T183I/Spike_T716I/NSP6_S106del/N_R203K/Spike_A570D/NSP3_G307C/Spike_N501Y/NSP3_I1412T/NS8_T80E/Spike_P681H/Spike_Y144del/N_A173S/N_L139F/NSP6_G107del/NSP3_A890D/Spike_D1118H/NSP6_F108del/NS8_Y73C/N_G204R/NSP12_P323L/Spike_D614G/N_D3L/Spike_S982A/N_S235F)	hCoV-19/Italy/CAM-AMES-27-79/2021	EPI_ISL_1169077
2021.GSCAM.1169078.0306.1	NAPOLI	NAPOLI	B.1.177	GV	(NSP6_A54S/NS3_Q218L/NSP12_P323L/Spike_D614G/Spike_Q675H/N_A220V/Spike_Q779K/Spike_A222V)	hCoV-19/Italy/CAM-AMES-26-1/2021	EPI_ISL_1169078
2021.GSCAM.1169079.0306.1	NAPOLI	NAPOLI	B.1.1.7	GRY	(NS8_H112Y/NSP3_T183I/Spike_T716I/NSP3_T1306I/NSP6_S106del/N_R203K/Spike_A570D/Spike_N501Y/NSP3_I1412T/Spike_P681H/Spike_Y144del/NSP3_T749I/NSP6_G107del/NSP3_A890D/NSP2_Y316C/Spike_D1118H/NSP6_F108del/NS8_Y73C/N_G204R/NSP12_P323L/Spike_D614G/N_D3L/Spike_S982A/N_S235F)	hCoV-19/Italy/CAM-AMES-30-46/2021	EPI_ISL_1169079
2021.GSCAM.1169080.0306.1	NAPOLI	NAPOLI	B.1.1.7	GRY	(NSP10_T12I/NSP3_T183I/Spike_T716I/NSP6_S106del/N_R203K/Spike_A570D/NSP3_V207L/NSP3_G307C/Spike_N501Y/NSP3_I1412T/Spike_P681H/Spike_Y144del/N_L139F/NSP3_T749I/NSP6_G107del/NSP3_A890D/Spike_D1118H/NSP6_F108del/NS8_Y73C/N_G204R/NSP12_P323L/Spike_D614G/N_D3L/Spike_S982A/N_S235F)	hCoV-19/Italy/CAM-AMES-26-21/2021	EPI_ISL_1169080
2021.GSCAM.1169081.0306.1	NAPOLI	NAPOLI	B.1.258.14	G	(NSP3_R1345C/NSP13_H290Y/NSP3_I1683T/N_S194L/Spike_N439K/NSP13_F499L/NSP14_M49I/NSP12_P323L/Spike_D614G)	hCoV-19/Italy/CAM-AMES-29-66/2021	EPI_ISL_1169081
2021.GSCAM.1169082.0306.1	NAPOLI	NAPOLI	P.1	GR	(Spike_R190S/NSP6_S106del/Spike_H655Y/Spike_E484K/N_R203K/Spike_K417T/Spike_T1027I/Spike_D138Y/Spike_N501Y/NS3_S253P/Spike_L18F/N_P80R/Spike_T20N/NSP3_K977Q/NSP6_G107del/NSP6_F108del/NSP3_S370L/N_G204R/Spike_P26S/NSP12_P323L/Spike_D614G/Spike_S813N/Spike_V1176F/NSP13_E341D)	hCoV-19/Italy/CAM-AMES-26-74/2021	EPI_ISL_1169082
2021.GSCAM.1169083.0306.1	NAPOLI	NAPOLI	B.1.1.7	GRY	(Spike_H69del/NSP10_T12I/NSP3_T183I/Spike_T716I/NSP6_S106del/Spike_A570D/NSP3_G307C/M_A142V/Spike_N501Y/NSP3_I1412T/Spike_P681H/Spike_Y144del/N_L139F/NSP6_G107del/NSP3_A890D/Spike_D1118H/NSP6_F108del/NS8_Y73C/NSP2_T85I/Spike_V70del/NSP12_P323L/Spike_D614G/N_D3L/Spike_S982A/N_S235F)	hCoV-19/Italy/CAM-AMES-26-31/2021	EPI_ISL_1169083
2021.GSCAM.1169084.0306.1	NAPOLI	NAPOLI	B.1.1.7	GRY	(NSP10_T12I/NSP3_T183I/Spike_T716I/NSP6_S106del/Spike_A570D/NSP3_G307C/M_A142V/Spike_N501Y/NSP3_I1412T/Spike_P681H/Spike_Y144del/N_L139F/NSP6_G107del/NSP3_A890D/Spike_D1118H/NSP6_F108del/NS8_Y73C/NSP2_T85I/NSP12_P323L/Spike_D614G/N_D3L/Spike_S982A/N_S235F)	hCoV-19/Italy/CAM-AMES-26-27/2021	EPI_ISL_1169084
2021.GSCAM.1169085.0306.1	NAPOLI	NAPOLI	B.1.1.7	GRY	(Spike_H69del/NS8_H112Y/NSP3_T183I/Spike_T716I/NSP3_T1306I/NSP6_S106del/N_R203K/Spike_A570D/Spike_N501Y/NSP3_I1412T/Spike_P681H/Spike_Y144del/NSP3_T749I/NSP6_G107del/NSP3_A890D/NSP2_Y316C/Spike_D1118H/NSP6_F108del/NS8_Y73C/N_G204R/Spike_V70del/NSP12_P323L/Spike_D614G/N_D3L/Spike_S982A/N_S235F)	hCoV-19/Italy/CAM-AMES-30-33/2021	EPI_ISL_1169085
2021.GSEMR.1140105.0304.1	BOLOGNA	BOLOGNA	B.1.258	G	(NSP3_D309N/Spike_H69del/NSP3_T1465I/NSP13_H290Y/NSP3_I1683T/NSP12_M633I/NS3_A72S/Spike_N439K/NSP13_A598S/NSP9_M101I/NSP12_V720I/Spike_V70del/NSP6_E195D/NSP12_P323L/Spike_D614G)	hCoV-19/Italy/EMR-051066-039-01/2021	EPI_ISL_1140105
2021.GSEMR.1140106.0304.1	BOLOGNA	BOLOGNA	B.1.1.7	GRY	(Spike_H69del/NS8_Q27stop/NSP3_T183I/Spike_T716I/NSP6_S106del/N_R203K/Spike_A570D/Spike_N501Y/NSP3_I1412T/Spike_P681H/Spike_Y144del/NSP5_H246Y/NSP6_G107del/NSP3_A890D/Spike_D1118H/NSP6_F108del/NS8_Y73C/N_G204R/Spike_V70del/NSP12_P323L/Spike_D614G/NSP3_S1437F/N_D3L/Spike_S982A/N_S235F)	hCoV-19/Italy/EMR-051066-043-01/2021	EPI_ISL_1140106
2021.GSEMR.1140107.0304.1	BOLOGNA	BOLOGNA	B.1.1.7	GRY	(Spike_H69del/N_A208V/NS8_Q27stop/NSP3_T183I/Spike_T716I/NSP6_S106del/N_R203K/Spike_A570D/NSP13_K460R/Spike_N501Y/NSP3_I1412T/NS8_R52I/Spike_P681H/NSP14_E347G/Spike_Y144del/NSP6_G107del/NSP3_A890D/Spike_D1118H/NSP6_F108del/NSP3_I1460V/NS8_Y73C/N_G204R/Spike_V70del/NSP12_P323L/Spike_D614G/N_D3L/Spike_S982A/N_S235F)	hCoV-19/Italy/EMR-051066-046-01/2021	EPI_ISL_1140107
2021.GSEMR.1140108.0304.1	BOLOGNA	BOLOGNA	B.1.1.7	GRY	(Spike_H69del/NS8_Q27stop/NSP3_T183I/NSP3_T847I/Spike_T716I/NSP6_S106del/N_R203K/Spike_A570D/NSP13_K460R/Spike_N501Y/NSP3_I1412T/NS8_R52I/Spike_P681H/Spike_Y144del/NSP6_G107del/NSP3_A890D/Spike_D1118H/NSP6_F108del/NS8_Y73C/N_G204R/Spike_V70del/NSP12_P323L/Spike_D614G/N_D3L/Spike_S982A/NS3_V255A/N_S235F)	hCoV-19/Italy/EMR-051066-047-01/2021	EPI_ISL_1140108
2021.GSEMR.1140109.0304.1	BOLOGNA	BOLOGNA	B.1.1.7	GRY	(Spike_H69del/NS8_Q27stop/NSP3_T183I/NSP3_T847I/Spike_T716I/NSP6_S106del/N_R203K/Spike_A570D/NSP4_T189I/NSP13_K460R/Spike_N501Y/NSP15_E260G/NSP3_I1412T/NS8_R52I/Spike_P681H/Spike_Y144del/NSP6_G107del/NSP3_A890D/Spike_D1118H/NSP6_F108del/NS8_Y73C/N_G204R/Spike_V70del/NSP12_P323L/Spike_D614G/N_D3L/Spike_S982A/NS3_V255A/N_S235F)	hCoV-19/Italy/EMR-062817-001-01/2021	EPI_ISL_1140109
2021.GSEMR.1140110.0304.1	BOLOGNA	BOLOGNA	B.1.1.7	GRY	(Spike_H69del/N_A208V/NS8_Q27stop/NSP3_T183I/Spike_T716I/NSP6_S106del/N_R203K/Spike_A570D/NSP13_K460R/Spike_N501Y/NSP3_I1412T/NS8_R52I/Spike_P681H/Spike_Y144del/NSP14_E347G/NSP6_G107del/NSP3_A890D/Spike_D1118H/NSP6_F108del/NS8_Y73C/NSP3_I1460V/N_G204R/Spike_V70del/NSP12_P323L/Spike_D614G/N_D3L/Spike_S982A/N_S235F)	hCoV-19/Italy/EMR-062817-002-01/2021	EPI_ISL_1140110
2021.GSEMR.1140111.0304.1	BOLOGNA	BOLOGNA	B.1.1.7	GRY	(Spike_H69del/NS8_Q27stop/NSP3_T183I/Spike_T716I/NS8_K68stop/NSP6_S106del/N_R203K/Spike_A570D/Spike_N501Y/NSP3_I1412T/NS8_R52I/Spike_P681H/Spike_Y144del/NSP12_T319I/NSP6_G107del/NSP3_A890D/Spike_D1118H/NSP6_F108del/NS8_Y73C/N_G204R/Spike_V70del/NSP12_P323L/Spike_D614G/N_D3L/Spike_S982A/N_S235F)	hCoV-19/Italy/EMR-062817-003-01/2021	EPI_ISL_1140111
2021.GSEMR.1140112.0304.1	BOLOGNA	BOLOGNA	B.1.177	GV	(Spike_T95I/NSP6_A54S/Spike_A1078S/NSP12_P323L/Spike_D614G/NS8_P30L/N_A220V/Spike_A222V)	hCoV-19/Italy/EMR-062817-004-01/2021	EPI_ISL_1140112
2021.GSEMR.1140113.0304.1	BOLOGNA	BOLOGNA	B.1.160	GH	(N_M234I/Spike_S477N/NSP3_A1279V/NSP4_M324I/NSP12_A185S/NS3_Q57H/Spike_E583A/NSP13_E261D/NSP12_P323L/Spike_D614G/N_A376T/NSP12_V776L/NSP13_K218R)	hCoV-19/Italy/EMR-062817-005-01/2021	EPI_ISL_1140113
2021.GSEMR.1140114.0304.1	BOLOGNA	BOLOGNA	B.1.1.7	GRY	(Spike_H69del/NS8_Q27stop/NSP3_T183I/Spike_T716I/NS8_K68stop/NSP6_S106del/N_R203K/Spike_A570D/Spike_N501Y/NSP3_I1412T/Spike_P681H/Spike_Y144del/NSP6_G107del/NSP3_A890D/Spike_D1118H/NSP6_F108del/NS8_Y73C/N_G204R/Spike_V70del/NSP12_P323L/Spike_D614G/N_D3L/Spike_S982A/N_S235F)	hCoV-19/Italy/EMR-062817-006-01/2021	EPI_ISL_1140114
2021.GSEMR.1140115.0304.1	BOLOGNA	BOLOGNA	B.1.1.7	GRY	(Spike_H69del/N_A208V/NS8_Q27stop/NSP3_T183I/Spike_T716I/NSP6_S106del/N_R203K/Spike_A570D/NSP15_V24F/NSP13_K460R/Spike_N501Y/NSP3_I1412T/NS8_R52I/Spike_P681H/Spike_Y144del/NSP14_E347G/NSP6_G107del/NSP3_A890D/Spike_D1118H/NSP6_F108del/NS8_Y73C/NSP3_I1460V/N_G204R/Spike_V70del/NSP12_P323L/Spike_D614G/N_D3L/Spike_S982A/N_S235F)	hCoV-19/Italy/EMR-062817-007-01/2021	EPI_ISL_1140115
2021.GSEMR.1140116.0304.1	BOLOGNA	BOLOGNA	B.1.1.7	GRY	(Spike_H69del/N_A208V/NS8_Q27stop/NSP3_T183I/Spike_T716I/NSP6_S106del/N_R203K/Spike_A570D/NSP15_V24F/NSP13_K460R/Spike_N501Y/NSP3_I1412T/NS8_R52I/Spike_P681H/Spike_Y144del/NSP14_E347G/NSP6_G107del/NSP3_A890D/Spike_D1118H/NSP6_F108del/NS8_Y73C/NSP3_I1460V/N_G204R/Spike_V70del/NSP12_P323L/Spike_D614G/N_D3L/Spike_S982A/N_S235F)	hCoV-19/Italy/EMR-062817-008-01/2021	EPI_ISL_1140116
2021.GSEMR.1140117.0304.1	BOLOGNA	BOLOGNA	B.1.1.7	GRY	(Spike_H69del/N_A208V/NS8_Q27stop/NSP3_T183I/Spike_T716I/NSP6_S106del/N_R203K/Spike_A570D/NSP3_T724I/NSP13_K460R/Spike_N501Y/NSP3_I1412T/NS8_R52I/Spike_P681H/NSP14_E347G/Spike_Y144del/NSP6_G107del/NSP3_A890D/Spike_D1118H/NSP6_F108del/NSP3_I1460V/NS8_Y73C/N_G204R/Spike_V70del/NSP12_P323L/Spike_D614G/NSP6_L37F/N_D3L/Spike_S982A/N_S235F)	hCoV-19/Italy/EMR-062817-009-01/2021	EPI_ISL_1140117
2021.GSEMR.1140118.0304.1	BOLOGNA	BOLOGNA	B.1.1.7	GRY	(Spike_H69del/NS8_Q27stop/NSP3_T183I/Spike_T716I/NSP6_S106del/N_R203K/Spike_A570D/NSP8_Q24R/NSP13_K460R/NSP1_V5I/Spike_N501Y/NSP3_I1412T/NS8_R52I/Spike_P681H/Spike_Y144del/NS7a_F63del/NSP6_G107del/NSP3_A890D/Spike_D1118H/NSP6_F108del/NS8_Y73C/N_G204R/Spike_V70del/NS7a_Q62H/NSP12_P323L/Spike_D614G/N_D3L/Spike_S982A/N_S235F)	hCoV-19/Italy/EMR-062817-010-01/2021	EPI_ISL_1140118
2021.GSEMR.1140119.0304.1	BOLOGNA	BOLOGNA	B.1.1.7	GRY	(Spike_H69del/NS8_Q27stop/NSP3_T183I/Spike_T716I/NSP6_S106del/N_R203K/Spike_A570D/Spike_N501Y/NSP3_I1412T/NS8_R52I/Spike_P681H/Spike_Y144del/NSP3_E405A/Spike_G142V/NSP6_G107del/NSP3_A890D/Spike_D1118H/NSP6_F108del/NS8_Y73C/N_G204R/NSP6_L260F/Spike_V70del/NSP12_P323L/NSP2_W466R/Spike_D614G/N_D3L/Spike_S982A/N_S235F)	hCoV-19/Italy/EMR-062817-011-01/2021	EPI_ISL_1140119
2021.GSLOM.1166108.0305.1	MILANO	MILANO	B.1	O	(NS7a_L96P/NSP4_R112C/NSP13_F81S/NSP13_T216A/NSP15_V338E/NSP3_F1532R/NSP12_D258N/NSP15_G336Q/NS6_L35P/NSP3_V1385A/NSP3_V1458I/Spike_A672S/NSP3_G713S/NSP4_G108S/NSP1_G132S/NSP3_F1533S/NSP4_V103A/NSP15_K334N/NSP15_D335Y/NSP3_A524T/NSP12_T644I/NSP15_S287L/NSP4_P104T/NSP8_I106T/NSP12_P323L/Spike_D614G/NSP15_C333S)	hCoV-19/Italy/LOM-Pavia-81133/2020	EPI_ISL_1166108
2021.GSCAM.1167422.0305.1	NAPOLI	NAPOLI	B.1.1.7	GRY	(NSP3_T183I/NSP13_S236I/NSP3_A890D/Spike_T716I/N_R203K/Spike_A570D/Spike_D1118H/NS8_Y73C/N_G204R/Spike_N501Y/NSP12_P323L/Spike_P681H/Spike_D614G/Spike_Y144del/N_D3L/Spike_S982A/NSP12_P227L/N_S235F)	hCoV-19/Italy/CAM-AMES-24-12/2021	EPI_ISL_1167422
2021.GSCAM.1167423.0305.1	NAPOLI	NAPOLI	B.1.1.7	GRY	(NSP2_L550F/NSP3_T183I/NSP3_A890D/Spike_T716I/N_R203K/Spike_A570D/Spike_D1118H/NS8_Y73C/N_G204R/NSP12_A529V/Spike_N501Y/NS8_R52I/NSP12_P323L/Spike_P681H/Spike_D614G/Spike_Y144del/N_D3L/Spike_S982A/N_S235F)	hCoV-19/Italy/CAM-AMES-24-33/2021	EPI_ISL_1167423
2021.GSCAM.1167424.0305.1	NAPOLI	NAPOLI	B.1.1.7	GRY	(N_L139F/NSP10_T12I/NSP3_T183I/NSP3_A890D/Spike_T716I/Spike_A570D/Spike_D1118H/NS8_Y73C/NSP3_G307C/NSP12_A716V/Spike_N501Y/NSP3_I542T/NSP12_P323L/Spike_P681H/Spike_D614G/Spike_Y144del/N_D3L/Spike_S982A)	hCoV-19/Italy/CAM-AMES-24-19/2021	EPI_ISL_1167424
2021.GSCAM.1167425.0305.1	NAPOLI	NAPOLI	B.1.258.14	G	(NSP15_G150V/NSP13_H290Y/NS3_S40L/NSP3_I1683T/N_S194L/Spike_N439K/NSP12_A443V/Spike_S1252P/NSP14_M49I/NSP12_P323L/Spike_D614G)	hCoV-19/Italy/CAM-AMES-25-15/2021	EPI_ISL_1167425
2021.GSCAM.1167426.0305.1	NAPOLI	NAPOLI	B.1.1	GV	(NSP3_T1456I/Spike_L455F/Spike_G639S/NSP3_M1436I/NSP12_P323L/Spike_A672V/Spike_D614G/N_A220V/NSP4_T492I/Spike_A222V)	hCoV-19/Italy/CAM-AMES-24-64/2021	EPI_ISL_1167426
2021.GSCAM.1167427.0305.1	NAPOLI	NAPOLI	B.1.177	GV	(NSP6_A54S/NS3_Q218L/NSP12_P323L/Spike_D614G/Spike_Q675H/N_A220V/Spike_Q779K/Spike_A222V)	hCoV-19/Italy/CAM-AMES-23-86/2021	EPI_ISL_1167427
2021.GSCAM.1167428.0305.1	NAPOLI	NAPOLI	B.1.1.7	GRY	(N_L139F/NSP10_T12I/NSP3_T183I/NSP3_A890D/Spike_T716I/Spike_A570D/Spike_D1118H/NS8_Y73C/NSP3_G307C/Spike_N501Y/NSP12_P323L/Spike_P681H/Spike_D614G/Spike_Y144del/N_D3L/Spike_S982A/N_S235F)	hCoV-19/Italy/CAM-AMES-24-2/2021	EPI_ISL_1167428
2021.GSCAM.1167429.0305.1	NAPOLI	NAPOLI	B.1.1.7	GRY	(NS3_L15F/NSP3_T183I/Spike_T716I/NSP6_S106del/N_R203K/Spike_A570D/NSP3_P1921S/NSP3_H342Y/N_L219F/NSP13_K460R/NSP4_F17L/Spike_N501Y/NSP3_S1296F/Spike_P681H/NSP2_I216M/Spike_Y144del/NSP6_G107del/NSP3_A890D/Spike_D1118H/NSP6_F108del/NS8_Y73C/N_G204R/NSP12_P323L/Spike_D614G/N_D3L/Spike_S982A/N_S235F)	hCoV-19/Italy/CAM-AMES-25-79/2021	EPI_ISL_1167429
2021.GSCAM.1167430.0305.1	NAPOLI	NAPOLI	B.1.177	GV	(NS3_S60F/NSP4_A380V/NS3_V112F/NSP12_P323L/Spike_D614G/N_A220V/Spike_A222V/NS8_N89S)	hCoV-19/Italy/CAM-AMES-23-23/2021	EPI_ISL_1167430
2021.GSCAM.1167431.0305.1	NAPOLI	NAPOLI	B.1.160	GH	(N_M234I/Spike_S477N/NSP4_M324I/NSP3_P1787S/NSP6_A117V/NSP12_A185S/NS3_Q57H/NS3_G224C/NSP13_E261D/NSP12_P323L/Spike_D614G/N_A376T/NSP12_V776L/NSP2_D155N/NSP13_K218R)	hCoV-19/Italy/CAM-AMES-23-71/2021	EPI_ISL_1167431
2021.GSCAM.1167432.0305.1	NAPOLI	NAPOLI	B.1.1.7	GRY	(NS8_Q27stop/N_L139F/NSP10_T12I/NSP3_T183I/NSP3_A890D/Spike_T716I/Spike_A570D/Spike_D1118H/NS8_Y73C/NSP3_G307C/NSP12_A716V/Spike_N501Y/NS8_R52I/NSP12_P323L/Spike_P681H/Spike_D614G/Spike_Y144del/N_D3L/Spike_S982A)	hCoV-19/Italy/CAM-AMES-24-9/2021	EPI_ISL_1167432
2021.GSCAM.1167433.0305.1	NAPOLI	NAPOLI	B.1.177	GV	(NS3_A59T/NSP3_S176G/NSP3_T1189I/NS3_H204R/NSP12_P323L/Spike_D614G/Spike_L452R/Spike_V1268I/N_A220V/Spike_A222V)	hCoV-19/Italy/CAM-AMES-24-15/2021	EPI_ISL_1167433
2021.GSCAM.1167434.0305.1	NAPOLI	NAPOLI	B.1.258.14	G	(NSP13_H290Y/NSP3_I1683T/N_S194L/Spike_N439K/NSP14_M49I/NSP12_P323L/Spike_D614G)	hCoV-19/Italy/CAM-AMES-24-36/2021	EPI_ISL_1167434
2021.GSCAM.1167435.0305.1	NAPOLI	NAPOLI	B.1.1.7	GRY	(NS8_Q27stop/NSP10_T12I/NSP3_T183I/Spike_T716I/NSP6_S106del/Spike_A570D/NSP3_G307C/Spike_N501Y/NSP3_I1412T/NS8_R52I/Spike_P681H/Spike_Y144del/N_L139F/NSP6_G107del/NSP3_A890D/Spike_D1118H/NSP6_F108del/NS8_Y73C/NSP12_A716V/NSP12_P323L/Spike_D614G/N_D3L/Spike_S982A)	hCoV-19/Italy/CAM-AMES-23-60/2021	EPI_ISL_1167435
2021.GSCAM.1167436.0305.1	NAPOLI	NAPOLI	B.1.1.7	GRY	(NSP3_T1198I/Spike_H69del/NSP3_T183I/NSP12_F157V/Spike_T716I/NSP6_S106del/N_R203K/Spike_A570D/NSP13_K460R/Spike_N501Y/NSP2_A31V/Spike_P681H/NSP14_E347G/Spike_Y144del/NS3_V90F/NSP6_G107del/NSP3_A890D/Spike_D1118H/NSP6_F108del/NS8_Y73C/N_G204R/Spike_V70del/NSP12_P323L/Spike_D614G/N_D3L/Spike_S982A/N_S235F)	hCoV-19/Italy/CAM-AMES-25-76/2021	EPI_ISL_1167436
2021.GSCAM.1167437.0305.1	NAPOLI	NAPOLI	B.1.177	GV	(NSP2_S211F/NSP2_V541F/NSP3_Q173stop/NSP3_P1103L/NSP15_T144I/NSP12_P323L/Spike_D614G/NS8_P30L/N_A220V/Spike_A222V)	hCoV-19/Italy/CAM-AMES-23-44/2021	EPI_ISL_1167437
2021.GSCAM.1167438.0305.1	NAPOLI	NAPOLI	B.1.1.7	GRY	(Spike_H69del/NSP3_T183I/Spike_T716I/NSP6_S106del/N_R203K/Spike_A570D/NSP12_A529V/Spike_N501Y/Spike_P681H/Spike_Y144del/NSP2_L550F/NSP6_G107del/NSP3_A890D/Spike_D1118H/NSP6_F108del/NS8_Y73C/N_G204R/Spike_V70del/NSP12_P323L/Spike_D614G/N_D3L/Spike_S982A/N_S235F)	hCoV-19/Italy/CAM-AMES-25-74/2021	EPI_ISL_1167438
2021.GSCAM.1167439.0305.1	NAPOLI	NAPOLI	B.1.1.7	GRY	(NSP3_T1198I/NSP3_T183I/NSP12_F157V/Spike_T716I/NSP6_S106del/N_R203K/Spike_A570D/NSP13_K460R/Spike_N501Y/NSP2_A31V/NSP3_I1412T/Spike_P681H/NSP14_E347G/Spike_Y144del/NS3_V90F/NSP6_G107del/NSP3_A890D/Spike_D1118H/NSP6_F108del/NS8_Y73C/N_G204R/NSP12_P323L/Spike_D614G/N_D3L/Spike_S982A/N_S235F)	hCoV-19/Italy/CAM-AMES-25-77/2021	EPI_ISL_1167439
2021.GSCAM.1167440.0305.1	NAPOLI	NAPOLI	B.1.177	GV	(NSP3_I1192M/N_H145Y/NS3_T268M/Spike_P272L/NS3_Y184H/Spike_W152L/NSP12_P323L/Spike_A262S/Spike_D614G/Spike_Q675H/N_A220V/Spike_A222V)	hCoV-19/Italy/CAM-AMES-25-46/2021	EPI_ISL_1167440
2021.TE.103973.1.4	L'AQUILA	L'AQUILA	B.1.1.7	GRY	(Spike_H69del/NS8_Q27stop/NSP3_T183I/Spike_T716I/NSP6_S106del/N_R203K/Spike_A570D/NSP13_K460R/NSP3_M265I/Spike_N501Y/NSP3_I1412T/NS8_R52I/Spike_P681H/Spike_Y144del/NSP3_E1789K/NSP6_G107del/NSP3_A890D/Spike_D1118H/NSP6_F108del/NS8_Y73C/N_G204R/Spike_V70del/NSP12_P323L/Spike_D614G/N_D3L/Spike_S982A/N_S235F)	hCoV-19/Italy/ABR-IZSGC-96478/2021	EPI_ISL_1117680
2021.TE.103973.1.13	CHIETI	CHIETI	B.1.1.7	GRY	(Spike_H69del/NS8_Q27stop/NSP3_T183I/Spike_T716I/NSP6_S106del/N_R203K/Spike_A570D/NSP8_Q24R/NSP13_K460R/Spike_N501Y/NSP3_I1412T/NS8_R52I/Spike_P681H/Spike_Y144del/NSP2_H145Q/NSP3_T749A/NSP6_G107del/NSP3_A890D/Spike_D1118H/NSP6_F108del/NS8_Y73C/N_G204R/Spike_V70del/NS8_I121V/NSP12_P323L/Spike_D614G/N_D3L/Spike_S982A/N_S235F)	hCoV-19/Italy/ABR-IZSGC-97281/2021	EPI_ISL_1117681
2021.TE.103973.1.21	CHIETI	FRISA	B.1.1.7	GRY	(NSP14_G265V/Spike_H69del/NS8_Q27stop/NSP3_T183I/Spike_T716I/NSP6_S106del/N_R203K/Spike_A570D/NSP2_T166I/NSP13_K460R/Spike_N501Y/NSP3_I1412T/NS8_R52I/Spike_P681H/Spike_Y144del/NSP3_E1789K/NSP6_G107del/NSP3_A890D/Spike_D1118H/NSP6_F108del/NS8_Y73C/N_G204R/Spike_V70del/NSP12_P323L/Spike_D614G/N_D3L/Spike_S982A/N_S235F)	hCoV-19/Italy/ABR-IZSGC-98261/2021	EPI_ISL_1117682
2021.TE.103973.1.23	L'AQUILA	ATELETA	B.1.1.7	GRY	(Spike_H69del/NSP3_S650F/NS8_Q27stop/NSP10_T12I/NSP3_T183I/Spike_T716I/NSP6_S106del/N_R203K/Spike_A570D/NSP3_G307C/Spike_N501Y/NSP3_I1412T/NS8_R52I/Spike_P681H/Spike_Y144del/N_L139F/NSP6_G107del/NSP3_A890D/Spike_D1118H/NSP6_F108del/NS8_Y73C/N_G204R/Spike_V70del/NSP12_P323L/Spike_D614G/Spike_Q414K/N_D3L/Spike_S982A/N_S235F)	hCoV-19/Italy/ABR-IZSGC-97665/2021	EPI_ISL_1117683
2021.TE.103973.1.25	L'AQUILA	ATELETA	B.1.1.7	GRY	(Spike_H69del/NSP3_S650F/NS8_Q27stop/NSP10_T12I/NSP3_T183I/Spike_T716I/NSP6_S106del/N_R203K/Spike_A570D/NSP3_G307C/Spike_N501Y/NSP3_I1412T/NS8_R52I/Spike_P681H/Spike_Y144del/N_L139F/NSP6_G107del/NSP3_A890D/Spike_D1118H/NSP6_F108del/NS8_Y73C/N_G204R/Spike_V70del/NSP12_P323L/Spike_D614G/Spike_Q414K/N_D3L/Spike_S982A/N_S235F/NSP15_A255T)	hCoV-19/Italy/ABR-IZSGC-97650/2021	EPI_ISL_1117684
2021.TE.103973.1.32	TERAMO	TORTORETO	B.1.1.7	GRY	(Spike_H69del/NS8_Q27stop/NSP3_T183I/N_R14C/Spike_T716I/NSP6_S106del/N_R203K/Spike_A570D/Spike_N501Y/NSP9_T109I/NSP3_I1412T/NS8_R52I/Spike_P681H/Spike_Y144del/NSP15_K12N/NSP6_G107del/NSP3_A890D/Spike_D1118H/NSP6_F108del/NS8_Y73C/N_G204R/Spike_V70del/NSP12_P323L/Spike_D614G/N_D3L/Spike_S982A/N_S235F)	hCoV-19/Italy/ABR-IZSGC-97343/2021	EPI_ISL_1117685
2021.TE.103973.1.33	L'AQUILA	AVEZZANO	B.1.1.7	GRY	(Spike_H69del/NS8_Q27stop/NSP3_T183I/Spike_T716I/NSP6_S106del/N_R203K/Spike_A570D/NSP13_K460R/Spike_N501Y/NSP3_I1412T/NS8_R52I/Spike_P681H/Spike_Y144del/NSP14_E347G/NS3_V90F/NSP16_L126F/NSP6_G107del/NSP3_A890D/NS8_V62A/Spike_D1118H/NSP6_F108del/NS8_Y73C/N_G204R/Spike_V70del/NSP12_P323L/Spike_D614G/N_D3L/Spike_S982A/N_S235F)	hCoV-19/Italy/ABR-IZSGC-97745/2021	EPI_ISL_1117686
2021.TE.103973.1.38	CHIETI	ORTONA	B.1.1.7	GRY	(Spike_H69del/NS8_Q27stop/NSP3_T183I/Spike_T716I/NSP6_S106del/N_R203K/Spike_A570D/Spike_N501Y/NSP3_I1412T/NS8_R52I/Spike_P681H/Spike_Y144del/NSP6_G107del/NSP3_A890D/Spike_D1118H/NSP6_F108del/NS8_Y73C/N_G204R/NSP3_P153L/Spike_V70del/NSP12_P323L/Spike_D614G/N_D3L/Spike_S982A/N_S235F)	hCoV-19/Italy/ABR-IZSGC-97866/2021	EPI_ISL_1117687
2021.TE.103973.1.39	CHIETI	FARA FILIORUM PETRI	B.1.1.7	GRY	(Spike_H69del/NS8_Q27stop/NSP3_T183I/Spike_T716I/NSP6_S106del/N_R203K/Spike_A570D/NSP8_Q24R/NSP13_K460R/Spike_N501Y/NSP3_I1412T/NS8_R52I/Spike_P681H/Spike_Y144del/NSP3_T749A/NSP6_G107del/NSP3_A890D/Spike_D1118H/NSP6_F108del/NS8_Y73C/N_G204R/Spike_V70del/NSP12_P323L/Spike_D614G/N_D3L/Spike_S982A/N_S235F)	hCoV-19/Italy/ABR-IZSGC-98150/2021	EPI_ISL_1117688
2021.TE.103973.1.9	CHIETI	LANCIANO	B.1.1.7	GRY	(Spike_H69del/NS8_Q27stop/NSP3_T183I/Spike_T716I/NS8_K68stop/NSP6_S106del/N_R203K/Spike_A570D/Spike_N501Y/NSP3_I1412T/NS8_R52I/Spike_P681H/Spike_Y144del/NSP6_G107del/NSP3_A890D/Spike_D1118H/NSP6_F108del/NS8_Y73C/N_G204P/Spike_V70del/NSP15_V66L/NSP12_P323L/Spike_D614G/N_D3L/Spike_S982A/N_S235F)	hCoV-19/Italy/ABR-IZSGC-96889/2021	EPI_ISL_1117689
2021.TE.103973.1.34	L'AQUILA	CAPISTRELLO	B.1.177	GV	(NSP3_T1456I/NSP3_E156K/NSP2_H194Y/NSP3_H1841Y/NSP12_P323L/Spike_A222V)	hCoV-19/Italy/ABR-IZSGC-97794/2021	EPI_ISL_1117690
2021.TE.103973.1.12	TERAMO	ATRI	B.1.177	GV	(Spike_H69del/NSP15_E228K/Spike_V622F/Spike_P272L/Spike_V70del/NSP12_P323L/Spike_A262S/Spike_D614G/NSP6_L37F/N_A220V/Spike_A222V)	hCoV-19/Italy/ABR-IZSGC-96824/2021	EPI_ISL_1117691
2021.TE.103973.1.8	TERAMO	ATRI	B.1.177	GV	(Spike_H69del/NSP15_E228K/Spike_V622F/Spike_P272L/Spike_V70del/NSP12_P323L/Spike_A262S/Spike_D614G/N_A220V/Spike_A222V)	hCoV-19/Italy/ABR-IZSGC-96613/2021	EPI_ISL_1117692
2021.TE.103973.1.2	TERAMO	NERETO	B.1.160	GH	(N_M234I/Spike_S477N/NSP4_M324I/NSP12_A185S/NSP14_P412L/NS3_Q57H/NSP13_E261D/NSP16_T91M/NSP3_Q203H/NSP12_P323L/Spike_D614G/N_A376T/NSP3_V1243I/NSP12_V776L/NSP13_K218R)	hCoV-19/Italy/ABR-IZSGC-96429/2021	EPI_ISL_1117693
2021.TE.103973.1.11	CHIETI	TORINO DI SANGRO	B.1.177.8	GV	(NSP3_T1269I/Spike_M1237I/NSP3_K1077N/NSP14_A274S/NSP12_P323L/Spike_D614G/N_A220V/NSP3_P841S/Spike_A222V/N_G25C)	hCoV-19/Italy/ABR-IZSGC-96979/2021	EPI_ISL_1117694
2021.TE.103973.1.19	CHIETI	ATESSA	B.1.177.8	GV	(NSP13_P504L/Spike_M1237I/NSP3_K1077N/NSP14_A274S/NSP12_P323L/Spike_D614G/N_A220V/NSP3_P841S/Spike_A222V/N_G25C)	hCoV-19/Italy/ABR-IZSGC-97049/2021	EPI_ISL_1117695
2021.TE.103973.1.42	CHIETI	MONTEODORISIO	B.1.160	GH	(N_M234I/Spike_S477N/NSP4_M324I/NSP12_A185S/NS3_Q57H/NS3_G224C/NSP13_E261D/NSP3_E399D/NSP12_P323L/Spike_D614G/N_A376T/NSP12_V776L/NSP2_D155N/NSP13_K218R)	hCoV-19/Italy/ABR-IZSGC-98570/2021	EPI_ISL_1117696
2021.TE.103973.1.35	L'AQUILA	PESCINA	B.1.177	GV	(NS3_D27Y/NSP3_T1456I/NSP3_E156K/NSP3_H1841Y/NSP12_P323L/N_A273S/Spike_D614G/N_A220V/NS3_I236L/Spike_A222V)	hCoV-19/Italy/ABR-IZSGC-97683/2021	EPI_ISL_1117697
2021.GSSIC.1154361.0304.1	PALERMO	PALERMO	B.1.1.7	GRY	(Spike_H69del/NS3_L15F/NSP12_A95S/NS8_Q27stop/NSP3_T183I/NSP2_Y49H/Spike_T716I/NSP6_S106del/N_R203K/Spike_A570D/NSP13_K460R/NSP4_F17L/Spike_N501Y/NSP3_I1412T/NS8_R52I/Spike_P681H/Spike_Y144del/NSP6_G107del/NSP3_A890D/Spike_D1118H/NSP6_F108del/NS8_Y73C/N_G204R/Spike_V70del/NSP12_P323L/Spike_D614G/N_D3L/Spike_S982A/N_S235F)	hCoV-19/Italy/SIC-IZSBM859-23/2021	EPI_ISL_1154361
2021.GSSIC.1154890.0304.1	PALERMO	PALERMO	B.1.1.7	GRY	(Spike_H69del/NS8_Q27stop/NSP3_T183I/Spike_T716I/NSP6_S106del/N_R203K/Spike_A570D/Spike_N501Y/NS8_R52I/NSP3_I1412T/Spike_P681H/Spike_Y144del/NSP6_G107del/NSP3_A890D/Spike_D1118H/NSP6_F108del/NS8_Y73C/N_G204R/Spike_V70del/NS8_S54L/NSP12_P323L/Spike_D614G/N_D3L/Spike_S982A/N_P151L/N_S235F)	hCoV-19/Italy/SIC-IZSBM858-29/2021	EPI_ISL_1154890
2021.GSCAM.1157894.0304.1	NAPOLI	NAPOLI	B.1.177.7	GV	(Spike_G75V/Spike_L18F/NS3_T175I/N_G179S/NSP12_P323L/Spike_D614G/N_A220V/Spike_A222V/N_N126S)	hCoV-19/Italy/CAM-AMES-18-5/2021	EPI_ISL_1157894
2021.GSCAM.1157895.0304.1	NAPOLI	NAPOLI	B.1.1.7	GRY	(Spike_H69del/NS8_H112Y/NSP3_T183I/Spike_T716I/NSP3_T1306I/NSP6_S106del/N_R203K/Spike_A570D/Spike_N501Y/NSP3_I1412T/Spike_P681H/Spike_Y144del/N_D3Q/NSP6_G107del/NSP3_A890D/Spike_D1118H/NSP2_Y316C/NSP6_F108del/NS8_Y73C/N_G204R/Spike_V70del/NSP12_P323L/Spike_D614G/Spike_S982A/N_S235F)	hCoV-19/Italy/CAM-AMES-18-27/2021	EPI_ISL_1157895
2021.GSCAM.1157896.0304.1	NAPOLI	NAPOLI	B.1.1.7	GRY	(Spike_H69del/NS8_H112Y/NSP3_T183I/NS7a_T39I/Spike_T716I/NSP3_T1306I/NSP6_S106del/N_R203K/Spike_A570D/Spike_N501Y/NSP3_I1412T/NS8_R52I/Spike_P681H/Spike_Y144del/NSP3_K1943R/NSP6_G107del/NSP3_A890D/Spike_D1118H/NSP2_Y316C/NSP6_F108del/NS8_Y73C/N_G204R/Spike_V70del/NSP6_F55L/NSP12_P323L/Spike_D614G/N_D3L/Spike_S982A/N_S235F)	hCoV-19/Italy/CAM-AMES-17-38/2021	EPI_ISL_1157896
2021.GSCAM.1157897.0304.1	NAPOLI	NAPOLI	B.1.1.7	GRY	(Spike_H69del/NS8_Q27stop/NSP10_T12I/NSP3_T183I/Spike_T716I/NSP6_S106del/N_R203K/Spike_A570D/NSP3_G307C/NSP15_D310E/Spike_N501Y/NSP3_I1412T/NS8_R52I/Spike_P681H/Spike_Y144del/N_L139F/NSP6_G107del/NSP3_A890D/Spike_D1118H/NSP6_F108del/NS8_Y73C/N_G204R/Spike_V70del/NSP12_A716V/NSP15_L311I/NSP12_P323L/Spike_D614G/NSP3_P153S/N_D3L/Spike_S982A/N_S235F)	hCoV-19/Italy/CAM-AMES-18-33/2021	EPI_ISL_1157897
2021.GSCAM.1157898.0304.1	NAPOLI	NAPOLI	B.1.177.44	GV	(N_R195I/NSP3_S126L/E_L73F/NSP9_T109I/NSP12_P323L/Spike_D614G/Spike_V1104L/N_A220V/NSP6_V149F/Spike_A222V)	hCoV-19/Italy/CAM-AMES-17-40/2021	EPI_ISL_1157898
2021.GSCAM.1157899.0304.1	NAPOLI	NAPOLI	B.1.177	GV	(NSP3_T181I/NSP3_T1004I/NSP6_T181I/Spike_A1078S/NSP12_P323L/Spike_D614G/N_A220V/Spike_A222V)	hCoV-19/Italy/CAM-AMES-17-53/2021	EPI_ISL_1157899
2021.GSCAM.1157900.0304.1	NAPOLI	NAPOLI	B.1.1.7	GRY	(Spike_H69del/NSP10_T12I/NSP3_T183I/Spike_T716I/NSP6_S106del/Spike_A570D/NSP3_G307C/M_A142V/N_T205del/Spike_N501Y/NSP3_I1412T/Spike_P681H/Spike_Y144del/N_R203del/N_L139F/NSP6_G107del/NSP3_A890D/N_S206del/Spike_D1118H/NSP6_F108del/NS8_Y73C/Spike_V70del/NSP12_P323L/N_G204del/Spike_D614G/N_D3L/Spike_S982A/N_S235F)	hCoV-19/Italy/CAM-AMES-18-59/2021	EPI_ISL_1157900
2021.GSCAM.1157901.0304.1	NAPOLI	NAPOLI	B.1.177	G	(NS8_G77D/NSP3_T133I/NSP2_H194Y/N_H145Y/Spike_P272L/NS3_V112F/NSP12_P323L/Spike_A262S/Spike_D614G/NSP6_L37F/N_A220V)	hCoV-19/Italy/CAM-AMES-17-11/2021	EPI_ISL_1157901
2021.GSCAM.1157902.0304.1	NAPOLI	NAPOLI	B.1.177	GV	(Spike_P272L/NS3_T175I/NSP12_P323L/Spike_A262S/Spike_D614G/N_A220V/NS3_G174C/Spike_F157L/Spike_A222V)	hCoV-19/Italy/CAM-AMES-18-70/2021	EPI_ISL_1157902
2021.GSCAM.1157903.0304.1	NAPOLI	NAPOLI	B.1.1.7	GRY	(Spike_H69del/NS8_H112Y/NSP3_T183I/NS7a_T39I/Spike_T716I/NSP3_T1306I/NSP6_S106del/N_R203K/Spike_A570D/Spike_N501Y/NSP3_I1412T/Spike_P681H/Spike_Y144del/NSP3_K1943R/NSP6_G107del/NSP3_A890D/Spike_D1118H/NSP2_Y316C/NSP6_F108del/NS8_Y73C/N_G204R/Spike_V70del/NSP6_F55L/NSP12_P323L/Spike_D614G/N_D3L/Spike_S982A/N_S235F)	hCoV-19/Italy/CAM-AMES-17-62/2021	EPI_ISL_1157903
2021.GSCAM.1157904.0304.1	NAPOLI	NAPOLI	B.1.160	GH	(N_M234I/Spike_S477N/NSP4_M324I/NSP6_A117V/NSP12_A185S/NS3_Q57H/NS3_G224C/NSP13_E261D/NS8_R115L/NSP12_P323L/Spike_D614G/N_A376T/NSP12_V776L/NSP13_K218R/Spike_A222V)	hCoV-19/Italy/CAM-AMES-17-94/2021	EPI_ISL_1157904
2021.GSCAM.1157905.0304.1	NAPOLI	NAPOLI	B.1.1.7	GRY	(Spike_H69del/NS8_H112Y/NSP3_T183I/Spike_T716I/NSP3_T1306I/NSP6_S106del/N_R203K/Spike_A570D/Spike_N501Y/NSP3_I1412T/Spike_P681H/Spike_Y144del/N_A308S/NSP6_G107del/NSP3_A890D/Spike_D1118H/NSP2_Y316C/NSP6_F108del/NS8_Y73C/N_G204R/Spike_V70del/NSP12_P323L/Spike_D614G/N_D3L/Spike_S982A/N_S235F)	hCoV-19/Italy/CAM-AMES-18-32/2021	EPI_ISL_1157905
2021.GSCAM.1157906.0304.1	NAPOLI	NAPOLI	B.1.1	GV	(NSP3_T1456I/Spike_G639S/NSP3_M1436I/NSP12_P323L/Spike_A672V/Spike_D614G/N_A220V/NSP4_T492I/Spike_A222V)	hCoV-19/Italy/CAM-AMES-18-47/2021	EPI_ISL_1157906
2021.GSCAM.1157907.0304.1	NAPOLI	NAPOLI	B.1.160	GH	(N_M234I/Spike_S477N/NSP4_M324I/NSP6_A117V/NSP12_A185S/NS3_Q57H/NS3_G224C/NSP13_E261D/NSP12_P323L/Spike_D614G/NSP12_V776L/NSP13_K218R)	hCoV-19/Italy/CAM-AMES-17-28/2021	EPI_ISL_1157907
2021.GSCAM.1157908.0304.1	NAPOLI	NAPOLI	B.1.1.7	GRY	(Spike_H69del/NS8_H112Y/NSP3_T183I/NS7a_T39I/Spike_T716I/NSP3_T1306I/NSP6_S106del/N_R203K/Spike_A570D/Spike_N501Y/NSP3_I1412T/Spike_P681H/Spike_Y144del/NSP3_K1943R/NSP6_G107del/NSP3_A890D/NSP2_Y316C/Spike_D1118H/NSP6_F108del/NS8_Y73C/N_G204R/Spike_V70del/NSP6_F55L/NSP12_P323L/Spike_D614G/N_D3L/Spike_S982A/N_S235F)	hCoV-19/Italy/CAM-AMES-18-14/2021	EPI_ISL_1157908
2021.GSCAM.1157909.0304.1	NAPOLI	NAPOLI	B.1.177.29	GV	(NSP3_T183I/NSP3_T1004I/NSP5_I78S/NSP1_D33N/NSP5_P108S/Spike_P272L/NSP12_P323L/N_Q9H/Spike_A262S/Spike_D614G/N_A220V/NSP3_P395L/Spike_A222V/N_A90S)	hCoV-19/Italy/CAM-AMES-18-76/2021	EPI_ISL_1157909
2021.GSCAM.1166353.0305.1	NAPOLI	NAPOLI	B.1.1.7	GRY	(Spike_H69del/NS8_Q27stop/NSP3_T183I/Spike_T716I/NSP6_S106del/N_R203K/Spike_A570D/NSP12_A529V/Spike_N501Y/NSP3_I1412T/NS8_R52I/Spike_P681H/Spike_Y144del/NS7a_L96F/NSP2_L550F/NSP6_G107del/NSP3_A890D/Spike_D1118H/NSP6_F108del/NS8_Y73C/N_G204R/Spike_V70del/NSP12_P323L/Spike_D614G/N_D3L/Spike_S982A/N_S235F)	hCoV-19/Italy/CAM-AMES_20_50/2021	EPI_ISL_1166353
2021.GSCAM.1166354.0305.1	NAPOLI	NAPOLI	B.1.1.7	GRY	(NSP2_L550F/NSP3_T183I/NSP3_A890D/Spike_T716I/N_R203K/Spike_A570D/Spike_D1118H/NS8_Y73C/N_G204R/NSP12_A529V/Spike_N501Y/NSP12_P323L/Spike_P681H/Spike_D614G/Spike_Y144del/N_D3L/Spike_S982A/N_S235F)	hCoV-19/Italy/CAM-AMES_20_51/2021	EPI_ISL_1166354
2021.GSCAM.1166356.0305.1	NAPOLI	NAPOLI	B.1.1.7	GRY	(N_L139F/NSP10_T12I/NSP3_T183I/NSP3_A890D/NSP6_G107del/Spike_T716I/NSP6_S106del/Spike_A570D/Spike_D1118H/NSP6_F108del/NS8_Y73C/M_A142V/Spike_N501Y/NSP12_P323L/Spike_P681H/Spike_D614G/Spike_Y144del/N_D3L/Spike_S982A)	hCoV-19/Italy/CAM-AMES_20_53/2021	EPI_ISL_1166356
2021.GSCAM.1166358.0305.1	NAPOLI	NAPOLI	B.1.1.7	GRY	(Spike_H69del/NS8_Q27stop/NSP3_T183I/Spike_T716I/NSP6_S106del/N_R203K/Spike_A570D/NSP12_A529V/Spike_N501Y/NSP3_I1412T/NS8_R52I/Spike_P681H/Spike_Y144del/NSP2_L550F/NSP6_G107del/NSP3_A890D/Spike_D1118H/NSP6_F108del/NS8_Y73C/N_G204R/Spike_V70del/NSP12_P323L/Spike_D614G/N_D3L/Spike_S982A/N_S235F)	hCoV-19/Italy/CAM-AMES_20_55/2021	EPI_ISL_1166358
2021.GSCAM.1166359.0305.1	NAPOLI	NAPOLI	B.1.177.44	GV	(NSP15_T112I/NSP14_V182I/Spike_Y144F/NSP2_R538K/NSP3_G301C/NSP12_P323L/Spike_D614G/N_A220V/Spike_A222V/N_I292T)	hCoV-19/Italy/CAM-AMES_20_56/2021	EPI_ISL_1166359
2021.GSCAM.1166361.0305.1	NAPOLI	NAPOLI	B.1.1.7	GRY	(N_L139F/NSP10_T12I/NSP3_T183I/NSP3_A890D/NSP6_G107del/Spike_T716I/NSP6_S106del/Spike_A570D/Spike_D1118H/NSP6_F108del/NS8_Y73C/NSP3_G307C/Spike_N501Y/NSP3_I1412T/NSP12_P323L/Spike_P681H/Spike_D614G/Spike_Y144del/N_D3L/Spike_S982A)	hCoV-19/Italy/CAM-AMES_20_58/2021	EPI_ISL_1166361
2021.GSCAM.1166362.0305.1	NAPOLI	NAPOLI	B.1.1.7	GRY	(NSP2_L550F/NSP3_T183I/NSP3_A890D/NSP6_G107del/Spike_T716I/NSP6_S106del/N_R203K/Spike_A570D/Spike_D1118H/NSP6_F108del/NS8_Y73C/N_G204R/NSP12_A529V/Spike_N501Y/NSP12_P323L/Spike_P681H/Spike_D614G/Spike_Y144del/N_D3L/Spike_S982A/N_S235F)	hCoV-19/Italy/CAM-AMES_20_59/2021	EPI_ISL_1166362
2021.GSCAM.1166363.0305.1	NAPOLI	NAPOLI	A.2.5	S	(N_M234I/NSP1_L4F/NSP13_P77L/Spike_D215A/NSP4_F308Y/Spike_ins215AGY/NSP6_H11Q/N_S197L/NSP12_M629T/Spike_D614G/NS8_L84S/NSP4_T492I)	hCoV-19/Italy/CAM-AMES_20_6/2021	EPI_ISL_1166363
2021.GSCAM.1166364.0305.1	NAPOLI	NAPOLI	B.1.1.7	GRY	(NS8_H112Y/NSP3_T183I/NSP3_A890D/NSP6_G107del/Spike_T716I/NSP3_T1306I/NSP6_S106del/N_R203K/Spike_A570D/NSP2_Y316C/Spike_D1118H/NSP6_F108del/NS8_Y73C/N_G204R/Spike_N501Y/NSP12_P323L/Spike_P681H/Spike_D614G/Spike_Y144del/N_D3L/Spike_S982A/N_S235F)	hCoV-19/Italy/CAM-AMES_20_60/2021	EPI_ISL_1166364
2021.GSCAM.1166366.0305.1	NAPOLI	NAPOLI	B.1.160	GH	(N_M234I/Spike_S477N/NSP4_M324I/NSP6_A117V/NSP12_A185S/NS3_Q57H/NS3_G224C/NS3_T175I/NSP13_E261D/NSP12_P323L/Spike_D614G/Spike_V1228L/NSP12_V776L/NSP13_K218R)	hCoV-19/Italy/CAM-AMES_20_62/2021	EPI_ISL_1166366
2021.GSCAM.1166367.0305.1	NAPOLI	NAPOLI	B.1.160	GH	(N_M234I/Spike_S477N/NSP4_M324I/NSP6_A117V/NSP12_A185S/NS3_Q57H/NS3_G224C/NS3_T175I/NSP13_E261D/NSP12_P323L/Spike_D614G/Spike_V1228L/NSP12_V776L/NSP13_K218R)	hCoV-19/Italy/CAM-AMES_20_63/2021	EPI_ISL_1166367
2021.GSCAM.1166368.0305.1	NAPOLI	NAPOLI	B.1.1.7	GRY	(NS8_Q27stop/NSP3_T183I/Spike_T716I/NSP6_S106del/N_R203K/Spike_A570D/NSP12_A529V/Spike_N501Y/NSP3_I1412T/NS8_R52I/Spike_P681H/Spike_Y144del/NS7a_L96F/NSP2_L550F/NSP6_G107del/NSP3_A890D/Spike_D1118H/NSP6_F108del/NS8_Y73C/N_G204R/NSP12_P323L/Spike_D614G/N_D3L/Spike_S982A/N_S235F)	hCoV-19/Italy/CAM-AMES_20_65/2021	EPI_ISL_1166368
2021.GSCAM.1166371.0305.1	NAPOLI	NAPOLI	B.1.1.7	GRY	(NSP10_T12I/NSP3_T183I/Spike_T716I/NSP6_S106del/N_R203K/Spike_A570D/NSP3_G307C/Spike_N501Y/NSP3_I1412T/Spike_P681H/Spike_Y144del/N_L139F/NSP6_G107del/NSP3_A890D/Spike_D1118H/NSP6_F108del/NS8_Y73C/N_G204R/NSP12_P323L/Spike_D614G/N_D3L/Spike_S982A/N_S235F)	hCoV-19/Italy/CAM-AMES_20_68/2021	EPI_ISL_1166371
2021.GSCAM.1166373.0305.1	NAPOLI	NAPOLI	B.1.258.14	G	(NSP13_H290Y/NS3_H78Y/NSP3_I1683T/N_S194L/Spike_N439K/NSP4_S250F/NSP14_M49I/NSP12_P323L/Spike_D614G)	hCoV-19/Italy/CAM-AMES_20_7/2021	EPI_ISL_1166373
2021.GSCAM.1166374.0305.1	NAPOLI	NAPOLI	B.1.1.7	GRY	(Spike_H69del/NS8_H112Y/NS8_Q27stop/NSP3_T183I/Spike_T716I/NSP3_T1306I/NSP6_S106del/N_R203K/Spike_A570D/Spike_N501Y/NSP3_I1412T/NS8_R52I/Spike_P681H/Spike_Y144del/NS7a_T120I/NSP6_G107del/NSP3_A890D/NSP2_Y316C/Spike_D1118H/NSP6_F108del/NS8_Y73C/N_G204R/Spike_V70del/NSP12_P323L/Spike_D614G/N_D3L/Spike_S982A/N_S235F)	hCoV-19/Italy/CAM-AMES_20_70/2021	EPI_ISL_1166374
2021.GSCAM.1166375.0305.1	NAPOLI	NAPOLI	B.1.1.7	GRY	(Spike_H69del/NS8_Q27stop/NSP3_T183I/Spike_T716I/NSP6_S106del/N_R203K/Spike_A570D/NSP12_A529V/Spike_N501Y/NSP3_I1412T/NS8_R52I/Spike_P681H/Spike_Y144del/NS7a_L96F/NSP2_L550F/NSP6_G107del/NSP3_A890D/Spike_D1118H/NSP6_F108del/NS8_Y73C/N_G204R/Spike_V70del/NSP12_P323L/Spike_D614G/N_D3L/Spike_S982A/N_S235F)	hCoV-19/Italy/CAM-AMES_20_71/2021	EPI_ISL_1166375
2021.GSCAM.1166376.0305.1	NAPOLI	NAPOLI	B.1.1.7	GRY	(Spike_H69del/NS8_Q27stop/NSP3_T183I/NSP12_F157V/Spike_T716I/NSP6_S106del/N_R203K/Spike_A570D/NSP13_K460R/Spike_N501Y/NSP2_A31V/NSP3_I1412T/NS8_R52I/Spike_P681H/NSP14_E347G/Spike_Y144del/NS3_V90F/NSP6_G107del/NSP3_A890D/Spike_D1118H/NSP6_F108del/NS8_Y73C/N_G204R/Spike_V70del/NSP12_P323L/Spike_D614G/N_D3L/Spike_S982A/N_S235F)	hCoV-19/Italy/CAM-AMES_20_72/2021	EPI_ISL_1166376
2021.TE.103973.1.36	CHIETI	CASTEL FRENTANO	B.1.1.29	GR	(Spike_L18F/NSP6_Q160R/NS3_W149C/N_T362I/N_R203K/NSP5_R60L/N_P13S/NSP14_V282I/N_S197T/N_G204R/NSP3_T820I/NS8_A65S/Spike_P26S/NSP12_P323L/NSP12_T85I/Spike_D614G/Spike_N440K/Spike_Q677H)	hCoV-19/Italy/ABR-IZSGC-98432/2021	EPI_ISL_1117698
2021.TE.103973.1.43	CHIETI	SAN SALVO	B.1.160	GH	(N_M234I/Spike_S477N/NSP4_M324I/NSP12_A185S/NS3_Q57H/NS3_G224C/NSP13_E261D/NSP3_E399D/NSP12_P323L/Spike_D614G/N_A376T/NSP12_V776L/NSP2_D155N/NSP13_K218R)	hCoV-19/Italy/ABR-IZSGC-98524/2021	EPI_ISL_1117699
2021.GSCAM.1157910.0304.1	NAPOLI	NAPOLI	B.1.258	G	(NSP13_H290Y/NSP13_I249V/NSP3_Y1427H/NSP3_I1683T/Spike_N439K/NSP7_A80V/N_R209I/NSP12_P323L/Spike_D614G/Spike_Q677H)	hCoV-19/Italy/CAM-AMES-17-86/2021	EPI_ISL_1157910
2021.GSCAM.1157911.0304.1	NAPOLI	NAPOLI	B.1.177	GV	(NSP3_I1192M/N_H145Y/NS3_T268M/Spike_P272L/NS3_Y184H/Spike_W152L/NSP12_P323L/Spike_A262S/Spike_D614G/Spike_Q675H/N_A220V/Spike_A222V)	hCoV-19/Italy/CAM-AMES-18-12/2021	EPI_ISL_1157911
2021.GSCAM.1157912.0304.1	NAPOLI	NAPOLI	B.1.1.7	GRY	(Spike_H69del/NS8_Q27stop/NSP10_T12I/NSP3_T183I/Spike_T716I/NSP6_S106del/N_R203K/Spike_A570D/NSP3_V207L/NSP3_G307C/Spike_N501Y/NSP3_I1412T/NS8_R52I/Spike_P681H/Spike_Y144del/N_L139F/NSP3_T749I/NSP8_K39R/NSP6_G107del/NSP3_A890D/Spike_D1118H/NSP6_F108del/NS8_Y73C/N_G204R/Spike_V70del/NSP12_P323L/Spike_D614G/N_D3L/Spike_S982A/N_S235F)	hCoV-19/Italy/CAM-AMES-18-4/2021	EPI_ISL_1157912
2021.GSCAM.1157913.0304.1	NAPOLI	NAPOLI	B.1.1.7	GRY	(Spike_H69del/NSP10_T12I/NSP3_T183I/Spike_T716I/NSP6_S106del/N_R203K/Spike_A570D/NSP3_G307C/Spike_N501Y/NSP3_I1412T/Spike_P681H/Spike_Y144del/N_L139F/NSP6_G107del/NSP3_A890D/Spike_D1118H/NSP6_F108del/NS8_Y73C/N_G204R/Spike_V70del/NSP12_P323L/Spike_D614G/N_D3L/NSP6_V149F/Spike_S982A/N_S235F)	hCoV-19/Italy/CAM-AMES-18-64/2021	EPI_ISL_1157913
2021.GSCAM.1157914.0304.1	NAPOLI	NAPOLI	B.1.1.7	GRY	(Spike_H69del/NS8_Q27stop/NSP10_T12I/NSP3_T183I/Spike_T716I/NSP6_S106del/N_R203K/Spike_A570D/NSP3_G307C/Spike_N501Y/NSP3_I1412T/NS8_R52I/Spike_P681H/Spike_Y144del/N_L139F/NSP6_G107del/NSP3_A890D/Spike_D1118H/NSP6_F108del/NS8_Y73C/N_G204R/Spike_V70del/NSP12_P323L/Spike_D614G/N_D3L/Spike_S982A/N_S235F)	hCoV-19/Italy/CAM-AMES-18-79/2021	EPI_ISL_1157914
2021.GSCAM.1157915.0304.1	NAPOLI	NAPOLI	B.1.160	GH	(N_M234I/Spike_S477N/NSP4_M324I/NSP3_P1787S/NSP6_A117V/NSP12_A185S/NS3_Q57H/NS3_G224C/NSP3_V359F/NSP13_E261D/NSP3_E399D/NSP12_P323L/Spike_D614G/N_A376T/NSP12_V776L/NSP2_D155N/NSP13_K218R)	hCoV-19/Italy/CAM-AMES-18-46/2021	EPI_ISL_1157915
2021.GSCAM.1157916.0304.1	NAPOLI	NAPOLI	B.1.1.7	GRY	(Spike_H69del/NSP10_T12I/NSP3_T183I/Spike_T716I/NSP6_S106del/N_R203K/Spike_A570D/NSP3_G307C/Spike_N501Y/NSP3_I1412T/Spike_P681H/Spike_Y144del/N_L139F/NSP6_G107del/NSP3_A890D/Spike_D1118H/NSP6_F108del/NS8_Y73C/N_G204R/Spike_V70del/NSP12_P323L/Spike_D614G/N_D3L/Spike_S982A/N_S235F)	hCoV-19/Italy/CAM-AMES-18-41/2021	EPI_ISL_1157916
2021.GSCAM.1157917.0304.1	NAPOLI	NAPOLI	B.1.258	G	(NSP13_H290Y/NSP13_I249V/NSP3_I1683T/Spike_N439K/NSP7_A80V/N_R209I/NSP12_P323L/Spike_D614G/Spike_Q677H)	hCoV-19/Italy/CAM-AMES-17-50/2021	EPI_ISL_1157917
2021.GSCAM.1157918.0304.1	NAPOLI	NAPOLI	B.1.1.7	GRY	(Spike_H69del/NS8_H112Y/NS8_Q27stop/NSP3_T183I/Spike_T716I/NSP3_T1306I/NSP6_S106del/N_R203K/Spike_A570D/Spike_N501Y/NSP3_I1412T/NS8_R52I/Spike_P681H/Spike_Y144del/NS7a_T120I/N_A308S/NSP6_G107del/NSP3_A890D/NSP2_Y316C/Spike_D1118H/NSP6_F108del/NS8_Y73C/N_G204R/Spike_V70del/NSP12_P323L/Spike_D614G/N_D3L/Spike_S982A/N_S235F)	hCoV-19/Italy/CAM-AMES-18-36/2021	EPI_ISL_1157918
2021.GSCAM.1157919.0304.1	NAPOLI	NAPOLI	B.1.177	GV	(NSP3_I1192M/N_H145Y/NS3_T268M/Spike_P272L/NS3_Y184H/Spike_W152L/NSP12_P323L/Spike_A262S/Spike_D614G/Spike_Q675H/N_A220V/Spike_A222V)	hCoV-19/Italy/CAM-AMES-18-15/2021	EPI_ISL_1157919
2021.GSCAM.1157920.0304.1	NAPOLI	NAPOLI	B.1.177.44	GV	(N_R195I/E_L73F/NSP9_T109I/NSP12_P323L/Spike_D614G/Spike_V1104L/N_A220V/NSP6_V149F/Spike_A222V)	hCoV-19/Italy/CAM-AMES-17-36/2021	EPI_ISL_1157920
2021.GSCAM.1157921.0304.1	NAPOLI	NAPOLI	B.1.1.7	GRY	(Spike_H69del/NS8_H112Y/NSP3_T183I/Spike_T716I/NSP3_T1306I/NSP6_S106del/N_R203K/Spike_A570D/Spike_N501Y/NSP3_I1412T/Spike_P681H/Spike_Y144del/NS7a_T120I/N_A308S/NSP6_G107del/NSP3_A890D/NSP2_Y316C/Spike_D1118H/NSP6_F108del/NS8_Y73C/N_G204R/Spike_V70del/NSP12_P323L/Spike_D614G/N_D3L/Spike_S982A/N_S235F)	hCoV-19/Italy/CAM-AMES-18-28/2021	EPI_ISL_1157921
2021.GSCAM.1157922.0304.1	NAPOLI	NAPOLI	B.1.1.7	GRY	(Spike_H69del/NS8_Q27stop/NSP10_T12I/NSP16_I290V/NSP3_T183I/Spike_T716I/NSP6_S106del/N_R203K/Spike_A570D/NSP3_G307C/Spike_N501Y/NSP3_I1412T/NS8_R52I/Spike_P681H/Spike_Y144del/N_D3V/N_L139F/NSP16_T117I/NSP6_G107del/NSP3_A890D/NSP12_T739I/Spike_D1118H/NSP6_F108del/NS8_Y73C/N_G204R/Spike_V70del/NSP12_P323L/Spike_D614G/Spike_S982A/N_S235F)	hCoV-19/Italy/CAM-AMES-18-85/2021	EPI_ISL_1157922
2021.GSCAM.1157923.0304.1	NAPOLI	NAPOLI	B.1.1.7	GRY	(Spike_H69del/NS8_H112Y/NSP3_T183I/Spike_T716I/NSP3_T1306I/NSP6_S106del/N_R203K/Spike_A570D/Spike_N501Y/NSP3_I1412T/Spike_P681H/Spike_Y144del/NS7a_T120I/N_A308S/NSP6_G107del/NSP3_A890D/Spike_D1118H/NSP2_Y316C/NSP6_F108del/NS8_Y73C/N_G204R/Spike_V70del/NSP12_P323L/Spike_D614G/N_D3L/Spike_S982A/N_S235F)	hCoV-19/Italy/CAM-AMES-18-29/2021	EPI_ISL_1157923
2021.GSCAM.1157924.0304.1	NAPOLI	NAPOLI	B.1.1.7	GRY	(Spike_H69del/NS8_H112Y/NS8_Q27stop/NSP3_T183I/Spike_T716I/NSP3_T1306I/NSP6_S106del/N_R203K/Spike_A570D/Spike_N501Y/NSP3_I1412T/NS8_R52I/Spike_P681H/Spike_Y144del/NSP13_H164Y/NSP6_G107del/NSP3_A890D/Spike_D1118H/NSP2_Y316C/NSP6_F108del/NSP10_T102I/NS8_Y73C/N_G204R/Spike_V70del/NSP12_P323L/Spike_D614G/N_D3L/Spike_S982A/NSP3_P874S/N_S235F)	hCoV-19/Italy/CAM-AMES-18-55/2021	EPI_ISL_1157924
2021.GSCAM.1157925.0304.1	NAPOLI	NAPOLI	B.1.1.420	GR	(Spike_L18F/Spike_H69del/NSP6_Q160R/NS3_W149C/Spike_D1139N/Spike_S151I/NSP3_T1306I/N_R203K/N_P13S/N_S197T/N_G204R/NSP3_T820I/Spike_V70del/NSP12_P323L/NSP12_T85I/Spike_D614G/Spike_N440K)	hCoV-19/Italy/CAM-AMES-18-87/2021	EPI_ISL_1157925
2021.GSCAM.1157926.0304.1	NAPOLI	NAPOLI	B.1.1.7	GRY	(Spike_H69del/NS8_H112Y/NSP3_T183I/Spike_T716I/NSP3_T1306I/NSP6_S106del/N_R203K/Spike_A570D/Spike_N501Y/NSP3_I1412T/NS8_R52I/Spike_P681H/Spike_Y144del/NSP13_H164Y/NSP6_G107del/NSP3_A890D/Spike_D1118H/NSP2_Y316C/NSP6_F108del/NSP10_T102I/NS8_Y73C/N_G204R/Spike_V70del/NSP12_P323L/Spike_D614G/N_D3L/Spike_S982A/N_S235F)	hCoV-19/Italy/CAM-AMES-18-51/2021	EPI_ISL_1157926
2021.GSCAM.1166221.0305.1	NAPOLI	NAPOLI	B.1.1.7	GRY	(NSP3_T183I/Spike_T716I/NSP6_S106del/N_R203K/Spike_A570D/NSP12_A529V/Spike_N501Y/NSP3_I1412T/NSP3_T64I/Spike_P681H/Spike_Y144del/NSP2_L550F/NSP6_G107del/NSP3_A890D/Spike_D1118H/NSP6_F108del/NS8_Y73C/N_G204R/NSP12_P323L/Spike_D614G/N_D3L/Spike_S982A/N_S235F)	hCoV-19/Italy/CAM-AMES_19_1/2021	EPI_ISL_1166221
2021.GSCAM.1166222.0305.1	NAPOLI	NAPOLI	B.1.1.7	GRY	(NSP3_T183I/NSP3_I1059V/Spike_T716I/NSP6_S106del/N_R203K/Spike_A570D/NSP12_A529V/Spike_N501Y/NSP3_I1412T/Spike_P681H/Spike_Y144del/NSP2_L550F/NSP6_G107del/NSP3_A890D/Spike_D1118H/NSP6_F108del/NS8_Y73C/N_G204R/NSP12_P323L/Spike_D614G/N_D3L/Spike_S982A/N_S235F)	hCoV-19/Italy/CAM-AMES_19_10/2021	EPI_ISL_1166222
2021.GSCAM.1166223.0305.1	NAPOLI	NAPOLI	B.1.1.7	GRY	(NSP2_L550F/NSP3_T183I/NSP3_A890D/Spike_T716I/N_R203K/Spike_A570D/Spike_D1118H/NS8_Y73C/N_G204R/NSP12_A529V/Spike_N501Y/NSP12_P323L/Spike_P681H/Spike_D614G/Spike_Y144del/N_D3L/Spike_S982A/N_S235F)	hCoV-19/Italy/CAM-AMES_19_12/2021	EPI_ISL_1166223
2021.GSCAM.1166225.0305.1	NAPOLI	NAPOLI	B.1.1.7	GRY	(NS8_Q27stop/NSP3_T183I/Spike_T716I/NSP6_S106del/N_R203K/Spike_A570D/NSP12_A529V/Spike_N501Y/NSP3_I1412T/NS8_R52I/Spike_P681H/Spike_Y144del/NS7a_L96F/NSP2_L550F/NSP6_G107del/NSP3_A890D/Spike_D1118H/NSP6_F108del/NS8_Y73C/N_G204R/NSP12_P323L/Spike_D614G/N_D3L/Spike_S982A/N_S235F)	hCoV-19/Italy/CAM-AMES_19_14/2021	EPI_ISL_1166225
2021.GSCAM.1166377.0305.1	NAPOLI	NAPOLI	B.1.1.7	GRY	(NS8_Q27stop/NSP10_T12I/NSP3_T183I/Spike_T716I/NSP6_S106del/N_R203K/Spike_A570D/NSP3_V207L/NSP3_G307C/Spike_N501Y/NSP3_I1412T/NS8_R52I/Spike_P681H/Spike_Y144del/N_L139F/NSP3_T749I/NSP6_G107del/NSP3_A890D/Spike_D1118H/NSP6_F108del/NS8_Y73C/N_G204R/NSP12_P323L/Spike_D614G/N_D3L/Spike_S982A/N_S235F)	hCoV-19/Italy/CAM-AMES_20_73/2021	EPI_ISL_1166377
2021.GSCAM.1166379.0305.1	NAPOLI	NAPOLI	B.1.160	GH	(N_M234I/Spike_S477N/NSP4_M324I/NSP6_A117V/NSP12_A185S/NS3_Q57H/NS3_G224C/NSP13_E261D/NSP12_P323L/Spike_D614G/N_A376T/NSP12_V776L/NSP13_K218R/Spike_A222V)	hCoV-19/Italy/CAM-AMES_20_75/2021	EPI_ISL_1166379
2021.GSCAM.1166380.0305.1	NAPOLI	NAPOLI	B.1.1.7	GRY	(N_L139F/NSP10_T12I/NSP3_A890D/NSP6_G107del/Spike_T716I/NSP6_S106del/Spike_A570D/NSP6_F108del/NS8_Y73C/Spike_N501Y/NS8_T80E/NSP12_P323L/Spike_P681H/Spike_D614G/N_D3L)	hCoV-19/Italy/CAM-AMES_20_76/2021	EPI_ISL_1166380
2021.GSCAM.1166382.0305.1	NAPOLI	NAPOLI	B.1.1.229	GR	(NS3_C153R/NS8_Y105D/N_R203K/NS3_W131C/NSP3_M1441I/N_G204R/NSP3_I414V/NSP12_P323L/Spike_D614G/NSP3_P340S/NSP15_K12N/NSP15_P270L)	hCoV-19/Italy/CAM-AMES_20_78/2021	EPI_ISL_1166382
2021.GSCAM.1166383.0305.1	NAPOLI	NAPOLI	B.1.1.7	GRY	(N_L139F/NSP10_T12I/NSP3_A890D/Spike_D1118H/NSP13_E261D/NSP12_P323L/Spike_S982A/NSP13_K218R)	hCoV-19/Italy/CAM-AMES_20_79/2021	EPI_ISL_1166383
2021.GSCAM.1166384.0305.1	NAPOLI	NAPOLI	B.1.1.7	GRY	(NSP10_T12I/Spike_D1118H/NS8_Y73C/NSP5_Q192stop/NSP12_P323L/Spike_S982A)	hCoV-19/Italy/CAM-AMES_20_8/2021	EPI_ISL_1166384
2021.GSCAM.1166386.0305.1	NAPOLI	NAPOLI	B.1.1.7	GRY	(NSP3_A890D/Spike_T716I/N_R203K/Spike_A570D/Spike_D1118H/NS8_Y73C/N_L219F/NSP13_K460R/N_G204R/Spike_N501Y/NSP12_P323L/Spike_P681H/Spike_D614G/N_D3L/Spike_S982A/N_S235F)	hCoV-19/Italy/CAM-AMES_20_81/2021	EPI_ISL_1166386
2021.GSCAM.1166389.0305.1	NAPOLI	NAPOLI	B.1.177	GV	(NSP2_I367T/NSP12_P323L/Spike_D614G/Spike_A222V)	hCoV-19/Italy/CAM-AMES_20_85/2021	EPI_ISL_1166389
2021.GSCAM.1166390.0305.1	NAPOLI	NAPOLI	B.1.1.7	GRY	(Spike_H69del/NS8_Q27stop/NSP3_T183I/NSP12_F157V/Spike_T716I/NSP6_S106del/N_R203K/Spike_A570D/NSP13_K460R/Spike_N501Y/NSP2_A31V/NSP3_I1412T/NS8_R52I/Spike_P681H/NSP14_E347G/Spike_Y144del/NS3_V90F/NSP6_G107del/NSP3_A890D/Spike_D1118H/NSP6_F108del/NS8_Y73C/N_G204R/Spike_V70del/NSP12_P323L/Spike_D614G/N_D3L/Spike_S982A/N_S235F)	hCoV-19/Italy/CAM-AMES_20_86/2021	EPI_ISL_1166390
2021.GSCAM.1166391.0305.1	NAPOLI	NAPOLI	B.1.1.7	GRY	(Spike_H69del/NS8_Q27stop/NSP10_T12I/NSP3_T183I/Spike_T716I/NSP6_S106del/N_R203K/Spike_A570D/NSP3_G307C/Spike_N501Y/NSP3_I1412T/NS8_R52I/Spike_P681H/Spike_Y144del/N_L139F/NSP6_G107del/NSP3_A890D/Spike_D1118H/NSP6_F108del/NS8_Y73C/N_G204R/Spike_V70del/NSP12_P323L/Spike_D614G/N_D3L/Spike_S982A/N_S235F)	hCoV-19/Italy/CAM-AMES_20_87/2021	EPI_ISL_1166391
2021.GSCAM.1166394.0305.1	NAPOLI	NAPOLI	B.1.1.7	GRY	(NSP10_T12I/NSP3_A890D/Spike_T716I/Spike_A570D/NS8_Y73C/NSP12_P323L/Spike_P681H/Spike_D614G/N_D3L/Spike_S982A)	hCoV-19/Italy/CAM-AMES_20_9/2021	EPI_ISL_1166394
2021.GSCAM.1166397.0305.1	NAPOLI	NAPOLI	B.1.160	GH	(N_M234I/Spike_S477N/NSP4_M324I/NSP6_A117V/NSP12_A185S/NS3_Q57H/NS3_G224C/Spike_V987I/NSP13_E261D/NSP12_P323L/Spike_D614G/N_A376T/NSP12_V776L/NSP13_K218R/Spike_S735L/Spike_A222V)	hCoV-19/Italy/CAM-AMES_20_92/2021	EPI_ISL_1166397
2021.GSCAM.1166398.0305.1	NAPOLI	NAPOLI	B.1.1.7	GRY	(N_L139F/NSP10_T12I/NSP3_A890D/Spike_A570D/NS8_Y73C/Spike_N501Y/Spike_I210T/NS8_T80E/Spike_D614G/N_D3L/NSP4_L323F)	hCoV-19/Italy/CAM-AMES_20_93/2021	EPI_ISL_1166398
2021.GSCAM.1166399.0305.1	NAPOLI	NAPOLI	B.1.1.7	GRY	(Spike_H69del/NS8_Q27stop/NSP10_T12I/NSP3_T183I/Spike_T716I/NSP6_S106del/N_R203K/Spike_A570D/NSP3_V207L/NSP3_G307C/Spike_N501Y/NSP3_I1412T/NS8_R52I/Spike_P681H/Spike_Y144del/N_L139F/NSP3_T749I/NSP6_G107del/NSP3_A890D/Spike_D1118H/NSP6_F108del/NS8_Y73C/N_G204R/Spike_V70del/NSP12_P323L/Spike_D614G/N_D3L/Spike_S982A/N_S235F)	hCoV-19/Italy/CAM-AMES_20_94/2021	EPI_ISL_1166399
2021.GSCAM.1166400.0305.1	NAPOLI	NAPOLI	B.1	G	(NSP14_R213C/NSP3_A890D/Spike_D1118H/NSP12_P323L/NSP6_T10I)	hCoV-19/Italy/CAM-AMES_20_95/2021	EPI_ISL_1166400
2021.GSCAM.1166401.0305.1	NAPOLI	NAPOLI	B.1.177.44	GV	(N_R195I/E_L73F/NSP9_T109I/NSP12_P323L/Spike_D614G/Spike_V1104L/N_A220V/NSP6_V149F/Spike_A222V)	hCoV-19/Italy/CAM-AMES_21_52/2021	EPI_ISL_1166401
2021.GSCAM.1166402.0305.1	NAPOLI	NAPOLI	B.1.177.44	GV	(N_R195I/E_L73F/NSP9_T109I/NSP12_P323L/Spike_D614G/Spike_V1104L/N_A220V/NSP6_V149F/Spike_A222V)	hCoV-19/Italy/CAM-AMES_21_53/2021	EPI_ISL_1166402
2021.GSCAM.1166403.0305.1	NAPOLI	NAPOLI	B.1.1.7	GRY	(NS8_Q27stop/NSP10_T12I/NSP3_T183I/Spike_T716I/NSP6_S106del/Spike_A570D/Spike_E583D/NSP3_G307C/Spike_N501Y/NSP3_I1412T/NS8_R52I/Spike_P681H/Spike_Y144del/N_L139F/NSP6_G107del/NSP3_A890D/Spike_D1118H/NSP6_F108del/NS8_Y73C/NSP12_A716V/NSP12_P323L/Spike_D614G/N_D3L/Spike_S982A/N_S235F)	hCoV-19/Italy/CAM-AMES_21_54/2021	EPI_ISL_1166403
2021.GSCAM.1166404.0305.1	NAPOLI	NAPOLI	B.1.1.7	GRY	(NSP10_T12I/NSP3_A890D/Spike_T716I/Spike_A570D/Spike_D1118H/NS8_Y73C/Spike_N501Y/NSP12_P323L/Spike_D614G/N_D3L/NSP14_T16I/Spike_S982A)	hCoV-19/Italy/CAM-AMES_21_55/2021	EPI_ISL_1166404
2021.GSCAM.1166405.0305.1	NAPOLI	NAPOLI	B.1.1.7	GRY	(NSP10_T12I/NSP3_T183I/NSP3_A890D/Spike_D1118H/NS8_Y73C/NSP12_P323L/NSP6_A117E)	hCoV-19/Italy/CAM-AMES_21_56/2021	EPI_ISL_1166405
2021.GSCAM.1157927.0304.1	NAPOLI	NAPOLI	B.1.1.7	GRY	(Spike_H69del/NS8_Q27stop/NSP10_T12I/NSP3_T183I/Spike_T716I/NSP6_S106del/N_R203K/Spike_A570D/NSP3_G307C/Spike_N501Y/NSP3_I1412T/NS8_R52I/Spike_P681H/Spike_Y144del/N_L139F/NSP6_G107del/NSP3_A890D/Spike_D1118H/NSP6_F108del/NS8_Y73C/N_G204R/Spike_V70del/NSP12_P323L/Spike_D614G/N_D3L/NSP6_V149F/Spike_S982A/N_S235F)	hCoV-19/Italy/CAM-AMES-18-57/2021	EPI_ISL_1157927
2021.GSCAM.1157928.0304.1	NAPOLI	NAPOLI	B.1.1.7	GRY	(Spike_H69del/NS8_H112Y/NSP3_T183I/Spike_T716I/NSP3_T1306I/NSP6_S106del/N_R203K/Spike_A570D/Spike_N501Y/NSP3_P1228L/NSP3_I1412T/Spike_P681H/Spike_Y144del/NS7a_T120I/NSP6_G107del/NSP3_A890D/NSP2_Y316C/Spike_D1118H/NSP6_F108del/NSP10_G127S/NS8_Y73C/N_G204R/Spike_V70del/NSP12_P323L/Spike_D614G/N_D3L/Spike_S982A/N_S235F)	hCoV-19/Italy/CAM-AMES-18-25/2021	EPI_ISL_1157928
2021.GSCAM.1157929.0304.1	NAPOLI	NAPOLI	B.1.1.7	GRY	(Spike_H69del/NS8_Q27stop/NSP10_T12I/NSP3_T183I/Spike_T716I/NSP6_S106del/N_R203K/Spike_A570D/NSP3_G307C/NSP15_D310E/Spike_N501Y/NSP3_I1412T/NS8_R52I/Spike_P681H/Spike_Y144del/N_L139F/NSP6_G107del/NSP3_A890D/Spike_D1118H/NSP6_F108del/NS8_Y73C/N_G204R/Spike_V70del/NSP12_A716V/NSP15_L311I/NSP12_P323L/Spike_D614G/N_D3L/Spike_S982A/N_S235F)	hCoV-19/Italy/CAM-AMES-18-31/2021	EPI_ISL_1157929
2021.GSCAM.1157930.0304.1	NAPOLI	NAPOLI	B.1.1.7	GRY	(Spike_H69del/NS8_Q27stop/NSP10_T12I/NSP3_T183I/Spike_T716I/NSP6_S106del/N_R203K/Spike_A570D/NSP3_G307C/Spike_N501Y/NSP3_I1412T/NS8_R52I/Spike_P681H/Spike_Y144del/N_L139F/NSP6_G107del/NSP3_A890D/Spike_D1118H/NSP6_F108del/NS8_Y73C/N_G204R/Spike_V70del/NSP12_P323L/Spike_D614G/N_D3L/Spike_S982A/NSP3_Q1216R/N_S235F)	hCoV-19/Italy/CAM-AMES-17-13/2021	EPI_ISL_1157930
2021.GSCAM.1157931.0304.1	NAPOLI	NAPOLI	B.1.1.7	GRY	(Spike_H69del/NS8_Q27stop/NSP10_T12I/NSP3_T183I/Spike_T716I/NSP6_S106del/N_R203K/Spike_A570D/NSP3_G307C/NSP15_D310E/Spike_N501Y/NSP3_I1412T/NS8_R52I/Spike_P681H/Spike_Y144del/N_L139F/NSP6_G107del/NSP3_A890D/Spike_D1118H/NSP6_F108del/NS8_Y73C/N_G204R/Spike_V70del/NSP12_A716V/NSP15_L311I/NSP12_P323L/Spike_D614G/N_D3L/Spike_S982A/N_S235F)	hCoV-19/Italy/CAM-AMES-18-26/2021	EPI_ISL_1157931
2021.GSCAM.1157932.0304.1	NAPOLI	NAPOLI	B.1.1.7	GRY	(Spike_H69del/NS8_Q27stop/NSP10_T12I/NSP3_T183I/NSP15_S261L/Spike_T716I/NSP6_S106del/N_R203K/Spike_A570D/NSP3_G307C/Spike_N501Y/NSP3_I1412T/NS8_R52I/Spike_P681H/Spike_Y144del/NSP6_G107del/NSP3_A890D/Spike_D1118H/NSP6_F108del/NS8_Y73C/N_G204R/Spike_V70del/NSP3_C1421F/NSP12_P323L/Spike_D614G/N_D3L/Spike_S982A/N_Q418H/N_S235F)	hCoV-19/Italy/CAM-AMES-18-49/2021	EPI_ISL_1157932
2021.GSCAM.1157933.0304.1	NAPOLI	NAPOLI	B.1.1.7	GRY	(Spike_H69del/NS8_Q27stop/NSP10_T12I/NSP3_T183I/NSP15_S261L/Spike_T716I/NSP6_S106del/N_R203K/Spike_A570D/NSP3_G307C/Spike_N501Y/NS8_R52I/Spike_P681H/Spike_Y144del/NSP6_G107del/NSP3_A890D/Spike_D1118H/NSP6_F108del/NS8_Y73C/N_G204R/Spike_V70del/NSP12_P323L/Spike_D614G/N_D3L/Spike_S982A/N_Q418H/N_S235F)	hCoV-19/Italy/CAM-AMES-18-73/2021	EPI_ISL_1157933
2021.GSCAM.1157934.0304.1	NAPOLI	NAPOLI	B.1.1.7	GRY	(Spike_H69del/NS8_Q27stop/NSP10_T12I/NSP3_T183I/NSP15_S261L/Spike_T716I/NSP6_S106del/N_R203K/Spike_A570D/NSP10_T101I/NSP3_G307C/Spike_N501Y/NSP3_I1412T/NS8_R52I/Spike_P681H/Spike_Y144del/NSP6_G107del/NSP3_A890D/Spike_D1118H/NSP6_F108del/NS8_Y73C/N_G204R/Spike_V70del/NSP3_C1421F/NSP12_P323L/Spike_D614G/N_D3L/Spike_S982A/N_Q418H/N_S235F)	hCoV-19/Italy/CAM-AMES-18-72/2021	EPI_ISL_1157934
2021.GSCAM.1157935.0304.1	NAPOLI	NAPOLI	B.1.258.14	G	(NSP13_H290Y/NSP3_A54T/NS3_H78Y/NSP3_I1683T/N_S194L/Spike_N439K/NSP14_M49I/NSP12_P323L/Spike_D614G/E_S60T)	hCoV-19/Italy/CAM-AMES-18-93/2021	EPI_ISL_1157935
2021.GSCAM.1157936.0304.1	NAPOLI	NAPOLI	B.1.1.7	GRY	(Spike_H69del/NSP10_T12I/NSP3_T183I/Spike_T716I/NSP6_S106del/N_R203K/Spike_A570D/NSP3_G307C/Spike_N501Y/NSP3_I1412T/Spike_P681H/Spike_Y144del/N_L139F/NSP6_G107del/NSP3_A890D/Spike_D1118H/NSP6_F108del/NS8_Y73C/N_G204R/Spike_V70del/NSP12_P323L/Spike_D614G/N_D3L/NSP6_V149F/Spike_S982A/N_S235F)	hCoV-19/Italy/CAM-AMES-18-56/2021	EPI_ISL_1157936
2021.GSCAM.1157937.0304.1	NAPOLI	NAPOLI	B.1.1.7	GRY	(Spike_H69del/NS8_Q27stop/NSP3_T183I/NSP3_I1059V/Spike_T716I/NSP6_S106del/N_R203K/Spike_A570D/NSP12_A529V/Spike_N501Y/NSP3_I1412T/NS8_R52I/Spike_P681H/Spike_Y144del/NS7a_L96F/NSP2_L550F/NSP6_G107del/NSP3_A890D/Spike_D1118H/NSP6_F108del/NS8_Y73C/NSP15_K289N/N_G204R/Spike_V70del/NSP12_P323L/Spike_D614G/N_D3L/Spike_S982A/N_S235F)	hCoV-19/Italy/CAM-AMES-17-8/2021	EPI_ISL_1157937
2021.GSCAM.1157938.0304.1	NAPOLI	NAPOLI	B.1.1.7	GRY	(Spike_H69del/NS8_Q27stop/NSP10_T12I/NSP3_T183I/Spike_T716I/NSP6_S106del/N_R203K/Spike_A570D/NSP3_G307C/Spike_N501Y/NSP3_I1412T/NS8_R52I/Spike_P681H/Spike_Y144del/N_L139F/NSP6_G107del/NSP3_A890D/Spike_D1118H/NSP6_F108del/NS8_Y73C/N_G204R/Spike_V70del/NSP12_A716V/NSP12_P323L/Spike_D614G/N_D3L/Spike_S982A/N_S235F)	hCoV-19/Italy/CAM-AMES-18-54/2021	EPI_ISL_1157938
2021.GSCAM.1157939.0304.1	NAPOLI	NAPOLI	B.1.1.7	GRY	(Spike_H69del/NS8_Q27stop/NSP3_T183I/Spike_T716I/NSP6_S106del/N_R203K/Spike_A570D/NSP12_A529V/Spike_N501Y/NSP3_I1412T/NS8_R52I/Spike_P681H/Spike_Y144del/NSP2_L550F/NSP6_G107del/NSP3_A890D/Spike_D1118H/NSP6_F108del/NS8_Y73C/N_G204R/Spike_V70del/NSP12_P323L/Spike_D614G/N_D3L/Spike_S982A/N_S235F)	hCoV-19/Italy/CAM-AMES-17-49/2021	EPI_ISL_1157939
2021.GSCAM.1157940.0304.1	NAPOLI	NAPOLI	B.1.1.7	GRY	(Spike_H69del/NS8_Q27stop/NSP10_T12I/NSP3_T183I/Spike_T716I/NSP6_S106del/N_R203K/Spike_A570D/NSP3_G307C/Spike_N501Y/NSP3_I1412T/NS8_R52I/Spike_P681H/Spike_Y144del/N_L139F/NSP6_G107del/NSP3_A890D/Spike_D1118H/NSP6_F108del/NS8_Y73C/N_G204R/Spike_V70del/NSP12_P323L/Spike_D614G/N_D3L/Spike_S982A/N_S235F)	hCoV-19/Italy/CAM-AMES-17-1/2021	EPI_ISL_1157940
2021.GSCAM.1157941.0304.1	NAPOLI	NAPOLI	B.1.177	GV	(NSP3_I1192M/N_H145Y/NS3_T268M/Spike_P272L/NS3_Y184H/Spike_W152L/NSP12_P323L/Spike_A262S/Spike_D614G/Spike_Q675H/N_A220V/Spike_A222V)	hCoV-19/Italy/CAM-AMES-18-13/2021	EPI_ISL_1157941
2021.GSCAM.1166226.0305.1	NAPOLI	NAPOLI	B.1.1.7	GRY	(Spike_H69del/NSP3_T183I/NSP3_I1059V/Spike_T716I/NSP6_S106del/N_R203K/Spike_A570D/NSP12_A529V/Spike_N501Y/NSP3_I1412T/NS8_R52I/Spike_P681H/Spike_Y144del/NSP2_L550F/NSP6_G107del/NSP3_A890D/Spike_D1118H/NSP6_F108del/NS8_Y73C/N_G204R/Spike_V70del/NSP12_P323L/Spike_D614G/N_D3L/Spike_S982A/N_S235F)	hCoV-19/Italy/CAM-AMES_19_15/2021	EPI_ISL_1166226
2021.GSCAM.1166227.0305.1	NAPOLI	NAPOLI	B.1.1.7	GRY	(NSP3_T183I/Spike_T716I/NSP6_S106del/N_R203K/Spike_A570D/NSP12_A529V/Spike_N501Y/NS3_L83F/NSP3_I1412T/Spike_P681H/Spike_Y144del/NSP2_L550F/NSP6_G107del/NSP3_A890D/Spike_D1118H/NSP6_F108del/NS8_Y73C/N_G204R/NSP12_P323L/Spike_D614G/N_D3L/Spike_S982A/N_S235F)	hCoV-19/Italy/CAM-AMES_19_16/2021	EPI_ISL_1166227
2021.GSCAM.1166228.0305.1	NAPOLI	NAPOLI	B.1.177	GV	(NS3_A59T/NSP3_T1189I/NS8_Y73C/NS3_H204R/Spike_D614G/Spike_L452R/Spike_V1268I/N_A220V/N_D3L)	hCoV-19/Italy/CAM-AMES_19_17/2021	EPI_ISL_1166228
2021.GSCAM.1166229.0305.1	NAPOLI	NAPOLI	B.1.160	GH	(NSP4_M324I/NSP6_A117V/NSP12_A185S/NSP14_N388K/NS3_Q57H/NSP13_E261D/NSP10_A4V/NSP12_P323L/NSP13_K218R)	hCoV-19/Italy/CAM-AMES_19_18/2021	EPI_ISL_1166229
2021.GSCAM.1166231.0305.1	NAPOLI	NAPOLI	B	L	()	hCoV-19/Italy/CAM-AMES_19_2/2021	EPI_ISL_1166231
2021.GSCAM.1166232.0305.1	NAPOLI	NAPOLI	B.1.1.7	GRY	(NS8_H112Y/Spike_T716I/NSP3_T1306I/N_R203K/Spike_A570D/NS8_Y73C/N_G204R/Spike_N501Y/NSP12_P323L/Spike_P681H/Spike_D614G/N_D3L/N_S235F)	hCoV-19/Italy/CAM-AMES_19_20/2021	EPI_ISL_1166232
2021.GSCAM.1166233.0305.1	NAPOLI	NAPOLI	B.1.1.7	GRY	(Spike_T716I/NSP3_T1306I/NSP2_Y316C/Spike_D1118H/NSP12_P323L/Spike_P681H/N_D3L/Spike_S982A)	hCoV-19/Italy/CAM-AMES_19_21/2021	EPI_ISL_1166233
2021.GSCAM.1166238.0305.1	NAPOLI	NAPOLI	B.1.1.7	GRY	(Spike_H69del/NS8_Q27stop/NSP10_T12I/NSP3_T183I/Spike_T716I/NSP6_S106del/N_R203K/Spike_A570D/NSP3_G307C/Spike_N501Y/NSP3_I1412T/NS8_R52I/Spike_P681H/Spike_Y144del/N_L139F/NSP6_G107del/NSP3_A890D/Spike_D1118H/NSP6_F108del/NS8_Y73C/N_G204R/Spike_V70del/NSP12_P323L/Spike_D614G/N_D3L/Spike_S982A/N_S235F)	hCoV-19/Italy/CAM-AMES_19_26/2021	EPI_ISL_1166238
2021.GSCAM.1166239.0305.1	NAPOLI	NAPOLI	B.1.1.7	GRY	(N_L139F/NSP10_T12I/NSP3_T183I/NSP3_A890D/Spike_A570D/NS8_Y73C/Spike_N501Y/NSP12_P323L/Spike_D614G/Spike_Y144del/N_D3L)	hCoV-19/Italy/CAM-AMES_19_27/2021	EPI_ISL_1166239
2021.GSCAM.1166240.0305.1	NAPOLI	NAPOLI	B.1.1.7	GRY	(NSP10_T12I/NSP3_T183I/Spike_T716I/NSP6_S106del/N_R203K/Spike_A570D/NSP3_G307C/Spike_N501Y/NSP3_I1412T/Spike_P681H/Spike_Y144del/N_L139F/NSP6_G107del/NSP3_A890D/Spike_D1118H/NSP6_F108del/NS8_Y73C/N_G204R/NSP12_P323L/Spike_D614G/N_D3L/Spike_S982A/N_S235F)	hCoV-19/Italy/CAM-AMES_19_28/2021	EPI_ISL_1166240
2021.GSCAM.1166241.0305.1	NAPOLI	NAPOLI	B.1.258.14	G	(NS3_S40L/N_S194L/NSP12_P323L/Spike_D614G/Spike_L452R/E_R61S)	hCoV-19/Italy/CAM-AMES_19_29/2021	EPI_ISL_1166241
2021.GSCAM.1166242.0305.1	NAPOLI	NAPOLI	B.1.177	G	(NSP3_T1189I/NSP3_A890D/NS3_H204R/NSP12_P323L)	hCoV-19/Italy/CAM-AMES_19_3/2021	EPI_ISL_1166242
2021.GSCAM.1166245.0305.1	NAPOLI	NAPOLI	B.1.1.7	GRY	(NSP3_T183I/NSP3_A890D/NSP6_G107del/Spike_T716I/NSP6_S106del/N_R203K/Spike_A570D/Spike_D1118H/NSP6_F108del/NS8_Y73C/N_G204R/Spike_N501Y/NSP3_I1412T/NSP12_P323L/Spike_P681H/Spike_D614G/Spike_Y144del/N_D3L/Spike_S982A/N_S235F)	hCoV-19/Italy/CAM-AMES_19_32/2021	EPI_ISL_1166245
2021.GSCAM.1166247.0305.1	NAPOLI	NAPOLI	B.1.1.7	GRY	(Spike_H69del/NS8_Q27stop/NSP10_T12I/NSP3_T183I/Spike_T716I/NSP6_S106del/N_R203K/Spike_A570D/NS8_N78D/NSP2_L400F/NSP3_G307C/Spike_N501Y/NSP3_I1412T/NS8_R52I/NS8_T80E/Spike_P681H/Spike_Y144del/N_L139F/NSP6_G107del/NSP3_A890D/Spike_D1118H/NSP6_F108del/NS8_Y73C/N_G204R/Spike_V70del/NSP12_P323L/Spike_D614G/N_D3L/Spike_S982A/N_S235F)	hCoV-19/Italy/CAM-AMES_19_34/2021	EPI_ISL_1166247
2021.GSCAM.1166249.0305.1	NAPOLI	NAPOLI	B.1.1.7	GRY	(NSP10_T12I/NSP3_T183I/NSP12_S434F/Spike_T716I/NSP6_S106del/N_R203K/Spike_A570D/NSP3_G307C/Spike_N501Y/NSP3_I1412T/Spike_P681H/Spike_Y144del/N_L139F/NSP6_G107del/NSP3_A890D/Spike_D1118H/NSP6_F108del/NS8_Y73C/N_G204R/NSP12_P323L/Spike_D614G/N_D3L/Spike_S982A/N_S235F)	hCoV-19/Italy/CAM-AMES_19_37/2021	EPI_ISL_1166249
2021.GSCAM.1166251.0305.1	NAPOLI	NAPOLI	B.1.177	GV	(NS3_A59T/NSP3_Q878stop/Spike_Y144F/NS3_H204R/NSP12_P323L/Spike_D614G/Spike_L452R/Spike_A222V)	hCoV-19/Italy/CAM-AMES_19_4/2021	EPI_ISL_1166251
2021.GSCAM.1166252.0305.1	NAPOLI	NAPOLI	B.1.177.44	GV	(N_R195I/E_L73F/Spike_K202N/NSP3_I397T/NSP9_T109I/NSP12_T604I/NSP12_P323L/Spike_D614G/Spike_V1104L/N_A220V/NSP6_V149F/Spike_A222V)	hCoV-19/Italy/CAM-AMES_19_40/2021	EPI_ISL_1166252
2021.GSCAM.1166253.0305.1	NAPOLI	NAPOLI	B.1.177	GV	(M_A38S/NS3_S60F/NSP14_Y260N/NSP12_P323L/Spike_D614G/NSP2_S305N/N_A220V/Spike_A222V/NS8_N89S)	hCoV-19/Italy/CAM-AMES_19_41/2021	EPI_ISL_1166253
2021.GSCAM.1166255.0305.1	NAPOLI	NAPOLI	B.1.258.14	G	(NSP2_V123I/NSP13_H290Y/NSP3_I1683T/NS3_L85F/N_S194L/Spike_N439K/NSP3_E324G/NSP14_M49I/NSP12_P323L/Spike_D614G/NSP6_L37F)	hCoV-19/Italy/CAM-AMES_19_44/2021	EPI_ISL_1166255
2021.GSCAM.1166256.0305.1	NAPOLI	NAPOLI	B.1	G	(NS8_Y73C/N_H145Y/NSP12_P323L/Spike_D614G/N_D3L)	hCoV-19/Italy/CAM-AMES_19_45/2021	EPI_ISL_1166256
2021.GSCAM.1166261.0305.1	NAPOLI	NAPOLI	B.1.1.7	GRY	(NSP2_L550F/NSP3_A890D/Spike_T716I/N_R203K/Spike_A570D/Spike_D1118H/NS8_Y73C/N_G204R/NSP12_P323L/Spike_P681H/Spike_D614G/N_D3L/Spike_S982A/N_S235F)	hCoV-19/Italy/CAM-AMES_19_5/2021	EPI_ISL_1166261
2021.GSCAM.1166406.0305.1	NAPOLI	NAPOLI	B.1.1.7	GRY	(Spike_H69del/NS8_Q27stop/NSP10_T12I/NSP3_T183I/Spike_T716I/NSP6_S106del/N_R203K/Spike_A570D/NSP3_G307C/Spike_N501Y/NSP3_I1412T/NS8_R52I/Spike_P681H/Spike_Y144del/NSP14_T16I/NSP6_G107del/NSP3_A890D/Spike_D1118H/NSP6_F108del/NS8_Y73C/N_G204R/Spike_V70del/NSP3_C1421F/NSP12_P323L/Spike_D614G/N_D3L/Spike_S982A/N_S235F)	hCoV-19/Italy/CAM-AMES_21_57/2021	EPI_ISL_1166406
2021.GSCAM.1166407.0305.1	NAPOLI	NAPOLI	B.1.1.7	GRY	(NSP10_T12I/NSP3_T183I/NSP3_A890D/NSP6_G107del/Spike_T716I/NSP6_S106del/N_R203K/Spike_A570D/Spike_D1118H/NSP6_F108del/NS8_Y73C/NSP3_G307C/N_G204R/Spike_N501Y/NSP12_P323L/Spike_P681H/Spike_D614G/Spike_Y144del/N_D3L/NSP14_T16I/Spike_S982A/N_S235F)	hCoV-19/Italy/CAM-AMES_21_58/2021	EPI_ISL_1166407
2021.GSCAM.1166408.0305.1	NAPOLI	NAPOLI	B.1.1.7	GRY	(Spike_H69del/NS8_Q27stop/NSP10_T12I/NSP3_T183I/Spike_T716I/NSP6_S106del/N_R203K/Spike_A570D/Spike_E583D/NSP3_G307C/Spike_N501Y/NSP3_I1412T/NS8_R52I/Spike_P681H/Spike_Y144del/N_L139F/NSP6_G107del/NSP3_A890D/Spike_D1118H/NSP6_F108del/NS8_Y73C/N_G204R/Spike_V70del/NSP12_A716V/NSP12_P323L/Spike_D614G/N_D3L/Spike_S982A/N_S235F)	hCoV-19/Italy/CAM-AMES_21_59/2021	EPI_ISL_1166408
2021.GSCAM.1166409.0305.1	NAPOLI	NAPOLI	B.1.1.7	GRY	(Spike_H69del/NSP3_T183I/NSP3_A890D/NSP6_G107del/Spike_T716I/NSP6_S106del/N_R203K/Spike_A570D/Spike_D1118H/NSP6_F108del/NS8_Y73C/N_G204R/Spike_V70del/Spike_N501Y/NSP3_I1412T/NSP12_P323L/Spike_P681H/Spike_D614G/Spike_Y144del/N_D3L/Spike_S982A/N_S235F)	hCoV-19/Italy/CAM-AMES_21_60/2021	EPI_ISL_1166409
2021.GSCAM.1166410.0305.1	NAPOLI	NAPOLI	B.1.1.7	GRY	(NS8_Q27stop/NSP10_T12I/NSP3_T183I/Spike_T716I/NSP6_S106del/Spike_A570D/Spike_E583D/NSP3_G307C/Spike_N501Y/NS8_R52I/Spike_P681H/Spike_Y144del/N_L139F/NSP6_G107del/NSP3_A890D/Spike_D1118H/NSP6_F108del/NS8_Y73C/NSP12_A716V/NSP12_P323L/Spike_D614G/N_D3L/Spike_S982A)	hCoV-19/Italy/CAM-AMES_21_61/2021	EPI_ISL_1166410
2021.GSCAM.1166411.0305.1	NAPOLI	NAPOLI	B.1.1.7	GRY	(NS8_H112Y/NSP3_T183I/Spike_T716I/N_R203K/Spike_A570D/NSP2_Y316C/NS8_Y73C/N_G204R/Spike_N501Y/NSP12_P323L/Spike_D614G/N_D3L/N_S235F)	hCoV-19/Italy/CAM-AMES_21_62/2021	EPI_ISL_1166411
2021.GSCAM.1166412.0305.1	NAPOLI	NAPOLI	B.1.1.7	GRY	(Spike_H69del/NS8_Q27stop/NSP10_T12I/NSP3_T183I/Spike_T716I/NSP6_S106del/N_R203K/Spike_A570D/NSP3_G307C/Spike_N501Y/NSP3_I1412T/NS8_R52I/Spike_P681H/Spike_Y144del/N_L139F/NSP6_G107del/NSP3_A890D/Spike_D1118H/NSP6_F108del/NS8_Y73C/N_G204R/Spike_V70del/NSP12_A716V/NSP12_P323L/Spike_D614G/N_D3L/Spike_S982A/N_S235F)	hCoV-19/Italy/CAM-AMES_21_63/2021	EPI_ISL_1166412
2021.GSCAM.1166413.0305.1	NAPOLI	NAPOLI	B.1.1.7	GRY	(NSP10_T12I/NSP3_A890D/N_R203K/Spike_D1118H/NS8_Y73C/N_G204R/NSP12_P323L/N_D3L/Spike_S982A/N_S235F)	hCoV-19/Italy/CAM-AMES_21_64/2021	EPI_ISL_1166413
2021.GSCAM.1166415.0305.1	NAPOLI	NAPOLI	B.1.1.7	GRY	(N_L139F/NSP10_T12I/Spike_H245Y/NSP3_T183I/NSP6_G107del/Spike_T716I/NSP6_S106del/Spike_A570D/Spike_D1118H/NSP6_F108del/NS8_Y73C/NSP3_G307C/Spike_N501Y/NSP12_P323L/Spike_P681H/Spike_D614G/Spike_Y144del/N_D3L/Spike_S982A)	hCoV-19/Italy/CAM-AMES_21_66/2021	EPI_ISL_1166415
2021.GSCAM.1166416.0305.1	NAPOLI	NAPOLI	B.1.1.7	GRY	(Spike_H69del/NS8_Q27stop/NSP10_T12I/Spike_H245Y/NSP3_T183I/Spike_T716I/NSP6_S106del/N_R203K/Spike_A570D/NSP3_G307C/Spike_N501Y/NSP3_I1412T/NS8_R52I/Spike_P681H/Spike_Y144del/N_L139F/NSP6_G107del/NSP3_A890D/Spike_D1118H/NSP6_F108del/NS8_Y73C/N_G204R/Spike_V70del/NSP12_P323L/Spike_D614G/N_D3L/Spike_S982A/N_S235F)	hCoV-19/Italy/CAM-AMES_21_67/2021	EPI_ISL_1166416
2021.GSCAM.1166417.0305.1	NAPOLI	NAPOLI	B.1.1.7	GRY	(NSP10_T12I/NSP3_A890D/NS8_Y73C/N_D3L/Spike_S982A)	hCoV-19/Italy/CAM-AMES_21_68/2021	EPI_ISL_1166417
2021.GSCAM.1166418.0305.1	NAPOLI	NAPOLI	B.1	G	(N_L139F/NSP10_T12I/NSP3_T183I/Spike_D1118H/NSP12_P323L/N_D3L)	hCoV-19/Italy/CAM-AMES_21_69/2021	EPI_ISL_1166418
2021.GSCAM.1166419.0305.1	NAPOLI	NAPOLI	B.1.177	GV	(NSP14_R163C/NS3_T175I/NSP12_P323L/Spike_D614G/N_A220V/NS3_G174C/Spike_A222V)	hCoV-19/Italy/CAM-AMES_21_70/2021	EPI_ISL_1166419
2021.GSCAM.1166420.0305.1	NAPOLI	NAPOLI	B.1.1.28	GR	(NSP3_K977Q/NSP6_G107del/NSP6_S106del/N_R203K/NSP6_F108del/Spike_T1027I/NSP3_S370L/N_G204R/NSP12_P323L/Spike_S813N/Spike_V1176F/NS3_S253P/NSP13_E341D)	hCoV-19/Italy/CAM-AMES_21_71/2021	EPI_ISL_1166420
2021.GSCAM.1166421.0305.1	NAPOLI	NAPOLI	B.1.177	GV	(NSP2_S378F/NSP3_I1192M/N_H145Y/NS3_T268M/Spike_P272L/NS3_Y184H/NSP3_K610R/Spike_W152L/NSP12_P323L/Spike_A262S/Spike_D614G/N_S327L/Spike_Q675H/N_A220V/Spike_A222V)	hCoV-19/Italy/CAM-AMES_21_72/2021	EPI_ISL_1166421
2021.GSCAM.1166422.0305.1	NAPOLI	NAPOLI	B.1.177	GV	(NSP2_S378F/NSP3_I1192M/N_H145Y/NS3_T268M/NS3_Y184H/NSP3_K610R/Spike_W152L/NSP12_P323L/Spike_D614G/N_S327L/Spike_Q675H/N_A220V/Spike_A222V)	hCoV-19/Italy/CAM-AMES_21_74/2021	EPI_ISL_1166422
2021.GSCAM.1166423.0305.1	NAPOLI	NAPOLI	B.1.177	GV	(NSP14_R163C/NSP16_H186Q/Spike_P272L/NS3_T175I/NSP12_P323L/Spike_A262S/Spike_D614G/N_A220V/NS3_G174C/Spike_A222V)	hCoV-19/Italy/CAM-AMES_21_75/2021	EPI_ISL_1166423
2021.GSCAM.1166424.0305.1	NAPOLI	NAPOLI	B.1.1.7	GRY	(Spike_H69del/NS8_Q27stop/NSP3_T183I/Spike_T716I/NSP6_S106del/N_R203K/Spike_A570D/Spike_N501Y/NSP3_I1412T/NS8_R52I/Spike_P681H/M_A2S/Spike_Y144del/NSP12_P227L/NSP6_G107del/NSP3_A890D/NSP3_L216F/Spike_D1118H/NSP6_F108del/NS8_Y73C/N_G204R/Spike_V70del/NSP12_P323L/Spike_D614G/N_D3L/Spike_S982A/N_S235F)	hCoV-19/Italy/CAM-AMES_21_76/2021	EPI_ISL_1166424
2021.GSCAM.1166425.0305.1	NAPOLI	NAPOLI	B.1.1.7	GRY	(NS8_H112Y/NSP3_T183I/NSP3_A890D/NSP3_T1306I/N_R203K/NSP2_Y316C/Spike_D1118H/NS8_Y73C/N_G204R/NSP12_P323L/N_D3L/Spike_S982A/N_S235F)	hCoV-19/Italy/CAM-AMES_21_77/2021	EPI_ISL_1166425
2021.GSCAM.1157942.0304.1	NAPOLI	NAPOLI	B.1.1.7	GRY	(Spike_H69del/NS8_Q27stop/NSP5_N228S/NSP10_T12I/NSP3_T183I/Spike_T716I/NSP6_S106del/N_R203K/Spike_A570D/NSP3_G307C/Spike_N501Y/NSP3_I1412T/NS8_R52I/NS8_T80E/Spike_P681H/Spike_Y144del/N_L139F/NSP6_G107del/NSP3_A890D/Spike_D1118H/NSP6_F108del/NS8_Y73C/N_G204R/Spike_V70del/NSP12_P323L/Spike_D614G/N_D3L/Spike_S982A/N_S235F)	hCoV-19/Italy/CAM-AMES-18-74/2021	EPI_ISL_1157942
2021.GSCAM.1157943.0304.1	NAPOLI	NAPOLI	B.1.1.7	GRY	(Spike_H69del/NS8_Q27stop/NSP10_T12I/NSP3_T183I/Spike_T716I/NSP6_S106del/N_R203K/Spike_A570D/NSP3_G307C/NSP15_D310E/Spike_N501Y/NSP3_I1412T/NS8_R52I/Spike_P681H/Spike_Y144del/N_L139F/NSP6_G107del/NSP3_A890D/Spike_D1118H/NSP6_F108del/NS8_Y73C/N_G204R/Spike_V70del/NSP12_A716V/NSP15_L311I/NSP12_P323L/Spike_D614G/N_D3L/Spike_S982A/N_S235F)	hCoV-19/Italy/CAM-AMES-18-23/2021	EPI_ISL_1157943
2021.GSCAM.1157944.0304.1	NAPOLI	NAPOLI	B.1.1.7	GRY	(Spike_H69del/NS8_Q27stop/NSP10_T12I/NSP3_T183I/NSP15_S261L/Spike_T716I/NSP6_S106del/N_R203K/Spike_A570D/NSP3_G307C/Spike_N501Y/NSP3_I1412T/NS8_R52I/Spike_P681H/Spike_Y144del/NSP6_G107del/NSP3_A890D/Spike_D1118H/NSP6_F108del/NS8_Y73C/N_G204R/Spike_V70del/NSP3_C1421F/NSP12_P323L/Spike_D614G/N_D3L/Spike_S982A/N_Q418H/N_S235F)	hCoV-19/Italy/CAM-AMES-18-45/2021	EPI_ISL_1157944
2021.GSCAM.1157945.0304.1	NAPOLI	NAPOLI	B.1.236	G	(NSP13_H290Y/NSP13_V187L/NS3_S40L/NSP3_I1683T/N_S194L/Spike_N439K/NSP14_M49I/NSP12_P323L/Spike_D614G)	hCoV-19/Italy/CAM-AMES-17-47/2021	EPI_ISL_1157945
2021.GSCAM.1157946.0304.1	NAPOLI	NAPOLI	B.1.1.7	GRY	(Spike_H69del/NS8_Q27stop/NSP10_T12I/NSP3_T183I/Spike_T716I/NSP6_S106del/N_R203K/Spike_A570D/NSP3_G307C/Spike_N501Y/NSP3_I1412T/NS8_R52I/Spike_P681H/Spike_Y144del/N_L139F/NSP6_G107del/NSP3_A890D/Spike_D1118H/NSP6_F108del/NS8_Y73C/N_G204R/Spike_V70del/NSP12_P323L/Spike_D614G/N_D3L/Spike_S982A/N_S235F)	hCoV-19/Italy/CAM-AMES-17-32/2021	EPI_ISL_1157946
2021.GSCAM.1157947.0304.1	NAPOLI	NAPOLI	B.1.1.7	GRY	(Spike_H69del/NS8_Q27stop/NSP10_T12I/NSP3_T183I/NSP3_V348L/Spike_T716I/NSP6_S106del/N_R203K/Spike_A570D/NSP3_G307C/Spike_N501Y/NSP3_I1412T/NS8_R52I/Spike_P681H/Spike_Y144del/N_L139F/NSP6_G107del/NSP3_A890D/Spike_D1118H/NSP6_F108del/NS8_Y73C/N_G204R/Spike_V70del/NSP12_P323L/Spike_D614G/N_D3L/Spike_S982A/N_S235F/NSP12_N158H)	hCoV-19/Italy/CAM-AMES-18-94/2021	EPI_ISL_1157947
2021.GSCAM.1157948.0304.1	NAPOLI	NAPOLI	B.1.1.7	GRY	(Spike_H69del/NS8_Q27stop/NSP3_T183I/Spike_T716I/NSP6_S106del/N_R203K/Spike_A570D/Spike_N501Y/NSP3_I1412T/NS8_R52I/Spike_P681H/Spike_Y144del/NSP12_P227L/NSP5_K97R/NSP13_S236I/NSP6_G107del/NSP3_A890D/Spike_D1118H/NSP6_F108del/NS8_Y73C/N_Q380L/N_G204R/Spike_V70del/NSP12_P323L/Spike_D614G/N_D3L/Spike_S982A/N_S235F)	hCoV-19/Italy/CAM-AMES-17-90/2021	EPI_ISL_1157948
2021.GSCAM.1157949.0304.1	NAPOLI	NAPOLI	B.1.1.7	GRY	(Spike_H69del/NS8_Q27stop/NSP10_T12I/NSP3_T183I/Spike_T716I/NSP6_S106del/N_R203K/Spike_A570D/NSP3_G307C/Spike_N501Y/NSP3_I1412T/NS8_R52I/Spike_P681H/Spike_Y144del/N_L139F/NSP6_G107del/NSP3_A890D/Spike_D1118H/NSP6_F108del/NS8_Y73C/N_G204R/Spike_V70del/NSP12_A716V/NSP12_P323L/Spike_D614G/N_D3L/Spike_S982A/N_S235F)	hCoV-19/Italy/CAM-AMES-18-58/2021	EPI_ISL_1157949
2021.GSCAM.1157950.0304.1	NAPOLI	NAPOLI	B.1.1.7	GRY	(Spike_H69del/NS8_H112Y/NS8_Q27stop/NSP3_T183I/Spike_T716I/NSP3_T1306I/NSP6_S106del/N_R203K/Spike_A570D/Spike_N501Y/NSP3_I1412T/NS8_R52I/Spike_P681H/Spike_Y144del/NS7a_T120I/NSP6_G107del/NSP3_A890D/NSP2_Y316C/Spike_D1118H/NSP6_F108del/NS8_Y73C/N_G204R/Spike_V70del/NSP12_P323L/Spike_D614G/N_D3L/Spike_S982A/N_S235F)	hCoV-19/Italy/CAM-AMES-18-83/2021	EPI_ISL_1157950
2021.GSCAM.1157951.0304.1	NAPOLI	NAPOLI	B.1.177	GV	(NSP3_P1103L/NSP6_A54S/NSP12_P323L/Spike_D614G/NSP6_L37F/NS8_P30L/N_A220V/Spike_A222V)	hCoV-19/Italy/CAM-AMES-18-9/2021	EPI_ISL_1157951
2021.GSCAM.1157952.0304.1	NAPOLI	NAPOLI	B.1.1.7	GRY	(Spike_H69del/NS8_Q27stop/NSP10_T12I/NSP3_T183I/Spike_T716I/NSP6_S106del/Spike_A570D/NSP3_G307C/M_A142V/N_T205del/Spike_N501Y/NSP3_I1412T/NS8_R52I/Spike_P681H/Spike_Y144del/N_R203del/N_L139F/NS3_S253F/NSP6_G107del/NSP3_A890D/N_S206del/Spike_D1118H/NSP6_F108del/NS8_Y73C/Spike_V70del/NSP12_P323L/N_G204del/Spike_D614G/N_D3L/Spike_S982A/N_S235F)	hCoV-19/Italy/CAM-AMES-18-61/2021	EPI_ISL_1157952
2021.GSCAM.1157953.0304.1	NAPOLI	NAPOLI	B.1.1.7	GRY	(Spike_H69del/NS8_Q27stop/NSP10_T12I/NSP3_T183I/Spike_T716I/NSP6_S106del/N_R203K/Spike_A570D/NSP3_G307C/Spike_N501Y/NSP3_I1412T/NS8_R52I/Spike_P681H/Spike_Y144del/N_L139F/N_D3Q/NSP6_G107del/NSP3_A890D/Spike_D1118H/NSP6_F108del/NS8_Y73C/N_G204R/Spike_V70del/NSP12_P323L/Spike_D614G/NSP6_V149F/Spike_S982A/N_S235F)	hCoV-19/Italy/CAM-AMES-18-65/2021	EPI_ISL_1157953
2021.GSCAM.1157954.0304.1	NAPOLI	NAPOLI	B.1.1.7	GRY	(Spike_H69del/NS8_Q27stop/NSP10_T12I/NSP3_T183I/Spike_T716I/NSP6_S106del/N_R203K/Spike_A570D/NSP3_G307C/Spike_N501Y/NSP3_I1412T/NS8_R52I/Spike_P681H/Spike_Y144del/N_L139F/NSP6_G107del/NSP3_A890D/Spike_D1118H/NSP6_F108del/NS8_Y73C/N_G204R/Spike_V70del/NSP12_P323L/Spike_D614G/N_D3L/Spike_S982A/NSP3_Q1216R/N_S235F)	hCoV-19/Italy/CAM-AMES-17-3/2021	EPI_ISL_1157954
2021.GSCAM.1157955.0304.1	NAPOLI	NAPOLI	B.1.1.7	GRY	(Spike_H69del/NS8_Q27stop/NSP10_T12I/NSP3_T183I/Spike_T716I/NSP6_S106del/Spike_A570D/NSP3_G307C/N_T205del/Spike_N501Y/NSP3_I1412T/NS8_R52I/Spike_P681H/Spike_Y144del/N_R203del/NSP3_A1766V/N_L139F/NSP6_G107del/NSP3_A890D/N_S206del/Spike_D1118H/NSP6_F108del/NS8_Y73C/Spike_V70del/NSP12_P323L/N_G204del/Spike_D614G/N_D3L/Spike_S982A/N_S235F)	hCoV-19/Italy/CAM-AMES-18-66/2021	EPI_ISL_1157955
2021.GSCAM.1157956.0304.1	NAPOLI	NAPOLI	B.1.1.7	GRY	(Spike_H69del/NS3_L15F/NS8_Q27stop/NSP3_T183I/NSP3_V281A/Spike_T716I/NSP6_S106del/N_R203K/Spike_A570D/N_L219F/NSP13_K460R/NSP4_F17L/Spike_N501Y/NSP3_I1412T/NS8_R52I/Spike_P681H/Spike_Y144del/NSP6_G107del/NSP3_A890D/Spike_D1118H/NSP6_F108del/NS8_Y73C/N_G204R/Spike_V70del/NSP12_P323L/Spike_D614G/N_D3L/Spike_S982A/N_S235F)	hCoV-19/Italy/CAM-AMES-18-16/2021	EPI_ISL_1157956
2021.GSCAM.1166263.0305.1	NAPOLI	NAPOLI	B.1.177	GV	(NSP3_K1077N/NSP3_I1192M/NS6_T21I/N_H145Y/NS3_T268M/Spike_P272L/NS3_Y184H/Spike_W152L/NSP12_P323L/Spike_A262S/Spike_D614G/Spike_Q675H/N_A220V/Spike_A222V)	hCoV-19/Italy/CAM-AMES_19_51/2021	EPI_ISL_1166263
2021.GSCAM.1166264.0305.1	NAPOLI	NAPOLI	B.1.177	GV	(NSP3_I1192M/N_H145Y/NS3_T268M/NS3_Y184H/Spike_W152L/NSP12_P323L/Spike_D614G/Spike_Q675H/N_A220V/Spike_A222V)	hCoV-19/Italy/CAM-AMES_19_52/2021	EPI_ISL_1166264
2021.GSCAM.1166265.0305.1	NAPOLI	NAPOLI	B.1.177	GV	(NSP3_I1192M/N_H145Y/NS3_T268M/Spike_P272L/NS3_Y184H/Spike_W152L/NSP12_P323L/Spike_D614G/Spike_Q675H/N_A220V/Spike_A222V)	hCoV-19/Italy/CAM-AMES_19_53/2021	EPI_ISL_1166265
2021.GSCAM.1166267.0305.1	NAPOLI	NAPOLI	B.1.1.7	GRY	(N_L139F/NSP10_T12I/NSP2_T44A/NSP3_T183I/NSP3_A890D/NSP12_S434F/Spike_T716I/Spike_A570D/Spike_D1118H/NS8_Y73C/Spike_N501Y/NSP3_I1412T/Spike_K1045N/NSP12_P323L/Spike_P681H/Spike_D614G/N_D3L/Spike_S982A)	hCoV-19/Italy/CAM-AMES_19_55/2021	EPI_ISL_1166267
2021.GSCAM.1166268.0305.1	NAPOLI	NAPOLI	A	G	(Spike_S477N/Spike_T716I/Spike_A570D/Spike_P681H/Spike_D614G/Spike_S982A)	hCoV-19/Italy/CAM-AMES_19_56/2021	EPI_ISL_1166268
2021.GSCAM.1166269.0305.1	NAPOLI	NAPOLI	B.1.177	GV	(NSP6_A54S/NSP3_G905S/NSP12_P323L/Spike_D614G/Spike_Q675H/NS8_P30L/N_A220V/NSP3_T1590I/Spike_A222V)	hCoV-19/Italy/CAM-AMES_19_57/2021	EPI_ISL_1166269
2021.GSCAM.1166271.0305.1	NAPOLI	NAPOLI	B.1.177	G	(M_A38S/NSP12_P323L/NSP2_S305N)	hCoV-19/Italy/CAM-AMES_19_59/2021	EPI_ISL_1166271
2021.GSCAM.1166272.0305.1	NAPOLI	NAPOLI	B.1.177.44	GV	(NSP15_T112I/NSP14_V182I/Spike_Y144F/NSP2_R538K/NSP3_G301C/NSP12_P323L/Spike_D614G/N_A220V/Spike_A222V/N_I292T)	hCoV-19/Italy/CAM-AMES_19_6/2021	EPI_ISL_1166272
2021.GSCAM.1166273.0305.1	NAPOLI	NAPOLI	B.1.1.7	GRY	(Spike_H69del/NS8_Q27stop/NSP10_T12I/NSP3_T183I/Spike_T716I/NSP6_S106del/N_R203K/Spike_A570D/NSP3_G307C/NSP2_N267T/Spike_N501Y/NSP3_I1412T/NS8_R52I/Spike_P681H/Spike_Y144del/N_L139F/NSP6_G107del/NSP3_A890D/Spike_D1118H/NSP6_F108del/NS8_Y73C/N_G204R/Spike_V70del/NSP12_P323L/Spike_D614G/N_D3L/Spike_S982A/NSP3_Q1216R/N_S235F)	hCoV-19/Italy/CAM-AMES_19_60/2021	EPI_ISL_1166273
2021.GSCAM.1166275.0305.1	NAPOLI	NAPOLI	B.1.258.14	G	(NSP3_T1022I/NSP13_H290Y/Spike_G1219S/NSP3_I1683T/N_S194L/Spike_N439K/NSP13_P47L/NSP12_A526V/NSP14_M49I/NSP12_P323L/Spike_D614G)	hCoV-19/Italy/CAM-AMES_19_62/2021	EPI_ISL_1166275
2021.GSCAM.1166276.0305.1	NAPOLI	NAPOLI	B.1.236	G	(NSP3_T1022I/NSP13_H290Y/Spike_G1219S/NSP3_I1683T/N_S194L/Spike_N439K/NSP13_P47L/NSP12_A526V/NSP14_M49I/NSP12_P323L/Spike_D614G)	hCoV-19/Italy/CAM-AMES_19_63/2021	EPI_ISL_1166276
2021.GSCAM.1166277.0305.1	NAPOLI	NAPOLI	B.1.177.33	GV	(NSP2_V48I/NSP3_T1456I/Spike_H69Y/Spike_Q1208H/Spike_G639S/NS3_T176P/NSP3_M1436I/NSP12_P323L/Spike_A672V/Spike_D614G/N_A220V/NSP4_T492I/Spike_A222V)	hCoV-19/Italy/CAM-AMES_19_64/2021	EPI_ISL_1166277
2021.GSCAM.1166279.0305.1	NAPOLI	NAPOLI	B.1.258.14	G	(NSP3_T1022I/NSP13_H290Y/Spike_G1219S/NSP3_I1683T/N_S194L/Spike_N439K/NSP13_P47L/NSP12_A526V/NSP14_M49I/NSP12_P323L/Spike_D614G)	hCoV-19/Italy/CAM-AMES_19_66/2021	EPI_ISL_1166279
2021.GSCAM.1166280.0305.1	NAPOLI	NAPOLI	B.1.258.14	G	(NSP3_T1022I/NSP13_H290Y/Spike_G1219S/N_S194L/Spike_N439K/NS8_Y73C/NSP14_M49I/NSP12_P323L/Spike_D614G)	hCoV-19/Italy/CAM-AMES_19_67/2021	EPI_ISL_1166280
2021.GSCAM.1166281.0305.1	NAPOLI	NAPOLI	B.1.1.7	GRY	(Spike_H69del/NS8_H112Y/NSP3_T183I/Spike_T716I/NSP3_T1306I/NSP6_S106del/N_R203K/Spike_A570D/Spike_N501Y/NSP3_I1412T/Spike_P681H/Spike_Y144del/NS7a_T120I/NSP6_G107del/NSP3_A890D/NSP2_Y316C/Spike_D1118H/NSP6_F108del/NS8_Y73C/N_G204R/Spike_V70del/NSP12_P323L/Spike_D614G/N_D3L/Spike_S982A/N_S235F)	hCoV-19/Italy/CAM-AMES_19_68/2021	EPI_ISL_1166281
2021.GSCAM.1166282.0305.1	NAPOLI	NAPOLI	B.1.160	G	(Spike_S373L/N_M234I/Spike_S477N/NSP4_M324I/NSP6_A117V/NSP12_A185S/Spike_A570D/NSP13_E261D/NSP12_P323L/Spike_D614G/NSP13_K218R/NSP14_A371V)	hCoV-19/Italy/CAM-AMES_19_69/2021	EPI_ISL_1166282
2021.GSCAM.1166283.0305.1	NAPOLI	NAPOLI	B.1.177.44	GV	(NSP15_T112I/NSP14_V182I/Spike_Y144F/NSP2_R538K/NSP3_G301C/NSP12_P323L/Spike_D614G/N_A220V/Spike_A222V/N_I292T)	hCoV-19/Italy/CAM-AMES_19_7/2021	EPI_ISL_1166283
2021.GSCAM.1166284.0305.1	NAPOLI	NAPOLI	B.1.1.7	GRY	(NSP2_L550F/NSP3_T183I/NSP3_A890D/NSP6_G107del/Spike_T716I/NSP6_S106del/N_R203K/Spike_A570D/Spike_D1118H/NSP6_F108del/NS8_Y73C/N_G204R/NSP12_A529V/Spike_N501Y/NSP3_I1412T/NSP12_P323L/Spike_P681H/Spike_D614G/Spike_Y144del/N_D3L/Spike_S982A/N_S235F)	hCoV-19/Italy/CAM-AMES_19_70/2021	EPI_ISL_1166284
2021.GSCAM.1166285.0305.1	NAPOLI	NAPOLI	B.1.177.83	GV	(NS3_A59T/NSP3_S176G/NSP3_T1189I/NS3_H204R/Spike_P272L/NSP12_P323L/Spike_A262S/Spike_D614G/NSP6_L37F/Spike_L452R/Spike_V1268I/N_A220V/Spike_A222V)	hCoV-19/Italy/CAM-AMES_19_71/2021	EPI_ISL_1166285
2021.GSCAM.1166286.0305.1	NAPOLI	NAPOLI	B.1.1.7	GRY	(N_L139F/NSP10_T12I/NSP3_T183I/NSP3_A890D/Spike_T716I/Spike_A570D/Spike_D1118H/NS8_Y73C/Spike_N501Y/NSP3_I1412T/NSP12_P323L/Spike_P681H/Spike_D614G/Spike_Y144del/N_D3L/Spike_S982A)	hCoV-19/Italy/CAM-AMES_19_72/2021	EPI_ISL_1166286
2021.GSCAM.1166287.0305.1	NAPOLI	NAPOLI	B.1.177	GV	(NSP6_A54S/NS3_Q218L/NSP12_P323L/Spike_D614G/Spike_Q675H/N_A220V/Spike_Q779K/Spike_A222V)	hCoV-19/Italy/CAM-AMES_19_73/2021	EPI_ISL_1166287
2021.GSCAM.1166289.0305.1	NAPOLI	NAPOLI	B.1.1.7	GRY	(Spike_H69del/NS8_Q27stop/NSP3_T183I/Spike_T716I/NSP6_S106del/N_R203K/Spike_A570D/Spike_N501Y/NSP3_I1412T/NS8_R52I/Spike_P681H/Spike_Y144del/NSP12_P227L/NSP13_S236I/NSP6_G107del/NSP3_A890D/Spike_D1118H/NSP6_F108del/NS8_Y73C/N_G204R/Spike_V70del/NSP12_P323L/Spike_D614G/N_D3L/Spike_S982A/N_S235F)	hCoV-19/Italy/CAM-AMES_19_75/2021	EPI_ISL_1166289
2021.GSCAM.1166426.0305.1	NAPOLI	NAPOLI	B.1.1.7	GRY	(Spike_T1009I/N_L139F/NSP10_T12I/NSP3_T183I/NSP6_G107del/Spike_T716I/NSP6_S106del/Spike_A570D/Spike_D1118H/NSP6_F108del/NS8_Y73C/NSP12_P323L/Spike_P681H/Spike_D614G/N_D3L/Spike_S982A)	hCoV-19/Italy/CAM-AMES_21_78/2021	EPI_ISL_1166426
2021.GSCAM.1166427.0305.1	NAPOLI	NAPOLI	B.1.1.7	GRY	(NS8_Q27stop/NSP3_T183I/Spike_T716I/NSP6_S106del/N_R203K/Spike_A570D/Spike_N501Y/NSP3_I1412T/Spike_P681H/M_A2S/Spike_Y144del/NSP12_P227L/NSP6_G107del/NSP3_A890D/NSP3_L216F/Spike_D1118H/NSP6_F108del/NS8_Y73C/N_G204R/NSP12_P323L/Spike_D614G/N_D3L/Spike_S982A/N_S235F)	hCoV-19/Italy/CAM-AMES_21_79/2021	EPI_ISL_1166427
2021.GSCAM.1166428.0305.1	NAPOLI	NAPOLI	B.1.177	GV	(NSP14_R163C/NS3_T175I/NSP12_P323L/Spike_D614G/N_A220V/NS3_G174C/Spike_A222V)	hCoV-19/Italy/CAM-AMES_21_80/2021	EPI_ISL_1166428
2021.GSCAM.1166429.0305.1	NAPOLI	NAPOLI	B.1.177.44	GV	(N_R195I/E_L73F/NSP9_T109I/NSP12_P323L/Spike_V1104L/N_A220V/NSP6_V149F)	hCoV-19/Italy/CAM-AMES_21_81/2021	EPI_ISL_1166429
2021.GSCAM.1166430.0305.1	NAPOLI	NAPOLI	B.1.1.7	GRY	(N_L139F/NSP10_T12I/NSP3_A890D/NSP12_S434F/Spike_T716I/Spike_A570D/Spike_D1118H/NS8_Y73C/Spike_N501Y/NSP12_P323L/Spike_P681H/Spike_D614G/N_D3L/Spike_S982A)	hCoV-19/Italy/CAM-AMES_21_82/2021	EPI_ISL_1166430
2021.GSCAM.1166431.0305.1	NAPOLI	NAPOLI	B.1.1.7	GRY	(N_L139F/NSP10_T12I/NSP3_T183I/NSP6_G107del/NSP6_S106del/N_R203K/Spike_D1118H/NSP6_F108del/NS8_Y73C/NSP3_G307C/N_G204R/NSP12_P323L/N_D3L/Spike_S982A/N_S235F)	hCoV-19/Italy/CAM-AMES_21_84/2021	EPI_ISL_1166431
2021.GSCAM.1166432.0305.1	NAPOLI	NAPOLI	B.1.160	GH	(N_M234I/NSP13_A509V/Spike_S477N/NSP4_M324I/Spike_L179F/NSP12_A185S/NS3_Q57H/Spike_T323I/NSP13_E261D/NSP12_E894D/NSP12_P323L/Spike_D614G/N_A376T/NSP12_V776L/NSP13_K218R)	hCoV-19/Italy/CAM-AMES_21_85/2021	EPI_ISL_1166432
2021.GSCAM.1166433.0305.1	NAPOLI	NAPOLI	B.1.1.7	GRY	(N_L139F/NSP10_T12I/Spike_H245Y/NSP3_T183I/NSP3_A890D/NSP6_G107del/NSP6_S106del/N_R203K/Spike_A570D/NSP6_F108del/NS8_Y73C/NSP3_G307C/N_G204R/Spike_N501Y/NSP3_I1412T/NSP12_P323L/Spike_D614G/N_D3L/N_S235F)	hCoV-19/Italy/CAM-AMES_21_86/2021	EPI_ISL_1166433
2021.GSCAM.1166434.0305.1	NAPOLI	NAPOLI	B.1.1.7	GRY	(NS8_Q27stop/NSP3_T183I/Spike_T716I/NSP6_S106del/N_R203K/Spike_A570D/Spike_N501Y/NS8_R52I/Spike_P681H/Spike_Y144del/NSP12_P227L/NSP5_K97R/NSP13_S236I/NSP6_G107del/NSP3_A890D/Spike_D1118H/NSP6_F108del/NS8_Y73C/N_G204R/NSP12_P323L/Spike_D614G/N_D3L/Spike_S982A/N_S235F)	hCoV-19/Italy/CAM-AMES_21_87/2021	EPI_ISL_1166434
2021.GSCAM.1166435.0305.1	NAPOLI	NAPOLI	B.1.1.7	GRY	(NSP10_T12I/Spike_A570D/NS8_Y73C/Spike_D614G/N_D3L)	hCoV-19/Italy/CAM-AMES_21_88/2021	EPI_ISL_1166435
2021.GSCAM.1166436.0305.1	NAPOLI	NAPOLI	B.1	G	(N_M234I/NSP4_M324I/NSP6_A117V/NSP12_A185S/Spike_D614G)	hCoV-19/Italy/CAM-AMES_21_89/2021	EPI_ISL_1166436
2021.GSCAM.1166437.0305.1	NAPOLI	NAPOLI	B.1.1.7	GRY	(Spike_H69del/NS8_H112Y/NS8_Q27stop/NSP3_T183I/Spike_T716I/NSP3_T1306I/NSP6_S106del/N_R203K/Spike_A570D/Spike_N501Y/NSP3_I1412T/NS8_R52I/Spike_P681H/Spike_Y144del/NS7a_T120I/NSP6_G107del/NSP3_A890D/NSP2_Y316C/Spike_D1118H/NSP6_F108del/NS8_Y73C/N_G204R/Spike_V70del/NSP12_P323L/Spike_D614G/N_D3L/Spike_S982A/N_S235F)	hCoV-19/Italy/CAM-AMES_21_90/2021	EPI_ISL_1166437
2021.GSCAM.1166438.0305.1	NAPOLI	NAPOLI	B.1.1.7	GRY	(NSP10_T12I/NSP6_G107del/NSP6_S106del/Spike_A570D/NSP6_F108del/NS8_Y73C/NSP3_I1412T/Spike_D614G/NSP6_L37F/N_D3L)	hCoV-19/Italy/CAM-AMES_21_91/2021	EPI_ISL_1166438
2021.GSCAM.1166440.0305.1	NAPOLI	NAPOLI	B.1.1.7	GRY	(NSP10_T12I/NSP6_G107del/NSP6_S106del/N_R203K/Spike_A570D/NSP6_F108del/NS8_Y73C/N_G204R/Spike_N501Y/NSP3_I1412T/Spike_D614G/NSP6_L37F/N_D3L/N_S235F)	hCoV-19/Italy/CAM-AMES_21_93/2021	EPI_ISL_1166440
2021.GSCAM.1166443.0305.1	NAPOLI	NAPOLI	B.1.1.7	GRY	(Spike_H69del/N_L139F/NSP10_T12I/NSP3_T183I/NSP3_A890D/NSP6_G107del/Spike_T716I/NSP6_S106del/Spike_A570D/Spike_D1118H/NSP6_F108del/NS8_Y73C/NSP3_G307C/Spike_V70del/Spike_N501Y/NSP12_P323L/Spike_P681H/Spike_D614G/Spike_Y144del/N_D3L/Spike_S982A)	hCoV-19/Italy/CAM-AMES_22_1/2021	EPI_ISL_1166443
2021.GSCAM.1166444.0305.1	NAPOLI	NAPOLI	B.1.1.7	GRY	(Spike_H69del/NS8_H112Y/NS8_Q27stop/NSP3_T183I/NS7a_T39I/Spike_T716I/NSP3_T1306I/NSP6_S106del/N_R203K/Spike_A570D/Spike_N501Y/NSP3_I1412T/NS8_R52I/Spike_P681H/Spike_Y144del/NS7a_T120I/NSP3_K1943R/NSP6_G107del/NSP3_A890D/NSP2_Y316C/Spike_D1118H/NSP6_F108del/NS8_Y73C/N_G204R/Spike_V70del/NSP6_F55L/NSP12_P323L/Spike_D614G/N_D3L/Spike_S982A/N_S235F)	hCoV-19/Italy/CAM-AMES_22_10/2021	EPI_ISL_1166444
2021.GSCAM.1166446.0305.1	NAPOLI	NAPOLI	B.1.1.7	GRY	(Spike_H69del/NS8_Q27stop/NSP3_T183I/Spike_T716I/NSP6_S106del/N_R203K/Spike_A570D/NSP12_A529V/Spike_N501Y/NS8_R52I/Spike_P681H/Spike_Y144del/NSP2_L550F/NSP6_G107del/NSP3_A890D/Spike_D1118H/NSP6_F108del/NS8_Y73C/N_G204R/Spike_V70del/NSP12_P323L/Spike_D614G/N_D3L/Spike_S982A/N_S235F)	hCoV-19/Italy/CAM-AMES_22_12/2021	EPI_ISL_1166446
2021.GSCAM.1166447.0305.1	NAPOLI	NAPOLI	B.1.1.7	GRY	(Spike_H69del/NS8_Q27stop/NSP3_T183I/Spike_T716I/NSP6_S106del/N_R203K/Spike_A570D/NSP8_A53T/Spike_N501Y/NS8_R52I/Spike_P681H/Spike_Y144del/NSP3_E405A/NSP12_D63Y/NSP6_G107del/NSP3_A890D/Spike_D1118H/NSP6_F108del/NS8_Y73C/N_G204R/Spike_V70del/NSP12_P323L/Spike_D614G/N_D3L/Spike_S982A/N_S235F)	hCoV-19/Italy/CAM-AMES_22_13/2021	EPI_ISL_1166447
2021.GSCAM.1166449.0305.1	NAPOLI	NAPOLI	B.1.1.7	GRY	(Spike_H69del/NS8_Q27stop/NSP10_T12I/NSP3_T183I/Spike_T716I/NSP6_S106del/N_R203K/Spike_A570D/NSP3_G307C/Spike_N501Y/NSP3_I1412T/NS8_R52I/Spike_P681H/Spike_Y144del/NSP6_G107del/NSP3_A890D/Spike_D1118H/NSP6_F108del/NS8_Y73C/N_G204R/Spike_V70del/NSP12_P323L/Spike_D614G/N_D3L/Spike_S982A/N_S235F)	hCoV-19/Italy/CAM-AMES_22_19/2021	EPI_ISL_1166449
2021.GSCAM.1157957.0304.1	NAPOLI	NAPOLI	B.1.1.7	GRY	(Spike_H69del/NS8_H112Y/NS8_Q27stop/NSP3_T183I/NS7a_T39I/Spike_T716I/NSP3_T1306I/NSP6_S106del/N_R203K/Spike_A570D/Spike_N501Y/NSP3_I1412T/NS8_R52I/Spike_P681H/Spike_Y144del/NS8_P38S/NS7a_T120I/NSP3_K1943R/NSP6_G107del/NSP3_A890D/NSP2_Y316C/Spike_D1118H/NSP6_F108del/NS8_Y73C/N_G204R/Spike_V70del/NSP6_F55L/NSP12_P323L/Spike_D614G/N_D3L/Spike_S982A/N_S235F)	hCoV-19/Italy/CAM-AMES-17-48/2021	EPI_ISL_1157957
2021.GSCAM.1157958.0304.1	NAPOLI	NAPOLI	B.1.1.7	GRY	(Spike_H69del/NS8_H112Y/NS8_Q27stop/NSP3_T183I/NS7a_T39I/Spike_T716I/NSP3_T1306I/NSP6_S106del/N_R203K/Spike_A570D/Spike_N501Y/NSP3_I1412T/NS8_R52I/Spike_P681H/Spike_Y144del/NS8_P38S/NS7a_T120I/NSP3_K1943R/NSP6_G107del/NSP3_A890D/NSP2_Y316C/Spike_D1118H/NSP6_F108del/NS8_Y73C/N_G204R/Spike_V70del/NSP6_F55L/NSP12_P323L/Spike_D614G/N_D3L/Spike_S982A/N_S235F)	hCoV-19/Italy/CAM-AMES-17-61/2021	EPI_ISL_1157958
2021.GSCAM.1157959.0304.1	NAPOLI	NAPOLI	B.1.1.7	GRY	(Spike_H69del/NS8_Q27stop/NSP10_T12I/NSP3_T183I/Spike_T716I/NSP6_S106del/N_R203K/Spike_A570D/NSP3_G307C/Spike_N501Y/NSP3_I1412T/NS8_R52I/Spike_P681H/Spike_Y144del/N_L139F/NSP6_G107del/NSP3_A890D/Spike_D1118H/NSP6_F108del/NS8_Y73C/N_G204R/Spike_V70del/NSP12_P323L/NSP2_V495A/Spike_D614G/N_D3L/Spike_S982A/N_S235F)	hCoV-19/Italy/CAM-AMES-17-84/2021	EPI_ISL_1157959
2021.GSCAM.1157960.0304.1	NAPOLI	NAPOLI	B.1.1.7	GRY	(Spike_H69del/NS8_Q27stop/NSP3_T183I/NSP3_I1059V/Spike_T716I/NSP6_S106del/N_R203K/Spike_A570D/NSP12_A529V/Spike_N501Y/NSP3_I1412T/NS8_R52I/Spike_P681H/Spike_Y144del/NS7a_L96F/NSP2_L550F/NSP6_G107del/NSP3_A890D/Spike_D1118H/NSP6_F108del/NS8_Y73C/N_G204R/Spike_V70del/NSP12_P323L/Spike_D614G/N_D3L/Spike_S982A/N_S235F)	hCoV-19/Italy/CAM-AMES-17-9/2021	EPI_ISL_1157960
2021.GSCAM.1157961.0304.1	NAPOLI	NAPOLI	B.1.1.7	GRY	(Spike_H69del/NS8_Q27stop/NSP3_T183I/Spike_T716I/NSP12_F157V/NSP6_S106del/N_R203K/Spike_A570D/NSP13_K460R/Spike_N501Y/NSP2_A31V/NSP3_I1412T/NS8_R52I/Spike_P681H/Spike_A684V/Spike_Y144del/NSP14_E347G/NS3_V90F/Spike_G1219V/NSP6_G107del/NSP3_A890D/Spike_D1118H/NSP6_F108del/NS8_Y73C/N_G204R/Spike_V70del/NSP12_P323L/Spike_D614G/N_D3L/Spike_S982A/NSP3_P822S/N_S235F)	hCoV-19/Italy/CAM-AMES-17-24/2021	EPI_ISL_1157961
2021.GSCAM.1157962.0304.1	NAPOLI	NAPOLI	B.1.1.7	GRY	(Spike_H69del/NS8_Q27stop/NSP10_T12I/NSP3_T183I/Spike_T716I/NSP6_S106del/N_R203K/Spike_A570D/NSP3_G307C/NSP15_D310E/Spike_N501Y/NSP3_I1412T/NS8_R52I/Spike_P681H/Spike_Y144del/N_L139F/NSP6_G107del/NSP3_A890D/Spike_D1118H/NSP6_F108del/NS8_Y73C/N_G204R/Spike_V70del/NSP12_A716V/NSP15_L311I/NSP12_P323L/Spike_D614G/NSP3_P153S/N_D3L/Spike_S982A/N_S235F)	hCoV-19/Italy/CAM-AMES-18-34/2021	EPI_ISL_1157962
2021.GSCAM.1157963.0304.1	NAPOLI	NAPOLI	B.1.1.7	GRY	(Spike_H69del/NS8_Q27stop/NSP10_T12I/NSP3_T183I/Spike_T716I/NSP6_S106del/N_R203K/Spike_A570D/NSP3_G307C/Spike_N501Y/NSP3_I1412T/NS8_R52I/Spike_P681H/Spike_Y144del/N_L139F/NSP6_G107del/NSP3_A890D/Spike_D1118H/NSP6_F108del/NS8_Y73C/N_G204R/Spike_V70del/NSP12_P323L/Spike_D614G/N_D3L/Spike_S982A/N_S235F)	hCoV-19/Italy/CAM-AMES-18-63/2021	EPI_ISL_1157963
2021.GSCAM.1157964.0304.1	NAPOLI	NAPOLI	B.1.1.7	GRY	(Spike_H69del/NS8_H112Y/NS8_Q27stop/NSP3_T183I/Spike_T716I/NSP3_T1306I/NSP6_S106del/N_R203K/Spike_A570D/Spike_N501Y/NSP3_I1412T/NS8_R52I/Spike_P681H/Spike_Y144del/NS7a_T120I/NSP6_G107del/NSP3_A890D/NSP2_Y316C/Spike_D1118H/NSP6_F108del/NS8_Y73C/N_G204R/Spike_V70del/NSP12_P323L/Spike_D614G/N_D3L/Spike_S982A/N_S235F)	hCoV-19/Italy/CAM-AMES-17-81/2021	EPI_ISL_1157964
2021.GSCAM.1157965.0304.1	NAPOLI	NAPOLI	B.1.1.7	GRY	(Spike_H69del/NS8_Q27stop/NSP3_T183I/Spike_T716I/NSP6_S106del/N_R203K/Spike_A570D/Spike_N501Y/NSP3_I1412T/NS8_R52I/Spike_P681H/Spike_Y144del/NSP12_P227L/NSP5_K97R/NSP13_S236I/NSP6_G107del/NSP3_A890D/Spike_D1118H/NSP6_F108del/NS8_Y73C/N_G204R/Spike_V70del/NSP12_P323L/Spike_D614G/N_D3L/Spike_S982A/N_S235F)	hCoV-19/Italy/CAM-AMES-17-85/2021	EPI_ISL_1157965
2021.GSCAM.1157966.0304.1	NAPOLI	NAPOLI	B.1.1.7	GRY	(Spike_H69del/NS8_H112Y/NS8_Q27stop/NSP3_T183I/NS7a_T39I/Spike_T716I/NSP3_T1306I/NSP6_S106del/N_R203K/Spike_A570D/Spike_N501Y/NSP3_I1412T/NS8_R52I/Spike_P681H/Spike_Y144del/NS7a_T120I/NSP3_K1943R/NSP6_G107del/NSP3_A890D/NSP2_Y316C/Spike_D1118H/NSP6_F108del/NS8_Y73C/N_G204R/Spike_V70del/NSP6_F55L/NSP12_P323L/Spike_D614G/N_D3L/Spike_S982A/N_S235F)	hCoV-19/Italy/CAM-AMES-18-17/2021	EPI_ISL_1157966
2021.GSCAM.1157967.0304.1	NAPOLI	NAPOLI	B.1.1.7	GRY	(Spike_H69del/NS8_H112Y/NS8_Q27stop/NSP3_T183I/NS7a_T39I/Spike_T716I/NSP3_T1306I/NSP6_S106del/N_R203K/Spike_A570D/Spike_N501Y/NSP3_I1412T/NS8_R52I/Spike_P681H/Spike_Y144del/NS8_P38S/NS7a_T120I/NSP3_K1943R/NSP6_G107del/NSP3_A890D/Spike_D1118H/NSP2_Y316C/NSP6_F108del/NS8_Y73C/N_G204R/Spike_V70del/NSP6_F55L/NSP12_P323L/Spike_D614G/N_D3L/Spike_S982A/N_S235F)	hCoV-19/Italy/CAM-AMES-17-60/2021	EPI_ISL_1157967
2021.GSCAM.1157968.0304.1	NAPOLI	NAPOLI	B.1.1.7	GRY	(Spike_H69del/N_L139F/NSP10_T12I/NSP3_T183I/NSP3_A890D/NSP6_G107del/Spike_T716I/NSP6_S106del/Spike_A570D/Spike_D1118H/NSP6_F108del/NS8_Y73C/NSP3_G307C/Spike_V70del/Spike_N501Y/NSP3_I1412T/NSP12_P323L/Spike_P681H/Spike_D614G/Spike_Y144del/N_D3L/Spike_S982A)	hCoV-19/Italy/CAM-AMES-17-33/2021	EPI_ISL_1157968
2021.GSCAM.1157969.0304.1	NAPOLI	NAPOLI	B.1.1.7	GRY	(Spike_H69del/NSP10_T12I/NSP3_T183I/Spike_T716I/NSP6_S106del/Spike_A570D/NSP3_G307C/Spike_N501Y/NSP3_I1412T/Spike_P681H/Spike_Y144del/N_Q239H/N_L139F/NSP6_G107del/NSP3_A890D/Spike_D1118H/NSP6_F108del/NS8_Y73C/Spike_V70del/NSP12_P323L/Spike_D614G/N_D3L/Spike_S982A)	hCoV-19/Italy/CAM-AMES-17-30/2021	EPI_ISL_1157969
2021.GSCAM.1157970.0304.1	NAPOLI	NAPOLI	B.1.1.7	GRY	(Spike_H69del/NSP3_T183I/Spike_T716I/NSP6_S106del/N_R203K/Spike_A570D/NSP3_G307C/Spike_N501Y/Spike_P681H/Spike_Y144del/NSP12_P227L/NSP5_K97R/NSP13_S236I/NSP6_G107del/NSP3_A890D/Spike_D1118H/NSP6_F108del/NS8_Y73C/N_G204R/Spike_V70del/NSP12_P323L/Spike_D614G/N_D3L/Spike_S982A/N_S235F)	hCoV-19/Italy/CAM-AMES-17-92/2021	EPI_ISL_1157970
2021.GSCAM.1166290.0305.1	NAPOLI	NAPOLI	B.1.1.7	GRY	(NS8_H112Y/NSP3_T183I/Spike_G446V/NSP3_A890D/Spike_T716I/NSP3_T1306I/N_R203K/Spike_A570D/NSP2_Y316C/Spike_D1118H/NS8_Y73C/N_G204R/Spike_N501Y/NSP12_P323L/Spike_P681H/Spike_D614G/N_D3L/Spike_S982A/N_S235F)	hCoV-19/Italy/CAM-AMES_19_76/2021	EPI_ISL_1166290
2021.GSCAM.1166291.0305.1	NAPOLI	NAPOLI	B.1.177	GV	(NS3_S60F/NS3_V112F/NSP12_P323L/Spike_D614G/N_A220V/Spike_A222V/NS8_N89S)	hCoV-19/Italy/CAM-AMES_19_77/2021	EPI_ISL_1166291
2021.GSCAM.1166293.0305.1	NAPOLI	NAPOLI	B.1.1.7	GRY	(Spike_H69del/NS8_Q27stop/NSP3_T183I/Spike_T716I/NSP6_S106del/N_R203K/Spike_A570D/NSP12_A529V/Spike_N501Y/NSP3_I1412T/NS8_R52I/Spike_P681H/Spike_Y144del/NS7a_L96F/NSP2_L550F/NSP6_G107del/NSP3_A890D/Spike_D1118H/NSP6_F108del/NS8_Y73C/N_G204R/Spike_V70del/NSP12_P323L/Spike_D614G/N_D3L/Spike_S982A/N_S235F)	hCoV-19/Italy/CAM-AMES_19_8/2021	EPI_ISL_1166293
2021.GSCAM.1166294.0305.1	NAPOLI	NAPOLI	B.1.1.7	GRY	(Spike_H69del/NS8_Q27stop/NSP10_T12I/NSP3_T183I/NSP3_V348L/Spike_T716I/NSP6_S106del/N_R203K/Spike_A570D/NSP3_G307C/Spike_N501Y/NSP3_I1412T/NS8_R52I/Spike_P681H/Spike_Y144del/N_L139F/NSP6_G107del/NSP3_A890D/Spike_D1118H/NSP6_F108del/NS8_Y73C/N_G204R/Spike_V70del/NSP12_P323L/Spike_D614G/N_D3L/Spike_S982A/N_S235F/NSP12_N158H)	hCoV-19/Italy/CAM-AMES_19_80/2021	EPI_ISL_1166294
2021.GSCAM.1166296.0305.1	NAPOLI	NAPOLI	B.1.1.7	GRY	(Spike_H69del/NS8_H112Y/NSP3_T183I/Spike_T716I/NSP3_T1306I/NSP6_S106del/N_R203K/Spike_A570D/Spike_N501Y/NSP3_I1412T/Spike_P681H/Spike_Y144del/NSP6_G107del/NSP3_A890D/NSP2_Y316C/Spike_D1118H/NSP6_F108del/NS8_Y73C/N_G204R/Spike_V70del/NSP12_P323L/Spike_D614G/N_D3L/Spike_S982A/N_S235F)	hCoV-19/Italy/CAM-AMES_19_82/2021	EPI_ISL_1166296
2021.GSCAM.1166297.0305.1	NAPOLI	NAPOLI	B.1	G	(NSP2_V123I/NSP12_M906I/NSP14_P121L/Spike_T716I/N_S194L/Spike_N439K/M_T130I/NSP4_K399N/E_S6L/Spike_P681H/Spike_D614G)	hCoV-19/Italy/CAM-AMES_19_83/2021	EPI_ISL_1166297
2021.GSCAM.1166298.0305.1	NAPOLI	NAPOLI	B.1.1.7	GRY	(N_T135I/NSP3_T183I/NSP6_N156S/Spike_T716I/NSP6_S106del/N_R203K/Spike_A570D/Spike_N501Y/NSP3_I1412T/Spike_P681H/Spike_Y144del/NSP6_G107del/NSP3_A890D/Spike_D1118H/NSP6_F108del/NS8_Y73C/N_G204R/NS7a_A13V/NSP12_P323L/Spike_D614G/N_D3L/Spike_S982A/N_S235F)	hCoV-19/Italy/CAM-AMES_19_84/2021	EPI_ISL_1166298
2021.GSCAM.1166299.0305.1	NAPOLI	NAPOLI	B.1.1.7	GRY	(NSP2_L550F/NSP3_T183I/NSP3_A890D/NSP6_G107del/Spike_T716I/NSP6_S106del/N_R203K/Spike_A570D/Spike_D1118H/NSP6_F108del/NS8_Y73C/N_G204R/NSP12_A529V/Spike_N501Y/NSP3_I1412T/NSP12_P323L/Spike_P681H/Spike_D614G/Spike_Y144del/N_D3L/Spike_S982A/N_S235F)	hCoV-19/Italy/CAM-AMES_19_86/2021	EPI_ISL_1166299
2021.GSCAM.1166300.0305.1	NAPOLI	NAPOLI	B.1.1.7	GRY	(Spike_H69del/NS8_Q27stop/NSP3_T183I/Spike_T716I/N_R203K/Spike_A570D/NSP12_A529V/Spike_N501Y/NSP3_I1412T/NS8_R52I/Spike_P681H/Spike_Y144del/NS7a_L96F/NSP2_L550F/NSP3_A890D/Spike_D1118H/NS8_Y73C/N_G204R/Spike_V70del/NSP12_P323L/Spike_D614G/N_D3L/Spike_S982A/N_S235F)	hCoV-19/Italy/CAM-AMES_19_87/2021	EPI_ISL_1166300
2021.GSCAM.1166301.0305.1	NAPOLI	NAPOLI	B.1	G	(N_H145Y/NS3_T268M/NS3_Y184H/Spike_Q675H)	hCoV-19/Italy/CAM-AMES_19_88/2021	EPI_ISL_1166301
2021.GSCAM.1166302.0305.1	NAPOLI	NAPOLI	B.1.236	G	(NSP3_T1022I/NSP13_H290Y/Spike_G1219S/NSP3_I1683T/N_S194L/Spike_N439K/NSP13_P47L/NSP12_A526V/NSP14_M49I/NSP12_P323L/Spike_D614G)	hCoV-19/Italy/CAM-AMES_19_89/2021	EPI_ISL_1166302
2021.GSCAM.1166303.0305.1	NAPOLI	NAPOLI	B.1.1.7	GRY	(Spike_H69del/NS8_Q27stop/NSP3_T183I/Spike_T716I/NSP6_S106del/N_R203K/Spike_A570D/NSP12_A529V/Spike_N501Y/NSP3_I1412T/Spike_P681H/Spike_Y144del/NSP2_L550F/NSP6_G107del/NSP3_A890D/Spike_D1118H/NSP6_F108del/NS8_Y73C/N_G204R/Spike_V70del/NSP12_P323L/Spike_D614G/N_D3L/Spike_S982A/N_S235F)	hCoV-19/Italy/CAM-AMES_19_9/2021	EPI_ISL_1166303
2021.GSCAM.1166304.0305.1	NAPOLI	NAPOLI	B.1.1.7	GRY	(NS8_Q27stop/NSP10_T12I/NSP3_T183I/Spike_T716I/NSP6_S106del/N_R203K/Spike_A570D/Spike_L229F/NSP3_G307C/Spike_N501Y/NSP3_I1412T/NS8_R52I/Spike_P681H/Spike_Y144del/N_L139F/NSP6_G107del/NSP3_A890D/Spike_D1118H/NSP6_F108del/NS8_Y73C/N_G204R/NSP12_P323L/Spike_D614G/N_D3L/Spike_S982A/N_S235F)	hCoV-19/Italy/CAM-AMES_19_90/2021	EPI_ISL_1166304
2021.GSCAM.1166305.0305.1	NAPOLI	NAPOLI	B.1.1.7	GRY	(NS8_Q27stop/NSP3_T183I/Spike_T716I/NSP6_S106del/N_R203K/Spike_A570D/NSP12_A529V/Spike_N501Y/NSP3_I1412T/NS8_R52I/Spike_P681H/Spike_Y144del/NS7a_L96F/NSP2_L550F/NSP6_G107del/NSP3_A890D/Spike_D1118H/NSP6_F108del/NS8_Y73C/N_G204R/NSP12_P323L/Spike_D614G/N_D3L/Spike_S982A/N_S235F)	hCoV-19/Italy/CAM-AMES_19_91/2021	EPI_ISL_1166305
2021.GSCAM.1166306.0305.1	NAPOLI	NAPOLI	B.1.1	GV	(NSP3_T1456I/Spike_G639S/NSP12_P323L/Spike_A672V/Spike_D614G/N_A220V/NSP4_T492I/Spike_A222V)	hCoV-19/Italy/CAM-AMES_19_92/2021	EPI_ISL_1166306
2021.GSCAM.1166307.0305.1	NAPOLI	NAPOLI	B.1.177.33	GV	(NSP3_T1456I/Spike_G639S/NSP3_M1436I/NSP12_P323L/Spike_A672V/Spike_D614G/N_A220V/NSP4_T492I/Spike_A222V)	hCoV-19/Italy/CAM-AMES_19_93/2021	EPI_ISL_1166307
2021.GSCAM.1166308.0305.1	NAPOLI	NAPOLI	B.1	G	(NS3_S58R/Spike_S494P/NSP10_T111I/NSP12_Y530H/NSP5_M17I/NSP5_P293S/N_G120R)	hCoV-19/Italy/CAM-AMES_19_94/2021	EPI_ISL_1166308
2021.GSCAM.1166311.0305.1	NAPOLI	NAPOLI	B.1.1.7	GRY	(NSP3_T183I/Spike_T716I/N_R203K/Spike_A570D/Spike_D1118H/NS8_Y73C/N_G204R/NSP13_A296S/Spike_N501Y/NSP12_P323L/N_L221F/Spike_P681H/Spike_D614G/Spike_V1228L/N_D3L/Spike_S982A/N_S235F)	hCoV-19/Italy/CAM-AMES_20_10/2021	EPI_ISL_1166311
2021.GSCAM.1166450.0305.1	NAPOLI	NAPOLI	B.1.160	GH	(N_M234I/Spike_S477N/NSP4_M324I/NSP3_A890D/NSP6_A117V/NSP12_A185S/NS3_Q57H/NS3_G224C/NSP13_E261D/NSP12_P323L/Spike_D614G/N_A376T/NSP12_V776L/NSP13_K218R/Spike_A222V)	hCoV-19/Italy/CAM-AMES_22_2/2021	EPI_ISL_1166450
2021.GSCAM.1166451.0305.1	NAPOLI	NAPOLI	B.1.1.7	GRY	(Spike_H69del/NS8_Q27stop/NSP10_T12I/NSP3_T183I/Spike_T716I/NSP6_S106del/Spike_A570D/NSP3_G307C/Spike_N501Y/NS8_R52I/Spike_P681H/Spike_Y144del/N_Q239H/N_L139F/NSP6_G107del/NSP3_A890D/Spike_D1118H/NSP6_F108del/NS8_Y73C/Spike_V70del/NSP12_P323L/Spike_D614G/N_D3L/Spike_S982A)	hCoV-19/Italy/CAM-AMES_22_20/2021	EPI_ISL_1166451
2021.GSCAM.1166453.0305.1	NAPOLI	NAPOLI	B.1.1.7	GRY	(Spike_H69del/N_L139F/NSP10_T12I/NSP3_T183I/Spike_A570D/NS8_Y73C/Spike_V70del/Spike_N501Y/Spike_D614G/Spike_Y144del/N_D3L/N_Q239H)	hCoV-19/Italy/CAM-AMES_22_22/2021	EPI_ISL_1166453
2021.GSCAM.1166454.0305.1	NAPOLI	NAPOLI	B.1.177.44	G	(NSP6_G107del/NSP6_S106del/NSP6_F108del/NS3_V259L/NSP12_P323L/Spike_D614G/Spike_V1104L/N_Q239H)	hCoV-19/Italy/CAM-AMES_22_23/2021	EPI_ISL_1166454
2021.GSCAM.1166455.0305.1	NAPOLI	NAPOLI	B.1.177	GV	(NS3_A59T/NSP3_S176G/NSP3_T1189I/NS3_H204R/NSP12_P323L/Spike_D614G/Spike_L452R/Spike_V1268I/N_A220V/Spike_A222V)	hCoV-19/Italy/CAM-AMES_22_24/2021	EPI_ISL_1166455
2021.GSCAM.1166456.0305.1	NAPOLI	NAPOLI	B.1.1.7	GRY	(Spike_H69del/NS8_Q27stop/NSP3_T183I/Spike_T716I/NSP6_S106del/N_R203K/Spike_A570D/NSP12_A529V/Spike_N501Y/NSP3_I1412T/NS8_R52I/Spike_P681H/Spike_Y144del/NS7a_L96F/NSP2_L550F/NSP6_G107del/NSP3_A890D/Spike_D1118H/NSP6_F108del/NS8_Y73C/N_G204R/Spike_V70del/NSP12_P323L/Spike_D614G/N_D3L/Spike_S982A/N_S235F)	hCoV-19/Italy/CAM-AMES_22_25/2021	EPI_ISL_1166456
2021.GSCAM.1166457.0305.1	NAPOLI	NAPOLI	B.1.1.7	GRY	(Spike_H69del/NS8_Q27stop/NSP3_T183I/Spike_T716I/NSP6_S106del/N_R203K/Spike_A570D/NSP12_A529V/Spike_N501Y/NSP3_I1412T/NS8_R52I/Spike_P681H/Spike_Y144del/NS7a_L96F/NSP2_L550F/NSP6_G107del/NSP3_A890D/Spike_D1118H/NSP6_F108del/NS8_Y73C/N_G204R/Spike_V70del/NSP12_P323L/Spike_D614G/N_D3L/Spike_S982A/N_S235F)	hCoV-19/Italy/CAM-AMES_22_26/2021	EPI_ISL_1166457
2021.GSCAM.1166458.0305.1	NAPOLI	NAPOLI	B.1.258.14	G	(NSP13_H290Y/NSP3_I1683T/N_S194L/Spike_N439K/NSP14_M49I/NSP12_P323L/Spike_D614G)	hCoV-19/Italy/CAM-AMES_22_27/2021	EPI_ISL_1166458
2021.GSCAM.1166459.0305.1	NAPOLI	NAPOLI	B.1.258.14	G	(NSP13_H290Y/N_S194L/Spike_L1063F/NSP12_P323L)	hCoV-19/Italy/CAM-AMES_22_28/2021	EPI_ISL_1166459
2021.GSCAM.1166460.0305.1	NAPOLI	NAPOLI	B.1.1.7	GRY	(Spike_H69del/NS8_H112Y/NS8_Q27stop/NSP3_T183I/NS7a_T39I/Spike_T716I/NSP3_T1306I/NSP6_S106del/N_R203K/Spike_A570D/Spike_N501Y/NSP3_I1412T/NS8_R52I/Spike_P681H/Spike_Y144del/NS7a_T120I/NSP3_K1943R/NSP6_G107del/NSP3_A890D/NSP2_Y316C/Spike_D1118H/NSP6_F108del/NS8_Y73C/N_G204R/Spike_V70del/NSP6_F55L/NSP12_P323L/Spike_D614G/N_D3L/Spike_S982A/N_S235F)	hCoV-19/Italy/CAM-AMES_22_29/2021	EPI_ISL_1166460
2021.GSCAM.1166461.0305.1	NAPOLI	NAPOLI	B.1.1.7	GRY	(Spike_H69del/N_K373N/N_L139F/NSP10_T12I/NSP3_T183I/NSP3_A890D/Spike_T716I/Spike_A570D/Spike_D1118H/NS8_Y73C/NSP3_G307C/Spike_V70del/Spike_N501Y/NSP12_P323L/Spike_P681H/Spike_D614G/Spike_Y144del/N_D3L/Spike_S982A)	hCoV-19/Italy/CAM-AMES_22_3/2021	EPI_ISL_1166461
2021.GSCAM.1166462.0305.1	NAPOLI	NAPOLI	B.1.1.7	GRY	(Spike_H69del/NS8_H112Y/NS8_Q27stop/NSP3_T183I/Spike_T716I/NSP3_T1306I/NSP6_S106del/N_R203K/Spike_A570D/Spike_N501Y/NSP3_I1412T/NS8_R52I/Spike_P681H/Spike_Y144del/NS7a_T120I/NSP6_G107del/NSP3_A890D/NSP2_Y316C/Spike_D1118H/NSP6_F108del/NS8_Y73C/N_G204R/Spike_V70del/NSP12_P323L/Spike_D614G/N_D3L/Spike_S982A/N_S235F)	hCoV-19/Italy/CAM-AMES_22_30/2021	EPI_ISL_1166462
2021.GSCAM.1166463.0305.1	NAPOLI	NAPOLI	B.1.1.7	GRY	(Spike_H69del/NS8_H112Y/NS8_Q27stop/NSP3_T183I/Spike_T716I/NSP3_T1306I/NSP6_S106del/N_R203K/Spike_A570D/Spike_N501Y/NSP3_I1412T/NS8_R52I/Spike_P681H/Spike_Y144del/NS7a_T120I/NSP6_G107del/NSP3_A890D/NSP2_Y316C/Spike_D1118H/NSP6_F108del/NS8_Y73C/N_G204R/Spike_V70del/NSP12_P323L/Spike_D614G/N_D3L/Spike_S982A/N_S235F)	hCoV-19/Italy/CAM-AMES_22_31/2021	EPI_ISL_1166463
2021.GSCAM.1166464.0305.1	NAPOLI	NAPOLI	B.1.1.7	GRY	(Spike_H69del/NS8_H112Y/NS8_Q27stop/NSP3_T183I/Spike_T716I/NSP3_T1306I/NSP6_S106del/N_R203K/Spike_A570D/Spike_N501Y/NSP3_I1412T/NS8_R52I/Spike_P681H/Spike_Y144del/NS7a_T120I/NSP6_G107del/NSP3_A890D/NSP2_Y316C/Spike_D1118H/NSP6_F108del/NS8_Y73C/N_G204R/Spike_V70del/NSP12_P323L/Spike_D614G/N_D3L/Spike_S982A/N_S235F)	hCoV-19/Italy/CAM-AMES_22_32/2021	EPI_ISL_1166464
2021.GSCAM.1166465.0305.1	NAPOLI	NAPOLI	B.1.1.7	GRY	(Spike_H69del/NSP3_T183I/NSP12_F157V/Spike_T716I/NSP6_S106del/N_R203K/Spike_A570D/NSP13_K460R/Spike_N501Y/Spike_P681H/NSP14_E347G/Spike_Y144del/Spike_A892V/NS3_V90F/NSP6_G107del/NSP3_A890D/Spike_D1118H/NSP6_F108del/NS8_Y73C/N_G204R/Spike_V911I/Spike_V70del/NSP12_P323L/Spike_D614G/N_D3L/Spike_S982A/N_S235F)	hCoV-19/Italy/CAM-AMES_22_33/2021	EPI_ISL_1166465
2021.GSCAM.1166466.0305.1	NAPOLI	NAPOLI	B.1.1.7	GRY	(Spike_H69del/NS8_Q27stop/NSP10_T12I/NSP3_T183I/Spike_T716I/NSP6_S106del/Spike_A570D/NSP3_G307C/Spike_N501Y/NSP3_I1412T/NS8_R52I/Spike_P681H/Spike_Y144del/N_L139F/NSP6_G107del/NSP3_A890D/Spike_D1118H/NSP6_F108del/NS8_Y73C/Spike_V70del/NSP13_T530I/NSP12_P323L/Spike_D614G/N_D3L/Spike_S982A/N_S235F)	hCoV-19/Italy/CAM-AMES_22_34/2021	EPI_ISL_1166466
2021.GSCAM.1166467.0305.1	NAPOLI	NAPOLI	B.1.1.7	GRY	(Spike_H69del/NS8_H112Y/NS8_Q27stop/NSP3_T183I/Spike_T716I/NSP3_T1306I/NSP6_S106del/N_R203K/Spike_A570D/Spike_N501Y/NSP3_I1412T/NS8_R52I/Spike_P681H/Spike_Y144del/NS7a_T120I/NSP6_G107del/NSP3_A890D/Spike_D1118H/NSP2_Y316C/NSP6_F108del/NS8_Y73C/N_G204R/Spike_V70del/NSP12_P323L/Spike_D614G/N_D3L/Spike_S982A/N_S235F)	hCoV-19/Italy/CAM-AMES_22_35/2021	EPI_ISL_1166467
2021.GSCAM.1096804.0228.1	NAPOLI	NAPOLI	B.1.177.83	GV	(NSP3_A85V/NS3_A59T/NSP3_S176G/NSP3_T1189I/NS3_H204R/Spike_P272L/NSP12_P323L/Spike_A262S/Spike_D614G/Spike_L452R/N_A220V/Spike_V1268I/NSP15_P270L/Spike_A222V)	hCoV-19/Italy/CAM-AMES-10-10/2021	EPI_ISL_1096804
2021.GSCAM.1096805.0228.1	NAPOLI	NAPOLI	B.1.1.7	GRY	(Spike_H69del/NS8_Q27stop/NSP10_T12I/NSP3_T183I/Spike_T716I/NSP6_S106del/N_R203K/Spike_A570D/NSP3_G307C/Spike_N501Y/NSP3_I1412T/NS8_R52I/NS8_T80E/Spike_P681H/Spike_Y144del/N_L139F/NSP6_G107del/NSP3_A890D/Spike_D1118H/NSP6_F108del/NS8_Y73C/N_G204R/Spike_V70del/NSP12_P323L/Spike_D614G/N_D3L/Spike_S982A/N_S235F)	hCoV-19/Italy/CAM-AMES-12-10/2021	EPI_ISL_1096805
2021.GSCAM.1096806.0228.1	NAPOLI	NAPOLI	B.1.177.83	GV	(NS3_A59T/NSP3_S176G/NSP3_T1189I/NS3_H204R/Spike_P272L/NSP12_P323L/Spike_A262S/Spike_D614G/Spike_L452R/N_A220V/Spike_V1268I/N_Q9E/Spike_A222V)	hCoV-19/Italy/CAM-AMES-10-57/2021	EPI_ISL_1096806
2021.GSCAM.1096807.0228.1	NAPOLI	NAPOLI	B.1.177	GV	(NS3_W69R/NSP12_G671S/NS3_K16N/NSP9_A28V/Spike_L249F/Spike_A1070V/NSP6_L260F/NSP12_P323L/Spike_D614G/N_A220V/NSP8_A21V/NSP1_G30C/Spike_A222V)	hCoV-19/Italy/CAM-AMES-10-68/2021	EPI_ISL_1096807
2021.GSCAM.1096808.0228.1	NAPOLI	NAPOLI	B.1.258.14	G	(NSP13_H290Y/NSP3_I1683T/N_S194L/Spike_N439K/NSP14_M49I/NSP12_P323L/Spike_D614G)	hCoV-19/Italy/CAM-AMES-12-79/2021	EPI_ISL_1096808
2021.GSCAM.1096809.0228.1	NAPOLI	NAPOLI	B.1.177	GV	(NSP6_A54S/NSP3_T860I/NSP12_P323L/Spike_D614G/Spike_Q787K/Spike_Q675H/NS8_P30L/N_A220V/NSP3_G1389S/Spike_A222V)	hCoV-19/Italy/CAM-AMES-12-61/2021	EPI_ISL_1096809
2021.GSCAM.1096810.0228.1	NAPOLI	NAPOLI	B.1.258	G	(Spike_H69del/NSP3_S126L/NSP13_H290Y/N_M234I/NSP1_I114T/NSP3_I1683T/Spike_N439K/Spike_V70del/Spike_N331T/NSP12_P323L/Spike_D614G)	hCoV-19/Italy/CAM-AMES-10-31/2021	EPI_ISL_1096810
2021.GSCAM.1096811.0228.1	NAPOLI	NAPOLI	B.1.1.7	GRY	(Spike_H69del/NS8_Q27stop/NSP10_T12I/NSP3_T183I/Spike_T716I/NSP6_S106del/Spike_A570D/NSP3_G307C/M_A142V/N_T205del/Spike_N501Y/NSP3_I1412T/NS8_R52I/Spike_P681H/Spike_Y144del/N_R203del/N_L139F/NSP6_G107del/NSP3_A890D/N_S206del/Spike_D1118H/NSP6_F108del/NS8_Y73C/Spike_V70del/NSP12_P323L/N_G204del/Spike_D614G/N_D3L/Spike_S982A/N_S235F)	hCoV-19/Italy/CAM-AMES-12-31/2021	EPI_ISL_1096811
2021.GSCAM.1096812.0228.1	NAPOLI	NAPOLI	A.2.5	S	(Spike_G142del/N_M234I/NSP1_L4F/NSP13_P77L/Spike_D215A/NS3_G196V/NS3_S74F/NSP4_F308Y/Spike_ins215AGY/NSP6_H11Q/N_S197L/Spike_V143del/NSP12_M629T/NSP3_K839E/Spike_D614G/NS8_L84S/NS7a_A105S/Spike_L452R/N_P383L/NSP4_T492I/Spike_L141del)	hCoV-19/Italy/CAM-AMES-11-86/2021	EPI_ISL_1096812
2021.GSCAM.1096813.0228.1	NAPOLI	NAPOLI	B.1.1.7	GRY	(Spike_H69del/NS8_H112Y/NS8_Q27stop/NSP3_T183I/Spike_T716I/NSP3_T1306I/NSP6_S106del/N_R203K/Spike_A570D/Spike_N501Y/NSP3_I1412T/NS8_R52I/Spike_P681H/NSP14_S255I/Spike_Y144del/NSP2_S128L/NS7a_T120I/NSP6_G107del/NSP3_A890D/NSP2_Y316C/Spike_D1118H/NSP6_F108del/NS8_Y73C/N_G204R/Spike_V70del/NSP12_P323L/Spike_D614G/N_D3L/Spike_S982A/N_S235F)	hCoV-19/Italy/CAM-AMES-10-2/2021	EPI_ISL_1096813
2021.GSCAM.1096814.0228.1	NAPOLI	NAPOLI	B.1.1.7	GRY	(Spike_H69del/NS8_Q27stop/NSP3_T183I/Spike_T716I/NSP6_S106del/N_R203K/Spike_A570D/NSP13_K460R/Spike_N501Y/NSP3_I1412T/NS8_R52I/Spike_P681H/Spike_Y144del/NSP3_E1789K/NSP6_G107del/NSP3_A890D/Spike_D1118H/NSP6_F108del/NS8_Y73C/N_G204R/NSP13_T431N/Spike_V70del/NSP12_P323L/Spike_D614G/NSP14_S230F/N_D3L/Spike_S982A/N_S235F)	hCoV-19/Italy/CAM-AMES-9-4/2021	EPI_ISL_1096814
2021.GSCAM.1096815.0228.1	NAPOLI	NAPOLI	B.1.1.7	GRY	(Spike_H69del/NS8_Q27stop/NSP3_T183I/Spike_T716I/NSP6_S106del/N_R203K/Spike_A570D/NSP13_K460R/Spike_N501Y/NSP3_I1412T/NS8_R52I/Spike_P681H/Spike_Y144del/NSP3_E1789K/NSP6_G107del/NSP3_A890D/Spike_D1118H/NSP6_F108del/NS8_Y73C/N_G204R/NSP13_T431N/Spike_V70del/NSP12_P323L/Spike_D614G/NSP14_S230F/N_D3L/Spike_S982A/N_S235F)	hCoV-19/Italy/CAM-AMES-10-13/2021	EPI_ISL_1096815
2021.GSCAM.1096816.0228.1	NAPOLI	NAPOLI	B.1.1.7	GRY	(Spike_H69del/NS8_Q27stop/NSP10_T12I/NSP3_T183I/Spike_T716I/NSP6_S106del/N_R203K/Spike_A570D/NSP3_G307C/Spike_N501Y/NSP3_I1412T/NS8_R52I/Spike_P681H/Spike_Y144del/N_L139F/NSP6_G107del/NSP3_A890D/Spike_D1118H/NSP6_F108del/NS8_Y73C/N_G204R/Spike_V70del/NSP12_P323L/Spike_D614G/N_D3L/Spike_S982A/N_S235F)	hCoV-19/Italy/CAM-AMES-11-19/2021	EPI_ISL_1096816
2021.GSCAM.1096817.0228.1	NAPOLI	NAPOLI	B.1.1.7	GRY	(Spike_H69del/NS8_Q27stop/NSP10_T12I/NSP3_T183I/Spike_T716I/NSP6_S106del/N_R203K/Spike_A570D/Spike_E583D/NSP3_G307C/Spike_N501Y/NSP3_I1412T/NS8_R52I/Spike_P681H/Spike_Y144del/N_L139F/NSP6_G107del/NSP3_A890D/Spike_D1118H/NSP6_F108del/NS8_Y73C/N_G204R/Spike_V70del/NSP12_A716V/NSP12_P323L/Spike_D614G/N_D3L/Spike_S982A/N_S235F)	hCoV-19/Italy/CAM-AMES-12-19/2021	EPI_ISL_1096817
2021.GSCAM.1096818.0228.1	NAPOLI	NAPOLI	B.1.1.7	GRY	(Spike_H69del/NS8_H112Y/NS8_Q27stop/NSP3_T183I/Spike_T716I/NSP3_T1306I/NSP6_S106del/N_R203K/Spike_A570D/Spike_N501Y/NSP3_I1412T/NS8_R52I/Spike_P681H/Spike_Y144del/NS7a_T120I/N_A308S/NSP6_G107del/NSP3_A890D/Spike_D1118H/NSP2_Y316C/NSP6_F108del/NS8_Y73C/N_G204R/Spike_V70del/NSP12_P323L/Spike_D614G/N_D3L/Spike_S982A/N_S235F)	hCoV-19/Italy/CAM-AMES-12-21/2021	EPI_ISL_1096818
2021.GSCAM.1096819.0228.1	NAPOLI	NAPOLI	B.1.1.7	GRY	(Spike_H69del/NSP3_S650F/NS8_Q27stop/NSP10_T12I/NSP3_T183I/Spike_T716I/NSP6_S106del/N_R203K/Spike_A570D/NSP3_G307C/Spike_N501Y/NSP3_I1412T/NS8_R52I/Spike_P681H/Spike_Y144del/N_L139F/NSP6_G107del/NSP3_A890D/Spike_D1118H/NSP6_F108del/NS8_Y73C/N_G204R/Spike_V70del/NSP12_P323L/Spike_D614G/N_D3L/Spike_S982A/N_S235F)	hCoV-19/Italy/CAM-AMES-9-39/2021	EPI_ISL_1096819
2021.GSCAM.1096820.0228.1	NAPOLI	NAPOLI	B.1.1.7	GRY	(Spike_H69del/NS8_Q27stop/NSP10_T12I/NSP3_T183I/Spike_T716I/NSP6_S106del/N_R203K/Spike_A570D/NSP3_G307C/Spike_N501Y/NSP3_I1412T/NS8_R52I/Spike_P681H/Spike_Y144del/N_L139F/NSP6_G107del/NSP3_A890D/Spike_D1118H/NSP6_F108del/NS8_Y73C/N_G204R/Spike_V70del/NSP12_P323L/Spike_D614G/N_D3L/Spike_S982A/N_S235F)	hCoV-19/Italy/CAM-AMES-10-73/2021	EPI_ISL_1096820
2021.GSCAM.1096959.0228.1	NAPOLI	NAPOLI	B.1.177	GV	(NSP12_P323L/Spike_D614G/NS3_W193R/N_A220V/Spike_A222V)	hCoV-19/Italy/CAM-AMES-9-61/2021	EPI_ISL_1096959
2021.GSCAM.1096960.0228.1	NAPOLI	NAPOLI	B.1.1.7	GRY	(NS3_V90F/Spike_H69del/N_P142S/NSP3_T183I/NSP3_A890D/NSP6_G107del/Spike_T716I/NSP6_S106del/Spike_A570D/Spike_D1118H/NSP6_F108del/NS8_Y73C/NSP13_K460R/Spike_V70del/Spike_N501Y/NSP12_P323L/Spike_P681H/Spike_D614G/NSP14_E347G/Spike_Y144del/N_D3L/Spike_S982A)	hCoV-19/Italy/CAM-AMES-9-53/2021	EPI_ISL_1096960
2021.GSCAM.1096961.0228.1	NAPOLI	NAPOLI	B.1.177	GV	(NSP5_I78S/NSP1_D33N/NSP2_L270F/NSP12_P323L/N_Q9H/Spike_D614G/NSP2_S430L/N_L230F/N_G212V/N_A220V/NSP3_T1793I/NSP3_P395L/Spike_A222V)	hCoV-19/Italy/CAM-AMES-11-88/2021	EPI_ISL_1096961
2021.GSCAM.1096962.0228.1	NAPOLI	NAPOLI	P.1	GR	(Spike_R190S/NSP6_S106del/Spike_H655Y/Spike_E484K/N_R203K/Spike_K417T/Spike_T1027I/Spike_D138Y/Spike_N501Y/Spike_A694V/NS3_S253P/Spike_L18F/N_P80R/Spike_T20N/NSP3_K977Q/NSP6_G107del/NSP6_F108del/NSP3_S370L/N_G204R/NS8_E92K/Spike_P26S/NSP12_P323L/Spike_D614G/Spike_V1176F/NSP13_E341D)	hCoV-19/Italy/CAM-AMES-12-23/2021	EPI_ISL_1096962
2021.GSCAM.1096963.0228.1	NAPOLI	NAPOLI	A.2.5	S	(Spike_G142del/N_M234I/NSP1_L4F/NSP10_Q53H/NSP13_P77L/NS3_G196V/NS3_S74F/NSP4_F308Y/NSP6_H11Q/N_S197L/Spike_V143del/NSP12_M629T/NSP3_K839E/Spike_D614G/NS8_L84S/NS7a_A105S/Spike_L452R/N_P383L/NSP4_T492I/Spike_L141del)	hCoV-19/Italy/CAM-AMES-11-81/2021	EPI_ISL_1096963
2021.GSCAM.1096964.0228.1	NAPOLI	NAPOLI	B.1.177	GV	(Spike_H69del/NSP3_K1077N/NSP3_I1192M/N_H145Y/NS3_T268M/Spike_P272L/NS3_Y184H/NSP3_K610R/Spike_V70del/Spike_W152L/NSP12_P323L/Spike_A262S/Spike_D614G/N_S327L/Spike_Q675H/N_A220V/Spike_A222V)	hCoV-19/Italy/CAM-AMES-11-70/2021	EPI_ISL_1096964
2021.GSCAM.1096965.0228.1	NAPOLI	NAPOLI	B.1.236	G	(NSP15_G150V/NSP13_H290Y/NS3_S40L/NSP3_I1683T/N_S194L/Spike_N439K/NSP12_A443V/Spike_S1252P/NSP14_M49I/NSP12_P323L/Spike_D614G/NS8_P38S)	hCoV-19/Italy/CAM-AMES-12-11/2021	EPI_ISL_1096965
2021.GSCAM.1096966.0228.1	NAPOLI	NAPOLI	B.1.236	G	(NSP15_G150V/NSP13_H290Y/NS3_S40L/NSP3_I1683T/N_S194L/Spike_N439K/NSP12_A443V/Spike_S1252P/NSP14_M49I/NSP12_P323L/Spike_D614G/NS8_P38S)	hCoV-19/Italy/CAM-AMES-12-18/2021	EPI_ISL_1096966
2021.GSCAM.1096967.0228.1	NAPOLI	NAPOLI	B.1.236	G	(NSP13_H290Y/NSP13_V187L/NS3_S40L/NSP3_I1683T/N_S194L/Spike_N439K/NSP14_M49I/NSP12_P323L/Spike_D614G)	hCoV-19/Italy/CAM-AMES-9-3/2021	EPI_ISL_1096967
2021.GSCAM.1096968.0228.1	NAPOLI	NAPOLI	W.4	GV	(NSP12_S649L/Spike_P272L/NSP12_P323L/Spike_A262S/Spike_D614G/N_A220V/Spike_N679S/Spike_A222V)	hCoV-19/Italy/CAM-AMES-11-62/2021	EPI_ISL_1096968
2021.GSCAM.1096969.0228.1	NAPOLI	NAPOLI	B.1.1.355	GR	(NSP2_T170I/NSP3_A1711V/NSP15_P205S/NSP3_A1526V/NSP7_L56F/Spike_H655Y/N_R203K/NSP14_L157F/N_G204R/NSP5_A285V/NSP8_A16V/N_I84V/NSP12_P323L/Spike_D614G/NS3_G251D/NSP3_V44L/Spike_D253G/Spike_N501T)	hCoV-19/Italy/CAM-AMES-11-82/2021	EPI_ISL_1096969
2021.GSCAM.1096970.0228.1	NAPOLI	NAPOLI	B.1.177.10	GV	(NSP13_S350L/NSP8_T123I/Spike_E484K/Spike_P272L/Spike_T572I/Spike_L1063F/NSP12_P323L/Spike_A262S/Spike_D614G/N_A220V/Spike_A222V)	hCoV-19/Italy/CAM-AMES-12-5/2021	EPI_ISL_1096970
2021.GSCAM.1096971.0228.1	NAPOLI	NAPOLI	B.1.177.10	GV	(NSP13_S350L/NSP8_T123I/Spike_E484K/Spike_P272L/Spike_T572I/Spike_L1063F/NSP12_P323L/Spike_A262S/Spike_D614G/N_A220V/Spike_A222V)	hCoV-19/Italy/CAM-AMES-12-6/2021	EPI_ISL_1096971
2021.GSCAM.1096972.0228.1	NAPOLI	NAPOLI	B.1.177.75	GV	(NSP3_S1807F/NSP3_V469M/Spike_S494P/NSP13_Y541C/NSP10_T111I/Spike_T323I/NSP14_L177I/NSP5_M17I/NSP5_P293S/NSP14_D301G/NSP12_P323L/N_G120R/Spike_D614G/N_A220V/Spike_A222V)	hCoV-19/Italy/CAM-AMES-9-26/2021	EPI_ISL_1096972
2021.GSCAM.1096973.0228.1	NAPOLI	NAPOLI	B.1.160	GH	(N_M234I/Spike_S477N/NSP4_M324I/NSP6_A117V/NSP12_A185S/NS3_Q57H/NS3_G224C/NSP13_E261D/NSP12_P323L/Spike_D614G/N_A376T/NSP12_V776L/NSP13_K218R)	hCoV-19/Italy/CAM-AMES-10-30/2021	EPI_ISL_1096973
2021.GSCAM.1096974.0228.1	NAPOLI	NAPOLI	B.1.236	G	(NSP3_R1345C/NSP13_H290Y/NSP3_I1683T/N_S194L/NSP3_T864A/Spike_N439K/NSP13_F499L/NSP14_M49I/NSP12_P323L/Spike_D614G/Spike_V1228L)	hCoV-19/Italy/CAM-AMES-9-38/2021	EPI_ISL_1096974
2021.GSCAM.1096975.0228.1	NAPOLI	NAPOLI	B.1.177	GV	(NSP3_P1103L/NSP6_A54S/NSP12_P323L/Spike_D614G/NS8_P30L/N_A220V/Spike_A222V)	hCoV-19/Italy/CAM-AMES-11-48/2021	EPI_ISL_1096975
2021.GSCAM.1096976.0228.1	NAPOLI	NAPOLI	B.1.177.75	GV	(NSP15_T112I/NSP14_V182I/Spike_Y144F/NSP2_R538K/NSP3_G301C/NSP12_P323L/Spike_D614G/N_A220V/Spike_A222V/N_I292T)	hCoV-19/Italy/CAM-AMES-10-56/2021	EPI_ISL_1096976
2021.GSCAM.1096977.0228.1	NAPOLI	NAPOLI	B.1.177	GV	(NSP3_K1077N/NSP3_I1192M/N_H145Y/NS3_T268M/Spike_P272L/NS3_Y184H/Spike_W152L/NSP12_P323L/Spike_A262S/Spike_D614G/Spike_Q675H/N_A220V/Spike_A222V)	hCoV-19/Italy/CAM-AMES-11-61/2021	EPI_ISL_1096977
2021.GSCAM.1096978.0228.1	NAPOLI	NAPOLI	B.1.177	GV	(NSP6_A54S/NSP3_T860I/NSP12_P323L/Spike_D614G/Spike_Q787K/Spike_Q675H/NS8_P30L/N_A220V/NSP3_G1389S/Spike_A222V)	hCoV-19/Italy/CAM-AMES-11-65/2021	EPI_ISL_1096978
2021.GSCAM.1096979.0228.1	NAPOLI	NAPOLI	B.1.177	GV	(NSP6_A54S/NS8_Y46H/NS3_Q218L/NSP12_P323L/Spike_D614G/Spike_Q675H/NS8_P30L/N_A220V/Spike_Q779K/Spike_A222V)	hCoV-19/Italy/CAM-AMES-11-90/2021	EPI_ISL_1096979
2021.GSCAM.1096980.0228.1	NAPOLI	NAPOLI	B.1.177	GV	(NSP6_A54S/NSP3_T860I/NSP12_P323L/Spike_D614G/Spike_Q787K/Spike_Q675H/NS8_P30L/N_A220V/NSP3_G1389S/Spike_A222V)	hCoV-19/Italy/CAM-AMES-11-66/2021	EPI_ISL_1096980
2021.GSCAM.1096981.0228.1	NAPOLI	NAPOLI	B.1.177.83	GV	(NS3_A59T/NSP3_S176G/NSP3_T1189I/NS3_H204R/Spike_P272L/NSP12_P323L/Spike_A262S/Spike_D614G/Spike_L452R/N_A220V/Spike_V1268I/NSP15_P270L/Spike_A222V)	hCoV-19/Italy/CAM-AMES-11-68/2021	EPI_ISL_1096981
2021.GSCAM.1088018.0226.1	NAPOLI	NAPOLI	B.1.1.7	GRY	(Spike_H69del/NS8_Q27stop/NSP3_T183I/Spike_T716I/NSP6_S106del/N_R203K/Spike_A570D/NSP12_A529V/Spike_N501Y/NSP3_I1412T/NS8_R52I/Spike_P681H/Spike_Y144del/NSP2_L550F/NSP6_G107del/NSP3_A890D/Spike_D1118H/NSP6_F108del/NS8_Y73C/N_G204R/Spike_V70del/NSP12_P323L/Spike_D614G/N_D3L/Spike_S982A/N_S235F)	hCoV-19/Italy/CAM-AMES-7-22/2021	EPI_ISL_1088018
2021.GSCAM.1088019.0226.1	NAPOLI	NAPOLI	B.1.177	GV	(Spike_P272L/NS3_T175I/NSP12_P323L/Spike_A262S/Spike_D614G/N_A220V/NSP3_P822S/NS3_G174C/Spike_F157L/Spike_A222V)	hCoV-19/Italy/CAM-AMES-7-11/2021	EPI_ISL_1088019
2021.GSCAM.1088020.0226.1	NAPOLI	NAPOLI	B.1.1.7	GRY	(Spike_H69del/NS8_Q27stop/NSP10_T12I/NSP3_T183I/Spike_T716I/NSP6_S106del/Spike_A570D/NSP3_G307C/M_A142V/N_T205del/Spike_N501Y/NSP3_I1412T/NS8_R52I/Spike_P681H/Spike_Y144del/N_R203del/N_L139F/N_S202del/NSP6_G107del/NSP3_A890D/Spike_D1118H/NSP6_F108del/NS8_Y73C/Spike_V70del/NSP12_P323L/N_G204del/Spike_D614G/N_D3L/Spike_S982A/N_S235F)	hCoV-19/Italy/CAM-AMES-7-7/2021	EPI_ISL_1088020
2021.GSCAM.1088021.0226.1	NAPOLI	NAPOLI	B.1.177.33	GV	(NSP3_T1203I/NSP3_T1456I/NSP8_T145I/Spike_G639S/NSP12_P323L/Spike_D614G/NS7a_T14I/N_A220V/NSP4_T492I/Spike_A222V)	hCoV-19/Italy/CAM-AMES-7-61/2021	EPI_ISL_1088021
2021.GSCAM.1088022.0226.1	NAPOLI	NAPOLI	B.1.1.7	GRY	(Spike_H69del/NS8_Q27stop/NSP10_T12I/NSP3_T183I/Spike_T716I/NSP6_S106del/N_R203K/Spike_A570D/NS8_N78D/NSP3_G307C/Spike_N501Y/NSP3_I1412T/NS8_R52I/NS8_T80E/Spike_P681H/Spike_Y144del/N_L139F/NSP6_G107del/NSP3_A890D/Spike_D1118H/NSP6_F108del/NS8_Y73C/N_G204R/Spike_V70del/NSP12_P323L/Spike_D614G/N_D3L/Spike_S982A/N_S235F)	hCoV-19/Italy/CAM-AMES-7-38/2021	EPI_ISL_1088022
2021.GSCAM.1088023.0226.1	NAPOLI	NAPOLI	B.1.1.7	GRY	(Spike_H69del/NS8_Q27stop/NSP10_T12I/NSP3_T183I/Spike_T716I/NSP6_S106del/N_R203K/Spike_A570D/NSP3_G307C/Spike_N501Y/NSP3_I1412T/NS8_R52I/Spike_P681H/Spike_Y144del/N_L139F/NSP6_G107del/NSP3_A890D/Spike_D1118H/NSP6_F108del/NS8_Y73C/N_G204R/Spike_V70del/NSP12_P323L/Spike_D614G/N_D3L/Spike_S982A/N_S235F)	hCoV-19/Italy/CAM-AMES-7-63/2021	EPI_ISL_1088023
2021.GSCAM.1088024.0226.1	NAPOLI	NAPOLI	B.1.177.10	GV	(NSP8_T123I/Spike_E484K/Spike_P272L/Spike_T572I/Spike_L1063F/NSP12_P323L/Spike_A262S/Spike_D614G/N_A220V/Spike_A222V)	hCoV-19/Italy/CAM-AMES-7-69/2021	EPI_ISL_1088024
2021.GSCAM.1088025.0226.1	NAPOLI	NAPOLI	B.1.236	G	(NSP13_H290Y/NSP3_I1683T/N_S194L/Spike_N439K/NSP14_M49I/NSP12_P323L/Spike_D614G/NSP1_D48G)	hCoV-19/Italy/CAM-AMES-7-51/2021	EPI_ISL_1088025
2021.GSCAM.1088026.0226.1	NAPOLI	NAPOLI	B.1.1.7	GRY	(Spike_H69del/NS8_H112Y/NS8_Q27stop/NSP3_T183I/Spike_T716I/NSP3_T1306I/NSP6_S106del/N_R203K/Spike_A570D/Spike_N501Y/NSP3_I1412T/NS8_R52I/Spike_P681H/Spike_Y144del/N_A308S/NSP6_G107del/NSP3_A890D/NSP2_Y316C/Spike_D1118H/NSP6_F108del/NS8_Y73C/N_G204R/Spike_V70del/NSP12_P323L/Spike_D614G/N_D3L/Spike_S982A/N_S235F)	hCoV-19/Italy/CAM-AMES-7-65/2021	EPI_ISL_1088026
2021.GSCAM.1088027.0226.1	NAPOLI	NAPOLI	B.1.1.7	GRY	(Spike_H69del/NS8_Q27stop/NSP3_T183I/Spike_T716I/NSP6_S106del/N_R203K/Spike_A570D/NSP8_Q24R/NSP13_K460R/NS3_A110S/Spike_N501Y/NSP3_I1412T/NS8_R52I/Spike_P681H/Spike_Y144del/NSP3_T749A/NSP6_G107del/NSP3_A890D/Spike_D1118H/NSP6_F108del/NS8_Y73C/N_G204R/Spike_V70del/NSP12_P323L/Spike_D614G/N_D3L/Spike_S982A/N_S235F)	hCoV-19/Italy/CAM-AMES-7-78/2021	EPI_ISL_1088027
2021.GSCAM.1088028.0226.1	NAPOLI	NAPOLI	B.1.1.7	GRY	(Spike_H69del/NS8_Q27stop/NSP3_T183I/Spike_T716I/NSP12_F157V/NSP6_S106del/N_R203K/Spike_A570D/NSP13_K460R/Spike_N501Y/NSP2_A31V/Spike_P681H/Spike_Y144del/NSP14_E347G/NS3_V90F/NSP6_G107del/NSP3_A890D/Spike_D1118H/NSP6_F108del/NS8_Y73C/N_G204R/Spike_V70del/NSP12_P323L/Spike_D614G/N_D3L/Spike_S982A/N_S235F)	hCoV-19/Italy/CAM-AMES-7-92/2021	EPI_ISL_1088028
2021.GSCAM.1088029.0226.1	NAPOLI	NAPOLI	B.1.160	GH	(N_D128Y/Spike_P809S/N_M234I/Spike_S477N/NSP4_M324I/NSP12_A185S/NSP2_E264K/NS3_Q57H/NSP13_E261D/NSP12_P323L/Spike_D614G/NSP12_V776L/NSP13_K218R)	hCoV-19/Italy/CAM-AMES-7-47/2021	EPI_ISL_1088029
2021.GSCAM.1088030.0226.1	NAPOLI	NAPOLI	B.1.1.7	GRY	(Spike_H69del/NS8_Q27stop/NSP10_T12I/NSP3_T183I/Spike_T716I/NSP6_S106del/Spike_A570D/NSP3_G307C/M_A142V/Spike_N501Y/NS8_R52I/Spike_P681H/Spike_Y144del/N_L139F/NSP6_G107del/NSP3_A890D/Spike_D1118H/NSP6_F108del/NS8_Y73C/Spike_V70del/NSP12_P323L/Spike_D614G/N_D3L/Spike_S982A)	hCoV-19/Italy/CAM-AMES-7-15/2021	EPI_ISL_1088030
2021.GSCAM.1088031.0226.1	NAPOLI	NAPOLI	B.1.177.81	GV	(NS3_S166L/NS6_E55stop/NSP8_P10S/N_T325I/Spike_L84I/NSP12_P323L/Spike_D614G/N_A220V/NSP3_P874S/NSP3_P395L/Spike_A222V)	hCoV-19/Italy/CAM-AMES-7-30/2021	EPI_ISL_1088031
2021.GSCAM.1088032.0226.1	NAPOLI	NAPOLI	B.1.177	GV	(NSP6_A54S/NSP12_P323L/Spike_D614G/Spike_Q675H/NS8_P30L/N_A220V/Spike_A222V)	hCoV-19/Italy/CAM-AMES-7-83/2021	EPI_ISL_1088032
2021.GSCAM.1088033.0226.1	NAPOLI	NAPOLI	B.1.1.229	GR	(NS3_C153R/N_R203K/NS8_Y105D/NS3_W131C/N_G204R/NSP3_I414V/NSP12_P323L/Spike_D614G/NSP3_P340S/NSP15_K12N)	hCoV-19/Italy/CAM-AMES-7-43/2021	EPI_ISL_1088033
2021.GSCAM.1088034.0226.1	NAPOLI	NAPOLI	B.1.258.14	G	(Spike_L18F/NSP3_N1543K/NSP13_H290Y/NSP15_A81V/NSP3_I1683T/NSP14_D345Y/N_S194L/Spike_N439K/NSP14_M49I/NSP12_P323L/Spike_D614G)	hCoV-19/Italy/CAM-AMES-7-74/2021	EPI_ISL_1088034
2021.GSCAM.1088035.0226.1	NAPOLI	NAPOLI	B.1.177	GV	(NSP10_A32V/NSP5_A234V/Spike_L241V/NSP12_P323L/Spike_D614G/NS3_E239D/N_A220V/Spike_A222V)	hCoV-19/Italy/CAM-AMES-7-35/2021	EPI_ISL_1088035
2021.GSCAM.1088036.0226.1	NAPOLI	NAPOLI	B.1.1.7	GRY	(Spike_H69del/NSP3_T183I/Spike_T716I/NSP12_F157V/NSP6_S106del/N_R203K/Spike_A570D/NSP13_K460R/Spike_N501Y/NSP2_A31V/NS8_R52I/Spike_P681H/Spike_Y144del/NSP14_E347G/NS3_V90F/NSP6_G107del/NSP3_A890D/Spike_D1118H/NSP6_F108del/NS8_Y73C/N_G204R/Spike_V70del/NSP12_P323L/Spike_D614G/N_D3L/Spike_S982A/N_S235F)	hCoV-19/Italy/CAM-AMES-7-77/2021	EPI_ISL_1088036
2021.GSCAM.1096497.0228.1	NAPOLI	NAPOLI	B.1.1.7	GRY	(Spike_H69del/NS8_Q27stop/NSP3_T183I/Spike_T716I/NSP6_S106del/N_R203K/Spike_A570D/Spike_N501Y/NSP3_I1412T/NS8_R52I/N_L221F/Spike_P681H/Spike_V1228L/Spike_Y144del/NSP6_G107del/NSP3_A890D/Spike_D1118H/NSP6_F108del/NS8_Y73C/N_G204R/Spike_V70del/NSP12_P323L/Spike_D614G/N_D3L/Spike_S982A/N_S235F)	hCoV-19/Italy/CAM-AMES-15-31/2021	EPI_ISL_1096497
2021.GSCAM.1096498.0228.1	NAPOLI	NAPOLI	B.1.1.7	GRY	(Spike_H69del/NS8_Q27stop/NSP10_T12I/NSP3_T183I/Spike_T716I/NSP6_S106del/N_R203K/Spike_A570D/NS8_N78D/NSP3_G307C/Spike_N501Y/NSP3_I1412T/NS8_R52I/NS8_T80E/Spike_P681H/Spike_Y144del/N_L139F/NSP5_D92G/NSP6_G107del/NSP3_A890D/Spike_D1118H/NSP6_F108del/NS8_Y73C/N_G204R/Spike_V70del/NSP12_P323L/Spike_D614G/N_D3L/Spike_S982A/N_S235F)	hCoV-19/Italy/CAM-AMES-14-41/2021	EPI_ISL_1096498
2021.GSCAM.1096499.0228.1	NAPOLI	NAPOLI	B.1.1.7	GRY	(Spike_H69del/NS8_Q27stop/NSP3_T183I/Spike_T716I/NSP6_S106del/N_R203K/Spike_A570D/NSP8_A53T/Spike_N501Y/NSP3_I1412T/NS8_R52I/Spike_P681H/Spike_Y144del/NSP3_E405A/NSP6_G107del/NSP3_A890D/Spike_D1118H/NSP6_F108del/NS8_Y73C/N_G204R/Spike_V70del/NSP12_P323L/Spike_D614G/N_D3L/Spike_S982A/N_S235F)	hCoV-19/Italy/CAM-AMES-15-53/2021	EPI_ISL_1096499
2021.GSCAM.1096500.0228.1	NAPOLI	NAPOLI	B.1.1.7	GRY	(Spike_H69del/NS8_Q27stop/NSP3_T183I/Spike_T716I/NSP6_S106del/N_R203K/Spike_A570D/Spike_N501Y/NSP3_I1412T/NS8_R52I/Spike_P681H/Spike_Y144del/NSP12_P227L/NSP13_S236I/NSP6_G107del/NSP3_A890D/Spike_D1118H/NSP6_F108del/NS8_Y73C/N_G204R/Spike_V70del/NSP12_P323L/Spike_D614G/N_D3L/Spike_S982A/N_S235F)	hCoV-19/Italy/CAM-AMES-15-92/2021	EPI_ISL_1096500
2021.GSCAM.1096501.0228.1	NAPOLI	NAPOLI	B.1.1.7	GRY	(Spike_H69del/NS8_Q27stop/NSP3_T183I/Spike_T716I/NSP6_S106del/N_R203K/Spike_A570D/NSP12_A529V/Spike_N501Y/NSP3_I1412T/NS8_R52I/Spike_P681H/Spike_Y144del/NS7a_L96F/NSP2_L550F/NSP6_G107del/NSP3_A890D/Spike_D1118H/NSP6_F108del/NS8_Y73C/N_G204R/Spike_V70del/NSP12_P323L/Spike_D614G/N_D3L/Spike_S982A/N_S235F)	hCoV-19/Italy/CAM-AMES-16-94/2021	EPI_ISL_1096501
2021.GSCAM.1096502.0228.1	NAPOLI	NAPOLI	B.1.1.7	GRY	(Spike_H69del/NS8_Q27stop/NSP10_T12I/NSP3_T183I/Spike_T716I/NSP6_S106del/N_R203K/Spike_A570D/NSP3_G307C/Spike_N501Y/NSP3_I1412T/NS8_R52I/Spike_P681H/Spike_Y144del/N_L139F/NSP6_G107del/NSP3_A890D/Spike_D1118H/NSP6_F108del/NS8_Y73C/N_G204R/Spike_V70del/NSP12_P323L/Spike_D614G/N_D3L/Spike_S982A/N_S235F)	hCoV-19/Italy/CAM-AMES-16-7/2021	EPI_ISL_1096502
2021.GSCAM.1096503.0228.1	NAPOLI	NAPOLI	B.1.1.7	GRY	(Spike_H69del/NS8_Q27stop/NSP10_T12I/NSP3_T183I/Spike_T716I/NSP6_S106del/N_R203K/Spike_A570D/NSP3_G307C/Spike_N501Y/NSP3_I1412T/NS8_R52I/Spike_P681H/Spike_Y144del/N_L139F/NSP6_G107del/NSP3_A890D/Spike_D1118H/NSP6_F108del/NS8_Y73C/N_G204R/Spike_V70del/NSP12_A716V/NSP12_P323L/Spike_D614G/N_D3L/Spike_S982A/N_S235F)	hCoV-19/Italy/CAM-AMES-16-9/2021	EPI_ISL_1096503
2021.GSCAM.1096504.0228.1	NAPOLI	NAPOLI	B.1.1.7	GRY	(Spike_H69del/NS8_H112Y/NS8_Q27stop/NSP3_T183I/NS7a_T39I/Spike_T716I/NSP3_T1306I/NSP6_S106del/N_R203K/Spike_A570D/Spike_N501Y/NSP3_I1412T/NS8_R52I/Spike_P681H/Spike_Y144del/NS7a_T120I/NSP3_K1943R/NSP6_G107del/NSP3_A890D/Spike_D1118H/NSP2_Y316C/NSP6_F108del/NS8_Y73C/N_G204R/Spike_V70del/NSP6_F55L/NSP12_P323L/Spike_D614G/N_D3L/Spike_S982A/N_S235F)	hCoV-19/Italy/CAM-AMES-16-23/2021	EPI_ISL_1096504
2021.GSCAM.1096505.0228.1	NAPOLI	NAPOLI	B.1.1.7	GRY	(Spike_H69del/NS8_H112Y/NS8_Q27stop/NSP3_T183I/NS7a_T39I/Spike_T716I/NSP3_T1306I/NSP6_S106del/N_R203K/Spike_A570D/Spike_N501Y/NSP3_I1412T/NS8_R52I/Spike_P681H/Spike_Y144del/NS8_P38S/NS7a_T120I/NSP3_K1943R/NSP6_G107del/NSP3_A890D/NSP2_Y316C/Spike_D1118H/NSP6_F108del/NS8_Y73C/N_G204R/Spike_V70del/NSP6_F55L/NSP12_P323L/Spike_D614G/N_D3L/Spike_S982A/N_S235F)	hCoV-19/Italy/CAM-AMES-16-25/2021	EPI_ISL_1096505
2021.GSCAM.1096506.0228.1	NAPOLI	NAPOLI	B.1.1.7	GRY	(Spike_H69del/NS8_H112Y/NS8_Q27stop/NSP3_T183I/NS7a_T39I/Spike_T716I/NSP3_T1306I/NSP6_S106del/N_R203K/Spike_A570D/Spike_N501Y/NSP3_I1412T/NS8_R52I/Spike_P681H/Spike_Y144del/NS7a_T120I/NSP3_K1943R/NSP6_G107del/NSP3_A890D/Spike_D1118H/NSP2_Y316C/NSP6_F108del/NS8_Y73C/N_G204R/Spike_V70del/NSP6_F55L/NSP12_P323L/Spike_D614G/N_D3L/Spike_S982A/N_S235F)	hCoV-19/Italy/CAM-AMES-16-27/2021	EPI_ISL_1096506
2021.GSCAM.1096507.0228.1	NAPOLI	NAPOLI	B.1.1.7	GRY	(Spike_H69del/NS8_Q27stop/NSP3_T183I/Spike_T716I/NSP6_S106del/N_R203K/Spike_A570D/NSP13_K460R/Spike_N501Y/NSP3_I1412T/NS8_R52I/Spike_P681H/Spike_Y144del/NSP3_E1789K/NSP6_G107del/NSP3_A890D/Spike_D1118H/NSP6_F108del/NS8_Y73C/N_G204R/Spike_V70del/NSP12_P323L/Spike_D614G/N_D3L/Spike_S982A/N_S235F)	hCoV-19/Italy/CAM-AMES-16-36/2021	EPI_ISL_1096507
2021.GSCAM.1096508.0228.1	NAPOLI	NAPOLI	B.1.1.7	GRY	(Spike_H69del/NS8_H112Y/NS8_Q27stop/NSP3_T183I/Spike_T716I/NSP3_T1306I/NSP6_S106del/N_R203K/Spike_A570D/Spike_N501Y/NSP3_I1412T/NS8_R52I/Spike_P681H/Spike_Y144del/NS7a_T120I/NSP6_G107del/NSP3_A890D/NSP2_Y316C/Spike_D1118H/NSP6_F108del/NS8_Y73C/N_G204R/Spike_V70del/NSP12_P323L/Spike_D614G/N_D3L/Spike_S982A/N_S235F)	hCoV-19/Italy/CAM-AMES-13-57/2021	EPI_ISL_1096508
2021.GSCAM.1096509.0228.1	NAPOLI	NAPOLI	B.1.1.7	GRY	(Spike_H69del/NS8_Q27stop/NSP10_T12I/NSP3_T183I/Spike_T716I/NSP6_S106del/N_R203K/Spike_A570D/NSP3_G307C/Spike_N501Y/NSP3_I1412T/NS8_R52I/Spike_P681H/Spike_Y144del/N_L139F/NSP6_G107del/NSP3_A890D/Spike_D1118H/NSP6_F108del/NS8_Y73C/N_G204R/Spike_V70del/NSP12_P323L/Spike_D614G/N_D3L/Spike_S982A/N_S235F)	hCoV-19/Italy/CAM-AMES-14-60/2021	EPI_ISL_1096509
2021.GSCAM.1096510.0228.1	NAPOLI	NAPOLI	B.1.1.7	GRY	(Spike_H69del/NS8_Q27stop/NSP3_T183I/Spike_T716I/NSP6_S106del/N_R203K/Spike_A570D/NS3_P240S/Spike_N501Y/NSP3_I1412T/NS8_R52I/Spike_P681H/Spike_Y144del/NSP6_G107del/NSP3_A890D/Spike_D1118H/NSP6_F108del/NS8_Y73C/N_G204R/Spike_V70del/NSP12_P323L/Spike_D614G/N_D3L/Spike_S982A/N_S235F)	hCoV-19/Italy/CAM-AMES-15-78/2021	EPI_ISL_1096510
2021.GSCAM.1096821.0228.1	NAPOLI	NAPOLI	B.1.1.7	GRY	(Spike_H69del/NS8_Q27stop/NSP10_T12I/NSP3_T183I/Spike_T716I/NSP6_S106del/N_R203K/Spike_A570D/Spike_E583D/NSP3_G307C/Spike_N501Y/NSP3_I1412T/NS8_R52I/Spike_P681H/Spike_Y144del/N_L139F/NSP6_G107del/NSP3_A890D/Spike_D1118H/NSP6_F108del/NS8_Y73C/N_G204R/Spike_V70del/NSP12_A716V/NSP12_P323L/Spike_D614G/N_D3L/Spike_S982A/N_S235F)	hCoV-19/Italy/CAM-AMES-12-74/2021	EPI_ISL_1096821
2021.GSCAM.1096822.0228.1	NAPOLI	NAPOLI	B.1.1.7	GRY	(Spike_H69del/NS8_Q27stop/NSP10_T12I/NSP3_T183I/Spike_T716I/NSP6_S106del/N_R203K/Spike_A570D/NSP3_G307C/Spike_N501Y/NSP3_I1412T/NS8_R52I/Spike_P681H/Spike_Y144del/N_L139F/NSP6_G107del/NSP3_A890D/Spike_D1118H/NSP6_F108del/NS8_Y73C/N_G204R/Spike_V70del/NSP12_A716V/NSP12_P323L/Spike_D614G/N_D3L/Spike_S982A/N_S235F)	hCoV-19/Italy/CAM-AMES-12-80/2021	EPI_ISL_1096822
2021.GSCAM.1096823.0228.1	NAPOLI	NAPOLI	B.1.1.7	GRY	(Spike_H69del/NS8_Q27stop/NSP3_T183I/Spike_T716I/NSP6_S106del/N_R203K/Spike_A570D/Spike_N501Y/NS8_W45R/NSP3_I1412T/NS8_R52I/Spike_P681H/Spike_Y144del/NSP12_P227L/NSP13_S236I/NSP6_G107del/NSP3_A890D/Spike_D1118H/NSP6_F108del/NSP15_A94S/NS8_Y73C/N_G204R/Spike_V70del/NSP12_P323L/Spike_D614G/N_D3L/Spike_S982A/N_S235F)	hCoV-19/Italy/CAM-AMES-9-94/2021	EPI_ISL_1096823
2021.GSCAM.1096824.0228.1	NAPOLI	NAPOLI	B.1.1.7	GRY	(N_K375R/Spike_H69del/NS8_Q27stop/NSP3_T183I/Spike_T716I/NSP6_S106del/N_R203K/Spike_A570D/NSP8_Q24R/NSP13_K460R/Spike_N501Y/NSP3_I1412T/NS8_R52I/Spike_P681H/Spike_Y144del/NSP3_T749A/NSP6_G107del/NSP3_A890D/Spike_D1118H/NSP6_F108del/NS8_Y73C/N_G204R/Spike_V70del/NSP12_P323L/Spike_D614G/N_D3L/Spike_S982A/N_S235F)	hCoV-19/Italy/CAM-AMES-9-7/2021	EPI_ISL_1096824
2021.GSCAM.1096825.0228.1	NAPOLI	NAPOLI	B.1.1.7	GRY	(Spike_H69del/NS8_Q27stop/NSP3_T183I/Spike_T716I/NSP6_S106del/N_R203K/Spike_A570D/Spike_N501Y/NSP3_I1412T/NS8_R52I/Spike_P681H/Spike_Y144del/NSP12_P227L/N_D3V/NSP13_S236I/NSP6_G107del/NSP3_A890D/Spike_D1118H/NSP6_F108del/NS8_Y73C/N_G204R/Spike_V70del/NSP12_P323L/Spike_D614G/Spike_S982A/N_S235F)	hCoV-19/Italy/CAM-AMES-12-27/2021	EPI_ISL_1096825
2021.GSCAM.1096826.0228.1	NAPOLI	NAPOLI	B.1.1.7	GRY	(Spike_H69del/NS8_Q27stop/NSP10_T12I/NSP16_I290V/NSP3_T183I/Spike_T716I/NSP6_S106del/N_R203K/Spike_A570D/NSP2_G147S/N_T325I/NSP3_G307C/Spike_N501Y/NSP3_I1412T/NS8_R52I/Spike_P681H/Spike_Y144del/N_L139F/NSP16_T117I/NSP6_G107del/NSP3_A890D/Spike_D1118H/NSP6_F108del/NS8_Y73C/N_G204R/Spike_V70del/NSP12_P323L/Spike_D614G/N_D3L/Spike_S982A/NSP16_T140I/N_S235F)	hCoV-19/Italy/CAM-AMES-12-37/2021	EPI_ISL_1096826
2021.GSCAM.1096827.0228.1	NAPOLI	NAPOLI	B.1.1.7	GRY	(Spike_H69del/NS8_Q27stop/NSP3_T183I/Spike_T716I/NSP6_S106del/N_R203K/Spike_A570D/NSP12_A529V/Spike_N501Y/NSP3_I1412T/NS8_R52I/Spike_P681H/Spike_Y144del/NS7a_L96F/NSP2_L550F/NSP6_G107del/NSP3_A890D/Spike_D1118H/NSP6_F108del/NS8_Y73C/N_G204R/Spike_V70del/NSP12_P323L/Spike_D614G/N_D3L/Spike_S982A/N_S235F)	hCoV-19/Italy/CAM-AMES-10-38/2021	EPI_ISL_1096827
2021.GSCAM.1096828.0228.1	NAPOLI	NAPOLI	B.1.1.7	GRY	(Spike_H69del/NS8_Q27stop/NSP3_T183I/Spike_T716I/NSP6_S106del/N_R203K/Spike_A570D/NSP12_A529V/Spike_N501Y/NSP3_I1412T/NS8_R52I/Spike_P681H/Spike_Y144del/NS7a_L96F/NSP2_L550F/NSP6_G107del/NSP3_A890D/Spike_D1118H/NSP6_F108del/NS8_Y73C/N_G204R/Spike_V70del/NSP12_P323L/Spike_D614G/N_D3L/Spike_S982A/N_S235F)	hCoV-19/Italy/CAM-AMES-10-41/2021	EPI_ISL_1096828
2021.GSCAM.1096829.0228.1	NAPOLI	NAPOLI	B.1.1.7	GRY	(Spike_H69del/NS8_Q27stop/NSP10_T12I/NSP3_T183I/Spike_T716I/NSP6_S106del/N_R203K/Spike_A570D/NSP3_G307C/Spike_N501Y/NSP3_I1412T/NS8_R52I/NS8_T80E/Spike_P681H/Spike_Y144del/NS3_G100C/N_L139F/NSP6_G107del/NSP3_A890D/Spike_D1118H/NSP6_F108del/NS8_Y73C/N_G204R/Spike_V70del/NSP12_P323L/Spike_D614G/N_D3L/Spike_S982A/N_S235F)	hCoV-19/Italy/CAM-AMES-12-66/2021	EPI_ISL_1096829
2021.GSCAM.1096830.0228.1	NAPOLI	NAPOLI	B.1.1.7	GRY	(Spike_H69del/NS8_H112Y/NS8_Q27stop/NSP3_T183I/Spike_T716I/NSP3_T1306I/NSP6_S106del/N_R203K/Spike_A570D/Spike_N501Y/NSP3_I1412T/NS8_R52I/Spike_P681H/Spike_Y144del/NSP2_S128L/NS7a_T120I/NSP6_G107del/NSP3_A890D/Spike_D1118H/NSP2_Y316C/NSP6_F108del/NS8_Y73C/N_G204R/Spike_V70del/NSP12_P323L/Spike_D614G/N_D3L/Spike_S982A/N_S235F)	hCoV-19/Italy/CAM-AMES-10-69/2021	EPI_ISL_1096830
2021.GSCAM.1096831.0228.1	NAPOLI	NAPOLI	B.1.1.7	GRY	(Spike_H69del/NS8_Q27stop/NSP10_T12I/NSP3_T183I/Spike_T716I/NSP6_S106del/N_R203K/Spike_A570D/Spike_E583D/NSP3_G307C/Spike_N501Y/NSP3_I1412T/NS8_R52I/Spike_P681H/Spike_Y144del/N_L139F/NSP6_G107del/NSP3_A890D/Spike_D1118H/NSP6_F108del/NS8_Y73C/N_G204R/Spike_V70del/NSP12_A716V/NSP12_P323L/Spike_D614G/N_D3L/Spike_S982A/N_S235F)	hCoV-19/Italy/CAM-AMES-12-72/2021	EPI_ISL_1096831
2021.GSCAM.1096832.0228.1	NAPOLI	NAPOLI	B.1.1.7	GRY	(Spike_H69del/NS8_H112Y/NS8_Q27stop/NSP3_T183I/Spike_T716I/NSP3_T1306I/NSP6_S106del/N_R203K/Spike_A570D/Spike_N501Y/NSP3_I1412T/NS8_R52I/Spike_P681H/NSP14_S255I/Spike_Y144del/NSP2_S128L/NS7a_T120I/NSP6_G107del/NSP3_A890D/Spike_D1118H/NSP2_Y316C/NSP6_F108del/NS8_Y73C/N_G204R/Spike_V70del/NSP12_P323L/Spike_D614G/N_D3L/Spike_S982A/N_S235F)	hCoV-19/Italy/CAM-AMES-11-77/2021	EPI_ISL_1096832
2021.GSCAM.1096833.0228.1	NAPOLI	NAPOLI	B.1.1.7	GRY	(Spike_H69del/NS8_Q27stop/NSP10_T12I/NSP16_I290V/NSP3_T183I/Spike_T716I/NSP6_S106del/N_R203K/Spike_A570D/NSP2_G147S/N_T325I/NSP3_G307C/Spike_N501Y/NSP3_I1412T/NS8_R52I/Spike_P681H/Spike_Y144del/N_L139F/NSP16_T117I/NSP6_G107del/NSP3_A890D/Spike_D1118H/NSP6_F108del/NS8_Y73C/N_G204R/NSP6_L260F/Spike_V70del/NSP12_P323L/Spike_D614G/N_D3L/Spike_S982A/N_S235F)	hCoV-19/Italy/CAM-AMES-11-84/2021	EPI_ISL_1096833
2021.GSCAM.1096834.0228.1	NAPOLI	NAPOLI	B.1.1.7	GRY	(Spike_H69del/NS8_Q27stop/NSP10_T12I/NSP3_T183I/Spike_T716I/NSP6_S106del/N_R203K/Spike_A570D/NSP3_G307C/Spike_N501Y/NSP3_I1412T/NS8_R52I/Spike_P681H/Spike_Y144del/N_L139F/NSP6_G107del/NSP3_A890D/Spike_D1118H/NSP6_F108del/NS8_Y73C/N_G204R/Spike_V70del/NSP12_P323L/Spike_D614G/N_D3L/Spike_S982A/N_S235F)	hCoV-19/Italy/CAM-AMES-9-88/2021	EPI_ISL_1096834
2021.GSCAM.1096982.0228.1	NAPOLI	NAPOLI	B.1.258.14	G	(NSP13_H290Y/NSP3_I1683T/NSP12_H613Y/N_S194L/Spike_N439K/NSP14_M49I/NSP12_P323L/Spike_D614G/NSP3_A602V)	hCoV-19/Italy/CAM-COTUGNO-IZSM-12018/2021	EPI_ISL_1096982
2021.GSCAM.1096233.0228.1	NAPOLI	NAPOLI	B.1.177	GV	(NSP3_P1103L/NSP6_A54S/NSP12_P323L/Spike_D614G/NS8_P30L/N_A220V/Spike_A222V)	hCoV-19/Italy/CAM-COTUGNO-IZSM-11945/2021	EPI_ISL_1096233
2021.GSCAM.1096229.0228.1	NAPOLI	NAPOLI	B.1.258.14	G	(NSP2_A510V/NSP13_H290Y/NSP3_A54T/NS3_H78Y/NSP3_I1683T/N_S194L/Spike_N439K/NSP14_M49I/NSP12_P323L/Spike_D614G/E_S60T)	hCoV-19/Italy/CAM-COTUGNO-IZSM-11634/2021	EPI_ISL_1096229
2021.GSCAM.1096228.0228.1	NAPOLI	NAPOLI	B.1.258.14	G	(N_G238C/NSP13_H290Y/NSP3_I1683T/N_S194L/Spike_N439K/NSP3_T656I/NSP14_M49I/NSP12_P323L/Spike_D614G/NSP14_T16I)	hCoV-19/Italy/CAM-COTUGNO-IZSM-11646/2021	EPI_ISL_1096228
2021.GSCAM.1096232.0228.1	NAPOLI	NAPOLI	B.1.177.83	GV	(NS3_A59T/NSP3_S176G/NSP3_T1189I/NSP10_T111I/NS3_H204R/Spike_P272L/NSP12_P323L/NSP14_I42V/Spike_A262S/Spike_D614G/Spike_L452R/Spike_V1268I/N_A220V/NSP15_S328L/Spike_A222V)	hCoV-19/Italy/CAM-COTUGNO-IZSM-10922/2021	EPI_ISL_1096232
2021.GSCAM.1097016.0228.1	NAPOLI	NAPOLI	B.1.1.7	GRY	(Spike_H69del/NS8_Q27stop/NSP10_T12I/NSP3_T183I/NSP12_S434F/Spike_T716I/NSP6_S106del/N_R203K/Spike_A570D/NSP3_G307C/Spike_N501Y/NSP3_I1412T/NS8_R52I/Spike_P681H/Spike_Y144del/N_L139F/NSP6_G107del/NSP3_A890D/Spike_D1118H/NSP6_F108del/NS8_Y73C/Spike_V622F/N_G204R/Spike_V70del/NSP12_P323L/Spike_D614G/N_D3L/Spike_S982A/N_S235F)	hCoV-19/Italy/CAM-COTUGNO-IZSM-11962/2021	EPI_ISL_1097016
2021.GSCAM.1097017.0228.1	NAPOLI	NAPOLI	B.1.1.7	GRY	(Spike_H69del/NS8_Q27stop/NSP10_T12I/NSP3_T183I/Spike_T716I/NSP6_S106del/N_R203K/Spike_A570D/NSP3_G307C/Spike_N501Y/NSP3_I1412T/NS8_R52I/Spike_P681H/Spike_Y144del/N_L139F/NSP6_G107del/NSP3_A890D/Spike_D1118H/NSP6_F108del/NS8_Y73C/N_G204R/Spike_V70del/NSP12_P323L/Spike_D614G/N_D3L/Spike_S982A/N_S235F)	hCoV-19/Italy/CAM-COTUGNO-IZSM-11529/2021	EPI_ISL_1097017
2021.GSCAM.1096984.0228.1	NAPOLI	NAPOLI	B.1.177.29	GV	(NSP3_T183I/NSP3_T1004I/Spike_P272L/NSP12_P323L/Spike_A262S/Spike_D614G/N_A220V/NSP3_P395L/Spike_A222V)	hCoV-19/Italy/CAM-COTUGNO-IZSM-11039/2021	EPI_ISL_1096984
2021.GSCAM.1097014.0228.1	NAPOLI	NAPOLI	B.1.1.7	GRY	(Spike_H69del/NS8_Q27stop/NSP10_T12I/NSP3_T183I/Spike_T716I/NSP6_S106del/N_R203K/Spike_A570D/NSP3_G307C/Spike_N501Y/NSP3_I1412T/NS8_R52I/Spike_P681H/Spike_Y144del/N_L139F/NSP6_G107del/NSP3_A890D/Spike_D1118H/NSP6_F108del/NS8_Y73C/N_G204R/Spike_V70del/NSP12_P323L/Spike_D614G/N_D3L/Spike_S982A/M_T7I/N_S235F)	hCoV-19/Italy/CAM-COTUGNO-IZSM-12031/2021	EPI_ISL_1097014
2021.GSCAM.1097015.0228.1	NAPOLI	NAPOLI	B.1.1.7	GRY	(Spike_H69del/NS8_Q27stop/NSP10_T12I/NSP3_T183I/NS7a_V29L/NSP12_E922D/Spike_T716I/NSP6_S106del/N_R203K/Spike_A570D/Spike_R1091C/NSP3_G307C/Spike_N501Y/NSP3_I1412T/NS8_R52I/Spike_P681H/Spike_Y144del/N_L139F/NSP6_G107del/NSP3_A890D/Spike_D1118H/NSP6_F108del/NS8_Y73C/N_G204R/Spike_V70del/NSP12_P323L/Spike_D614G/N_D3L/Spike_S982A/N_S235F)	hCoV-19/Italy/CAM-COTUGNO-IZSM-11394/2021	EPI_ISL_1097015
2021.GSCAM.1096986.0228.1	NAPOLI	NAPOLI	B.1.1.7	GRY	(Spike_H69del/NS8_H112Y/NS8_Q27stop/NSP3_T183I/Spike_T716I/NSP3_T1306I/NSP6_S106del/N_R203K/Spike_A570D/Spike_N501Y/NSP3_I1412T/NS8_R52I/Spike_P681H/Spike_Y144del/NS7a_T120I/NSP6_G107del/NSP3_A890D/NSP2_Y316C/Spike_D1118H/NSP6_F108del/NS8_Y73C/N_G204R/Spike_V70del/NSP12_P323L/Spike_D614G/N_D3L/Spike_S982A/N_S235F)	hCoV-19/Italy/CAM-COTUGNO-IZSM-11367/2021	EPI_ISL_1096986
2021.GSCAM.1097019.0228.1	NAPOLI	NAPOLI	B.1.1.7	GRY	(Spike_H69del/NS8_Q27stop/NSP10_T12I/NSP3_T183I/Spike_T716I/NSP6_S106del/N_R203K/Spike_A570D/NSP3_G307C/Spike_N501Y/NSP3_I1412T/NS8_R52I/Spike_P681H/Spike_Y144del/N_L139F/NSP6_G107del/NSP3_A890D/Spike_D1118H/NSP6_F108del/NS8_Y73C/N_G204R/Spike_V70del/NSP12_A716V/NSP12_P323L/Spike_D614G/N_D3L/Spike_S982A/N_S235F)	hCoV-19/Italy/CAM-COTUGNO-IZSM-11951/2021	EPI_ISL_1097019
2021.GSCAM.1097012.0228.1	NAPOLI	NAPOLI	B.1.1.7	GRY	(Spike_H69del/NSP3_S650F/NS8_Q27stop/NSP10_T12I/NSP3_T183I/Spike_T716I/NSP6_S106del/N_R203K/Spike_A570D/NSP14_L157F/NSP3_G307C/Spike_N501Y/NSP3_S1670F/NSP3_I1412T/NS8_R52I/Spike_P681H/Spike_Y144del/N_L139F/NSP13_P504L/NSP6_G107del/NSP3_A890D/Spike_D1118H/NSP6_F108del/NS8_Y73C/N_G204R/Spike_V70del/NSP12_P323L/Spike_D614G/N_D3L/Spike_S982A/N_S235F)	hCoV-19/Italy/CAM-COTUGNO-IZSM-10948/2021	EPI_ISL_1097012
2021.GSCAM.1097013.0228.1	NAPOLI	NAPOLI	B.1.1.7	GRY	(Spike_H69del/NS8_H112Y/NS8_Q27stop/NSP3_T183I/Spike_T716I/NSP3_T1306I/NSP6_S106del/N_R203K/Spike_A570D/Spike_N501Y/NSP3_I1412T/NS8_R52I/Spike_P681H/Spike_Y144del/NS7a_T120I/NSP6_G107del/NSP3_A890D/Spike_D1118H/NSP2_Y316C/NSP6_F108del/NS8_Y73C/N_G204R/Spike_V70del/NSP12_P323L/NSP12_T141I/Spike_D614G/N_D3L/Spike_S982A/N_S235F)	hCoV-19/Italy/CAM-COTUGNO-IZSM-12066/2021	EPI_ISL_1097013
2021.GSCAM.1096342.0228.1	NAPOLI	NAPOLI	B.1.177.33	GV	(N_P365S/NSP3_T1456I/Spike_G639S/NSP3_M1436I/NSP12_P323L/Spike_A672V/Spike_D614G/N_A220V/NSP4_T492I/Spike_A222V)	hCoV-19/Italy/CAM-COTUGNO-IZSM-11290/2021	EPI_ISL_1096342
2021.GSCAM.1097010.0228.1	NAPOLI	NAPOLI	B.1.1.7	GRY	(Spike_H69del/NS8_H112Y/NS8_Q27stop/NSP16_V197A/NSP3_T183I/Spike_T716I/NSP3_T1306I/NSP6_S106del/N_R203K/Spike_A570D/NS3_V163A/Spike_N501Y/NSP3_I1412T/NS8_R52I/Spike_P681H/Spike_Y144del/NS7a_T120I/NSP6_G107del/NSP3_A890D/Spike_D1118H/NSP2_Y316C/NSP6_F108del/NS8_Y73C/N_G204R/Spike_V70del/NSP12_P323L/Spike_D614G/N_D3L/Spike_S982A/N_S235F)	hCoV-19/Italy/CAM-COTUGNO-IZSM-10866/2021	EPI_ISL_1097010
2021.GSCAM.1097011.0228.1	NAPOLI	NAPOLI	B.1.1.7	GRY	(Spike_H69del/NS8_Q27stop/NSP10_T12I/NSP3_T183I/Spike_T716I/NSP6_S106del/N_R203K/Spike_A570D/NSP3_G307C/Spike_N501Y/NSP3_I1412T/NS8_R52I/Spike_P681H/Spike_Y144del/N_L139F/NSP6_G107del/NSP3_A890D/Spike_D1118H/NSP6_F108del/NS8_Y73C/N_G204R/Spike_V70del/NSP12_P323L/Spike_D614G/N_D3L/Spike_S982A/N_S235F)	hCoV-19/Italy/CAM-COTUGNO-IZSM-10940/2021	EPI_ISL_1097011
2021.GSCAM.1097005.0228.1	NAPOLI	NAPOLI	B.1.1.7	GRY	(Spike_H69del/NS8_Q27stop/NSP3_T183I/Spike_T716I/NSP6_S106del/N_R203K/Spike_A570D/Spike_N501Y/NSP3_I1412T/NS8_R52I/Spike_P681H/Spike_Y144del/NSP6_G107del/NSP3_A890D/Spike_D1118H/NSP6_F108del/NS8_Y73C/N_G204R/Spike_V70del/NSP12_P323L/NSP2_L314S/Spike_D614G/N_D3L/Spike_S982A/N_A156S/N_S235F)	hCoV-19/Italy/CAM-COTUGNO-IZSM-12029/2021	EPI_ISL_1097005
2021.GSCAM.1088037.0226.1	NAPOLI	NAPOLI	B.1.177.10	GV	(NSP8_T123I/Spike_E484K/Spike_P272L/Spike_T572I/Spike_L1063F/NSP12_P323L/Spike_A262S/Spike_D614G/N_A220V/Spike_A222V)	hCoV-19/Italy/CAM-AMES-7-68/2021	EPI_ISL_1088037
2021.GSCAM.1088038.0226.1	NAPOLI	NAPOLI	B.1.1.229	GR	(NS3_C153R/NS8_Y105D/N_R203K/NS3_W131C/N_G204R/NSP3_I414V/NSP12_P323L/Spike_D614G/NSP3_P340S/NSP15_K12N)	hCoV-19/Italy/CAM-AMES-7-41/2021	EPI_ISL_1088038
2021.GSCAM.1088039.0226.1	NAPOLI	NAPOLI	B.1.1.7	GRY	(Spike_H69del/NS3_L15F/NS8_Q27stop/NSP3_T183I/Spike_T716I/NSP6_S106del/N_R203K/Spike_A570D/N_L219F/NSP13_K460R/NSP4_F17L/Spike_N501Y/NS8_R52I/Spike_P681H/Spike_Y144del/NSP6_G107del/NSP3_A890D/Spike_D1118H/NSP6_F108del/NS8_Y73C/N_G204R/Spike_V70del/NSP12_P323L/Spike_D614G/N_D3L/Spike_S982A/N_S235F)	hCoV-19/Italy/CAM-AMES-7-70/2021	EPI_ISL_1088039
2021.GSCAM.1088040.0226.1	NAPOLI	NAPOLI	B.1.236	G	(NSP13_H290Y/NSP3_I1683T/N_S194L/Spike_N439K/NSP3_E1271D/NSP14_M49I/NS3_Y154H/NSP12_P323L/Spike_D614G)	hCoV-19/Italy/CAM-AMES-7-56/2021	EPI_ISL_1088040
2021.GSCAM.1088041.0226.1	NAPOLI	NAPOLI	B.1.258.14	G	(NSP3_N1543K/NSP13_H290Y/NSP15_A81V/NSP3_I1683T/NSP14_D345Y/N_S194L/Spike_N439K/NSP14_M49I/NSP12_P323L/Spike_D614G)	hCoV-19/Italy/CAM-AMES-7-17/2021	EPI_ISL_1088041
2021.GSCAM.1088042.0226.1	NAPOLI	NAPOLI	B.1.177	GV	(Spike_P272L/NS3_T175I/NSP12_P323L/Spike_A262S/Spike_D614G/N_A220V/NSP9_K36N/NS3_G174C/Spike_F157L/Spike_A222V)	hCoV-19/Italy/CAM-AMES-7-76/2021	EPI_ISL_1088042
2021.GSCAM.1088043.0226.1	NAPOLI	NAPOLI	B.1.258.14	G	(Spike_L18F/NSP13_H290Y/NSP15_A81V/NSP3_I1683T/NSP14_D345Y/N_S194L/Spike_N439K/Spike_S640P/NSP3_G307C/NSP14_M49I/NSP13_A4V/NSP12_P323L/Spike_D614G)	hCoV-19/Italy/CAM-AMES-7-8/2021	EPI_ISL_1088043
2021.GSCAM.1088044.0226.1	NAPOLI	NAPOLI	B.1	O	(NSP6_A117V/NSP8_P10S/NSP3_C971F/NSP3_P874S)	hCoV-19/Italy/CAM-AMES-7-27/2021	EPI_ISL_1088044
2021.GSCAM.1088045.0226.1	NAPOLI	NAPOLI	B.1.177	GV	(NSP4_L486P/NS3_S166L/NSP1_V28I/NSP3_Y1013H/NSP12_P323L/N_Q239H)	hCoV-19/Italy/CAM-AMES-7-86/2021	EPI_ISL_1088045
2021.GSCAM.1088046.0226.1	NAPOLI	NAPOLI	B.1.177	O	(N_K248N/NSP6_G107del/NSP6_S106del/NSP6_F108del/NS3_Q57H/NS3_G224C/NS3_T175I/NSP13_E261D/NSP12_P323L/N_A220V/NSP13_K218R/NS3_G174C)	hCoV-19/Italy/CAM-AMES-7-79/2021	EPI_ISL_1088046
2021.GSCAM.1088047.0226.1	NAPOLI	NAPOLI	B.1.383	G	(NSP16_Q18stop/NSP1_I114T/NSP4_M368I/Spike_W152R/NSP3_K462N/NS3_T223I/NSP13_T451I/NSP5_K90R/Spike_D614G/NSP6_L37F/N_Q239H)	hCoV-19/Italy/CAM-AMES-7-25/2021	EPI_ISL_1088047
2021.GSCAM.1088048.0226.1	NAPOLI	NAPOLI	B.1.1.7	GRY	(NSP12_F741L/Spike_T716I/N_R203K/Spike_A570D/NSP2_Y316C/N_G204R/Spike_N501Y/NSP12_P323L/Spike_P681H/Spike_D614G/N_D3L/N_S235F/N_Q239H)	hCoV-19/Italy/CAM-AMES-7-59/2021	EPI_ISL_1088048
2021.GSCAM.1088049.0226.1	NAPOLI	NAPOLI	B.1.1.229	GR	(NS3_C153R/N_R203K/NS8_Y105D/NS3_W131C/NSP3_M1441I/N_G204R/Spike_D614G)	hCoV-19/Italy/CAM-AMES-7-40/2021	EPI_ISL_1088049
2021.GSCAM.1088050.0226.1	NAPOLI	NAPOLI	B.1.177.44	G	(NSP6_A117V/NSP2_K102T/Spike_Y144F/NSP3_T720I/N_Q9H/Spike_D614G/N_A220V/N_Q239H)	hCoV-19/Italy/CAM-AMES-7-72/2021	EPI_ISL_1088050
2021.GSCAM.1088051.0226.1	NAPOLI	NAPOLI	B.1.177	GV	(NSP3_T1203I/NSP8_T145I/Spike_A570D/NSP12_P323L/Spike_D614G/NS7a_T14I/NSP4_T492I/Spike_A222V)	hCoV-19/Italy/CAM-AMES-7-37/2021	EPI_ISL_1088051
2021.GSCAM.1088052.0226.1	NAPOLI	NAPOLI	B.1.258	G	(NSP4_L193F/NS3_R30C/Spike_G639S/NSP12_P323L/Spike_A672V/Spike_D614G/Spike_V1228L/NSP4_T492I)	hCoV-19/Italy/CAM-AMES-7-62/2021	EPI_ISL_1088052
2021.GSCAM.1088053.0226.1	NAPOLI	NAPOLI	B.1.177	G	(NSP6_A117V/NSP12_P323L/Spike_D614G/N_A220V/N_Q239H)	hCoV-19/Italy/CAM-AMES-7-49/2021	EPI_ISL_1088053
2021.GSCAM.1088054.0226.1	NAPOLI	NAPOLI	B.1.1.7	GRY	(Spike_H69del/N_L139F/NSP10_T12I/Spike_P728S/NSP3_T183I/NSP3_A890D/Spike_T716I/NSP6_A117V/Spike_A570D/Spike_V70del/NSP12_P323L/Spike_P681H/Spike_D614G/Spike_Y144del/NSP14_V236A)	hCoV-19/Italy/CAM-AMES-7-50/2021	EPI_ISL_1088054
2021.GSCAM.1088055.0226.1	NAPOLI	NAPOLI	B.1.1.229	GR	(NS3_C153R/NSP6_A117V/N_R203K/NS3_W131C/NS8_Y73C/N_G204R/NSP3_I414V/NSP12_P323L/Spike_D614G/NSP3_P340S/NSP15_K12N)	hCoV-19/Italy/CAM-AMES-7-19/2021	EPI_ISL_1088055
2021.GSCAM.1088056.0226.1	NAPOLI	NAPOLI	B.1.177	O	(NSP5_A129V/NSP6_S118L/NSP12_P323L/Spike_D614G/NSP6_L37F/N_A220V/Spike_A222V)	hCoV-19/Italy/CAM-AMES-7-24/2021	EPI_ISL_1088056
2021.GSCAM.1088057.0226.1	NAPOLI	NAPOLI	B.1.177	G	(NSP3_T1189I/NS8_Y73C/NS3_H204R/NSP12_P323L/Spike_D614G/Spike_L452R/N_A220V/NSP15_P270L/N_Q239H)	hCoV-19/Italy/CAM-AMES-7-2/2021	EPI_ISL_1088057
2021.GSCAM.1088058.0226.1	NAPOLI	NAPOLI	B.1.1	G	(Spike_W64del/Spike_H69del/Spike_T63del/NSP3_T1456I/NSP8_T145I/Spike_A67del/Spike_T73del/Spike_H66del/Spike_V62del/Spike_G72del/Spike_G639S/Spike_F65del/Spike_V70del/Spike_I68del/NSP12_P323L/Spike_N74del/Spike_D614G/N_A220V/NSP4_T492I/Spike_S71del)	hCoV-19/Italy/CAM-AMES-7-36/2021	EPI_ISL_1088058
2021.GSCAM.1088059.0226.1	NAPOLI	NAPOLI	B.1.177.44	GV	(N_R195I/E_L73F/NSP9_T109I/NSP12_P323L/Spike_D614G/Spike_V1104L/N_A220V/NSP6_V149F/Spike_A222V/N_Q239H)	hCoV-19/Italy/CAM-AMES-7-26/2021	EPI_ISL_1088059
2021.GSCAM.1088060.0226.1	NAPOLI	NAPOLI	B.1.1.7	GRY	(Spike_H69del/N_L139F/NSP10_T12I/NSP3_A890D/Spike_T716I/NSP6_A117V/Spike_A570D/Spike_D1118H/NS8_Y73C/Spike_V70del/Spike_N501Y/NS8_T80E/NSP12_P323L/Spike_P681H/Spike_D614G/Spike_Y144del/N_D3L/Spike_S982A/N_Q239H)	hCoV-19/Italy/CAM-AMES-7-5/2021	EPI_ISL_1088060
2021.GSCAM.1088061.0226.1	NAPOLI	NAPOLI	B.1.177	GV	(NSP6_G107del/NSP6_S106del/NSP6_F108del/NS3_S26L/NS3_Q218L/Spike_D614G/Spike_Q675H/N_A220V/Spike_Q779K/Spike_A222V)	hCoV-19/Italy/CAM-AMES-7-82/2021	EPI_ISL_1088061
2021.GSCAM.1096511.0228.1	NAPOLI	NAPOLI	B.1.1.7	GRY	(Spike_H69del/NS8_Q27stop/NSP3_T183I/Spike_T716I/NSP6_S106del/N_R203K/Spike_A570D/NSP12_A529V/Spike_N501Y/NSP3_I1412T/NS8_R52I/Spike_P681H/Spike_Y144del/NS7a_L96F/NSP2_L550F/NSP6_G107del/NSP3_A890D/Spike_D1118H/NSP6_F108del/NS8_Y73C/N_G204R/Spike_V70del/NSP12_P323L/Spike_D614G/N_D3L/Spike_S982A/N_S235F)	hCoV-19/Italy/CAM-AMES-16-93/2021	EPI_ISL_1096511
2021.GSCAM.1096512.0228.1	NAPOLI	NAPOLI	B.1.1.7	GRY	(Spike_H69del/NS3_L15F/NS8_Q27stop/NSP3_T183I/NSP3_V281A/Spike_T716I/NSP6_S106del/N_R203K/Spike_A570D/N_L219F/NSP13_K460R/NSP4_F17L/Spike_N501Y/NSP3_I1412T/NS8_R52I/Spike_P681H/Spike_Y144del/NSP6_G107del/NSP3_A890D/Spike_D1118H/NSP6_F108del/NS8_Y73C/N_G204R/Spike_V70del/NSP12_P323L/Spike_D614G/N_D3L/Spike_S982A/N_S235F)	hCoV-19/Italy/CAM-AMES-13-18/2021	EPI_ISL_1096512
2021.GSCAM.1096513.0228.1	NAPOLI	NAPOLI	B.1.1.7	GRY	(Spike_H69del/NS8_H112Y/NS8_Q27stop/NSP3_T183I/NS7a_T39I/Spike_T716I/NSP3_T1306I/NSP6_S106del/N_R203K/Spike_A570D/Spike_N501Y/NSP3_I1412T/NS8_R52I/Spike_P681H/Spike_Y144del/NS8_P38S/NS7a_T120I/NSP3_K1943R/NSP6_G107del/NSP3_A890D/NSP2_Y316C/Spike_D1118H/NSP6_F108del/NS8_Y73C/N_G204R/Spike_V70del/NSP6_F55L/NSP12_P323L/Spike_D614G/N_D3L/Spike_S982A/N_S235F)	hCoV-19/Italy/CAM-AMES-13-38/2021	EPI_ISL_1096513
2021.GSCAM.1096514.0228.1	NAPOLI	NAPOLI	B.1.1.7	GRY	(Spike_H69del/NS8_Q27stop/NSP10_T12I/NSP3_T183I/Spike_T716I/NSP6_S106del/N_R203K/Spike_A570D/NSP3_G307C/Spike_N501Y/NSP3_I1412T/NS8_R52I/Spike_P681H/Spike_Y144del/NS7a_Q62stop/N_L139F/NSP6_G107del/NSP3_A890D/Spike_D1118H/NSP6_F108del/NS8_Y73C/N_G204R/Spike_V70del/NSP12_P323L/Spike_D614G/N_D3L/Spike_S982A/N_S235F)	hCoV-19/Italy/CAM-AMES-15-84/2021	EPI_ISL_1096514
2021.GSCAM.1096515.0228.1	NAPOLI	NAPOLI	B.1.1.7	GRY	(Spike_H69del/NSP10_T12I/NSP3_T183I/Spike_T716I/NSP6_S106del/Spike_A570D/NSP3_G307C/M_A142V/Spike_N501Y/Spike_P681H/Spike_Y144del/N_Q239H/N_L139F/NS3_S253F/NSP6_G107del/NSP3_A890D/NSP3_K1771R/Spike_D1118H/NSP6_F108del/NS8_Y73C/Spike_V70del/NSP12_P323L/Spike_D614G/N_D3L/Spike_S982A)	hCoV-19/Italy/CAM-AMES-13-59/2021	EPI_ISL_1096515
2021.GSCAM.1096516.0228.1	NAPOLI	NAPOLI	B.1.1.7	GRY	(Spike_H69del/N_L139F/NSP3_T183I/NSP3_A890D/NSP6_G107del/Spike_T716I/NSP6_S106del/Spike_A570D/Spike_D1118H/NSP6_F108del/NS8_Y73C/Spike_V70del/NSP12_A716V/Spike_N501Y/NSP12_P323L/Spike_P681H/Spike_D614G/Spike_Y144del/N_D3L/Spike_S982A/N_Q239H)	hCoV-19/Italy/CAM-AMES-14-38/2021	EPI_ISL_1096516
2021.GSCAM.1096517.0228.1	NAPOLI	NAPOLI	B.1.177	GV	(NSP6_A54S/NS3_Q218L/NSP15_S287L/NSP12_P323L/Spike_D614G/Spike_Q675H/N_A220V/Spike_Q779K/Spike_A222V)	hCoV-19/Italy/CAM-AMES-14-84/2021	EPI_ISL_1096517
2021.GSCAM.1096518.0228.1	NAPOLI	NAPOLI	B.1.177	GV	(Spike_T716I/NSP6_A54S/NS3_Q218L/NSP3_T1793A/NSP12_P323L/Spike_P681H/Spike_D614G/Spike_Q675H/N_A220V/Spike_Q779K/Spike_A222V)	hCoV-19/Italy/CAM-AMES-16-42/2021	EPI_ISL_1096518
2021.GSCAM.1096519.0228.1	NAPOLI	NAPOLI	B.1.1.7	GRY	(Spike_H69del/NS8_H112Y/NSP3_T183I/Spike_T716I/NSP3_T1306I/NSP6_S106del/N_R203K/Spike_A570D/Spike_N501Y/Spike_P681H/Spike_Y144del/NSP6_G107del/NSP3_A890D/NSP2_Y316C/Spike_D1118H/NSP6_F108del/NS8_Y73C/N_G204R/Spike_V70del/NSP12_P323L/Spike_D614G/N_D3L/Spike_S982A/N_S235F)	hCoV-19/Italy/CAM-AMES-14-33/2021	EPI_ISL_1096519
2021.GSCAM.1096520.0228.1	NAPOLI	NAPOLI	B.1.177	GV	(NSP3_K429N/NSP10_S129G/NSP6_A54S/NSP3_A488D/NSP3_V929I/NSP12_T26I/Spike_A879S/NSP12_P323L/Spike_D614G/NS7a_T14I/N_A220V/Spike_A222V)	hCoV-19/Italy/CAM-AMES-15-60/2021	EPI_ISL_1096520
2021.GSCAM.1096521.0228.1	NAPOLI	NAPOLI	B.1.177	GV	(NSP10_A32V/NSP5_A234V/Spike_L241V/Spike_T29I/NSP12_P323L/Spike_D614G/NS3_E239D/N_A220V/Spike_A222V)	hCoV-19/Italy/CAM-AMES-13-86/2021	EPI_ISL_1096521
2021.GSCAM.1096522.0228.1	NAPOLI	NAPOLI	B.1.1.7	GRY	(Spike_H69del/N_L139F/NSP10_T12I/NSP3_T183I/NSP3_A890D/NSP6_G107del/Spike_T716I/NSP6_S106del/Spike_A570D/Spike_D1118H/NSP6_F108del/NS8_Y73C/NSP3_G307C/Spike_V70del/Spike_N501Y/NSP12_P323L/Spike_P681H/Spike_D614G/Spike_Y144del/N_D3L/Spike_S982A)	hCoV-19/Italy/CAM-AMES-16-88/2021	EPI_ISL_1096522
2021.GSCAM.1096523.0228.1	NAPOLI	NAPOLI	B.1.1.7	GRY	(Spike_H69del/NS8_H112Y/NS8_Q27stop/NSP3_T183I/Spike_T716I/NSP3_T1306I/NSP6_S106del/N_R203K/Spike_A570D/Spike_N501Y/Spike_P681H/Spike_Y144del/NSP6_G107del/NSP3_A890D/Spike_D1118H/NSP2_Y316C/NSP6_F108del/NS8_Y73C/N_G204R/Spike_V70del/NSP12_P323L/Spike_D614G/N_D3L/Spike_S982A/N_S235F)	hCoV-19/Italy/CAM-AMES-16-45/2021	EPI_ISL_1096523
2021.GSCAM.1096524.0228.1	NAPOLI	NAPOLI	B.1.1.7	GRY	(Spike_H69del/NS8_H112Y/NSP3_T183I/NSP3_A890D/NSP6_G107del/Spike_T716I/NSP3_T1306I/NSP6_S106del/N_R203K/Spike_A570D/Spike_D1118H/NSP2_Y316C/NSP6_F108del/NS8_Y73C/N_G204R/Spike_V70del/NSP12_P323L/Spike_P681H/Spike_D614G/Spike_Y144del/N_D3L/Spike_S982A/N_S235F)	hCoV-19/Italy/CAM-AMES-15-76/2021	EPI_ISL_1096524
2021.GSCAM.1096525.0228.1	NAPOLI	NAPOLI	B.1.1	GV	(NSP3_T1456I/Spike_G639S/NSP12_P323L/Spike_A672V/Spike_D614G/N_A220V/NSP4_T492I/Spike_A222V)	hCoV-19/Italy/CAM-AMES-13-37/2021	EPI_ISL_1096525
2021.GSCAM.1096526.0228.1	NAPOLI	NAPOLI	B.1.258	G	(NSP3_S126L/NSP13_H290Y/N_M234I/NSP1_I114T/NSP3_I1683T/Spike_N439K/NSP12_P323L/Spike_D614G)	hCoV-19/Italy/CAM-AMES-14-68/2021	EPI_ISL_1096526
2021.GSCAM.1096527.0228.1	NAPOLI	NAPOLI	B.1.1.7	GRY	(Spike_H69del/NSP10_T12I/NSP3_T183I/NSP12_S434F/Spike_T716I/NSP6_S106del/Spike_A570D/Spike_N501Y/NSP3_I1412T/Spike_P681H/Spike_Y144del/N_Q239H/N_L139F/NSP6_P198S/NSP6_G107del/NSP3_A890D/Spike_D1118H/NSP6_F108del/NS8_Y73C/Spike_V70del/NSP12_P323L/Spike_D614G/N_D3L/Spike_S982A/N_S235F)	hCoV-19/Italy/CAM-AMES-13-24/2021	EPI_ISL_1096527
2021.GSCAM.1096993.0228.1	NAPOLI	NAPOLI	B.1.177.83	GV	(NS3_A59T/NSP3_S176G/NSP3_T1189I/NS3_H204R/Spike_P272L/NSP12_P323L/Spike_A262S/Spike_D614G/Spike_L452R/Spike_V1268I/N_A220V/NSP15_P270L/Spike_A222V)	hCoV-19/Italy/CAM-COTUGNO-IZSM-11066/2021	EPI_ISL_1096993
2021.GSCAM.1097004.0228.1	NAPOLI	NAPOLI	B.1.1.229	GR	(N_D377Y/NSP3_H682Y/N_T334I/NSP3_P402L/NS3_C153R/NS8_Y105D/N_R203K/NS3_W131C/NSP3_M1441I/N_G204R/NSP3_I414V/NSP12_P323L/Spike_D614G/NSP3_P340S/NSP15_K12N)	hCoV-19/Italy/CAM-COTUGNO-IZSM-10938/2021	EPI_ISL_1097004
2021.GSCAM.1096994.0228.1	NAPOLI	NAPOLI	B.1.1.7	GRY	(Spike_H69del/NS8_Q27stop/NSP10_T12I/NSP3_T183I/NSP12_S434F/Spike_T716I/NSP6_S106del/N_R203K/Spike_A570D/NSP3_G307C/Spike_N501Y/NSP3_I1412T/NS8_R52I/Spike_P681H/Spike_Y144del/N_L139F/NSP6_G107del/NSP3_A890D/Spike_D1118H/NSP6_F108del/NS8_Y73C/Spike_V622F/N_G204R/Spike_V70del/NSP12_P323L/Spike_D614G/N_D3L/Spike_S982A/N_S235F)	hCoV-19/Italy/CAM-COTUGNO-IZSM-11953/2021	EPI_ISL_1096994
2021.GSCAM.1097009.0228.1	NAPOLI	NAPOLI	B.1.1.7	GRY	(Spike_H69del/NS8_Q27stop/NSP10_T12I/NSP3_T183I/Spike_T716I/NSP6_S106del/N_R203K/Spike_A570D/NSP3_G307C/Spike_N501Y/NSP3_I1412T/NS8_R52I/Spike_P681H/Spike_Y144del/N_L139F/NSP6_G107del/NSP3_A890D/Spike_D1118H/NSP6_F108del/NS8_Y73C/N_G204R/Spike_V70del/NSP12_P323L/Spike_D614G/N_D3L/Spike_S982A/N_S235F)	hCoV-19/Italy/CAM-COTUGNO-IZSM-10855/2021	EPI_ISL_1097009
2021.GSCAM.1096996.0228.1	NAPOLI	NAPOLI	B.1.177.83	GV	(NS3_A59T/NSP3_S176G/NSP3_T1189I/NS3_H204R/Spike_P272L/NSP12_P323L/Spike_A262S/Spike_D614G/Spike_L452R/Spike_V1268I/N_A220V/NSP15_P270L/Spike_A222V)	hCoV-19/Italy/CAM-COTUGNO-IZSM-11067/2021	EPI_ISL_1096996
2021.GSCAM.1097007.0228.1	NAPOLI	NAPOLI	B.1.1	GR	(NSP13_H290Y/NSP3_E1213D/NSP2_V244G/N_R203K/NSP2_Y316C/N_G204R/Spike_D614G/Spike_Y144del/NSP16_K160R/Spike_D775G/N_S235F)	hCoV-19/Italy/CAM-COTUGNO-IZSM-12033/2021	EPI_ISL_1097007
2021.GSCAM.1096998.0228.1	NAPOLI	NAPOLI	B.1.1.7	GRY	(Spike_H69del/NS8_Q27stop/NSP10_T12I/NSP3_T183I/Spike_T716I/NSP6_S106del/N_R203K/Spike_A570D/NSP3_G307C/Spike_N501Y/NSP3_I1412T/NS8_R52I/Spike_P681H/Spike_Y144del/N_L139F/NSP6_G107del/NSP3_A890D/Spike_D1118H/NSP6_F108del/NS8_Y73C/N_G204R/Spike_V70del/NSP12_P323L/Spike_D614G/N_D3L/Spike_S982A/N_S235F)	hCoV-19/Italy/CAM-COTUGNO-IZSM-11681/2021	EPI_ISL_1096998
2021.GSCAM.1097008.0228.1	NAPOLI	NAPOLI	B.1.177.75	GV	(N_R195I/E_L73F/NSP9_T109I/NSP12_P323L/Spike_D614G/Spike_V1104L/N_A220V/NSP6_V149F/Spike_A222V)	hCoV-19/Italy/CAM-COTUGNO-IZSM-11940/2021	EPI_ISL_1097008
2021.GSCAM.1097020.0228.1	NAPOLI	NAPOLI	B.1.1.7	GRY	(Spike_H69del/NS8_Q27stop/NSP10_T12I/NSP3_T183I/Spike_T716I/NSP6_S106del/N_R203K/Spike_A570D/NSP3_G307C/Spike_N501Y/NSP3_I1412T/NS8_R52I/Spike_P681H/Spike_Y144del/N_L139F/NSP6_G107del/NSP3_A890D/Spike_D1118H/NSP6_F108del/NS8_Y73C/N_G204R/Spike_V70del/NSP12_P323L/Spike_D614G/N_D3L/Spike_S982A/N_S235F)	hCoV-19/Italy/CAM-COTUGNO-IZSM-11107/2021	EPI_ISL_1097020
2021.GSCAM.1096230.0228.1	NAPOLI	NAPOLI	B.1.258.14	G	(NSP13_H290Y/N_S194L/Spike_N439K/NSP12_P323L/Spike_D614G)	hCoV-19/Italy/CAM-COTUGNO-IZSM-11288/2021	EPI_ISL_1096230
2021.GSCAM.1096991.0228.1	NAPOLI	NAPOLI	B.1.1.7	GRY	(Spike_H69del/NS8_H112Y/NS8_Q27stop/NSP3_T183I/Spike_T716I/NSP3_T1306I/NSP6_S106del/N_R203K/Spike_A570D/Spike_N501Y/NSP3_I1412T/NS8_R52I/Spike_P681H/Spike_Y144del/NS7a_T120I/NSP6_G107del/NSP3_A890D/Spike_D1118H/NSP2_Y316C/NSP6_F108del/NS8_Y73C/N_G204R/Spike_V70del/NSP12_P323L/Spike_D614G/N_D3L/Spike_S982A/N_S235F)	hCoV-19/Italy/CAM-COTUGNO-IZSM-11369/2021	EPI_ISL_1096991
2021.GSCAM.1097021.0228.1	NAPOLI	NAPOLI	B.1.1.7	GRY	(Spike_H69del/NS8_Q27stop/NSP10_T12I/NSP3_T183I/Spike_T716I/NSP6_S106del/N_R203K/Spike_A570D/NSP3_G307C/Spike_N501Y/NSP3_I1412T/NS8_R52I/Spike_P681H/Spike_Y144del/NSP3_V12M/N_L139F/NSP6_G107del/NSP3_A890D/Spike_D1118H/NSP6_F108del/NS8_Y73C/N_G204R/Spike_V70del/NSP12_P323L/Spike_D614G/N_D3L/Spike_S982A/N_S235F)	hCoV-19/Italy/CAM-COTUGNO-IZSM-11115/2021	EPI_ISL_1097021
2021.GSCAM.1096231.0228.1	NAPOLI	NAPOLI	B.1.177.33	GV	(N_P365S/NSP3_T1456I/Spike_G639S/NSP3_M1436I/NSP12_P323L/Spike_A672V/Spike_D614G/N_A220V/NSP4_T492I/Spike_A222V)	hCoV-19/Italy/CAM-COTUGNO-IZSM-10957/2021	EPI_ISL_1096231
2021.GSCAM.1097022.0228.1	NAPOLI	NAPOLI	B.1.1.7	GRY	(Spike_H69del/NS8_Q27stop/NSP10_T12I/NSP3_T183I/Spike_T716I/NSP6_S106del/N_R203K/Spike_A570D/NSP3_G307C/Spike_N501Y/NSP3_I1412T/NS8_R52I/Spike_P681H/Spike_Y144del/NSP3_P447S/NSP5_P108L/N_L139F/NSP6_G107del/NSP3_A890D/Spike_D1118H/NSP6_F108del/NS8_Y73C/N_G204R/Spike_V70del/NSP12_P323L/Spike_D614G/N_D3L/Spike_S982A/N_S235F)	hCoV-19/Italy/CAM-COTUGNO-IZSM-11977/2021	EPI_ISL_1097022
2021.GSCAM.1096989.0228.1	NAPOLI	NAPOLI	B.1.1.229	GR	(NSP3_H682Y/N_T334I/NSP3_P402L/NS8_Y105D/N_R203K/NSP3_M1441I/N_G204R/NSP3_I414V/NSP12_P323L/Spike_D614G/NSP15_K12N)	hCoV-19/Italy/CAM-COTUGNO-IZSM-10936/2021	EPI_ISL_1096989
2021.GSSAR.1104645.0301.1	CAGLIARI	CAGLIARI	B.1.1.7	GRY	(Spike_H69del/NS8_Q27stop/NSP3_T183I/Spike_T716I/NS8_K68stop/NSP6_S106del/N_R203K/Spike_A570D/NS3_W131C/Spike_N501Y/NSP3_I1412T/NS8_R52I/Spike_P681H/Spike_Y144del/NSP6_G107del/NSP3_A890D/Spike_D1118H/NSP6_F108del/NS8_Y73C/N_G204R/Spike_V70del/NSP12_P323L/Spike_D614G/N_D3L/Spike_S982A/N_S235F)	hCoV-19/Italy/SAR-0010/2021	EPI_ISL_1104645
2021.GSSAR.1104647.0301.1	CAGLIARI	CAGLIARI	B.1.1.7	GRY	(Spike_H69del/NS8_Q27stop/NSP3_T183I/Spike_T716I/NS8_K68stop/NSP6_S106del/N_R203K/Spike_A570D/NS3_W131C/Spike_N501Y/NSP3_I1412T/NS8_R52I/Spike_P681H/Spike_Y144del/NSP6_G107del/NSP3_A890D/Spike_D1118H/NSP6_F108del/NS8_Y73C/N_G204R/Spike_V70del/NSP12_P323L/Spike_D614G/N_D3L/Spike_S982A/N_S235F)	hCoV-19/Italy/SAR-0011/2021	EPI_ISL_1104647
2021.GSSAR.1104649.0301.1	CAGLIARI	CAGLIARI	B.1.1.7	GRY	(Spike_H69del/NS8_Q27stop/NSP3_T183I/Spike_T716I/NS8_K68stop/NSP6_S106del/N_R203K/Spike_A570D/NS3_W131C/Spike_N501Y/NSP3_I1412T/NS8_R52I/Spike_P681H/Spike_Y144del/NSP6_G107del/NSP3_A890D/Spike_D1118H/NSP6_F108del/NS8_Y73C/N_G204R/Spike_V70del/NSP12_P323L/Spike_D614G/N_D3L/Spike_S982A/N_S235F)	hCoV-19/Italy/SAR-0012/2021	EPI_ISL_1104649
2021.GSSAR.1104650.0301.1	CAGLIARI	CAGLIARI	B.1.177.75	GV	(NSP2_Q496H/Spike_Y837H/Spike_Y144F/NSP12_T26I/NSP12_P323L/Spike_D614G/N_A220V/Spike_A222V)	hCoV-19/Italy/SAR-0013/2021	EPI_ISL_1104650
2021.GSSAR.1104652.0301.1	CAGLIARI	CAGLIARI	B.1.1.7	GRY	(Spike_H69del/NS8_Q27stop/NSP3_M1376del/NSP3_T183I/Spike_T716I/NSP3_I1380L/NSP6_S106del/N_R203K/Spike_A570D/NSP12_G352del/Spike_N501Y/N_Q239R/NSP3_I1412T/NS8_R52I/Spike_P681H/Spike_Y144del/NSP15_L251M/NSP3_N844S/NSP3_T1378S/NSP6_G107del/NSP3_A890D/NSP3_P1377del/Spike_D1118H/NSP6_F108del/NSP3_T1379D/NS8_Y73C/N_G204R/Spike_V70del/NSP12_P323L/NSP5_K90R/Spike_D614G/N_D3L/Spike_S982A/N_S235F)	hCoV-19/Italy/SAR-0019/2021	EPI_ISL_1104652
2021.GSSAR.1104654.0301.1	CAGLIARI	CAGLIARI	B.1.1.7	GRY	(Spike_H69del/NS8_Q27stop/NSP3_M1376del/NSP3_T183I/Spike_T716I/NS8_K68stop/NSP6_S106del/N_R203K/Spike_A570D/NS3_W131C/Spike_N501Y/NSP3_I1412T/NS8_R52I/Spike_P681H/Spike_Y144del/NSP6_G107del/NSP3_A890D/NSP3_T1378del/NSP3_P1377del/Spike_D1118H/NSP6_F108del/NS8_Y73C/N_G204R/Spike_V70del/NSP12_P323L/Spike_D614G/N_D3L/Spike_S982A/N_S235F)	hCoV-19/Italy/SAR-0020/2021	EPI_ISL_1104654
2021.GSSAR.1104656.0301.1	CAGLIARI	CAGLIARI	B.1.1.7	GRY	(Spike_H69del/NS8_Q27stop/NSP3_T183I/Spike_T716I/NS8_K68stop/NSP6_S106del/N_R203K/Spike_A570D/NS3_W131C/Spike_N501Y/NSP3_I1412T/NS8_R52I/Spike_P681H/Spike_Y144del/NSP3_P512R/NSP6_G107del/NSP3_A890D/NSP3_G513stop/Spike_D1118H/NSP3_Q514del/NSP6_F108del/NS8_Y73C/N_G204R/Spike_V70del/NSP12_P323L/Spike_D614G/N_D3L/Spike_S982A/N_S235F)	hCoV-19/Italy/SAR-0022/2021	EPI_ISL_1104656
2021.GSFVG.1109574.0301.1	TRIESTE	TRIESTE	B.1.177	G	(NSP3_K306E/Spike_P1263L/Spike_S162I/NSP16_T117I/NSP4_P187S/Spike_P272L/M_A83S/NSP12_P323L/Spike_A262S/Spike_D614G/N_A220V/NSP15_K319stop/NS3_Q185K/NSP14_L38F)	hCoV-19/Italy/FVG-ASUGI-25_run2/2021	EPI_ISL_1109574
2021.GSFVG.1109575.0301.1	TRIESTE	TRIESTE	B.1.177	GV	(NS7a_E41K/NSP5_T190I/NSP6_A54S/N_Q241R/NS3_E194D/NSP12_P323L/Spike_D614G/N_A220V/NSP15_K319stop/NS3_S171L/Spike_A222V)	hCoV-19/Italy/FVG-AOPN-19_run2/2021	EPI_ISL_1109575
2021.GSFVG.1109576.0301.1	TRIESTE	TRIESTE	AD.2	GR	(NSP3_P968L/N_R203K/NSP3_N1053S/N_G204R/N_A173V/NS3_T223I/NSP2_I120F/NSP12_E254D/NSP15_T33I/NSP12_P323L/Spike_D614G/N_A398V/NSP6_L37F/NSP14_M501I)	hCoV-19/Italy/FVG-ASUGI-33_run2/2021	EPI_ISL_1109576
2021.GSFVG.1109577.0301.1	TRIESTE	TRIESTE	B.1.177	GV	(NSP3_K546R/Spike_P272L/NSP3_E95D/NSP12_P323L/Spike_A262S/Spike_D614G/N_A220V/NSP15_K319stop/Spike_A222V)	hCoV-19/Italy/FVG-ASUGI-26_run2/2021	EPI_ISL_1109577
2021.GSFVG.1109578.0301.1	TRIESTE	TRIESTE	B.1.177	GV	(NSP3_K546R/Spike_P272L/NSP3_E95D/NSP12_P323L/Spike_A262S/Spike_D614G/N_A220V/NSP15_K319stop/Spike_A222V)	hCoV-19/Italy/FVG-AOUD-11_run2/2021	EPI_ISL_1109578
2021.GSFVG.1109579.0301.1	TRIESTE	TRIESTE	B.1.1.7	GRY	(Spike_H69del/NS8_Q27stop/NSP3_T183I/Spike_T716I/NSP6_S106del/N_R203K/Spike_A570D/NSP4_L206F/Spike_N501Y/NSP3_I1412T/NS8_R52I/Spike_P681H/Spike_Y144del/NS3_G44R/NSP6_G107del/NSP3_A890D/Spike_D1118H/NSP6_F108del/NS8_Y73C/N_G204R/Spike_V70del/NSP12_P323L/Spike_D614G/N_D3L/Spike_S982A/N_A156S/N_S235F)	hCoV-19/Italy/FVG-AOUD-2_run2/2021	EPI_ISL_1109579
2021.GSFVG.1109580.0301.1	TRIESTE	TRIESTE	B.1.1.7	GRY	(Spike_H69del/NS8_Q27stop/NSP3_T183I/Spike_T716I/NSP6_S106del/N_R203K/Spike_A570D/NSP4_L206F/Spike_N501Y/NSP3_I1412T/NS8_R52I/Spike_P681H/Spike_Y144del/NSP6_G107del/NSP3_A890D/Spike_D1118H/NSP6_F108del/NS8_Y73C/N_G204R/Spike_V70del/NSP12_P323L/Spike_D614G/N_D3L/Spike_S982A/N_A156S/N_S235F)	hCoV-19/Italy/FVG-AOUD-37_run2/2021	EPI_ISL_1109580
2021.GSFVG.1109581.0301.1	TRIESTE	TRIESTE	B.1.1.220	GR	(NSP8_T187I/NS8_Q18stop/N_R203K/N_G204R/Spike_E661D/NSP13_E261D/NSP3_M630I/NSP3_D1208N/NSP12_P323L/Spike_D614G/Spike_Y144del/NSP4_L438P/NSP12_P227L/NSP3_A898V)	hCoV-19/Italy/FVG-AOUD-35_run2/2021	EPI_ISL_1109581
2021.GSFVG.1109582.0301.1	TRIESTE	TRIESTE	B.1.1.7	GRY	(Spike_H69del/NS8_Q27stop/NSP3_T183I/Spike_T716I/NS8_K68stop/NSP6_S106del/N_R203K/Spike_A570D/Spike_N501Y/NSP3_I1412T/NS8_R52I/Spike_P681H/Spike_Y144del/NSP3_N1713S/NSP6_G107del/NSP3_A890D/Spike_D1118H/NSP6_F108del/NS8_Y73C/N_G204R/Spike_V70del/NSP12_P323L/Spike_D614G/N_D3L/Spike_S982A/N_S235F)	hCoV-19/Italy/FVG-ASUGI-27_run2/2021	EPI_ISL_1109582
2021.GSFVG.1109583.0301.1	TRIESTE	TRIESTE	B.1.1.7	GRY	(Spike_H69del/NS8_Q27stop/NSP3_T183I/Spike_T716I/NS8_K68stop/NSP6_S106del/N_R203K/Spike_A570D/Spike_N501Y/NSP3_I1412T/NS8_R52I/Spike_P681H/Spike_Y144del/NSP6_G107del/NSP3_A890D/Spike_D1118H/NSP6_F108del/NS8_Y73C/N_G204R/Spike_V70del/NSP12_P323L/Spike_D614G/N_D3L/Spike_S982A/N_S235F)	hCoV-19/Italy/FVG-AOUD-28_run2/2021	EPI_ISL_1109583
2021.GSFVG.1109584.0301.1	TRIESTE	TRIESTE	B.1.1.7	GRY	(Spike_H69del/NS8_Q27stop/NSP3_T183I/Spike_T716I/NS8_K68stop/NSP6_S106del/N_R203K/Spike_A570D/Spike_N501Y/NSP3_I1412T/NS8_R52I/Spike_P681H/Spike_Y144del/NSP6_G107del/NSP3_A890D/Spike_D1118H/NSP6_F108del/NS8_Y73C/N_G204R/Spike_V70del/NSP12_P323L/Spike_D614G/N_D3L/Spike_S982A/N_S235F)	hCoV-19/Italy/FVG-AOUD-30_run2/2021	EPI_ISL_1109584
2021.GSFVG.1109585.0301.1	TRIESTE	TRIESTE	B.1.1.7	GRY	(Spike_H69del/NS8_Q27stop/NSP3_T183I/Spike_T716I/NS8_K68stop/NSP6_S106del/N_R203K/Spike_A570D/Spike_N501Y/NSP3_I1412T/NS8_R52I/Spike_P681H/Spike_Y144del/NSP6_G107del/NSP3_A890D/Spike_D1118H/NSP6_F108del/NS8_Y73C/N_G204R/Spike_V70del/NSP12_P323L/Spike_D614G/N_D3L/Spike_S982A/N_S235F)	hCoV-19/Italy/FVG-AOUD-43_run2/2021	EPI_ISL_1109585
2021.GSFVG.1109586.0301.1	TRIESTE	TRIESTE	B.1.1.7	GRY	(Spike_H69del/NS8_Q27stop/NSP3_T183I/Spike_T716I/NS8_K68stop/NSP6_S106del/N_R203K/Spike_A570D/Spike_N501Y/NSP3_I1412T/NS8_R52I/Spike_P681H/Spike_Y144del/NSP6_G107del/NSP3_A890D/Spike_D1118H/NSP6_F108del/NS8_Y73C/N_G204P/Spike_V70del/NSP12_P323L/Spike_D614G/N_D3L/Spike_S982A/N_S235F)	hCoV-19/Italy/FVG-AOUD-1_run2/2021	EPI_ISL_1109586
2021.GSCAM.1088062.0226.1	NAPOLI	NAPOLI	B.1.177.81	GV	(NS3_S166L/NS6_E55stop/NSP8_P10S/Spike_L84I/NSP12_P323L/Spike_D614G/N_A220V/NSP3_P874S/NSP3_P395L/Spike_A222V/N_Q239H)	hCoV-19/Italy/CAM-AMES-7-55/2021	EPI_ISL_1088062
2021.GSCAM.1088063.0226.1	NAPOLI	NAPOLI	B.1.1	GV	(NSP3_T1456I/Spike_G639S/NSP12_P323L/Spike_A672V/Spike_D614G/N_A220V/NSP4_T492I/Spike_A222V)	hCoV-19/Italy/CAM-AMES-7-46/2021	EPI_ISL_1088063
2021.GSCAM.1088064.0226.1	NAPOLI	NAPOLI	B.1.1	GV	(NSP2_L400F/Spike_G639S/NSP12_P323L/Spike_A672V/Spike_D614G/N_A220V/NSP14_P151S/NSP4_T492I/Spike_A222V)	hCoV-19/Italy/CAM-AMES-7-57/2021	EPI_ISL_1088064
2021.GSCAM.1088065.0226.1	NAPOLI	NAPOLI	B.1.1.229	GR	(NSP3_I1268del/NSP3_K1267del/NS3_C153R/N_R203K/NS8_Y105D/NS3_W131C/NSP14_P70L/N_G204R/NSP3_I414V/NSP12_P323L/Spike_D614G/NSP3_P340S/NSP15_K12N)	hCoV-19/Italy/CAM-AMES-7-20/2021	EPI_ISL_1088065
2021.GSCAM.1088066.0226.1	NAPOLI	NAPOLI	B.1.177	GV	(Spike_P272L/NS3_T175I/NSP12_P323L/Spike_D614G/N_A220V/NS3_G174C/Spike_F157L/Spike_A222V)	hCoV-19/Italy/CAM-AMES-7-10/2021	EPI_ISL_1088066
2021.GSCAM.1088067.0226.1	NAPOLI	NAPOLI	B.1.1.7	GRY	(Spike_H69del/N_L139F/NSP10_T12I/NSP3_T183I/NSP3_A890D/NSP6_G107del/Spike_T716I/NSP6_S106del/Spike_A570D/Spike_D1118H/NSP6_F108del/NS8_Y73C/NSP3_G307C/Spike_V70del/Spike_N501Y/NS8_T80E/NSP12_P323L/Spike_P681H/Spike_D614G/Spike_Y144del/N_D3L/Spike_S982A)	hCoV-19/Italy/CAM-AMES-7-4/2021	EPI_ISL_1088067
2021.GSCAM.1088068.0226.1	NAPOLI	NAPOLI	B.1.177.83	GV	(NS3_A59T/NSP3_S176G/NSP3_T1189I/NS3_H204R/Spike_P272L/NSP12_P323L/Spike_A262S/Spike_D614G/Spike_L452R/Spike_V1268I/N_A220V/Spike_A222V)	hCoV-19/Italy/CAM-AMES-7-14/2021	EPI_ISL_1088068
2021.GSCAM.1088069.0226.1	NAPOLI	NAPOLI	B.1.177	GV	(NSP12_T806I/N_H145Y/Spike_P272L/NS3_V112F/NSP6_S118L/NSP12_P323L/NSP12_D879G/Spike_A262S/Spike_D614G/Spike_A688V/Spike_A222V/N_Q239H)	hCoV-19/Italy/CAM-AMES-7-23/2021	EPI_ISL_1088069
2021.GSCAM.1088070.0226.1	NAPOLI	NAPOLI	B.1.177	GH	(M_A38S/NS3_S60F/NS3_Q57H/NSP12_P323L/Spike_D614G/N_A220V/Spike_A222V/NS8_N89S)	hCoV-19/Italy/CAM-AMES-7-54/2021	EPI_ISL_1088070
2021.GSCAM.1088071.0226.1	NAPOLI	NAPOLI	B.1.1.7	GRY	(N_L139F/NSP10_T12I/NSP3_T183I/NSP3_A890D/NSP6_G107del/NSP6_S106del/Spike_A570D/Spike_D1118H/NSP6_F108del/NS8_Y73C/NSP3_G307C/M_A142V/Spike_N501Y/NSP3_I1412T/NSP12_P323L/Spike_D614G/Spike_Y144del/N_D3L/Spike_S982A)	hCoV-19/Italy/CAM-AMES-7-6/2021	EPI_ISL_1088071
2021.GSCAM.1088072.0226.1	NAPOLI	NAPOLI	B.1.177	GV	(Spike_P272L/NS3_T175I/NSP12_P323L/Spike_A262S/Spike_D614G/N_A220V/NSP3_P822S/NS3_G174C/Spike_F157L/Spike_A222V)	hCoV-19/Italy/CAM-AMES-7-13/2021	EPI_ISL_1088072
2021.GSCAM.1088073.0226.1	NAPOLI	NAPOLI	B.1.160	GH	(N_M234I/NSP12_T896A/Spike_S477N/NSP4_M324I/NSP3_P1787S/NSP6_A117V/NSP12_A185S/NS3_Q57H/NS3_G224C/NSP3_V359F/NSP13_E261D/NSP3_E399D/NSP12_P323L/Spike_D614G/N_A376T/NSP12_V776L/NSP2_D155N/NSP13_K218R)	hCoV-19/Italy/CAM-AMES-7-28/2021	EPI_ISL_1088073
2021.GSCAM.1088074.0226.1	NAPOLI	NAPOLI	B.1.177.83	GV	(NSP13_L581F/Spike_P272L/NSP14_M49I/NS3_A110S/Spike_M731I/NSP12_P323L/Spike_A262S/Spike_D614G/NSP2_P191L/N_A220V/Spike_A222V)	hCoV-19/Italy/CAM-AMES-7-71/2021	EPI_ISL_1088074
2021.GSCAM.1088075.0226.1	NAPOLI	NAPOLI	B.1.160	GH	(N_M234I/Spike_S477N/NSP4_M324I/NSP3_P1787S/NSP6_A117V/NSP12_A185S/NS3_Q57H/NS3_G224C/NSP3_V359F/NSP13_E261D/NSP3_E399D/NSP12_P323L/Spike_D614G/N_A376T/NSP12_V776L/NSP2_D155N/NSP13_K218R)	hCoV-19/Italy/CAM-AMES-7-89/2021	EPI_ISL_1088075
2021.GSCAM.1088076.0226.1	NAPOLI	NAPOLI	B.1.160	GH	(N_M234I/Spike_S477N/NSP4_M324I/NSP3_P1787S/NSP6_A117V/NSP12_A185S/NS3_Q57H/NS3_G224C/NSP3_V359F/NSP13_E261D/NSP3_E399D/NSP12_P323L/Spike_D614G/N_A376T/NSP12_V776L/NSP2_D155N/NSP13_K218R)	hCoV-19/Italy/CAM-AMES-7-90/2021	EPI_ISL_1088076
2021.GSLAZ.1091275.0226.1	ROMA	ROMA	B.1.177	GV	(NSP2_A411V/NSP12_M666I/N_H145Y/NSP3_K1155R/Spike_P272L/NSP12_I494V/NSP12_P323L/Spike_A262S/Spike_D614G/N_A220V/N_A267S/Spike_A222V)	hCoV-19/Italy/LAZ-INMI-263/2021	EPI_ISL_1091275
2021.GSLAZ.1091276.0226.1	ROMA	ROMA	B.1.177	GV	(N_P365S/NS3_P42L/NSP14_P203L/Spike_P272L/NS8_D35Y/NSP13_P53L/NSP12_P323L/Spike_D614G/N_A220V/Spike_G1167V/Spike_A222V)	hCoV-19/Italy/LAZ-INMI-264/2021	EPI_ISL_1091276
2021.GSLAZ.1091277.0226.1	ROMA	ROMA	B.1.160	GH	(NSP6_Y153C/N_M234I/Spike_S477N/NSP4_M324I/NSP12_A185S/NS7a_P34S/NS8_A51V/NSP3_V421F/NS3_Q57H/NS3_G224C/NSP13_E261D/NS7a_A55V/NSP12_P323L/Spike_D614G/N_A376T/NSP12_V776L/NSP13_K218R)	hCoV-19/Italy/LAZ-INMI-269/2021	EPI_ISL_1091277
2021.GSLAZ.1091278.0226.1	ROMA	ROMA	B.1.177	GV	(Spike_P272L/NSP12_P323L/Spike_D614G/NSP4_T60I/N_A220V/NSP14_L321V/Spike_A222V)	hCoV-19/Italy/LAZ-INMI-270/2021	EPI_ISL_1091278
2021.GSLAZ.1091279.0226.1	ROMA	ROMA	B.1.177	GV	(NSP3_S126L/NSP4_S163F/NSP14_V167L/NS3_L108F/NSP3_T485I/NSP12_P323L/NSP2_R218C/Spike_D614G/NSP6_L37F/N_A220V/Spike_A222V)	hCoV-19/Italy/LAZ-INMI-274/2021	EPI_ISL_1091279
2021.GSLAZ.1091280.0226.1	ROMA	ROMA	B.1.177	GR	(N_R203K/NSP3_S176R/N_G204R/Spike_P272L/NS3_K61L/NSP12_P323L/Spike_D614G/Spike_A222V/N_S235F)	hCoV-19/Italy/LAZ-INMI-265/2021	EPI_ISL_1091280
2021.GSLAZ.1091281.0226.1	ROMA	ROMA	B.1.177	GV	(NSP15_A81V/NSP12_R197Q/NSP3_T1306I/NSP16_T91M/NSP12_P323L/Spike_D614G/N_A220V/Spike_A222V)	hCoV-19/Italy/LAZ-INMI-268/2021	EPI_ISL_1091281
2021.GSLAZ.1091282.0226.1	ROMA	ROMA	B.1.177.15	GV	(Spike_T859I/NSP6_A54S/NSP12_P323L/Spike_D614G/N_A220V/NSP6_V149F/NSP1_E37K/Spike_A222V)	hCoV-19/Italy/LAZ-INMI-271/2021	EPI_ISL_1091282
2021.GSLAZ.1091283.0226.1	ROMA	ROMA	B.1.177	GV	(NSP1_I114V/Spike_H49Y/NSP14_G44S/Spike_P272L/NSP12_P323L/Spike_D614G/N_A220V/Spike_A222V)	hCoV-19/Italy/LAZ-INMI-272/2021	EPI_ISL_1091283
2021.GSCAM.1096528.0228.1	NAPOLI	NAPOLI	B.1.1.7	GRY	(NSP3_T1198I/Spike_H69del/NSP3_T183I/NSP12_F157V/Spike_T716I/NSP6_S106del/N_R203K/Spike_A570D/NSP13_K460R/Spike_N501Y/NSP2_A31V/NSP3_I1412T/Spike_P681H/NSP14_E347G/Spike_Y144del/NS3_V90F/NSP6_G107del/NSP3_A890D/Spike_D1118H/NSP6_F108del/NS8_Y73C/N_G204R/Spike_V70del/NSP12_P323L/Spike_D614G/N_D3L/Spike_S982A/N_S235F)	hCoV-19/Italy/CAM-AMES-14-70/2021	EPI_ISL_1096528
2021.GSCAM.1096529.0228.1	NAPOLI	NAPOLI	B.1.1.7	GRY	(Spike_H69del/NSP10_T12I/NSP3_T183I/Spike_T716I/NSP6_S106del/Spike_A570D/NSP3_G307C/Spike_N501Y/Spike_P681H/Spike_Y144del/N_Q239H/N_L139F/NSP6_G107del/NSP3_A890D/Spike_D1118H/NSP6_F108del/NS8_Y73C/NSP3_E731D/Spike_V70del/NSP12_P323L/Spike_D614G/N_D3L/Spike_S982A)	hCoV-19/Italy/CAM-AMES-13-50/2021	EPI_ISL_1096529
2021.GSCAM.1096530.0228.1	NAPOLI	NAPOLI	B.1.1.7	GRY	(Spike_H69del/NS8_H112Y/NSP3_T183I/Spike_T716I/NSP3_T1306I/NSP6_S106del/N_R203K/Spike_A570D/Spike_N501Y/Spike_P681H/Spike_Y144del/NSP6_G107del/NSP3_A890D/Spike_D1118H/NSP2_Y316C/NSP6_F108del/NS8_Y73C/N_G204R/Spike_V70del/NSP12_P323L/Spike_D614G/N_D3L/Spike_S982A/N_S235F)	hCoV-19/Italy/CAM-AMES-15-79/2021	EPI_ISL_1096530
2021.GSCAM.1096531.0228.1	NAPOLI	NAPOLI	B.1.1.7	GRY	(Spike_H69del/NSP3_T183I/NSP12_F157V/Spike_T716I/NSP6_S106del/N_R203K/Spike_A570D/NSP13_K460R/Spike_N501Y/NSP2_A31V/Spike_P681H/NSP14_E347G/Spike_Y144del/NS3_V90F/NSP6_G107del/NSP3_A890D/Spike_D1118H/NSP6_F108del/NS8_Y73C/N_G204R/Spike_V70del/NSP12_P323L/Spike_D614G/N_D3L/Spike_S982A/N_S235F)	hCoV-19/Italy/CAM-AMES-14-1/2021	EPI_ISL_1096531
2021.GSCAM.1096532.0228.1	NAPOLI	NAPOLI	B.1.1.7	GRY	(Spike_H69del/N_L139F/NSP10_T12I/NSP3_T183I/NSP8_T148I/NSP3_A890D/NSP6_G107del/Spike_T716I/NSP6_S106del/Spike_A570D/Spike_D1118H/NSP6_F108del/NS8_Y73C/Spike_V70del/Spike_N501Y/NS8_T80E/NSP12_P323L/Spike_P681H/Spike_D614G/Spike_Y144del/N_D3L/Spike_S982A/N_Q239H)	hCoV-19/Italy/CAM-AMES-13-13/2021	EPI_ISL_1096532
2021.GSCAM.1096533.0228.1	NAPOLI	NAPOLI	B.1.1.7	GRY	(Spike_H69del/N_L139F/NSP10_T12I/NSP3_T183I/NSP3_A890D/NSP6_G107del/NSP12_S434F/Spike_T716I/NSP6_S106del/Spike_A570D/Spike_D1118H/NSP6_F108del/NS8_Y73C/NSP3_G307C/Spike_V70del/Spike_N501Y/NSP12_P323L/Spike_P681H/Spike_D614G/Spike_Y144del/N_D3L/Spike_S982A)	hCoV-19/Italy/CAM-AMES-15-72/2021	EPI_ISL_1096533
2021.GSCAM.1096534.0228.1	NAPOLI	NAPOLI	B.1.177	GV	(NSP2_S211F/NSP6_A54S/NSP12_P323L/Spike_D614G/N_A220V/Spike_A222V)	hCoV-19/Italy/CAM-AMES-14-91/2021	EPI_ISL_1096534
2021.GSCAM.1096535.0228.1	NAPOLI	NAPOLI	B.1.1.7	GRY	(Spike_H69del/NS8_H112Y/NSP3_T183I/Spike_T716I/NSP3_T1306I/NSP6_S106del/N_R203K/Spike_A570D/Spike_N501Y/Spike_P681H/Spike_Y144del/NSP6_G107del/NSP3_A890D/Spike_D1118H/NSP2_Y316C/NSP6_F108del/NS8_Y73C/N_G204R/Spike_V70del/NSP12_P323L/Spike_D614G/N_D3L/Spike_S982A/N_S235F)	hCoV-19/Italy/CAM-AMES-15-65/2021	EPI_ISL_1096535
2021.GSCAM.1096536.0228.1	NAPOLI	NAPOLI	B.1.1.7	GRY	(Spike_H69del/N_L139F/NSP10_T12I/NSP3_T183I/NSP3_A890D/NSP6_G107del/Spike_T716I/NSP6_S106del/Spike_A570D/Spike_D1118H/NSP6_F108del/NS8_Y73C/Spike_V70del/Spike_N501Y/NSP12_P323L/Spike_P681H/Spike_D614G/Spike_Y144del/N_D3L/Spike_S982A/N_Q239H)	hCoV-19/Italy/CAM-AMES-14-47/2021	EPI_ISL_1096536
2021.GSCAM.1096537.0228.1	NAPOLI	NAPOLI	B.1.1.7	GRY	(Spike_H69del/NSP10_T12I/NSP3_T183I/Spike_T716I/NSP6_S106del/Spike_A570D/NSP3_G307C/Spike_N501Y/NSP3_I1412T/Spike_P681H/Spike_Y144del/N_L139F/NSP6_G107del/NSP3_A890D/Spike_D1118H/NSP6_F108del/NS8_Y73C/NSP3_E731D/Spike_V70del/NSP12_P323L/Spike_D614G/N_D3L/Spike_S982A)	hCoV-19/Italy/CAM-AMES-13-48/2021	EPI_ISL_1096537
2021.GSCAM.1096538.0228.1	NAPOLI	NAPOLI	B.1.1.7	GRY	(Spike_H69del/NS8_Q27stop/NSP10_T12I/NSP3_T183I/Spike_T716I/NSP6_S106del/Spike_A570D/NSP3_G307C/M_A142V/N_T205del/Spike_N501Y/NS8_R52I/Spike_P681H/Spike_Y144del/N_Q239H/N_R203del/N_L139F/N_S202del/NSP6_G107del/NSP3_A890D/Spike_D1118H/NSP6_F108del/NS8_Y73C/Spike_V70del/NSP12_P323L/N_G204del/Spike_D614G/N_D3L/Spike_S982A/N_S235F)	hCoV-19/Italy/CAM-AMES-14-15/2021	EPI_ISL_1096538
2021.GSCAM.1096539.0228.1	NAPOLI	NAPOLI	B.1.1.420	GR	(Spike_L18F/NSP6_Q160R/NS3_W149C/Spike_S151I/N_R203K/N_P13S/N_S197T/N_G204R/NSP3_T820I/NSP12_P323L/NSP12_T85I/Spike_D614G)	hCoV-19/Italy/CAM-AMES-15-5/2021	EPI_ISL_1096539
2021.GSCAM.1096540.0228.1	NAPOLI	NAPOLI	B.1.1.7	GRY	(Spike_H69del/NS8_H112Y/NSP3_T183I/Spike_T716I/NSP3_T1306I/NSP6_S106del/N_R203K/Spike_A570D/Spike_N501Y/Spike_D839G/Spike_P681H/Spike_Y144del/NSP6_G107del/NSP3_A890D/Spike_D1118H/NSP2_Y316C/NSP6_F108del/NS8_Y73C/N_G204R/Spike_V70del/NSP12_P323L/Spike_D614G/N_D3L/Spike_S982A/N_S235F)	hCoV-19/Italy/CAM-AMES-14-36/2021	EPI_ISL_1096540
2021.GSCAM.1096541.0228.1	NAPOLI	NAPOLI	B.1.1.7	GRY	(Spike_H69del/NSP3_T183I/Spike_T716I/NSP12_F157V/NSP6_S106del/N_R203K/Spike_A570D/NSP13_K460R/Spike_N501Y/NSP2_A31V/Spike_P681H/Spike_Y144del/NSP14_E347G/NS3_V90F/NS8_Y79C/NSP1_R24C/NSP13_S74L/NSP6_G107del/NSP3_A890D/Spike_D1118H/NSP6_F108del/NS8_Y73C/N_G204R/Spike_V70del/NSP12_P323L/Spike_D614G/N_D3L/Spike_S982A/NS3_S171L/N_S235F)	hCoV-19/Italy/CAM-AMES-14-12/2021	EPI_ISL_1096541
2021.GSCAM.1096542.0228.1	NAPOLI	NAPOLI	B.1.1.7	GRY	(Spike_H69del/N_L139F/NSP10_T12I/NSP3_T183I/NSP3_A890D/NSP6_G107del/Spike_T716I/NSP6_S106del/Spike_A570D/Spike_D1118H/NSP6_F108del/NS8_Y73C/NSP3_G307C/M_A142V/Spike_V70del/Spike_N501Y/NSP12_P323L/Spike_P681H/Spike_D614G/Spike_Y144del/N_D3L/Spike_S982A)	hCoV-19/Italy/CAM-AMES-13-54/2021	EPI_ISL_1096542
2021.GSCAM.1096543.0228.1	NAPOLI	NAPOLI	B.1.1.7	GRY	(Spike_H69del/NSP10_T12I/NSP3_T183I/Spike_T716I/NSP6_S106del/Spike_A570D/Spike_N501Y/NSP3_I1412T/Spike_P681H/Spike_Y144del/N_Q239H/N_L139F/NSP6_G107del/NSP3_A890D/Spike_D1118H/NSP6_F108del/NS8_Y73C/NSP3_E731D/Spike_V70del/NSP12_P323L/Spike_D614G/N_D3L/Spike_S982A)	hCoV-19/Italy/CAM-AMES-13-49/2021	EPI_ISL_1096543
2021.GSFVG.1109587.0301.1	TRIESTE	TRIESTE	B.1.1.7	GRY	(Spike_H69del/NS8_Q27stop/NSP3_T183I/Spike_T716I/NS8_K68stop/NSP6_S106del/N_R203K/Spike_A570D/Spike_N501Y/NSP3_I1412T/NS8_R52I/Spike_P681H/Spike_Y144del/NSP12_P227L/NSP6_G107del/NSP3_A890D/Spike_D1118H/NSP6_F108del/NS8_Y73C/N_G204R/Spike_V70del/NSP12_P323L/NSP14_P451S/Spike_D614G/N_D3L/NSP3_T1793I/Spike_S982A/N_S235F)	hCoV-19/Italy/FVG-AOPN-18_run2/2021	EPI_ISL_1109587
2021.GSFVG.1109588.0301.1	TRIESTE	TRIESTE	B.1.1.7	GRY	(Spike_H69del/NS8_Q27stop/NSP3_T183I/Spike_T716I/NS8_K68stop/NSP6_S106del/N_R203K/Spike_A570D/NS6_I18T/Spike_N501Y/NSP3_I1412T/NS8_R52I/Spike_P681H/Spike_Y144del/NSP12_P227L/NSP6_G107del/NSP3_A890D/Spike_D1118H/NSP6_F108del/NS8_Y73C/N_G204R/Spike_V70del/NSP12_P323L/NSP14_P451S/Spike_D614G/N_D3L/Spike_S982A/N_S235F)	hCoV-19/Italy/FVG-ASUGI-24_run2/2021	EPI_ISL_1109588
2021.GSFVG.1109589.0301.1	TRIESTE	TRIESTE	B.1.1.7	GRY	(Spike_H69del/NS8_Q27stop/NSP3_T183I/Spike_T716I/NS8_K68stop/NSP6_S106del/N_R203K/Spike_A570D/Spike_N501Y/NSP3_I1412T/NS8_R52I/Spike_P681H/Spike_Y144del/NSP6_G107del/NSP3_A890D/Spike_D1118H/NSP6_F108del/NS8_Y73C/N_G204R/Spike_V70del/NSP12_P323L/Spike_D614G/N_D3L/Spike_S982A/N_S235F)	hCoV-19/Italy/FVG-AOUD-39_run2/2021	EPI_ISL_1109589
2021.GSFVG.1109590.0301.1	TRIESTE	TRIESTE	B.1.1.7	GRY	(Spike_H69del/NS8_Q27stop/NSP3_T183I/Spike_T716I/NS8_K68stop/NSP6_S106del/N_R203K/Spike_A570D/Spike_N501Y/NSP3_I1412T/NS8_R52I/Spike_P681H/Spike_Y144del/NSP6_G107del/NSP3_A890D/Spike_D1118H/NSP6_F108del/NS8_Y73C/N_G204R/Spike_V70del/NSP12_P323L/Spike_D614G/N_D3L/Spike_S982A/N_S235F)	hCoV-19/Italy/FVG-AOUD-40_run2/2021	EPI_ISL_1109590
2021.GSFVG.1109591.0301.1	TRIESTE	TRIESTE	B.1.1.7	GRY	(Spike_H69del/NS8_Q27stop/NSP3_T183I/Spike_T716I/NS8_K68stop/N_R203K/Spike_A570D/Spike_N501Y/NSP3_I1412T/NS8_R52I/Spike_P681H/Spike_Y144del/NSP6_F108L/NSP3_A890D/Spike_D1118H/NS8_Y73C/N_G204R/Spike_V70del/NSP12_P323L/Spike_D614G/N_D3L/Spike_S982A/N_S235F)	hCoV-19/Italy/FVG-ASUGI-14_run2/2021	EPI_ISL_1109591
2021.GSFVG.1109592.0301.1	TRIESTE	TRIESTE	B.1.1.7	GRY	(Spike_H69del/NS8_Q27stop/NSP3_T183I/NSP3_A890D/Spike_T716I/NS8_K68stop/N_R203K/Spike_A570D/Spike_D1118H/NS8_Y73C/N_G204R/Spike_V70del/Spike_N501Y/NSP3_I1412T/NS8_R52I/NSP12_P323L/Spike_P681H/Spike_D614G/Spike_Y144del/N_D3L/Spike_S982A/N_S235F)	hCoV-19/Italy/FVG-ASUGI-48_run2/2021	EPI_ISL_1109592
2021.GSFVG.1109593.0301.1	TRIESTE	TRIESTE	B.1.258.17	G	(Spike_H69del/NSP13_H290Y/N_M234I/NSP3_I1683T/Spike_L189F/Spike_N439K/Spike_V772I/NSP13_A598S/NSP14_P46L/NSP9_M101I/NSP12_V720I/Spike_V70del/NS8_E64stop/NSP13_P53L/NSP12_P323L/NS3_Q185H/NSP14_E453D/Spike_D614G)	hCoV-19/Italy/FVG-ASUGI-13_run2/2021	EPI_ISL_1109593
2021.GSFVG.1109594.0301.1	TRIESTE	TRIESTE	B.1.258.17	G	(Spike_H69del/NSP3_T819I/NSP13_H290Y/NSP3_I1683T/Spike_L189F/Spike_N439K/Spike_V772I/NSP13_A598S/NSP14_P46L/NSP9_M101I/NSP12_V720I/Spike_V70del/Spike_S939F/NS8_E64stop/NSP13_P53L/NSP14_S137G/NSP12_P323L/NS3_Q185H/NSP14_E453D/Spike_D614G)	hCoV-19/Italy/FVG-AOPN-21_run2/2021	EPI_ISL_1109594
2021.GSFVG.1109595.0301.1	TRIESTE	TRIESTE	B.1.258.17	G	(Spike_H69del/NSP13_H290Y/N_M234I/NSP3_I1683T/Spike_L189F/Spike_N439K/Spike_V772I/NSP13_A598S/NSP14_P46L/NSP9_M101I/NSP12_V720I/Spike_V70del/NS8_E64stop/NSP13_P53L/NSP12_P323L/NS3_Q185H/NSP14_E453D/Spike_D614G)	hCoV-19/Italy/FVG-AOUD-32_run2/2021	EPI_ISL_1109595
2021.GSFVG.1109596.0301.1	TRIESTE	TRIESTE	B.1.258.17	G	(Spike_H69del/NSP13_H290Y/N_M234I/NSP3_I1683T/Spike_L189F/Spike_N439K/Spike_V772I/NSP13_A598S/NSP14_P46L/NSP9_M101I/NSP12_V720I/Spike_V70del/NS8_E64stop/NSP13_P53L/NSP12_P323L/NS3_Q185H/NSP14_E453D/Spike_D614G)	hCoV-19/Italy/FVG-AOUD-34_run2/2021	EPI_ISL_1109596
2021.GSFVG.1109597.0301.1	TRIESTE	TRIESTE	B.1.258.17	G	(Spike_H69del/NSP13_H290Y/N_M234I/NSP3_I1683T/Spike_L189F/Spike_N439K/Spike_V772I/NSP13_A598S/NSP14_P46L/NSP9_M101I/NSP12_V720I/Spike_V70del/NS8_E64stop/NSP13_P53L/NSP12_P323L/NS3_Q185H/NSP14_E453D/Spike_D614G)	hCoV-19/Italy/FVG-AOUD-38_run2/2021	EPI_ISL_1109597
2021.GSFVG.1109598.0301.1	TRIESTE	TRIESTE	B.1.258.17	G	(Spike_H69del/NSP3_T819I/NSP13_H290Y/NSP3_I1683T/Spike_V772I/Spike_A688S/NSP14_P46L/NS8_E64stop/NSP3_L1244F/NS3_Q185H/Spike_L189F/Spike_N439K/NSP13_A598S/NS8_G8V/NSP9_M101I/NSP16_P215L/NSP12_V720I/Spike_V70del/NSP13_P53L/NSP16_R216N/NSP12_P323L/NSP4_L297F/NSP14_E453D/Spike_D614G)	hCoV-19/Italy/FVG-AOUD-44_run2/2021	EPI_ISL_1109598
2021.GSFVG.1109599.0301.1	TRIESTE	TRIESTE	B.1.1.7	GRY	(Spike_H69del/NS8_Q27stop/NSP3_T183I/Spike_T716I/NSP6_S106del/N_R203K/Spike_A570D/NSP4_L206F/Spike_N501Y/NSP3_I1412T/NS8_R52I/Spike_P681H/Spike_Y144del/NS7a_E92stop/NSP6_G107del/NSP3_A890D/Spike_D1118H/NSP6_F108del/NS8_Y73C/N_G204R/Spike_V70del/NSP12_P323L/Spike_D614G/N_D3L/Spike_S982A/N_A156S/N_S235F)	hCoV-19/Italy/FVG-AOUD-8_run2/2021	EPI_ISL_1109599
2021.GSFVG.1109600.0301.1	TRIESTE	TRIESTE	B.1.1.7	GRY	(Spike_H69del/NS8_Q27stop/NSP3_T183I/M_A63G/Spike_T716I/NS8_K68stop/M_L57F/NSP6_S106del/N_R203K/Spike_A570D/M_P59L/M_L51F/NSP3_I1412T/NS8_R52I/Spike_P681H/Spike_Y144del/M_Y39D/M_A38S/NSP6_G107del/Spike_D1118H/NSP16_I68J/NSP6_F108del/NS8_Y73C/M_W55L/N_G204R/M_I49L/Spike_V70del/NSP12_P323L/Spike_D614G/N_D3L/Spike_S982A/N_S235F)	hCoV-19/Italy/FVG-ASUGI-15_run2/2021	EPI_ISL_1109600
2021.GSFVG.1109601.0301.1	TRIESTE	TRIESTE	B.1.177	GV	(Spike_P272L/NSP3_N354S/NSP12_P323L/NSP3_H1274Y/Spike_A262S/Spike_D614G/N_A220V/Spike_A222V)	hCoV-19/Italy/FVG-AOUD-3_run2/2021	EPI_ISL_1109601
2021.GSFVG.1109602.0301.1	TRIESTE	TRIESTE	B.1.177	GV	(NSP3_K546R/Spike_P272L/NS3_T175I/NSP3_E95D/NSP12_P323L/Spike_A262S/Spike_D614G/N_A220V/Spike_A222V)	hCoV-19/Italy/FVG-AOUD-4_run2/2021	EPI_ISL_1109602
2021.GSFVG.1109603.0301.1	TRIESTE	TRIESTE	B.1.177	GV	(NSP3_P1787S/Spike_A1078S/Spike_P272L/NSP3_L944I/NSP12_P323L/Spike_A262S/Spike_D614G/N_A220V/NSP12_R750H/Spike_A222V)	hCoV-19/Italy/FVG-AOUD-5_run2/2021	EPI_ISL_1109603
2021.GSFVG.1109604.0301.1	TRIESTE	TRIESTE	B.1.177	GV	(N_P365S/NSP3_V299I/NSP16_S276I/NSP7_M75I/NSP3_V1201A/NSP12_P323L/NS3_G49V/Spike_D614G/N_A220V/Spike_Q677H/NSP3_P822S/Spike_A222V)	hCoV-19/Italy/FVG-AOUD-6_run2/2021	EPI_ISL_1109604
2021.GSFVG.1109605.0301.1	TRIESTE	TRIESTE	B.1.177	GV	(Spike_A1078S/Spike_P272L/NSP12_P323L/Spike_A262S/Spike_D614G/N_A220V/NSP12_R750H/Spike_A222V)	hCoV-19/Italy/FVG-AOUD-7_run2/2021	EPI_ISL_1109605
2021.GSFVG.1109606.0301.1	TRIESTE	TRIESTE	B.1.177	GV	(N_P365S/NSP3_V299I/NSP16_S276I/NSP7_M75I/NSP3_V1201A/NSP12_P323L/NS3_G49V/Spike_D614G/N_A220V/Spike_Q677H/NSP3_P822S/Spike_A222V)	hCoV-19/Italy/FVG-AOUD-9_run2/2021	EPI_ISL_1109606
2021.GSFVG.1109607.0301.1	TRIESTE	TRIESTE	B.1.177	GV	(NSP3_K546R/Spike_P272L/NSP3_E95D/NSP12_P323L/Spike_A262S/Spike_D614G/N_A220V/Spike_A222V)	hCoV-19/Italy/FVG-AOUD-12_run2/2021	EPI_ISL_1109607
2021.GSFVG.1109608.0301.1	TRIESTE	TRIESTE	B.1.221	G	(NSP3_C1392R/NS3_Q38R/NSP3_T186K/NS3_G172R/NSP3_H295Y/NSP14_T250I/Spike_A1070V/NSP16_M20I/NS3_V202L/NSP12_P323L/Spike_D614G/N_P199L/Spike_S98F/NSP13_E341D)	hCoV-19/Italy/FVG-ASUGI-16_run2/2021	EPI_ISL_1109608
2021.GSFVG.1109609.0301.1	TRIESTE	TRIESTE	B.1.177	GV	(N_P365S/NSP3_V299I/NSP16_S276I/NSP3_V1201A/NSP7_M75I/NSP12_P323L/NS3_G49V/Spike_D614G/N_A220V/Spike_Q677H/NSP3_P822S/Spike_A222V)	hCoV-19/Italy/FVG-ASUGI-17_run2/2021	EPI_ISL_1109609
2021.GSFVG.1109610.0301.1	TRIESTE	TRIESTE	B.1.177.73	GV	(Spike_V143F/NSP2_G339S/NS3_T223N/Spike_Q1071L/N_G236S/NSP12_P323L/Spike_D614G/N_A220V/NSP3_Q409K/Spike_A222V)	hCoV-19/Italy/FVG-AOPN-20_run2/2021	EPI_ISL_1109610
2021.GSFVG.1109611.0301.1	TRIESTE	TRIESTE	B.1.177	GV	(NSP2_G199E/NS7a_E41K/NSP6_A54S/N_Q241R/NS3_E194D/NSP12_P323L/Spike_D614G/N_A220V/NS3_S171L/Spike_A222V)	hCoV-19/Italy/FVG-AOPN-23_run2/2021	EPI_ISL_1109611
2021.GSFVG.1109612.0301.1	TRIESTE	TRIESTE	B.1.177	GV	(NSP3_S794L/Spike_P272L/NSP12_P323L/Spike_A262S/Spike_D614G/N_A220V/NSP12_R750H/Spike_A222V)	hCoV-19/Italy/FVG-AOPN-29_run2/2021	EPI_ISL_1109612
2021.GSFVG.1109613.0301.1	TRIESTE	TRIESTE	B.1.177	GV	(NSP13_P300L/Spike_E484G/Spike_P272L/NSP12_P323L/Spike_A262S/Spike_D614G/N_A220V/Spike_A222V)	hCoV-19/Italy/FVG-AOUD-31_run2/2021	EPI_ISL_1109613
2021.GSFVG.1109614.0301.1	TRIESTE	TRIESTE	B.1.177	GV	(NS3_S40L/NSP12_D738Y/NSP10_T101I/Spike_P272L/NSP1_S166G/NSP12_P323L/Spike_A262S/Spike_D614G/N_A220V/Spike_A222V)	hCoV-19/Italy/FVG-AOPN-36_run2/2021	EPI_ISL_1109614
2021.GSFVG.1109615.0301.1	TRIESTE	TRIESTE	B.1.177	GV	(NS3_S40L/NSP10_T101I/Spike_P272L/NSP1_S166G/NSP12_P323L/Spike_A262S/Spike_D614G/N_A220V/Spike_A222V)	hCoV-19/Italy/FVG-AOUD-42_run2/2021	EPI_ISL_1109615
2021.GSFVG.1109616.0301.1	TRIESTE	TRIESTE	B.1.177	GV	(NSP13_P300L/Spike_P272L/NSP12_P323L/Spike_A262S/Spike_D614G/N_A220V/Spike_A222V)	hCoV-19/Italy/FVG-AOUD-45_run2/2021	EPI_ISL_1109616
2021.GSFVG.1109617.0301.1	TRIESTE	TRIESTE	B.1.221	G	(NS3_Q38R/NS3_G172R/N_S194L/NSP3_H295Y/Spike_E583D/NS3_V202L/NSP12_T26I/NSP3_A562T/NSP12_P323L/Spike_D614G/N_P199L/Spike_S98F)	hCoV-19/Italy/FVG-AOUD-46_run2/2021	EPI_ISL_1109617
2021.GSFVG.1109618.0301.1	TRIESTE	TRIESTE	B.1.177.52	GV	(Spike_P1162R/Spike_P322S/NSP12_P323L/NSP3_M768I/Spike_D614G/N_A220V/Spike_A222V)	hCoV-19/Italy/FVG-AOUD-49_run2/2021	EPI_ISL_1109618
2021.GSFVG.1109619.0301.1	TRIESTE	TRIESTE	B.1.177	GV	(Spike_P1162L/Spike_P272L/NSP3_E95D/NSP12_P323L/Spike_A262S/Spike_D614G/N_A220V/NSP4_T295I/Spike_A222V)	hCoV-19/Italy/FVG-AOUD-50_run2/2021	EPI_ISL_1109619
2021.GSFVG.1109620.0301.1	TRIESTE	TRIESTE	B.1.1.70	GR	(NSP15_P205S/NSP2_G228S/N_R203K/N_K375N/N_G204R/NS8_V62L/NSP13_D260Y/NSP15_T33I/NSP12_P323L/Spike_D614G/NSP2_G548C/NS3_W193R/NSP15_A117V/NSP5_G71S/NSP16_T140I)	hCoV-19/Italy/FVG-ASUGI-51_run2/2021	EPI_ISL_1109620
2021.GSFVG.1109621.0301.1	TRIESTE	TRIESTE	B.1.177	GV	(NSP13_T366M/Spike_P272L/Spike_C15F/NSP12_P323L/Spike_A262S/Spike_D614G/NSP13_T599I/N_A220V/Spike_A222V)	hCoV-19/Italy/FVG-AOUD-52_run2/2021	EPI_ISL_1109621
2021.GSCAM.1097000.0228.1	NAPOLI	NAPOLI	B.1.177	GV	(NSP3_T183I/NSP3_T1004I/NSP5_I78S/NSP1_D33N/NSP5_P108S/Spike_P272L/NSP12_P323L/N_Q9H/Spike_A262S/Spike_D614G/N_A220V/NSP3_P395L/Spike_A222V/N_A90S)	hCoV-19/Italy/CAM-COTUGNO-IZSM-10856/2021	EPI_ISL_1097000
2021.GSLAZ.1091284.0226.1	ROMA	ROMA	B.1.177	GV	(Spike_P272L/NSP12_P323L/Spike_A262S/Spike_D614G/N_A220V/Spike_A222V)	hCoV-19/Italy/LAZ-INMI-266/2021	EPI_ISL_1091284
2021.GSLAZ.1091285.0226.1	ROMA	ROMA	B.1.177	GV	(NSP6_A54S/NSP2_A507V/NSP12_P323L/Spike_D614G/Spike_Q675H/NS8_P30L/N_A220V/Spike_A222V)	hCoV-19/Italy/LAZ-INMI-273/2021	EPI_ISL_1091285
2021.GSLAZ.1091286.0226.1	ROMA	ROMA	B.1.1.39	GR	(N_P199S/N_M210I/N_R203K/NS3_V163L/NSP5_P132S/NSP13_E244G/N_G204R/NSP12_K91N/Spike_S939F/N_V72I/NSP2_G260R/NSP12_P323L/Spike_D614G)	hCoV-19/Italy/LAZ-INMI-267/2021	EPI_ISL_1091286
2021.GSLAZ.1091287.0226.1	ROMA	ROMA	B.1.177.75	GV	(NS3_T34M/N_D399Y/NSP3_S1817L/NSP12_P323L/Spike_D614G/NSP12_D740A/N_A220V/Spike_A222V)	hCoV-19/Italy/LAZ-INMI-275/2021	EPI_ISL_1091287
2021.GSLAZ.1091288.0226.1	ROMA	ROMA	B.1.177.83	GV	(Spike_P272L/NSP14_M49I/NSP3_T1830I/NSP12_P323L/Spike_D614G/NSP2_P191L/N_A220V/Spike_A222V)	hCoV-19/Italy/LAZ-INMI-276/2021	EPI_ISL_1091288
2021.GSLAZ.1091289.0226.1	ROMA	ROMA	B.1.177.33	GV	(N_P365S/NSP3_T1456I/NSP1_R43C/NSP14_D222V/NSP2_T497I/NS3_W131C/NSP3_A1796V/Spike_G639S/NSP3_D163N/Spike_P26S/NSP12_P323L/Spike_D614G/N_A220V/Spike_A222V)	hCoV-19/Italy/LAZ-INMI-277/2021	EPI_ISL_1091289
2021.GSLAZ.1091290.0226.1	ROMA	ROMA	B.1.177	GV	(Spike_P272L/NSP12_P323L/Spike_D614G/NSP3_D1085N/N_A220V/Spike_A222V)	hCoV-19/Italy/LAZ-INMI-279/2021	EPI_ISL_1091290
2021.GSLAZ.1091291.0226.1	ROMA	ROMA	B.1.177	GV	(NSP3_S126L/NSP4_S163F/NSP14_V167L/NS3_L108F/NSP12_P323L/NSP2_R218C/Spike_D614G/N_A220V/Spike_A222V)	hCoV-19/Italy/LAZ-INMI-278/2021	EPI_ISL_1091291
2021.GSLAZ.1091787.0227.1	ROMA	ROMA	P.1	GR	(Spike_R190S/NSP6_S106del/Spike_H655Y/Spike_E484K/N_R203K/Spike_T1027I/Spike_K417T/Spike_D138Y/Spike_N501Y/NS3_S253P/Spike_L18F/N_P80R/Spike_T20N/NSP3_K977Q/NSP6_G107del/NSP12_P94S/NSP6_F108del/NSP3_S370L/N_G204R/NS8_E92K/NSP4_T215I/Spike_P26S/NSP12_P323L/Spike_D614G/Spike_V1176F/NSP13_E341D)	hCoV-19/Italy/LAZ-INMI-280/2021	EPI_ISL_1091787
2021.GSLAZ.1091788.0227.1	ROMA	ROMA	B.1.1.7	GRY	(Spike_H69del/NS8_Q27stop/NSP3_T183I/Spike_T716I/NSP6_S106del/N_R203K/Spike_A570D/NS3_S58G/NSP8_Q24R/NSP13_K460R/Spike_N501Y/NSP3_I1412T/NS8_R52I/Spike_P681H/Spike_Y144del/NSP3_T749A/NSP6_G107del/NSP3_A890D/Spike_D1118H/NSP6_F108del/NS8_Y73C/N_G204R/Spike_V70del/NSP12_P323L/Spike_D614G/N_D3L/Spike_S982A/N_S235F)	hCoV-19/Italy/LAZ-INMI-281/2021	EPI_ISL_1091788
2021.GSLAZ.1091789.0227.1	ROMA	ROMA	B.1.1.7	GRY	(Spike_H69del/NS8_Q27stop/NSP3_T183I/Spike_T716I/NSP6_S106del/N_R203K/Spike_A570D/Spike_N501Y/NSP3_I1412T/NS8_R52I/Spike_P681H/Spike_Y144del/NSP6_G107del/NSP3_A890D/Spike_D1118H/NSP6_F108del/NS8_Y73C/N_G204R/Spike_V70del/NSP12_P323L/Spike_D614G/N_D3L/Spike_S982A/N_S235F)	hCoV-19/Italy/LAZ-INMI-282/2021	EPI_ISL_1091789
2021.GSLAZ.1091790.0227.1	ROMA	ROMA	P.1	GR	(Spike_R190S/NSP6_S106del/Spike_H655Y/Spike_E484K/N_R203K/Spike_K417T/Spike_T1027I/Spike_D138Y/Spike_N501Y/NS3_S253P/Spike_L18F/N_P80R/Spike_T20N/NSP3_K977Q/NSP6_G107del/NSP12_P94S/NSP6_F108del/NSP3_S370L/N_G204R/NS8_E92K/NSP4_T215I/Spike_P26S/NSP12_P323L/Spike_D614G/Spike_V1176F/NSP13_E341D)	hCoV-19/Italy/LAZ-INMI-283/2021	EPI_ISL_1091790
2021.GSLAZ.1091791.0227.1	ROMA	ROMA	B.1.1.7	GRY	(NSP3_V1704A/Spike_H69del/NS8_Q27stop/NSP3_T183I/Spike_T716I/NSP6_S106del/N_R203K/Spike_A570D/NSP13_K460R/Spike_N501Y/NSP3_I1412T/NS8_R52I/Spike_P681H/Spike_Y144del/NSP6_G107del/NSP3_A890D/NSP3_K525R/Spike_D1118H/NSP6_F108del/NS8_Y73C/N_G204R/Spike_V70del/NSP12_P323L/Spike_D614G/N_D3L/Spike_S982A/N_S235F)	hCoV-19/Italy/LAZ-INMI-284/2021	EPI_ISL_1091791
2021.GSLAZ.1091792.0227.1	ROMA	ROMA	B.1.1.7	GRY	(Spike_H69del/NS8_Q27stop/NSP3_T183I/Spike_T716I/NSP6_S106del/N_R203K/Spike_A570D/Spike_N501Y/NSP3_I1412T/NS8_R52I/Spike_P681H/NSP3_T1022I/NSP6_G107del/NSP3_A890D/Spike_D1118H/NSP6_F108del/NS8_Y73C/N_G204R/Spike_V70del/NSP12_P323L/Spike_D614G/N_D3L/Spike_S982A/N_S235F)	hCoV-19/Italy/LAZ-INMI-285/2021	EPI_ISL_1091792
2021.GSLAZ.1091793.0227.1	ROMA	ROMA	B.1.1.7	GRY	(Spike_H69del/NS8_Q27stop/NSP3_T183I/NSP8_T145I/Spike_T716I/NS8_K68stop/NSP6_S106del/N_R203K/Spike_A570D/NS3_P240S/Spike_N501Y/NSP3_I1412T/NS8_R52I/Spike_P681H/Spike_Y144del/NSP12_P227L/NSP6_G107del/NSP3_A890D/NS8_A65V/Spike_D1118H/NSP6_F108del/NS8_Y73C/N_G204R/Spike_V70del/NSP12_P323L/Spike_D614G/N_D3L/Spike_S982A/N_S235F)	hCoV-19/Italy/LAZ-INMI-286/2021	EPI_ISL_1091793
2021.GSLAZ.1091794.0227.1	ROMA	ROMA	P.1	GR	(Spike_R190S/NSP6_S106del/Spike_H655Y/Spike_E484K/N_R203K/Spike_K417T/Spike_T1027I/Spike_D138Y/Spike_N501Y/Spike_A694V/NS3_S253P/Spike_L18F/N_P80R/Spike_T20N/NSP3_K977Q/NSP6_G107del/NSP6_F108del/NSP3_S370L/N_G204R/NS8_E92K/Spike_P26S/NSP12_P323L/Spike_D614G/Spike_V1176F/NSP13_E341D)	hCoV-19/Italy/LAZ-INMI-287/2021	EPI_ISL_1091794
2021.GSLAZ.1091795.0227.1	ROMA	ROMA	B.1.1.7	GRY	(Spike_H69del/NS8_Q27stop/NSP3_T183I/Spike_T716I/NSP6_S106del/N_R203K/Spike_A570D/NS8_D119E/NSP3_G307C/Spike_N501Y/NSP3_I1412T/NS8_R52I/Spike_D574N/Spike_P681H/Spike_Y144del/NSP6_G107del/NSP3_A890D/Spike_D1118H/NSP6_F108del/NS8_Y73C/N_G204R/Spike_V70del/NSP12_P323L/Spike_D614G/N_D3L/Spike_S982A/N_S235F)	hCoV-19/Italy/LAZ-INMI-288/2021	EPI_ISL_1091795
2021.GSLAZ.1091796.0227.1	ROMA	ROMA	B.1.525	G	(Spike_H69del/NSP12_P323F/M_I82T/Spike_A67V/N_A12G/NSP3_T1189I/NSP6_G107del/E_L21F/NSP6_S106del/Spike_E484K/NSP8_A150V/N_T205I/NS7a_K117I/NSP6_F108del/Spike_Q52R/NS3_S74F/NSP3_T611I/Spike_V70del/NSP12_Y122H/Spike_D614G/Spike_Y144del/Spike_F888L/Spike_Q677H)	hCoV-19/Italy/LAZ-INMI-289/2021	EPI_ISL_1091796
2021.GSLAZ.1091797.0227.1	ROMA	ROMA	P.1	GR	(Spike_R190S/NSP6_S106del/Spike_H655Y/Spike_E484K/N_R203K/Spike_T1027I/Spike_K417T/Spike_D138Y/Spike_N501Y/NS3_S253P/Spike_L18F/N_P80R/Spike_T20N/NSP3_K977Q/NSP6_G107del/NSP6_F108del/NSP3_S370L/N_G204R/NS8_E92K/Spike_P26S/NSP12_P323L/Spike_D614G/Spike_S813N/Spike_V1176F/NSP13_E341D)	hCoV-19/Italy/LAZ-INMI-290/2021	EPI_ISL_1091797
2021.GSCAM.1096544.0228.1	NAPOLI	NAPOLI	B.1.1.7	GRY	(Spike_H69del/NSP10_T12I/NSP3_T183I/NSP12_S434F/Spike_T716I/NSP6_S106del/Spike_A570D/NSP3_G307C/Spike_N501Y/Spike_P681H/Spike_Y144del/N_Q239H/N_L139F/NSP6_P198S/NSP6_G107del/NSP3_A890D/Spike_D1118H/NSP6_F108del/NS8_Y73C/Spike_V70del/NSP12_P323L/Spike_D614G/N_D3L/Spike_S982A)	hCoV-19/Italy/CAM-AMES-13-17/2021	EPI_ISL_1096544
2021.GSCAM.1096545.0228.1	NAPOLI	NAPOLI	B.1.1.7	GRY	(Spike_H69del/NS8_Q27stop/NSP3_T183I/NSP12_F157V/Spike_T716I/NSP6_S106del/N_R203K/Spike_A570D/NSP13_K460R/Spike_N501Y/NSP2_A31V/NS8_R52I/Spike_P681H/NSP14_E347G/Spike_Y144del/NS3_V90F/NSP6_G107del/NSP3_A890D/Spike_D1118H/NSP6_F108del/NS8_Y73C/N_G204R/Spike_V70del/NSP12_P323L/Spike_D614G/N_D3L/Spike_S982A/N_S235F)	hCoV-19/Italy/CAM-AMES-15-91/2021	EPI_ISL_1096545
2021.GSCAM.1096546.0228.1	NAPOLI	NAPOLI	B.1.1.7	GRY	(Spike_H69del/NSP10_T12I/NSP3_T183I/Spike_T716I/NSP6_S106del/N_R203K/Spike_A570D/NSP3_V207L/NSP3_G307C/Spike_N501Y/Spike_P681H/Spike_Y144del/N_L139F/NSP3_T749I/NSP6_G107del/NSP3_A890D/Spike_D1118H/NSP6_F108del/NS8_Y73C/N_G204R/Spike_V70del/NSP12_P323L/Spike_D614G/N_D3L/Spike_S982A/N_S235F)	hCoV-19/Italy/CAM-AMES-14-24/2021	EPI_ISL_1096546
2021.GSCAM.1096547.0228.1	NAPOLI	NAPOLI	B.1.177	GV	(NSP6_A54S/NS3_Q218L/NSP12_P323L/Spike_D614G/Spike_Q675H/N_A220V/Spike_Q779K/Spike_A222V)	hCoV-19/Italy/CAM-AMES-14-83/2021	EPI_ISL_1096547
2021.GSCAM.1096548.0228.1	NAPOLI	NAPOLI	B.1.1.7	GRY	(Spike_H69del/NSP10_T12I/NSP3_T183I/NSP12_S434F/Spike_T716I/NSP6_S106del/Spike_A570D/NSP3_G307C/Spike_N501Y/Spike_P681H/Spike_Y144del/N_Q239H/N_L139F/NSP6_P198S/NSP6_G107del/NSP3_A890D/Spike_D1118H/NSP6_F108del/NS8_Y73C/Spike_V70del/NSP12_P323L/Spike_D614G/N_D3L/Spike_S982A)	hCoV-19/Italy/CAM-AMES-13-23/2021	EPI_ISL_1096548
2021.GSCAM.1096549.0228.1	NAPOLI	NAPOLI	B.1.1.7	GRY	(Spike_H69del/NS8_H112Y/NSP3_T183I/Spike_T716I/NSP3_T1306I/NSP6_S106del/N_R203K/Spike_A570D/Spike_N501Y/Spike_D839G/Spike_P681H/Spike_Y144del/NSP6_G107del/NSP3_A890D/Spike_D1118H/NSP2_Y316C/NSP6_F108del/NS8_Y73C/N_G204R/Spike_V70del/NSP12_P323L/Spike_D614G/N_D3L/Spike_S982A/N_S235F)	hCoV-19/Italy/CAM-AMES-14-40/2021	EPI_ISL_1096549
2021.GSCAM.1096550.0228.1	NAPOLI	NAPOLI	B.1.177	GV	(Spike_P272L/NS3_T175I/NSP12_P323L/Spike_A262S/Spike_D614G/N_A220V/NS3_G174C/Spike_F157L/Spike_A222V)	hCoV-19/Italy/CAM-AMES-15-62/2021	EPI_ISL_1096550
2021.GSCAM.1096551.0228.1	NAPOLI	NAPOLI	W.4	GV	(NS3_H78Y/NSP10_K124N/NSP12_S649L/NSP12_P323L/Spike_D614G/N_A220V/Spike_N679S/Spike_A222V)	hCoV-19/Italy/CAM-AMES-13-72/2021	EPI_ISL_1096551
2021.GSCAM.1096552.0228.1	NAPOLI	NAPOLI	B.1.258.14	G	(N_G238C/NSP13_H290Y/NSP2_S369F/NSP3_I1683T/N_S194L/Spike_N439K/Spike_D843V/NSP3_T656I/NSP14_M49I/NSP12_P323L/Spike_D614G)	hCoV-19/Italy/CAM-AMES-15-4/2021	EPI_ISL_1096552
2021.GSCAM.1096553.0228.1	NAPOLI	NAPOLI	B.1.1.7	GRY	(Spike_H69del/NSP3_T183I/Spike_T716I/NSP6_S106del/N_R203K/Spike_A570D/NSP13_K460R/Spike_N501Y/Spike_P681H/Spike_Y144del/NSP3_E1789K/NSP6_G107del/NSP3_A890D/Spike_D1118H/NSP6_F108del/NS8_Y73C/N_G204R/NSP13_T431N/Spike_V70del/NSP12_P323L/Spike_D614G/N_D3L/Spike_S982A/N_S235F)	hCoV-19/Italy/CAM-AMES-16-12/2021	EPI_ISL_1096553
2021.GSCAM.1096554.0228.1	NAPOLI	NAPOLI	B.1.177	GV	(NSP2_S211F/NSP3_P1103L/NSP6_A54S/NSP12_P323L/Spike_D614G/N_A220V/Spike_A222V)	hCoV-19/Italy/CAM-AMES-14-93/2021	EPI_ISL_1096554
2021.GSCAM.1096555.0228.1	NAPOLI	NAPOLI	B.1.1.7	GRY	(Spike_H69del/NS8_H112Y/NSP3_T183I/Spike_T716I/NSP3_T1306I/NSP6_S106del/N_R203K/Spike_A570D/Spike_N501Y/Spike_P681H/Spike_Y144del/NSP6_G107del/NSP3_A890D/NSP2_Y316C/Spike_D1118H/NSP6_F108del/NS8_Y73C/N_G204R/Spike_V70del/NSP12_P323L/Spike_D614G/N_D3L/Spike_S982A/N_S235F)	hCoV-19/Italy/CAM-AMES-13-77/2021	EPI_ISL_1096555
2021.GSCAM.1096556.0228.1	NAPOLI	NAPOLI	B.1.258.14	G	(Spike_L18F/NSP13_H290Y/NSP15_A81V/NSP3_I1683T/NSP14_D345Y/N_S194L/Spike_N439K/NSP3_G307C/NSP14_M49I/NSP13_A4V/NSP12_P323L/Spike_D614G)	hCoV-19/Italy/CAM-AMES-16-67/2021	EPI_ISL_1096556
2021.GSCAM.1096557.0228.1	NAPOLI	NAPOLI	B.1.1.7	GRY	(Spike_H69del/NS8_H112Y/NSP3_T183I/Spike_T716I/NSP3_T1306I/NSP6_S106del/N_R203K/Spike_A570D/Spike_N501Y/Spike_P681H/Spike_Y144del/NSP6_G107del/NSP3_A890D/NSP2_Y316C/Spike_D1118H/NSP6_F108del/NS8_Y73C/N_G204R/Spike_V70del/NSP12_P323L/Spike_D614G/N_D3L/Spike_S982A/N_S235F)	hCoV-19/Italy/CAM-AMES-14-37/2021	EPI_ISL_1096557
2021.GSCAM.1096558.0228.1	NAPOLI	NAPOLI	B.1.258.14	G	(Spike_L18F/NSP3_N1543K/NSP13_H290Y/NSP15_A81V/NSP3_I1683T/NSP14_D345Y/N_S194L/Spike_N439K/NSP14_M49I/NSP12_P323L/Spike_D614G)	hCoV-19/Italy/CAM-AMES-13-62/2021	EPI_ISL_1096558
2021.GSCAM.1096559.0228.1	NAPOLI	NAPOLI	B.1.177.44	GV	(N_R195I/E_L73F/Spike_P272L/NSP9_T109I/NSP12_P323L/Spike_A262S/Spike_D614G/Spike_V1104L/N_A220V/Spike_N679S/Spike_A222V)	hCoV-19/Italy/CAM-AMES-13-63/2021	EPI_ISL_1096559
2021.GSCAM.1096560.0228.1	NAPOLI	NAPOLI	B.1.177	GV	(NS8_V62A/NSP3_K1077N/NSP3_I1192M/N_H145Y/NS3_T268M/Spike_P272L/NS3_Y184H/Spike_W152L/NSP12_P323L/Spike_A262S/Spike_D614G/Spike_Q675H/N_A220V/Spike_A222V)	hCoV-19/Italy/CAM-AMES-14-54/2021	EPI_ISL_1096560
2021.GSCAM.1096561.0228.1	NAPOLI	NAPOLI	B.1.258	G	(Spike_H69del/NSP3_S126L/NSP13_H290Y/N_M234I/NSP1_I114T/NSP3_I1683T/Spike_N439K/Spike_V70del/Spike_N331T/NSP12_P323L/Spike_D614G)	hCoV-19/Italy/CAM-AMES-14-69/2021	EPI_ISL_1096561
2021.GSCAM.1096562.0228.1	NAPOLI	NAPOLI	B.1.160	GH	(N_M234I/Spike_S477N/NSP4_M324I/NSP6_A117V/NSP12_A185S/NS3_Q57H/NS3_G224C/NSP13_E261D/NSP12_P323L/Spike_D614G/NSP12_V776L/NSP13_K218R)	hCoV-19/Italy/CAM-AMES-13-21/2021	EPI_ISL_1096562
2021.GSAPU.1112276.0301.1	BARI	BARI	B.1.1.7	GRY	(Spike_H69del/NS8_Q27stop/NSP3_T183I/Spike_T716I/NSP6_S106del/N_R203K/Spike_A570D/NS3_L108F/Spike_N501Y/NSP3_I1412T/NS8_R52I/Spike_P681H/Spike_Y144del/NSP6_G107del/NSP3_A890D/Spike_D1118H/NSP6_F108del/NS8_Y73C/N_G204R/Spike_V70del/NS7b_V21A/Spike_A879S/NSP12_P323L/Spike_D614G/N_D3L/Spike_S982A/N_S235F)	hCoV-19/Italy/APU-IZSPB-755PT/2021	EPI_ISL_1112276
2021.GSAPU.1112277.0301.1	BARI	BARI	B.1.1.7	GRY	(Spike_H69del/NS8_Q27stop/NSP3_T183I/Spike_T716I/NSP6_S106del/N_R203K/Spike_A570D/NS3_L108F/Spike_N501Y/NSP3_I1412T/NS8_R52I/Spike_P681H/NSP6_G107del/NSP3_A890D/Spike_D1118H/NSP6_F108del/NS8_Y73C/N_G204R/Spike_V70del/NS7b_V21A/Spike_A879S/NSP12_P323L/Spike_D614G/N_D3L/Spike_S982A/N_S235F)	hCoV-19/Italy/APU-IZSPB-756PT/2021	EPI_ISL_1112277
2021.GSAPU.1112278.0301.1	BARI	BARI	B.1.1.7	GRY	(Spike_H69del/NS8_Q27stop/NSP3_T183I/Spike_T716I/NSP6_S106del/N_R203K/Spike_A570D/NS3_L108F/Spike_N501Y/NSP3_I1412T/NS8_R52I/Spike_P681H/Spike_Y144del/NSP6_G107del/NSP3_A890D/Spike_D1118H/NSP6_F108del/NS8_Y73C/N_G204R/Spike_V70del/NS7b_V21A/Spike_A879S/NSP12_P323L/Spike_D614G/N_D3L/Spike_S982A/N_S235F)	hCoV-19/Italy/APU-IZSPB-757PT/2021	EPI_ISL_1112278
2021.GSAPU.1112279.0301.1	BARI	BARI	B.1.1.7	GRY	(Spike_H69del/NS8_Q27stop/NSP2_V480A/NSP3_T183I/Spike_T716I/NSP6_S106del/N_R203K/Spike_A570D/NSP12_A311S/Spike_N501Y/NSP3_I1412T/NS8_R52I/Spike_P681H/Spike_Y144del/Spike_P479S/Spike_P25L/NSP6_G107del/NSP3_A890D/Spike_D1118H/NSP6_F108del/NS8_Y73C/N_G204R/Spike_V70del/NSP12_P323L/Spike_D614G/N_D3L/Spike_S982A/N_A156S/N_S235F)	hCoV-19/Italy/APU-IZSPB-758PT/2021	EPI_ISL_1112279
2021.GSAPU.1112280.0301.1	BARI	BARI	B.1.177.33	GV	(N_P365S/NSP3_M914I/NSP3_T1456I/NSP14_T113I/NS7a_Q94L/NSP3_D1075A/Spike_G639S/NSP1_E37D/NSP12_P323L/NSP4_R186C/Spike_D614G/Spike_Q677L/NSP2_V126F/N_A220V/NSP4_T492I/Spike_A222V)	hCoV-19/Italy/APU-IZSPB-759PT/2021	EPI_ISL_1112280
2021.GSAPU.1112281.0301.1	BARI	BARI	B.1.1.7	GRY	(N_T135I/Spike_H69del/NS8_Q27stop/NSP3_T183I/Spike_T716I/NSP6_S106del/N_R203K/Spike_A570D/Spike_N501Y/NSP3_I1412T/NS8_R52I/Spike_P681H/Spike_Y144del/NSP2_L372F/NSP6_G107del/NSP3_A890D/NSP4_A58V/Spike_T307I/Spike_D1118H/NSP6_F108del/NS8_Y73C/NS8_E110stop/N_G204R/Spike_V70del/NSP12_P323L/Spike_D614G/NSP3_S1437F/N_D3L/Spike_S982A/N_S235F)	hCoV-19/Italy/APU-IZSPB-760PT/2021	EPI_ISL_1112281
2021.GSAPU.1112282.0301.1	BARI	BARI	B.1.1.7	GRY	(N_T135I/Spike_H69del/NS8_Q27stop/NSP3_T183I/Spike_T716I/NSP6_S106del/N_R203K/Spike_A570D/Spike_N501Y/NSP3_I1412T/NS8_R52I/Spike_P681H/Spike_Y144del/NSP2_L372F/NSP6_G107del/NSP3_A890D/Spike_T307I/Spike_D1118H/NSP6_F108del/NS8_Y73C/N_G204R/Spike_V70del/NSP12_P323L/Spike_D614G/NSP3_S1437F/N_D3L/Spike_S982A/N_S235F)	hCoV-19/Italy/APU-IZSPB-761PT/2021	EPI_ISL_1112282
2021.GSAPU.1112283.0301.1	BARI	BARI	B.1.177.83	GV	(NSP3_G1466N/NSP3_T1189I/NS3_L85F/NSP3_D135Y/Spike_P272L/NSP12_P323L/Spike_A262S/Spike_D614G/NSP3_A861V/N_A220V/NSP12_R750H/Spike_A222V)	hCoV-19/Italy/APU-IZSPB-762PT/2021	EPI_ISL_1112283
2021.GSAPU.1112284.0301.1	BARI	BARI	B.1.177	GV	(Spike_P272L/NS8_E106K/NSP12_P323L/Spike_A262S/Spike_D614G/N_A220V/Spike_A222V)	hCoV-19/Italy/APU-IZSPB-763PT/2021	EPI_ISL_1112284
2021.GSAPU.1112285.0301.1	BARI	BARI	B.1.177	GV	(Spike_P272L/NS8_E106K/NSP12_P323L/Spike_A262S/Spike_D614G/N_A220V/Spike_A222V)	hCoV-19/Italy/APU-IZSPB-764PT/2021	EPI_ISL_1112285
2021.GSAPU.1112286.0301.1	BARI	BARI	B.1.1.7	GRY	(Spike_H69del/NS8_Q27stop/NSP3_T183I/Spike_T716I/NSP6_S106del/N_R203K/Spike_A570D/Spike_N501Y/NSP3_I1412T/NS8_R52I/Spike_P681H/Spike_Y144del/NSP3_V1420F/NSP6_G107del/NSP3_A890D/Spike_D1118H/NSP6_F108del/NS8_Y73C/N_G204R/Spike_V70del/NSP12_P323L/Spike_D614G/N_D3L/Spike_S982A/N_A156S/N_S235F)	hCoV-19/Italy/APU-IZSPB-766PT/2021	EPI_ISL_1112286
2021.GSAPU.1112287.0301.1	BARI	BARI	B.1.177	GV	(NSP14_L519F/NSP3_A1431V/Spike_P272L/NS8_E106K/NSP12_P323L/Spike_A262S/Spike_D614G/N_A220V/NSP13_M274I/Spike_A222V)	hCoV-19/Italy/APU-IZSPB-767PT/2021	EPI_ISL_1112287
2021.GSAPU.1112288.0301.1	BARI	BARI	B.1.1.7	GRY	(Spike_H69del/NS8_Q27stop/NSP3_T183I/Spike_T716I/NS7a_P34R/NSP6_S106del/N_R203K/Spike_A570D/Spike_N501Y/NSP3_I1412T/NS8_R52I/Spike_P681H/Spike_Y144del/NSP6_G107del/NSP3_A890D/Spike_D1118H/NSP6_F108del/NS8_Y73C/N_G204R/Spike_V70del/NSP12_P323L/Spike_D614G/NSP4_K473M/NSP6_L37F/N_D3L/Spike_S982A/N_A156S/N_S235F)	hCoV-19/Italy/APU-IZSPB-768PT/2021	EPI_ISL_1112288
2021.GSAPU.1112289.0301.1	BARI	BARI	B.1.177	GV	(Spike_P272L/NSP12_A423V/NSP12_P323L/Spike_A262S/Spike_D614G/N_A220V/Spike_A222V)	hCoV-19/Italy/APU-IZSPB-769PT/2021	EPI_ISL_1112289
2021.GSAPU.1112290.0301.1	BARI	BARI	B.1.177	GV	(NSP12_P323L/Spike_D614G/N_A220V/Spike_A222V)	hCoV-19/Italy/APU-IZSPB-770PT/2021	EPI_ISL_1112290
2021.GSAPU.1112291.0301.1	BARI	BARI	B.1.1.7	GRY	(Spike_H69del/NS8_Q27stop/NSP3_T183I/Spike_T716I/NS7a_P34R/NSP6_S106del/N_R203K/Spike_A570D/Spike_N501Y/NSP3_I1412T/NS8_R52I/Spike_P681H/Spike_Y144del/NSP6_G107del/NSP3_A890D/Spike_D1118H/NSP6_F108del/NS8_Y73C/N_G204R/Spike_V70del/NSP12_P323L/Spike_D614G/NSP4_K473M/NSP6_L37F/N_D3L/Spike_S982A/N_A156S/N_S235F)	hCoV-19/Italy/APU-IZSPB-771PT/2021	EPI_ISL_1112291
2021.GSLOM.1085169.0226.1	MILANO	MILANO	B.1.1.7	GRY	(N_K373P/N_A208V/N_E367G/Spike_H69del/NSP3_T183I/N_R203K/NS8_D63stop/NSP13_K460R/NSP6_S106stop/Spike_N501Y/Spike_G652A/NS8_L60R/NS8_A65G/NSP2_Y179T/N_P368V/N_A376H/NS8_Y73C/N_G204R/NSP2_L180F/N_D3L/N_S235F/NSP3_A1151F/NS8_Q27stop/NSP2_C177S/Spike_T716I/Spike_A570D/NSP3_I1412T/NS8_R52I/NSP6_G107R/N_K375C/NSP6_K109N/Spike_P681H/Spike_Y144del/NSP14_E347G/NS8_E59R/N_K374N/NSP3_A890D/NSP3_D1148G/Spike_D1118H/NSP3_I1460V/NSP3_F53L/Spike_V70del/NSP2_V485A/NSP12_P323L/NS8_I58T/Spike_D614G/Spike_S982A/NS8_L57S)	hCoV-19/Italy/LOM-UniMI23/2021	EPI_ISL_1085169
2021.TE.103973.1.18	TERAMO	ROSETO DEGLI ABRUZZI	B.1.1.7	GRY	(Spike_H69del/NS8_Q27stop/NSP3_T183I/Spike_T716I/NSP6_S106del/N_R203K/Spike_A570D/NSP8_Q24R/NSP13_K460R/Spike_N501Y/NSP3_I1412T/NS8_R52I/Spike_P681H/Spike_Y144del/NSP3_T749A/NSP6_G107del/NSP3_A890D/Spike_D1118H/NSP6_F108del/NS8_Y73C/N_G204R/Spike_V70del/NSP12_P323L/Spike_D614G/NSP3_A1739T/N_D3L/Spike_S982A/N_S235F)	hCoV-19/Italy/ABR-IZSGC-97230/2021	EPI_ISL_1117665
2021.TE.103973.1.31	TERAMO	ROSETO DEGLI ABRUZZI	B.1.1.7	GRY	(Spike_H69del/NS8_Q27stop/NSP3_T183I/Spike_T716I/NSP6_S106del/N_R203K/Spike_A570D/NSP8_Q24R/NSP13_K460R/Spike_N501Y/NSP3_I1412T/NS8_R52I/Spike_P681H/Spike_Y144del/NSP3_T749A/NSP6_G107del/NSP3_A890D/Spike_D1118H/NSP6_F108del/NS8_Y73C/N_G204R/Spike_V70del/NSP12_P323L/Spike_D614G/NSP3_A1739T/N_D3L/Spike_S982A/N_S235F)	hCoV-19/Italy/ABR-IZSGC-97357/2021	EPI_ISL_1117666
2021.TE.103973.1.37	CHIETI	CHIETI	B.1.1.7	GRY	(Spike_H69del/NS8_Q27stop/Spike_T95I/NSP3_T183I/NSP3_L198F/E_P71H/Spike_T716I/NSP6_S106del/N_R203K/Spike_A570D/NSP8_Q24R/NSP13_K460R/Spike_N501Y/NSP3_I1412T/NS8_R52I/Spike_P681H/Spike_Y144del/NSP3_T749A/NSP6_G107del/NSP3_A890D/Spike_D1118H/NS3_T12I/NSP6_F108del/NS8_Y73C/N_G204R/Spike_V70del/NSP12_P323L/Spike_D614G/N_D3L/Spike_S982A/N_S235F)	hCoV-19/Italy/ABR-IZSGC-97826/2021	EPI_ISL_1117667
2021.TE.103973.1.3	TERAMO	TERAMO	B.1.1.7	GRY	(Spike_H69del/NS8_Q27stop/NSP3_T183I/Spike_T716I/NSP6_S106del/N_R203K/Spike_A570D/NSP8_Q24R/NSP13_K460R/Spike_N501Y/NSP3_I1412T/NS8_R52I/Spike_P681H/Spike_Y144del/NSP3_T749A/NSP6_G107del/NSP3_A890D/Spike_D1118H/NSP6_F108del/NS8_Y73C/N_G204R/Spike_V70del/NSP12_P323L/Spike_D614G/N_D3L/Spike_S982A/N_S235F)	hCoV-19/Italy/ABR-IZSGC-96428/2021	EPI_ISL_1117668
2021.TE.103973.1.16	CHIETI	SAN GIOVANNI TEATINO	B.1.1.7	GRY	(Spike_H69del/NS8_Q27stop/NSP3_T183I/Spike_T716I/NSP6_S106del/N_R203K/Spike_A570D/NSP8_Q24R/NSP13_K460R/Spike_N501Y/NSP3_I1412T/NS8_R52I/Spike_P681H/Spike_Y144del/NSP3_T749A/NSP6_G107del/NSP3_A890D/Spike_D1118H/NS3_T12I/NSP6_F108del/NS8_Y73C/N_G204R/Spike_V70del/NSP12_P323L/Spike_D614G/N_D3L/Spike_S982A/N_S235F)	hCoV-19/Italy/ABR-IZSGC-97186/2021	EPI_ISL_1117669
2021.TE.103973.1.29	TERAMO	PINETO	B.1.1.7	GRY	(Spike_H69del/NS8_Q27stop/NSP3_T183I/Spike_T716I/NSP6_S106del/N_R203K/Spike_A570D/NSP8_Q24R/NSP13_K460R/Spike_N501Y/NSP3_I1412T/NS8_R52I/Spike_P681H/Spike_Y144del/NSP3_T749A/NSP6_G107del/NSP3_A890D/Spike_D1118H/NSP6_F108del/NS8_Y73C/N_G204R/Spike_V70del/NSP12_P323L/Spike_D614G/N_D3L/Spike_S982A/N_S235F)	hCoV-19/Italy/ABR-IZSGC-97459/2021	EPI_ISL_1117670
2021.TE.103973.1.30	TERAMO	ROSETO DEGLI ABRUZZI	B.1.1.7	GRY	(Spike_H69del/NS8_Q27stop/NSP3_T183I/Spike_T716I/NSP6_S106del/N_R203K/Spike_A570D/NSP8_Q24R/NSP13_K460R/Spike_N501Y/NSP3_I1412T/NS8_R52I/Spike_P681H/Spike_Y144del/NSP3_T749A/NSP6_G107del/NSP3_A890D/Spike_D1118H/NSP6_F108del/NS8_Y73C/N_G204R/Spike_V70del/NSP12_P323L/Spike_D614G/N_D3L/Spike_S982A/N_S235F)	hCoV-19/Italy/ABR-IZSGC-97349/2021	EPI_ISL_1117671
2021.TE.103973.1.40	CHIETI	GUARDIAGRELE	B.1.1.7	GRY	(Spike_H69del/NS8_Q27stop/NSP3_T183I/Spike_T716I/NSP6_S106del/N_R203K/Spike_A570D/NSP8_Q24R/NSP13_K460R/Spike_N501Y/NSP3_I1412T/NS8_R52I/Spike_P681H/Spike_Y144del/NSP3_T749A/NSP6_G107del/NSP3_A890D/Spike_D1118H/NSP6_F108del/NS8_Y73C/N_G204R/Spike_V70del/NSP12_P323L/NSP5_K90R/Spike_D614G/N_D3L/Spike_S982A/N_S235F)	hCoV-19/Italy/ABR-IZSGC-98240/2021	EPI_ISL_1117672
2021.TE.103973.1.7	TERAMO	TERAMO	B.1.1.7	GRY	(Spike_H69del/NSP3_S650F/NS8_Q27stop/NSP10_T12I/NSP3_T183I/Spike_T716I/NSP6_S106del/N_R203K/Spike_A570D/NSP3_G307C/Spike_N501Y/NSP3_I1412T/NS8_R52I/Spike_P681H/Spike_Y144del/N_L139F/NSP6_G107del/NSP3_A890D/Spike_D1118H/NSP6_F108del/NS8_Y73C/N_G204R/Spike_V70del/NSP12_P323L/Spike_D614G/Spike_Q414K/N_D3L/Spike_S982A/N_S235F)	hCoV-19/Italy/ABR-IZSGC-96490/2021	EPI_ISL_1117673
2021.TE.103973.1.15	CHIETI	RIPA TEATINA	B.1.1.7	GRY	(Spike_H69del/NS8_Q27stop/NSP3_T183I/Spike_T716I/NSP6_S106del/N_R203K/Spike_A570D/NSP8_Q24R/NSP13_K460R/Spike_N501Y/NSP3_I1412T/NS8_R52I/Spike_P681H/Spike_Y144del/NSP2_H145Q/NSP3_T749A/NSP6_G107del/NSP3_A890D/Spike_D1118H/NSP6_F108del/NS8_Y73C/N_G204R/Spike_V70del/NS8_I121V/NSP12_P323L/Spike_D614G/N_D3L/Spike_S982A/N_S235F)	hCoV-19/Italy/ABR-IZSGC-97203/2021	EPI_ISL_1117674
2021.TE.103973.1.20	L'AQUILA	BISEGNA	B.1.1.7	GRY	(Spike_H69del/NS8_Q27stop/NSP10_T12I/NSP3_T183I/Spike_T716I/NSP6_S106del/N_R203K/Spike_A570D/NSP3_G307C/Spike_N501Y/NSP3_I1412T/NS8_R52I/Spike_P681H/Spike_Y144del/N_L139F/NSP6_G107del/NSP3_A890D/Spike_D1118H/NSP6_F108del/NS8_Y73C/N_G204R/Spike_V70del/NSP12_P323L/Spike_D614G/N_D3L/Spike_S982A/NSP3_A225V/N_S235F)	hCoV-19/Italy/ABR-IZSGC-97816/2021	EPI_ISL_1117675
2021.TE.103973.1.22	CHIETI	LANCIANO	B.1.1.7	GRY	(Spike_H69del/NS8_Q27stop/NSP3_T183I/Spike_T716I/NSP6_S106del/N_R203K/Spike_A570D/Spike_N501Y/NSP3_I1412T/NS8_R52I/Spike_P681H/Spike_Y144del/NSP6_G107del/NSP3_A890D/Spike_D1118H/NSP6_F108del/NS8_Y73C/N_G204P/Spike_V70del/NSP12_P323L/Spike_D614G/N_D3L/Spike_S982A/N_S235F)	hCoV-19/Italy/ABR-IZSGC-98284/2021	EPI_ISL_1117676
2021.TE.103973.1.24	L'AQUILA	ATELETA	B.1.1.7	GRY	(Spike_H69del/NSP3_S650F/NS8_Q27stop/NSP10_T12I/NSP3_T183I/Spike_T716I/NSP6_S106del/N_R203K/Spike_A570D/NSP3_G307C/Spike_N501Y/NSP3_I1412T/NS8_R52I/Spike_P681H/Spike_Y144del/N_L139F/NSP6_G107del/NSP3_A890D/Spike_D1118H/NSP6_F108del/NS8_Y73C/N_G204R/Spike_V70del/NSP12_P323L/Spike_D614G/Spike_Q414K/N_D3L/Spike_S982A/N_S235F/NSP15_A255T)	hCoV-19/Italy/ABR-IZSGC-97647/2021	EPI_ISL_1117677
2021.TE.103973.1.27	CHIETI	VASTO	B.1.1.7	GRY	(Spike_H69del/NS8_Q27stop/NSP10_T12I/NSP3_T183I/Spike_T716I/NSP6_S106del/N_R203K/Spike_A570D/NSP3_G307C/Spike_N501Y/NSP3_I1412T/NS8_R52I/Spike_P681H/Spike_Y144del/N_L139F/NSP6_G107del/NSP3_A890D/Spike_D1118H/NSP6_F108del/NS8_Y73C/N_G204R/Spike_V70del/NSP12_P323L/Spike_D614G/N_D3L/Spike_S982A/N_S235F)	hCoV-19/Italy/ABR-IZSGC-98250/2021	EPI_ISL_1117678
2021.TE.103973.1.41	CHIETI	CASALBORDINO	B.1.1.7	GRY	(Spike_H69del/N_A208V/NS8_Q27stop/NSP3_T183I/NSP16_A168V/Spike_T716I/NSP6_S106del/N_R203K/Spike_A570D/NSP13_K460R/Spike_N501Y/NSP3_I1412T/NS8_R52I/Spike_P681H/Spike_Y144del/NSP14_E347G/NSP6_G107del/NSP3_A890D/Spike_D1118H/NSP6_F108del/NS8_Y73C/NSP3_I1460V/N_G204R/Spike_V70del/NSP12_P323L/Spike_D614G/N_D3L/Spike_S982A/N_S235F)	hCoV-19/Italy/ABR-IZSGC-98344/2021	EPI_ISL_1117679
2021.GSLAZ.1091798.0227.1	ROMA	ROMA	P.1	GR	(Spike_R190S/NSP6_S106del/Spike_H655Y/Spike_E484K/N_R203K/Spike_K417T/Spike_T1027I/Spike_D138Y/Spike_N501Y/NS3_S253P/Spike_L18F/N_P80R/Spike_T20N/NSP3_K977Q/NSP6_G107del/NSP6_F108del/NSP3_S370L/N_G204R/NS8_E92K/Spike_P26S/NSP12_P323L/Spike_D614G/Spike_S813N/Spike_V1176F/NSP13_E341D)	hCoV-19/Italy/LAZ-INMI-303/2021	EPI_ISL_1091798
2021.GSSAR.1085013.0226.1	CAGLIARI	CAGLIARI	B.1.177.51	GV	(NSP2_T170I/NSP2_H194Y/NSP12_P323L/Spike_D614G/N_A220V/Spike_A222V)	hCoV-19/Italy/SAR-020/2020	EPI_ISL_1085013
2021.GSCAM.1095364.0227.1	NAPOLI	NAPOLI	B.1.1.7	GRY	(Spike_H69del/NS8_Q27stop/NSP3_T183I/Spike_T716I/NSP6_S106del/N_R203K/Spike_A570D/NSP3_T3I/Spike_N501Y/NSP3_I1412T/NS8_R52I/Spike_P681H/Spike_Y144del/NSP2_L550F/NSP6_G107del/NSP3_A890D/Spike_D1118H/NSP6_F108del/NS8_Y73C/N_G204R/Spike_V70del/NSP12_P323L/Spike_D614G/N_D3L/Spike_S982A/Spike_L212S/N_S235F)	hCoV-19/Italy/CAM-COTUGNO-IZSM-7-$02TM9DCN/2021	EPI_ISL_1095364
2021.GSCAM.1095366.0227.1	NAPOLI	NAPOLI	B.1.1.7	GRY	(Spike_H69del/NS8_Q27stop/NSP10_T12I/NSP3_T183I/Spike_T716I/NSP6_S106del/Spike_A570D/NSP3_G307C/N_T205del/Spike_N501Y/NSP3_I1412T/NS8_R52I/Spike_P681H/Spike_Y144del/N_R203del/N_L139F/NSP6_G107del/NSP3_A890D/N_S206del/Spike_D1118H/NSP6_F108del/NS8_Y73C/Spike_V70del/NSP12_P323L/N_G204del/Spike_D614G/N_D3L/Spike_S982A/N_S235F)	hCoV-19/Italy/CAM-COTUGNO-IZSM-1-013072D34/2021	EPI_ISL_1095366
2021.GSCAM.1095367.0227.1	NAPOLI	NAPOLI	B.1.1.7	GRY	(Spike_H69del/NS8_Q27stop/NSP10_T12I/NSP3_T183I/Spike_T716I/NSP6_S106del/N_R203K/Spike_A570D/NSP3_G307C/Spike_N501Y/NSP3_I1412T/NS8_R52I/Spike_P681H/Spike_Y144del/N_L139F/NSP6_G107del/NSP3_A890D/Spike_D1118H/NSP6_F108del/NS8_Y73C/N_G204R/Spike_V70del/NSP12_P323L/Spike_D614G/N_D3L/Spike_S982A/N_S235F)	hCoV-19/Italy/CAM-COTUGNO-IZSM-2-013499D55/2021	EPI_ISL_1095367
2021.GSCAM.1095368.0227.1	NAPOLI	NAPOLI	B.1.1.7	GRY	(Spike_H69del/NS8_Q27stop/NSP10_T12I/NSP3_T183I/NSP12_S434F/Spike_T716I/NSP6_S106del/N_R203K/Spike_A570D/NSP3_G307C/Spike_N501Y/NSP3_I1412T/NS8_R52I/Spike_P681H/Spike_Y144del/NSP12_R105K/N_L139F/Spike_E471G/NSP6_G107del/NSP3_A890D/Spike_D1118H/NSP6_F108del/NS8_Y73C/N_G204R/Spike_V70del/NSP12_P323L/Spike_D614G/N_D3L/Spike_S982A/N_S235F)	hCoV-19/Italy/CAM-COTUGNO-IZSM-3-013293D55/2021	EPI_ISL_1095368
2021.GSCAM.1095369.0227.1	NAPOLI	NAPOLI	B.1.1.7	GRY	(Spike_H69del/NS8_H112Y/NS8_Q27stop/NSP3_T183I/Spike_T716I/NSP3_T1306I/NSP6_S106del/N_R203K/Spike_A570D/Spike_N501Y/NSP3_I1412T/NS8_R52I/Spike_P681H/Spike_Y144del/NS7a_T120I/NSP6_G107del/NSP3_A890D/Spike_D1118H/NSP2_Y316C/NSP6_F108del/NS8_Y73C/N_G204R/Spike_V70del/NSP12_P323L/Spike_D614G/N_D3L/Spike_S982A/N_S235F)	hCoV-19/Italy/CAM-COTUGNO-IZSM-4-018671D50/2021	EPI_ISL_1095369
2021.GSCAM.1096563.0228.1	NAPOLI	NAPOLI	P.1	GR	(Spike_R190S/NSP6_S106del/Spike_H655Y/Spike_E484K/N_R203K/Spike_K417T/Spike_T1027I/Spike_D138Y/Spike_N501Y/NS3_S253P/Spike_L18F/N_P80R/Spike_T20N/NSP3_K977Q/NSP6_G107del/NSP6_F108del/NSP3_S370L/N_G204R/NS8_E92K/Spike_P26S/NSP12_P323L/Spike_D614G/Spike_V1176F/NSP16_K160R/NSP13_E341D)	hCoV-19/Italy/CAM-AMES-13-95/2021	EPI_ISL_1096563
2021.GSCAM.1096564.0228.1	NAPOLI	NAPOLI	B.1.177	GV	(NSP3_K1077N/NSP3_I1192M/N_H145Y/NS3_T268M/Spike_P272L/NS3_Y184H/Spike_W152L/NSP12_P323L/Spike_A262S/Spike_D614G/Spike_Q675H/N_A220V/Spike_A222V)	hCoV-19/Italy/CAM-AMES-16-28/2021	EPI_ISL_1096564
2021.GSCAM.1096565.0228.1	NAPOLI	NAPOLI	B.1.160	GH	(NSP4_H36Y/N_M234I/Spike_S477N/NSP4_M324I/NSP6_A117V/NSP12_A185S/NS3_Q57H/NS3_G224C/NSP13_E261D/NSP12_P323L/Spike_D614G/NSP12_V776L/NSP13_K218R)	hCoV-19/Italy/CAM-AMES-15-49/2021	EPI_ISL_1096565
2021.GSCAM.1096566.0228.1	NAPOLI	NAPOLI	B.1.1.7	GRY	(Spike_H69del/NS8_Q27stop/NSP10_T12I/NSP3_T183I/Spike_T716I/NSP6_S106del/N_R203K/Spike_A570D/NS8_N78D/NSP3_G307C/Spike_N501Y/NS8_R52I/NS8_T80E/Spike_P681H/Spike_Y144del/N_Q239H/N_L139F/NSP5_D92G/NSP6_G107del/NSP3_A890D/Spike_D1118H/NSP6_F108del/NS8_Y73C/N_G204R/Spike_V70del/NSP12_P323L/Spike_D614G/N_D3L/Spike_S982A)	hCoV-19/Italy/CAM-AMES-14-30/2021	EPI_ISL_1096566
2021.GSCAM.1096567.0228.1	NAPOLI	NAPOLI	B.1.160	GH	(NSP4_H36Y/N_M234I/Spike_S477N/NSP4_M324I/NSP6_A117V/NSP12_A185S/NS3_Q57H/NS3_G224C/NSP13_E261D/NSP12_P323L/Spike_D614G/NSP12_V776L/NSP13_K218R)	hCoV-19/Italy/CAM-AMES-16-47/2021	EPI_ISL_1096567
2021.GSCAM.1096568.0228.1	NAPOLI	NAPOLI	B.1.1.7	GRY	(Spike_H69del/NSP3_T183I/Spike_T716I/NSP6_S106del/N_R203K/Spike_A570D/NSP13_K460R/Spike_N501Y/Spike_P681H/Spike_Y144del/NSP3_E1789K/NSP6_G107del/NSP3_A890D/Spike_D1118H/NSP6_F108del/NS8_Y73C/N_G204R/NSP13_T431N/Spike_V70del/NSP12_P323L/Spike_D614G/NSP14_S230F/N_D3L/Spike_S982A/N_S235F)	hCoV-19/Italy/CAM-AMES-15-58/2021	EPI_ISL_1096568
2021.GSCAM.1096569.0228.1	NAPOLI	NAPOLI	B.1.1.7	GRY	(Spike_H69del/NSP3_T183I/Spike_T716I/NSP12_F157V/NSP6_S106del/N_R203K/Spike_A570D/NSP13_K460R/Spike_N501Y/NSP3_I1412T/Spike_P681H/Spike_Y144del/NSP14_E347G/NSP13_T214I/NS3_V90F/NSP6_G107del/NSP3_A890D/Spike_D1118H/NSP6_F108del/NS8_Y73C/N_G204R/Spike_V70del/NSP12_P323L/Spike_D614G/N_D3L/Spike_S982A/N_S235F)	hCoV-19/Italy/CAM-AMES-14-5/2021	EPI_ISL_1096569
2021.GSCAM.1096570.0228.1	NAPOLI	NAPOLI	B.1.177	GV	(NSP10_A32V/NSP5_A234V/Spike_L241V/Spike_T29I/NSP12_P323L/Spike_D614G/NS3_E239D/N_A220V/Spike_A222V)	hCoV-19/Italy/CAM-AMES-14-62/2021	EPI_ISL_1096570
2021.GSCAM.1096571.0228.1	NAPOLI	NAPOLI	B.1.1.7	GRY	(Spike_H69del/NSP10_T12I/NSP3_T183I/Spike_T716I/NSP6_S106del/Spike_A570D/NSP3_G307C/Spike_N501Y/NSP3_I1412T/Spike_P681H/Spike_Y144del/N_L139F/NSP6_G107del/NSP3_A890D/Spike_D1118H/NSP6_F108del/NS8_Y73C/Spike_V70del/NSP12_A716V/NSP12_P323L/Spike_D614G/N_D3L/Spike_S982A/N_S235F)	hCoV-19/Italy/CAM-AMES-13-12/2021	EPI_ISL_1096571
2021.GSCAM.1096572.0228.1	NAPOLI	NAPOLI	B.1.1.7	GRY	(Spike_H69del/NSP10_T12I/NSP3_T183I/Spike_T716I/NSP6_S106del/N_R203K/Spike_A570D/NSP3_G307C/Spike_N501Y/NSP3_I1412T/Spike_P681H/Spike_Y144del/NSP6_G107del/NSP3_A890D/Spike_D1118H/NSP6_F108del/NS8_Y73C/N_G204R/Spike_V70del/NSP12_P323L/Spike_D614G/N_D3L/Spike_S982A/N_S235F)	hCoV-19/Italy/CAM-AMES-15-9/2021	EPI_ISL_1096572
2021.GSCAM.1096573.0228.1	NAPOLI	NAPOLI	B.1.177	GV	(NSP6_A54S/NS3_Q218L/NSP12_P323L/Spike_D614G/Spike_Q675H/N_A220V/Spike_Q779K/Spike_A222V)	hCoV-19/Italy/CAM-AMES-16-87/2021	EPI_ISL_1096573
2021.GSCAM.1096574.0228.1	NAPOLI	NAPOLI	B.1	G	(NSP10_T12I/NS8_Y105D/Spike_D614G/NSP13_V479F/N_Q239H)	hCoV-19/Italy/CAM-AMES-14-56/2021	EPI_ISL_1096574
2021.GSCAM.1096575.0228.1	NAPOLI	NAPOLI	B.1	G	(NS3_H204R/Spike_D614G/Spike_L452R)	hCoV-19/Italy/CAM-AMES-13-53/2021	EPI_ISL_1096575
2021.GSCAM.1096576.0228.1	NAPOLI	NAPOLI	B.1.177	G	(NSP12_P323L/Spike_D614G/Spike_Y144del/N_Q239H)	hCoV-19/Italy/CAM-AMES-14-61/2021	EPI_ISL_1096576
2021.GSCAM.1096577.0228.1	NAPOLI	NAPOLI	B.1.160	GH	(NSP4_M324I/NSP6_A117V/NS3_Q57H/NS3_G224C/NSP13_E261D/NSP6_F35L/NSP12_P323L/Spike_D614G/NSP13_K218R)	hCoV-19/Italy/CAM-AMES-15-40/2021	EPI_ISL_1096577
2021.GSCAM.1096578.0228.1	NAPOLI	NAPOLI	B.1.1.7	GRY	(Spike_H69del/Spike_T716I/NSP3_T1306I/Spike_D1118H/NSP2_Y316C/Spike_V70del/Spike_N501Y/Spike_P681H/Spike_Y144del/N_Q239H)	hCoV-19/Italy/CAM-AMES-13-89/2021	EPI_ISL_1096578
2021.GSCAM.1096579.0228.1	NAPOLI	NAPOLI	B.1.258.14	G	(NSP10_T12I/NSP13_H290Y/N_S194L/NSP10_L112F/NSP13_S38L/NS8_Y73C/NSP14_M49I/NS3_Y154H/NS7a_A8S/NSP12_P323L/N_D3L/N_Q239H)	hCoV-19/Italy/CAM-AMES-16-59/2021	EPI_ISL_1096579
2021.GSCAM.1096580.0228.1	NAPOLI	NAPOLI	B.1.177	G	(NS8_Y73C/NS3_T175I/NSP12_P323L/N_D3L/NS3_G174C)	hCoV-19/Italy/CAM-AMES-13-73/2021	EPI_ISL_1096580
2021.GSCAM.1096581.0228.1	NAPOLI	NAPOLI	B.1.258.14	G	(NSP13_H290Y/N_S194L/NSP12_P323L)	hCoV-19/Italy/CAM-AMES-16-61/2021	EPI_ISL_1096581
2021.GSCAM.1096582.0228.1	NAPOLI	NAPOLI	B.1.1.229	GR	(NS3_C153R/N_R203K/NS8_Y105D/NS3_W131C/N_G204R)	hCoV-19/Italy/CAM-AMES-15-80/2021	EPI_ISL_1096582
2021.GSCAM.1096583.0228.1	NAPOLI	NAPOLI	B.1.177	GV	(M_T106M/NS3_H204R/N_A90S)	hCoV-19/Italy/CAM-AMES-15-29/2021	EPI_ISL_1096583
2021.GSCAM.1096584.0228.1	NAPOLI	NAPOLI	B.1.1.420	GR	(Spike_L18F/NS3_W149C/Spike_S151I/N_R203K/N_P13S/N_S197T/N_G204R/Spike_D614G)	hCoV-19/Italy/CAM-AMES-15-16/2021	EPI_ISL_1096584
2021.GSCAM.1096585.0228.1	NAPOLI	NAPOLI	B.1.177	G	(NSP2_Y316C/NS3_H204R/NSP12_P323L/N_A220V/Spike_S982A/NSP14_H95Y)	hCoV-19/Italy/CAM-AMES-16-84/2021	EPI_ISL_1096585
2021.GSLOM.1085173.0226.1	MILANO	MILANO	B.1.1.7	GRY	(N_T135I/NS8_Q27stop/NSP3_T183I/NSP6_N156S/Spike_T716I/N_R203K/Spike_A570D/NS8_D63stop/NSP6_S106stop/NS8_V62H/NSP6_G107S/Spike_N501Y/NSP3_I1412T/NS8_R52I/Spike_P681H/Spike_Y144del/NS8_A65G/NSP14_T16I/Spike_S71del/NSP3_A890D/Spike_D1118H/NS8_Y73C/NSP3_E796G/N_G204R/NS7a_A13V/Spike_V70del/NSP12_T26I/NSP12_P323L/Spike_D614G/N_D3L/Spike_S982A/NS8_E64M/NSP16_I290L/N_S235F)	hCoV-19/Italy/LOM-UniMI25/2021	EPI_ISL_1085173
2021.TE.104032.1.71	L'AQUILA	L'AQUILA	P.1	GR	(N_P80R/Spike_R190S/NSP3_K977Q/NSP2_C50Y/NSP6_G107del/NSP6_S106del/Spike_H655Y/Spike_E484K/N_R203K/NSP6_F108del/Spike_K417T/Spike_T1027I/NSP3_S370L/N_G204R/NS8_E92K/Spike_D138Y/Spike_N501Y/NSP12_P323L/Spike_D614G/Spike_V1176F/NS3_S253P/NSP3_T1127S/NSP13_E341D)	hCoV-19/Italy/ABR-IZSGC-100427/2021	EPI_ISL_1114766
2021.GSAPU.1116471.0302.1	BARI	BARI	B.1.177.75	GV	(NS8_L118V/NSP6_H11Y/NSP8_K127R/NSP6_M86V/NSP6_T181I/NSP12_A529V/NSP12_P323L/Spike_D614G/M_A2V/N_A220V/Spike_A222V)	hCoV-19/Italy/APU-IZSPB-730PT/2021	EPI_ISL_1116471
2021.GSAPU.1116472.0302.1	BARI	BARI	B.1.177.75	GV	(NSP8_T146I/NSP3_S1682F/NSP12_P323L/Spike_D614G/NSP8_Q24H/NSP2_G29V/Spike_V1176F/N_A220V/Spike_A222V)	hCoV-19/Italy/APU-IZSPB-729PT/2021	EPI_ISL_1116472
2021.GSAPU.1116473.0302.1	BARI	BARI	B.1.1.7	GRY	(Spike_Q134N/NS8_Q27stop/Spike_C136V/NSP3_T183I/Spike_G142del/Spike_N137M/Spike_T716I/NSP6_S106del/N_R203K/Spike_A570D/Spike_V126L/Spike_N501Y/NSP3_I1412T/NS8_R52I/Spike_P681H/Spike_E132N/Spike_I128L/Spike_D138I/Spike_V127L/NSP6_G107del/NSP3_A890D/Spike_D1118H/NSP6_F108del/Spike_P139H/NS8_Y73C/N_G204R/Spike_L141W/NSP12_P323L/Spike_D614G/Spike_V130S/N_D3L/Spike_S982A/Spike_C131V/N_S235F)	hCoV-19/Italy/APU-IZSPB-609PT/2021	EPI_ISL_1116473
2021.GSAPU.1116474.0302.1	BARI	BARI	B.1.1.7	GRY	(Spike_Q134N/NS8_Q27stop/Spike_C136V/NSP3_T183I/Spike_G142del/Spike_N137M/Spike_T716I/NSP6_S106del/N_R203K/Spike_A570D/Spike_V126L/Spike_N501Y/NSP3_I1412T/NS8_R52I/Spike_P681H/NS3_G100C/Spike_E132N/Spike_I128L/Spike_D138I/Spike_V127L/NSP6_G107del/NSP3_A890D/Spike_D1118H/NSP6_F108del/Spike_P139H/NS8_Y73C/N_G204R/Spike_L141W/NSP3_P1326L/NSP12_P323L/Spike_D614G/Spike_V130S/N_D3L/Spike_S982A/Spike_C131V/N_S235F)	hCoV-19/Italy/APU-IZSPB-620PT/2021	EPI_ISL_1116474
2021.GSAPU.1116475.0302.1	BARI	BARI	B.1.177.33	GV	(N_P365S/NSP3_M914I/N_T366I/NSP1_V86F/NSP3_T1456I/NSP14_T113I/NS7a_Q94L/Spike_G639S/NSP12_P323L/Spike_D614G/NSP2_V126F/N_A220V/NSP4_T492I/Spike_Q677H/Spike_A222V)	hCoV-19/Italy/APU-IZSPB-765PT/2021	EPI_ISL_1116475
2021.TE.104032.1.46	PESCARA	PESCARA	B.1.177	GV	(NSP6_A54S/NSP12_P323L/Spike_D614G/Spike_Q675H/NS8_P30L/N_A220V/Spike_A222V)	hCoV-19/Italy/ABR-IZSGC-90430/2021	EPI_ISL_1117458
2021.TE.104032.1.3	L'AQUILA	L'AQUILA	B.1.1.7	GRY	(NSP2_L353F/Spike_H69del/NS8_Q27stop/NSP12_H362Y/NSP3_T183I/Spike_T716I/NSP6_S106del/N_R203K/Spike_A570D/NSP8_Q24R/NSP13_K460R/Spike_N501Y/NSP3_I1412T/NS8_R52I/Spike_P681H/Spike_Y144del/NSP3_T749A/NSP6_G107del/NSP3_A890D/Spike_D1118H/NSP6_F108del/NS8_Y73C/N_G204R/Spike_V70del/NSP12_P323L/Spike_D614G/N_D3L/Spike_S982A/N_S235F)	hCoV-19/Italy/ABR-IZSGC-87234/2021	EPI_ISL_1117459
2021.TE.104032.1.7	CHIETI	LENTELLA	B.1.1.7	GRY	(Spike_H69del/NS8_Q27stop/NSP3_T183I/Spike_T716I/NSP6_S106del/N_R203K/Spike_A570D/NSP8_Q24R/NSP13_K460R/Spike_N501Y/NSP3_I1412T/NS8_R52I/Spike_P681H/Spike_Y144del/NSP3_T749A/NSP6_G107del/NSP3_A890D/Spike_D1118H/NSP6_F108del/NS8_Y73C/N_G204R/Spike_V70del/NSP12_P323L/Spike_D614G/N_D3L/Spike_S982A/N_S235F)	hCoV-19/Italy/ABR-IZSGC-87314/2021	EPI_ISL_1117460
2021.TE.104032.1.13	PESCARA	SPOLTORE	B.1.1.7	GRY	(Spike_H69del/NS8_Q27stop/NSP3_T183I/Spike_T716I/NSP6_S106del/N_R203K/Spike_A570D/NSP8_Q24R/NSP13_K460R/Spike_N501Y/NSP3_I1412T/NS8_R52I/Spike_P681H/Spike_Y144del/NSP3_T749A/NSP6_G107del/NSP3_A890D/Spike_D1118H/NSP6_F108del/NS8_Y73C/N_G204R/Spike_V70del/NSP12_P323L/Spike_D614G/N_D3L/Spike_S982A/N_S235F)	hCoV-19/Italy/ABR-IZSGC-87714/2021	EPI_ISL_1117461
2021.TE.104032.1.24	CHIETI	CHIETI	B.1.1.7	GRY	(Spike_H69del/NS8_Q27stop/NSP3_T183I/Spike_T716I/NSP6_S106del/N_R203K/Spike_A570D/NSP8_Q24R/NSP13_K460R/Spike_N501Y/NSP3_I1412T/NS8_R52I/Spike_P681H/Spike_Y144del/NSP3_T749A/NSP6_G107del/NSP3_A890D/Spike_D1118H/NSP6_F108del/NS8_Y73C/N_G204R/Spike_V70del/NSP12_P323L/Spike_D614G/N_D3L/Spike_S982A/N_S235F)	hCoV-19/Italy/ABR-IZSGC-88767/2021	EPI_ISL_1117462
2021.TE.104032.1.28	CHIETI	LANCIANO	B.1.1.7	GRY	(Spike_H69del/NS8_Q27stop/NSP3_T183I/Spike_T716I/NSP6_S106del/N_R203K/Spike_A570D/NSP8_Q24R/NSP13_K460R/Spike_N501Y/NSP3_I1412T/NS8_R52I/Spike_P681H/Spike_Y144del/NSP3_T749A/NSP6_G107del/NSP3_A890D/Spike_D1118H/NSP6_F108del/NSP16_L95F/NS8_Y73C/N_G204R/Spike_V70del/NSP12_P323L/Spike_D614G/NSP6_L37F/N_D3L/Spike_S982A/N_S235F)	hCoV-19/Italy/ABR-IZSGC-88391/2021	EPI_ISL_1117463
2021.TE.104032.1.32	CHIETI	SAN GIOVANNI TEATINO	B.1.1.7	GRY	(Spike_H69del/NS8_Q27stop/NSP3_T183I/Spike_T716I/NSP6_S106del/N_R203K/Spike_A570D/NSP8_Q24R/NSP13_K460R/Spike_N501Y/NSP3_I1412T/NS8_R52I/Spike_P681H/Spike_Y144del/NSP3_T749A/NSP6_G107del/NSP3_A890D/Spike_D1118H/NS3_T12I/NSP6_F108del/NS8_Y73C/N_G204R/Spike_V70del/NSP12_P323L/Spike_D614G/N_D3L/Spike_S982A/N_S235F)	hCoV-19/Italy/ABR-IZSGC-88756/2021	EPI_ISL_1117464
2021.TE.104032.1.37	CHIETI	VASTO	B.1.1.7	GRY	(Spike_H69del/NS8_Q27stop/NSP3_T183I/Spike_T716I/NSP6_S106del/N_R203K/Spike_A570D/NSP8_Q24R/NSP13_K460R/Spike_N501Y/NSP3_I1412T/NS8_R52I/Spike_P681H/Spike_Y144del/NSP3_T749A/NSP6_G107del/NSP3_A890D/M_L46F/Spike_D1118H/NS3_T12I/NSP6_F108del/NS8_Y73C/N_G204R/Spike_V70del/NSP12_P323L/Spike_D614G/N_D3L/Spike_S982A/N_S235F)	hCoV-19/Italy/ABR-IZSGC-88842/2021	EPI_ISL_1117465
2021.TE.113415.1.2	L'AQUILA	AVEZZANO	B.1.1.7	GRY	(Spike_H69del/NS8_Q27stop/NSP3_T183I/Spike_T716I/NSP6_S106del/N_R203K/Spike_A570D/NS3_S58G/NSP8_Q24R/NSP13_K460R/Spike_N501Y/NSP3_I1412T/NS8_R52I/Spike_P681H/Spike_Y144del/NSP3_T749A/NSP6_G107del/NSP3_A890D/Spike_D1118H/NSP6_F108del/NS8_Y73C/N_G204R/Spike_V70del/NSP12_P323L/Spike_D614G/N_D3L/Spike_S982A/N_S235F)	hCoV-19/Italy/ABR-IZSGC-108063/2021	EPI_ISL_1110596
2021.TE.104032.1.80	CHIETI	TORINO DI SANGRO	B.1.177.8	GV	(NSP3_T1269I/Spike_M1237I/NSP3_K1077N/NSP14_A274S/NSP12_P323L/Spike_D614G/N_A220V/NSP3_P841S/Spike_A222V/N_G25C)	hCoV-19/Italy/ABR-IZSGC-102697/2021	EPI_ISL_1110597
2021.GSCAM.1095370.0227.1	NAPOLI	NAPOLI	B.1.1.7	GRY	(Spike_H69del/NS8_H112Y/NS8_Q27stop/NSP3_T183I/Spike_T716I/NSP3_T1306I/NSP6_S106del/N_R203K/Spike_A570D/Spike_N501Y/NSP3_I1412T/NS8_R52I/Spike_P681H/Spike_Y144del/NS7a_T120I/NSP6_G107del/NSP3_A890D/NSP2_Y316C/Spike_D1118H/NSP6_F108del/NS8_Y73C/N_G204R/Spike_V70del/NSP12_P323L/Spike_D614G/N_D3L/Spike_S982A/N_S235F)	hCoV-19/Italy/CAM-COTUGNO-IZSM-5-018649D50/2021	EPI_ISL_1095370
2021.GSCAM.1095371.0227.1	NAPOLI	NAPOLI	B.1.1.7	GRY	(Spike_H69del/NS8_Q27stop/NSP10_T12I/NSP3_T183I/Spike_T716I/NSP6_S106del/N_R203K/Spike_A570D/NSP3_G307C/Spike_N501Y/NSP3_I1412T/NS8_R52I/Spike_P681H/Spike_Y144del/N_L139F/NSP6_G107del/NSP3_A890D/Spike_D1118H/NSP6_F108del/NS8_Y73C/N_G204R/Spike_V70del/Spike_A1022S/NSP12_P323L/Spike_D614G/N_D3L/Spike_S982A/N_S235F)	hCoV-19/Italy/CAM-COTUGNO-IZSM-6-20701711002/2021	EPI_ISL_1095371
2021.GSCAM.1095372.0227.1	NAPOLI	NAPOLI	B.1.236	G	(NSP13_H290Y/NSP3_E1213D/N_P207A/N_A208T/NSP3_I1683T/NS3_L85F/N_S194L/Spike_N439K/NSP3_E324G/NSP14_M49I/NSP12_P323L/Spike_D614G/N_S235F)	hCoV-19/Italy/CAM-COTUGNO-IZSM-8-015204D59/2021	EPI_ISL_1095372
2021.GSCAM.1095373.0227.1	NAPOLI	NAPOLI	B.1.236	G	(NSP13_H290Y/NSP3_E1213D/N_P207A/N_A208T/NSP3_I1683T/NS3_L85F/N_S194L/Spike_N439K/NSP3_E324G/NSP14_M49I/NSP12_P323L/Spike_D614G)	hCoV-19/Italy/CAM-COTUGNO-IZSM-9-015202D59/2021	EPI_ISL_1095373
2021.GSCAM.1095374.0227.1	NAPOLI	NAPOLI	B.1.236	G	(NSP13_H290Y/NSP3_E1213D/N_P207A/N_A208T/NSP3_I1683T/NS3_L85F/N_S194L/Spike_N439K/NSP3_E324G/NSP14_M49I/NSP12_P323L/Spike_D614G/NSP16_K160R/NSP3_P402S)	hCoV-19/Italy/CAM-COTUGNO-IZSM-10-014448D59/2021	EPI_ISL_1095374
2021.GSCAM.1095375.0227.1	NAPOLI	NAPOLI	B.1.177.10	GV	(NSP2_L462F/NSP8_T123I/Spike_E484K/NSP14_D449G/N_S250F/Spike_P272L/Spike_T572I/Spike_L1063F/NSP12_P323L/Spike_A262S/Spike_D614G/N_A220V/NSP12_D477A/Spike_A222V)	hCoV-19/Italy/CAM-COTUGNO-IZSM-11-013241D55/2021	EPI_ISL_1095375
2021.GSCAM.1095376.0227.1	NAPOLI	NAPOLI	B.1.258.14	G	(Spike_L18F/NSP13_H290Y/NSP15_A81V/NSP3_I1683T/NSP14_D345Y/N_S194L/Spike_N439K/NSP3_G307C/NSP14_M49I/Spike_A1020S/NSP12_P323L/NSP14_E453D/Spike_D614G)	hCoV-19/Italy/CAM-COTUGNO-IZSM-12-013078D34/2021	EPI_ISL_1095376
2021.GSCAM.1095377.0227.1	NAPOLI	NAPOLI	B.1.177	GV	(NSP5_I78S/NSP1_D33N/NSP15_G246C/Spike_P272L/NSP12_P323L/N_Q9H/Spike_A262S/Spike_D614G/N_A220V/NSP3_T1793I/NSP3_P395L/Spike_A222V)	hCoV-19/Italy/CAM-COTUGNO-IZSM-13-029171D58/2021	EPI_ISL_1095377
2021.GSCAM.1095378.0227.1	NAPOLI	NAPOLI	B.1.160	GH	(N_M234I/Spike_S477N/NSP4_M324I/NSP6_A117V/NSP12_A185S/NS3_Q57H/NS3_G224C/NSP13_E261D/NSP12_P323L/Spike_D614G/N_A376T/NSP12_V776L/NSP13_K218R)	hCoV-19/Italy/CAM-COTUGNO-IZSM-14-20701710968/2021	EPI_ISL_1095378
2021.GSCAM.1095379.0227.1	NAPOLI	NAPOLI	B.1.177	GV	(NS3_K16N/NSP1_R29C/NSP3_T1830I/NSP12_P323L/Spike_D614G/N_A220V/Spike_A222V)	hCoV-19/Italy/CAM-COTUGNO-IZSM-15-20701711041/2021	EPI_ISL_1095379
2021.GSCAM.1095380.0227.1	NAPOLI	NAPOLI	B.1.1.7	GRY	(Spike_H69del/NS8_Q27stop/NSP3_T183I/Spike_T716I/NS8_K68stop/NSP6_S106del/N_R203K/Spike_A570D/Spike_N501Y/NSP3_I1412T/N_G44C/Spike_P681H/Spike_Y144del/NSP12_P227L/NSP13_S236I/NSP6_G107del/NSP3_A890D/Spike_D1118H/NSP6_F108del/NS8_Y73C/N_G204R/Spike_V70del/NSP12_P323L/Spike_D614G/N_D3L/Spike_S982A/N_S235F)	hCoV-19/Italy/CAM-COTUGNO-IZSM-16-20701711022/2021	EPI_ISL_1095380
2021.GSCAM.1095381.0227.1	NAPOLI	NAPOLI	B.1.1.7	GRY	(Spike_H69del/NS8_Q27stop/NSP10_T12I/NSP3_T183I/Spike_T716I/NSP6_S106del/N_R203K/Spike_A570D/NSP3_G307C/Spike_N501Y/NSP3_I1412T/NS8_R52I/Spike_P681H/Spike_Y144del/N_L139F/NSP6_G107del/NSP3_A890D/Spike_D1118H/NSP6_F108del/NS8_Y73C/N_G204R/Spike_V70del/NSP12_A716V/NSP12_P323L/Spike_D614G/N_D3L/Spike_S982A/N_S235F)	hCoV-19/Italy/CAM-COTUGNO-IZSM-17-20701710572/2021	EPI_ISL_1095381
2021.GSCAM.1095382.0227.1	NAPOLI	NAPOLI	B.1.177	GV	(NSP3_T1306I/Spike_P272L/NSP12_P323L/Spike_A262S/Spike_D614G/N_A220V/Spike_A222V)	hCoV-19/Italy/CAM-COTUGNO-IZSM-18-20701710586/2021	EPI_ISL_1095382
2021.GSCAM.1095383.0227.1	NAPOLI	NAPOLI	B.1.1.7	GRY	(NSP3_P1101S/Spike_H69del/NS8_Q27stop/NSP10_T12I/NSP3_T183I/Spike_T716I/NSP6_S106del/N_R203K/Spike_A570D/NSP3_G307C/Spike_N501Y/NSP3_I1412T/NS8_R52I/Spike_P681H/Spike_Y144del/N_L139F/NSP6_G107del/NSP3_A890D/Spike_D1118H/NSP6_F108del/NS8_Y73C/N_G204R/Spike_V70del/NSP12_A716V/NSP12_P323L/Spike_D614G/N_D3L/Spike_S982A/N_S235F)	hCoV-19/Italy/CAM-COTUGNO-IZSM-19-20701710571/2021	EPI_ISL_1095383
2021.GSCAM.1095385.0227.1	NAPOLI	NAPOLI	B.1.1.7	GRY	(Spike_H69del/NS8_Q27stop/NSP10_T12I/NSP3_T183I/Spike_T716I/NSP6_S106del/N_R203K/Spike_A570D/NSP3_G307C/Spike_N501Y/NSP3_I1412T/NS8_R52I/Spike_P681H/Spike_Y144del/N_L139F/NSP6_G107del/NSP3_A890D/Spike_D1118H/NSP6_F108del/NS8_Y73C/N_G204R/Spike_V70del/NSP12_A716V/NSP12_P323L/Spike_D614G/N_D3L/Spike_S982A/N_S235F)	hCoV-19/Italy/CAM-COTUGNO-IZSM-21-20701710591/2021	EPI_ISL_1095385
2021.GSCAM.1095386.0227.1	NAPOLI	NAPOLI	B.1.1.7	GRY	(Spike_H69del/NS8_Q27stop/NSP10_T12I/NSP3_T183I/Spike_T716I/NSP6_S106del/N_R203K/Spike_A570D/NSP3_G307C/Spike_N501Y/NSP3_I1412T/NS8_R52I/Spike_P681H/Spike_Y144del/N_L139F/NSP6_G107del/NSP3_A890D/Spike_D1118H/NSP6_F108del/NS8_Y73C/N_G204R/Spike_V70del/NSP12_P323L/Spike_D614G/N_D3L/Spike_S982A/N_S235F)	hCoV-19/Italy/CAM-COTUGNO-IZSM-22-20701710523/2021	EPI_ISL_1095386
2021.GSCAM.1095387.0227.1	NAPOLI	NAPOLI	B.1.1.7	GRY	(Spike_H69del/NS8_Q27stop/NSP10_T12I/NSP3_T183I/Spike_T716I/NSP6_S106del/N_R203K/Spike_A570D/NSP3_G307C/Spike_N501Y/NSP3_I1412T/NS8_R52I/Spike_P681H/Spike_Y144del/N_L139F/NSP6_G107del/NSP3_A890D/Spike_D1118H/NSP6_F108del/NS8_Y73C/N_G204R/Spike_V70del/NSP12_P323L/Spike_D614G/N_D3L/Spike_S982A/N_S235F)	hCoV-19/Italy/CAM-COTUGNO-IZSM-23-20701710474/2021	EPI_ISL_1095387
2021.GSCAM.1095388.0227.1	NAPOLI	NAPOLI	B.1.1.7	GRY	(Spike_H69del/NS8_Q27stop/NSP10_T12I/NSP3_T183I/Spike_T716I/NSP6_S106del/N_R203K/Spike_A570D/NSP3_G307C/Spike_N501Y/NSP3_I1412T/Spike_P681H/Spike_Y144del/NSP3_V12M/N_L139F/NSP6_G107del/NSP3_A890D/Spike_D1118H/NSP6_F108del/NS8_Y73C/N_G204R/Spike_V70del/NSP12_P323L/Spike_D614G/N_D3L/Spike_S982A/N_S235F)	hCoV-19/Italy/CAM-COTUGNO-IZSM-24-20701710446/2021	EPI_ISL_1095388
2021.GSCAM.1096586.0228.1	NAPOLI	NAPOLI	B.1.258	G	(NSP13_H290Y/NSP3_I1683T/N_S194L/Spike_N439K/NSP3_G307C/NSP13_A4V)	hCoV-19/Italy/CAM-AMES-13-81/2021	EPI_ISL_1096586
2021.GSCAM.1096587.0228.1	NAPOLI	NAPOLI	B.1	GV	(NSP3_K429N/Spike_D1139N/NSP6_A54S/NSP12_P323L/N_A220V)	hCoV-19/Italy/CAM-AMES-15-8/2021	EPI_ISL_1096587
2021.GSCAM.1096588.0228.1	NAPOLI	NAPOLI	B.1.160	G	(N_M234I/NSP4_M324I/NSP6_G107del/NSP6_S106del/NSP6_F108del/NSP3_E1271D/NS8_Y73C/NSP13_E261D/NSP14_M49I/NSP12_P323L/Spike_D614G/NSP14_V125F/N_D3L/NSP8_A63T/NSP13_K218R)	hCoV-19/Italy/CAM-AMES-16-68/2021	EPI_ISL_1096588
2021.GSCAM.1096589.0228.1	NAPOLI	NAPOLI	B.1.177	GV	(M_L34F/Spike_A570D/NS8_Y73C/NSP3_V929I/NSP12_P323L/Spike_D614G/N_A220V/NS3_G174C/Spike_A222V)	hCoV-19/Italy/CAM-AMES-13-20/2021	EPI_ISL_1096589
2021.GSCAM.1096590.0228.1	NAPOLI	NAPOLI	B.1.1.7	GRY	(NS8_H112Y/NS7a_T39I/N_R203K/Spike_A570D/NSP2_Y316C/NS8_Y73C/N_G204R/NSP12_P323L/Spike_D614G/Spike_Y144del/N_D3L/N_S235F)	hCoV-19/Italy/CAM-AMES-16-90/2021	EPI_ISL_1096590
2021.GSCAM.1096591.0228.1	NAPOLI	NAPOLI	B.1.177	GV	(NS3_H204R/NSP12_P323L/N_A220V/NSP8_A81S)	hCoV-19/Italy/CAM-AMES-14-78/2021	EPI_ISL_1096591
2021.GSCAM.1096592.0228.1	NAPOLI	NAPOLI	B.1.177	GV	(NSP3_T1189I/N_ins245DVG/N_S194L/NSP12_P323L)	hCoV-19/Italy/CAM-AMES-16-86/2021	EPI_ISL_1096592
2021.GSCAM.1096593.0228.1	NAPOLI	NAPOLI	B.1.258.14	G	(NSP13_H290Y/NSP2_S369F/NSP3_I1683T/N_S194L/Spike_N439K/NSP3_S1494L/NSP3_T656I/NS8_Y73C/NSP14_M49I/NSP12_P323L/Spike_D614G/N_D3L)	hCoV-19/Italy/CAM-AMES-15-17/2021	EPI_ISL_1096593
2021.GSCAM.1096594.0228.1	NAPOLI	NAPOLI	B.1.177	G	(NSP16_D75N/NSP3_T1606S/M_A188V/NSP12_L19F/NSP12_P323L/Spike_D614G/N_A220V/Spike_N679S/NSP4_R55P/NSP12_T51I)	hCoV-19/Italy/CAM-AMES-14-85/2021	EPI_ISL_1096594
2021.GSCAM.1096595.0228.1	NAPOLI	NAPOLI	B.1.1.7	GRY	(N_R203K/NS8_Y73C/N_G204R/NSP12_P323L/N_D3L/Spike_S982A/N_S235F)	hCoV-19/Italy/CAM-AMES-15-51/2021	EPI_ISL_1096595
2021.GSCAM.1096596.0228.1	NAPOLI	NAPOLI	B.1.177	G	(NS3_G18R/Spike_M731I/Spike_D614G/N_A220V)	hCoV-19/Italy/CAM-AMES-14-75/2021	EPI_ISL_1096596
2021.GSCAM.1096597.0228.1	NAPOLI	NAPOLI	B.1.258	GV	(Spike_T716I/Spike_G639S/NSP12_P323L/Spike_P681H/Spike_D614G/NSP4_T492I/Spike_A222V)	hCoV-19/Italy/CAM-AMES-15-45/2021	EPI_ISL_1096597
2021.GSCAM.1096598.0228.1	NAPOLI	NAPOLI	B.1	G	(NSP6_G107del/NS3_C153R/NSP6_S106del/NS8_Y105D/NSP3_P109L/NS3_W131C/N_Q70stop/NSP6_F108del/NSP3_I414V/NSP12_P323L/Spike_D614G)	hCoV-19/Italy/CAM-AMES-16-24/2021	EPI_ISL_1096598
2021.GSCAM.1096599.0228.1	NAPOLI	NAPOLI	B.1.1.7	GRY	(N_L139F/NSP1_M85del/NSP3_V381A/NSP3_A890D/NSP6_G107del/Spike_T716I/NSP1_V86del/NSP6_S106del/NSP1_V84del/Spike_A570D/NSP6_F108del/NS8_Y73C/NS8_N78D/NSP1_H83del/Spike_N501Y/NS8_T80E/NSP12_P323L/Spike_P681H/Spike_D614G/Spike_Y144del/N_D3L/NSP1_G82del/N_Q239H)	hCoV-19/Italy/CAM-AMES-13-66/2021	EPI_ISL_1096599
2021.GSCAM.1096600.0228.1	NAPOLI	NAPOLI	B.1.258	G	(NSP13_H290Y/NSP6_G107del/N_S194L/NSP6_S106del/Spike_N439K/NS8_A65V/NSP6_F108del/NS3_Y154H/NSP12_P323L/Spike_D614G)	hCoV-19/Italy/CAM-AMES-16-52/2021	EPI_ISL_1096600
2021.GSCAM.1096601.0228.1	NAPOLI	NAPOLI	B.1.258.14	G	(NSP13_H290Y/NS3_S40L/NSP3_A890D/N_S194L/Spike_N439K/NSP12_P323L/Spike_D614G)	hCoV-19/Italy/CAM-AMES-16-13/2021	EPI_ISL_1096601
2021.GSCAM.1096602.0228.1	NAPOLI	NAPOLI	B.1.177	GV	(NS3_A59T/NSP3_S176G/NSP3_T1189I/NS3_H204R/NSP4_P136S/NSP12_P323L/NSP14_I42V/Spike_D614G/Spike_L452R/Spike_V1268I/N_A220V/NSP15_S328L/Spike_A222V)	hCoV-19/Italy/CAM-AMES-16-83/2021	EPI_ISL_1096602
2021.GSCAM.1096603.0228.1	NAPOLI	NAPOLI	B.1.1.7	GRY	(Spike_H69del/N_L139F/NSP10_T12I/NSP3_T183I/NSP3_A890D/NSP6_G107del/NSP12_S434F/Spike_T716I/NSP6_S106del/Spike_A570D/Spike_D1118H/NSP6_F108del/NS8_Y73C/NSP13_A237V/Spike_V70del/Spike_N501Y/NSP12_P323L/Spike_P681H/Spike_D614G/Spike_Y144del/N_D3L/Spike_S982A)	hCoV-19/Italy/CAM-AMES-15-59/2021	EPI_ISL_1096603
2021.GSCAM.1096604.0228.1	NAPOLI	NAPOLI	B.1.177	GV	(NSP3_S176G/NSP3_S126L/NSP3_T1189I/NS3_H204R/NSP12_P323L/Spike_D614G/Spike_L452R/N_A220V/Spike_A222V)	hCoV-19/Italy/CAM-AMES-13-64/2021	EPI_ISL_1096604
2021.GSCAM.1096605.0228.1	NAPOLI	NAPOLI	B.1.258	G	(NSP13_H290Y/Spike_N439K/NSP14_M49I/NSP3_I1258T/NSP12_P323L/Spike_D614G/NSP1_D48G)	hCoV-19/Italy/CAM-AMES-14-21/2021	EPI_ISL_1096605
2021.GSCAM.1096606.0228.1	NAPOLI	NAPOLI	B.1.177	GV	(NS3_Q218L/NSP3_T1793A/NSP12_P323L/Spike_D614G/N_A220V/Spike_A222V)	hCoV-19/Italy/CAM-AMES-16-41/2021	EPI_ISL_1096606
2021.GSCAM.1096607.0228.1	NAPOLI	NAPOLI	B.1.1.7	GRY	(Spike_H69del/NS8_H112Y/NSP3_T183I/NSP3_A890D/NSP6_G107del/Spike_T716I/NSP6_S106del/N_R203K/Spike_A570D/NSP6_F108del/NS8_Y73C/N_G204R/Spike_V70del/NSP4_P202S/NSP12_P323L/Spike_P681H/Spike_D614G/Spike_Y144del/N_D3L/N_S235F)	hCoV-19/Italy/CAM-AMES-15-67/2021	EPI_ISL_1096607
2021.GSCAM.1096608.0228.1	NAPOLI	NAPOLI	B.1.1.7	GRY	(Spike_H69del/NSP5_R222stop/N_L139F/NSP10_T12I/NSP3_T183I/NSP3_A890D/NSP6_G107del/Spike_T716I/NSP6_S106del/Spike_A570D/NSP6_F108del/NS8_Y73C/Spike_V70del/Spike_N501Y/NSP12_P323L/Spike_P681H/Spike_D614G/Spike_Y144del/N_D3L)	hCoV-19/Italy/CAM-AMES-16-89/2021	EPI_ISL_1096608
2021.GSCAM.1096609.0228.1	NAPOLI	NAPOLI	B.1.1.7	GRY	(Spike_H69del/N_L139F/NSP3_T183I/NSP3_A890D/Spike_T716I/NSP3_I1192M/Spike_D1118H/Spike_V70del/Spike_N501Y/NSP12_P323L/Spike_P681H/Spike_D614G/Spike_Y144del)	hCoV-19/Italy/CAM-AMES-13-76/2021	EPI_ISL_1096609
2021.TE.104032.1.42	TERAMO	PINETO	B.1.1.7	GRY	(Spike_H69del/NS8_Q27stop/NSP3_T183I/Spike_T716I/NSP6_S106del/N_R203K/Spike_A570D/NSP8_Q24R/NSP13_K460R/Spike_N501Y/NSP3_I1412T/NS8_R52I/Spike_P681H/Spike_Y144del/NSP3_T749A/NSP6_G107del/NSP3_A890D/Spike_D1118H/NS3_T12I/NSP6_F108del/NS8_Y73C/NSP13_T366M/N_G204R/Spike_V70del/NSP12_P323L/Spike_D614G/Spike_V1104L/N_D3L/Spike_S982A/N_S235F)	hCoV-19/Italy/ABR-IZSGC-88350/2021	EPI_ISL_1117466
2021.TE.104032.1.43	TERAMO	SILVI	B.1.1.7	GRY	(Spike_H69del/NS8_Q27stop/NSP3_T183I/Spike_T716I/NSP6_S106del/N_R203K/Spike_A570D/NSP8_Q24R/NSP13_K460R/Spike_N501Y/NSP3_I1412T/NS8_R52I/Spike_P681H/Spike_Y144del/NSP3_T749A/NSP6_G107del/NSP3_A890D/Spike_D1118H/NS3_T12I/NSP6_F108del/NS8_Y73C/N_G204R/Spike_V70del/NSP12_P323L/Spike_D614G/N_D3L/Spike_S982A/N_S235F)	hCoV-19/Italy/ABR-IZSGC-88261/2021	EPI_ISL_1117467
2021.TE.104032.1.47	PESCARA	PESCARA	B.1.1.7	GRY	(Spike_H69del/NS8_Q27stop/NSP3_T183I/Spike_T716I/NSP6_S106del/N_R203K/Spike_A570D/NSP8_Q24R/NSP13_K460R/Spike_L752F/Spike_N501Y/NSP3_I1412T/NS8_R52I/Spike_P681H/Spike_Y144del/NSP3_T749A/NSP6_G107del/NSP3_A890D/Spike_D1118H/NSP6_F108del/NS8_Y73C/N_G204R/Spike_V70del/NSP12_P323L/Spike_D614G/N_D3L/Spike_S982A/N_S235F)	hCoV-19/Italy/ABR-IZSGC-90428/2021	EPI_ISL_1117468
2021.TE.104032.1.53	TERAMO	ROSETO DEGLI ABRUZZI	B.1.1.7	GRY	(Spike_H69del/NS8_Q27stop/NSP3_T183I/Spike_T716I/NSP6_S106del/N_R203K/Spike_A570D/NSP8_Q24R/NSP13_K460R/Spike_N501Y/NSP3_I1412T/NS8_R52I/Spike_P681H/Spike_Y144del/NSP3_T749A/NSP6_G107del/NSP3_A890D/Spike_D1118H/NSP6_F108del/NS8_Y73C/N_G204R/Spike_V70del/NSP12_P323L/Spike_D614G/N_D3L/Spike_S982A/N_S235F)	hCoV-19/Italy/ABR-IZSGC-91504/2021	EPI_ISL_1117469
2021.TE.104032.1.54	TERAMO	TERAMO	B.1.1.7	GRY	(Spike_H69del/NS8_Q27stop/NSP3_T183I/Spike_T716I/NSP6_S106del/N_R203K/Spike_A570D/NSP8_Q24R/NSP13_K460R/Spike_N501Y/NSP3_I1412T/NS8_R52I/Spike_P681H/Spike_Y144del/NSP3_T749A/NSP6_G107del/NSP3_A890D/Spike_D1118H/NS3_T12I/NSP6_F108del/NS8_Y73C/N_G204R/Spike_V70del/NSP12_P323L/Spike_D614G/N_D3L/Spike_S982A/N_S235F)	hCoV-19/Italy/ABR-IZSGC-91489/2021	EPI_ISL_1117470
2021.TE.104032.1.58	TERAMO	GIULIANOVA	B.1.1.7	GRY	(Spike_H69del/NS8_Q27stop/NSP3_T183I/Spike_T716I/NSP6_S106del/N_R203K/Spike_A570D/NSP8_Q24R/NSP13_K460R/Spike_N501Y/NSP3_I1412T/NS8_R52I/Spike_P681H/Spike_Y144del/NSP3_T749A/NSP6_G107del/NSP3_A890D/Spike_D1118H/NSP6_F108del/NS8_Y73C/N_G204R/Spike_V70del/NSP12_P323L/Spike_D614G/N_D3L/Spike_S982A/N_S235F)	hCoV-19/Italy/ABR-IZSGC-91451/2021	EPI_ISL_1117471
2021.TE.104032.1.59	TERAMO	TERAMO	B.1.1.7	GRY	(Spike_H69del/NS8_Q27stop/NSP3_T183I/Spike_T716I/NSP6_S106del/N_R203K/Spike_A570D/NSP8_Q24R/NSP13_K460R/Spike_N501Y/NSP3_I1412T/NS8_R52I/Spike_P681H/Spike_Y144del/NSP3_T749A/NSP6_G107del/NSP3_A890D/Spike_D1118H/NSP6_F108del/NS8_Y73C/N_G204R/Spike_V70del/NSP12_P323L/Spike_D614G/NSP6_L37F/N_D3L/Spike_S982A/N_S235F)	hCoV-19/Italy/ABR-IZSGC-91406/2021	EPI_ISL_1117472
2021.TE.104032.1.64	PESCARA	ALANNO	B.1.1.7	GRY	(Spike_H69del/NS8_Q27stop/NSP3_T183I/Spike_T716I/NSP6_S106del/N_R203K/Spike_A570D/NSP8_Q24R/NSP13_K460R/Spike_N501Y/NSP3_I1412T/NS8_R52I/Spike_P681H/Spike_Y144del/NSP3_T749A/NSP6_G107del/NSP3_A890D/Spike_D1118H/NSP6_F108del/NS8_Y73C/N_G204R/Spike_V70del/NSP12_P323L/Spike_D614G/N_D3L/Spike_S982A/N_S235F)	hCoV-19/Italy/ABR-IZSGC-92706/2021	EPI_ISL_1117473
2021.TE.104032.1.11	CHIETI	TORREVECCHIA TEATINA	B.1.1.7	GRY	(Spike_H69del/NS8_Q27stop/Spike_T95I/NSP3_T183I/NSP3_L198F/Spike_T716I/NSP6_S106del/N_R203K/Spike_A570D/NSP8_Q24R/NSP13_K460R/Spike_N501Y/NSP3_I1412T/NS8_R52I/Spike_P681H/Spike_Y144del/NSP3_T749A/NSP6_G107del/NSP3_A890D/Spike_D1118H/NS3_T12I/NSP6_F108del/NS8_Y73C/N_G204R/Spike_V70del/NSP12_P323L/Spike_D614G/N_D3L/Spike_S982A/N_S235F)	hCoV-19/Italy/ABR-IZSGC-86789/2021	EPI_ISL_1117474
2021.TE.104032.1.4	L'AQUILA	SULMONA	B.1.1.7	GRY	(Spike_H69del/NS8_Q27stop/NSP3_T183I/Spike_T716I/NSP6_S106del/N_R203K/Spike_A570D/NSP8_Q24R/NSP13_K460R/Spike_N501Y/NSP3_I1412T/NS8_R52I/Spike_P681H/Spike_Y144del/NSP3_T749A/NSP6_G107del/NSP3_A890D/Spike_D1118H/NSP6_F108del/NS8_Y73C/N_G204R/Spike_V70del/NSP12_P323L/Spike_D614G/N_D3L/Spike_S982A/N_S235F)	hCoV-19/Italy/ABR-IZSGC-87005/2021	EPI_ISL_1117475
2021.TE.104032.1.25	CHIETI	CHIETI	B.1.1.7	GRY	(NSP2_L353F/Spike_H69del/NS8_Q27stop/NSP3_T183I/Spike_T716I/NSP6_S106del/N_R203K/Spike_A570D/NSP8_Q24R/NSP13_K460R/Spike_N501Y/NSP3_I1412T/NS8_R52I/Spike_P681H/Spike_Y144del/NSP3_T749A/NSP6_G107del/NSP3_A890D/Spike_D1118H/NSP6_F108del/NS8_Y73C/N_G204R/Spike_V70del/NSP12_P323L/Spike_D614G/N_D3L/Spike_S982A/N_S235F)	hCoV-19/Italy/ABR-IZSGC-87746/2021	EPI_ISL_1117476
2021.TE.104032.1.26	CHIETI	CHIETI	B.1.1.7	GRY	(NSP2_L353F/Spike_H69del/NS8_Q27stop/NSP3_T183I/Spike_T716I/NSP6_S106del/N_R203K/Spike_A570D/NSP8_Q24R/NSP13_K460R/Spike_N501Y/NSP3_I1412T/NS8_R52I/Spike_P681H/Spike_Y144del/NSP3_T749A/NSP6_G107del/NSP3_A890D/Spike_D1118H/NSP6_F108del/NS8_Y73C/N_G204R/Spike_V70del/NSP12_P323L/Spike_D614G/N_D3L/Spike_S982A/N_S235F)	hCoV-19/Italy/ABR-IZSGC-88774/2021	EPI_ISL_1117477
2021.TE.104032.1.27	CHIETI	FRANCAVILLA AL MARE	B.1.1.7	GRY	(Spike_H69del/NS8_Q27stop/NSP3_T183I/Spike_T716I/NSP6_S106del/N_R203K/Spike_A570D/NSP8_Q24R/NSP13_K460R/Spike_N501Y/NSP3_I1412T/NS8_R52I/Spike_P681H/Spike_Y144del/NSP3_T749A/NSP6_G107del/NSP3_A890D/Spike_D1118H/NSP6_F108del/NS8_Y73C/N_G204R/Spike_V70del/NSP12_P323L/Spike_D614G/N_D3L/Spike_S982A/N_S235F)	hCoV-19/Italy/ABR-IZSGC-88535/2021	EPI_ISL_1117478
2021.TE.104032.1.35	CHIETI	SAN VITO CHIETINO	B.1.1.7	GRY	(Spike_H69del/NS8_Q27stop/NSP3_T183I/Spike_T716I/NSP6_H11Y/NSP6_S106del/N_R203K/Spike_A570D/NSP8_Q24R/NSP13_K460R/Spike_N501Y/NSP3_I1412T/NS8_R52I/Spike_P681H/Spike_Y144del/NSP3_T749A/NSP6_G107del/NSP3_A890D/Spike_D1118H/NSP6_F108del/NS8_Y73C/N_G204R/Spike_V70del/NSP12_P323L/Spike_D614G/N_D3L/Spike_S982A/N_S235F)	hCoV-19/Italy/ABR-IZSGC-88436/2021	EPI_ISL_1117479
2021.TE.104032.1.69	CHIETI	TORINO DI SANGRO	B.1.177.8	GV	(NSP3_T1269I/Spike_M1237I/NSP3_K1077N/NSP14_A274S/NSP12_P323L/Spike_D614G/N_A220V/NSP3_P841S/Spike_A222V/N_G25C)	hCoV-19/Italy/ABR-IZSGC-101850/2021	EPI_ISL_1110598
2021.TE.104032.1.68	CHIETI	TORINO DI SANGRO	B.1.177.8	GV	(NSP3_T1269I/Spike_M1237I/NSP3_K1077N/NSP14_A274S/NSP12_P323L/Spike_D614G/N_A220V/NSP3_P841S/Spike_A222V/N_G25C)	hCoV-19/Italy/ABR-IZSGC-101848/2021	EPI_ISL_1110599
2021.TE.104032.1.70	CHIETI	TORINO DI SANGRO	B.1.177.8	GV	(NSP3_T1269I/Spike_M1237I/NSP3_K1077N/NSP14_A274S/NSP12_P323L/Spike_D614G/N_A220V/NSP3_P841S/Spike_A222V/N_G25C)	hCoV-19/Italy/ABR-IZSGC-101854/2021	EPI_ISL_1110600
2021.TE.103973.1.44	TERAMO	TERAMO	B.1.177	GV	(NS3_A59T/NSP3_S176G/NSP3_T1189I/NS3_H204R/Spike_P272L/Spike_F490L/NSP12_P323L/Spike_A262S/Spike_D614G/Spike_L452R/N_A220V/Spike_V1268I/Spike_A222V)	hCoV-19/Italy/ABR-IZSGC-51162/2021	EPI_ISL_1110601
2021.TE.103973.1.45	TERAMO	TERAMO	B.1.177	GV	(NS3_A59T/NSP3_S176G/NSP3_T1189I/NS3_H204R/Spike_P272L/NSP12_P323L/Spike_A262S/Spike_D614G/Spike_L452R/N_A220V/Spike_V1268I/Spike_A222V)	hCoV-19/Italy/ABR-IZSGC-37143/2021	EPI_ISL_1110602
2021.GSAPU.1112221.0301.1	BARI	BARI	B.1.177	GV	(N_Q229H/NSP6_A54S/NSP12_P323L/Spike_D614G/Spike_Q675H/NS8_P30L/N_A220V/Spike_A222V)	hCoV-19/Italy/APU-IZSPB-648PT/2021	EPI_ISL_1112221
2021.GSAPU.1112222.0301.1	BARI	BARI	B.1.177	GV	(N_Q229H/Spike_G446V/Spike_L244del/NSP6_A54S/Spike_R408K/NSP12_P323L/Spike_D614G/Spike_Q675H/NS8_P30L/N_A220V/Spike_A243del/Spike_A222V)	hCoV-19/Italy/APU-IZSPB-649PT/2021	EPI_ISL_1112222
2021.GSAPU.1112223.0301.1	BARI	BARI	B.1.1.7	GRY	(Spike_H69del/NS8_Q27stop/NSP3_T183I/Spike_T716I/NSP6_S106del/N_R203K/Spike_A570D/NSP8_Q24R/NSP13_K460R/NSP10_R134C/Spike_N501Y/NSP3_I1412T/NS8_R52I/Spike_P681H/Spike_Y144del/NSP3_T749A/NSP6_G107del/NSP3_A890D/Spike_D1118H/NSP6_F108del/NS8_Y73C/N_G204R/Spike_V70del/NSP12_P323L/Spike_D614G/N_D3L/Spike_S982A/N_S235F)	hCoV-19/Italy/APU-IZSPB-662PT/2021	EPI_ISL_1112223
2021.GSAPU.1112224.0301.1	BARI	BARI	B.1.1.7	GRY	(Spike_H69del/NS8_Q27stop/NSP3_T183I/Spike_T716I/NSP6_S106del/N_R203K/Spike_A570D/Spike_N501Y/NSP3_I1412T/NS8_R52I/Spike_P681H/M_A2S/Spike_Y144del/NSP6_G107del/NSP3_A890D/Spike_D1118H/NSP6_F108del/NS8_Y73C/N_G204R/Spike_V70del/NSP12_P323L/Spike_D614G/N_D3L/Spike_S982A/N_S235F)	hCoV-19/Italy/APU-IZSPB-663PT/2021	EPI_ISL_1112224
2021.GSAPU.1112225.0301.1	BARI	BARI	B.1.1.7	GRY	(Spike_H69del/NS8_Q27stop/NSP3_T183I/Spike_T716I/NSP6_S106del/N_R203K/Spike_A570D/NSP8_Q24R/NSP13_K460R/NSP10_R134C/Spike_N501Y/NSP3_I1412T/NS8_R52I/Spike_P681H/Spike_Y144del/NSP3_T749A/NSP6_G107del/NSP3_A890D/Spike_D1118H/NSP6_F108del/NS8_Y73C/N_G204R/Spike_V70del/NSP12_P323L/Spike_D614G/N_D3L/Spike_S982A/N_S235F)	hCoV-19/Italy/APU-IZSPB-666PT/2021	EPI_ISL_1112225
2021.GSAPU.1112226.0301.1	BARI	BARI	B.1.1.7	GRY	(Spike_H69del/NS8_Q27stop/NSP3_T183I/Spike_T716I/NSP6_S106del/N_R203K/Spike_A570D/NSP8_Q24R/NSP13_K460R/Spike_N501Y/NSP3_I1412T/NS8_R52I/Spike_P681H/Spike_Y144del/NSP3_T749A/NSP7_G64R/NSP6_G107del/NSP3_A890D/Spike_D1118H/NSP6_F108del/NS8_Y73C/N_G204R/Spike_V70del/NSP12_P323L/Spike_D614G/N_D3L/Spike_S982A/N_S235F)	hCoV-19/Italy/APU-IZSPB-667PT/2021	EPI_ISL_1112226
2021.GSAPU.1112227.0301.1	BARI	BARI	B.1.1.7	GRY	(Spike_H69del/NS8_Q27stop/NSP3_T183I/Spike_T716I/NSP6_S106del/N_R203K/Spike_A570D/NSP2_R246H/NS3_L108F/Spike_N501Y/NSP3_I1412T/NS8_R52I/Spike_P681H/Spike_Y144del/NSP6_G107del/NSP3_A890D/Spike_D1118H/NSP6_F108del/NS8_Y73C/N_G204R/Spike_V70del/NS7b_V21A/Spike_A879S/NSP12_P323L/Spike_D614G/N_D3L/Spike_S982A/N_S235F)	hCoV-19/Italy/APU-IZSPB-668PT/2021	EPI_ISL_1112227
2021.GSAPU.1112228.0301.1	BARI	BARI	B.1.177.75	GV	(NSP12_P323L/NS3_G172C/Spike_D614G/Spike_V1176F/N_A220V/Spike_A222V)	hCoV-19/Italy/APU-IZSPB-690PT/2021	EPI_ISL_1112228
2021.GSAPU.1112229.0301.1	BARI	BARI	B.1.177.75	GV	(NSP3_T1288I/NSP12_P323L/Spike_D614G/N_A220V/Spike_A222V)	hCoV-19/Italy/APU-IZSPB-697PT/2021	EPI_ISL_1112229
2021.GSAPU.1112230.0301.1	BARI	BARI	B.1.177.75	GV	(NSP3_T1288I/NSP12_P323L/Spike_D614G/N_A220V/Spike_A222V)	hCoV-19/Italy/APU-IZSPB-698PT/2021	EPI_ISL_1112230
2021.GSAPU.1112231.0301.1	BARI	BARI	B.1.177	GV	(N_D377Y/NSP6_A54S/NSP12_P323L/Spike_D614G/Spike_Q675H/NS8_P30L/N_A220V/Spike_A222V)	hCoV-19/Italy/APU-IZSPB-702PT/2021	EPI_ISL_1112231
2021.GSAPU.1112232.0301.1	BARI	BARI	B.1.177	GV	(N_D377Y/NSP6_A54S/NSP12_P323L/Spike_D614G/Spike_Q675H/NS8_P30L/N_A220V/NSP14_T524A/Spike_A222V)	hCoV-19/Italy/APU-IZSPB-703PT/2021	EPI_ISL_1112232
2021.GSAPU.1112233.0301.1	BARI	BARI	B.1.177.75	GV	(NSP3_T1288I/NSP3_M265I/NSP12_P323L/Spike_D614G/N_A220V/Spike_A222V)	hCoV-19/Italy/APU-IZSPB-704PT/2021	EPI_ISL_1112233
2021.GSAPU.1112234.0301.1	BARI	BARI	B.1.177	GV	(NSP3_S692F/N_D377Y/NSP6_A54S/NSP12_P323L/Spike_D614G/Spike_Q675H/NS8_P30L/N_A220V/NSP14_T524A/Spike_A222V)	hCoV-19/Italy/APU-IZSPB-705PT/2021	EPI_ISL_1112234
2021.GSAPU.1112235.0301.1	BARI	BARI	B.1.177	GV	(NSP6_A54S/NSP12_P323L/Spike_D614G/Spike_Q675H/NS8_P30L/N_A220V/Spike_A222V)	hCoV-19/Italy/APU-IZSPB-706PT/2021	EPI_ISL_1112235
2021.GSAPU.1112236.0301.1	BARI	BARI	B.1.177.51	GV	(NSP2_T170I/Spike_V143D/Spike_E484K/NS3_V97I/NSP2_H194Y/NSP12_P323L/Spike_Y145del/Spike_D614G/Spike_Y144del/M_A2V/N_A220V/NSP5_V202I/Spike_A222V)	hCoV-19/Italy/APU-IZSPB-708PT/2021	EPI_ISL_1112236
2021.GSAPU.1112237.0301.1	BARI	BARI	B.1.177.75	GV	(NS8_F120V/NS8_I121L/NS7a_A55S/NSP12_P323L/Spike_D614G/N_A220V/Spike_A222V)	hCoV-19/Italy/APU-IZSPB-713PT/2021	EPI_ISL_1112237
2021.GSAPU.1112238.0301.1	BARI	BARI	B.1.177.75	GV	(Spike_P209H/NSP2_E546A/NSP12_P323L/Spike_D614G/NSP8_Q24H/N_A220V/Spike_D88A/Spike_A222V)	hCoV-19/Italy/APU-IZSPB-714PT/2021	EPI_ISL_1112238
2021.GSCAM.1095389.0227.1	NAPOLI	NAPOLI	B.1.177.83	GV	(NSP15_A80T/NSP14_F233L/NSP2_G339S/NSP14_G17W/Spike_P272L/NS3_T175I/NSP12_P323L/Spike_A262S/Spike_D614G/N_A220V/Spike_A222V)	hCoV-19/Italy/CAM-COTUGNO-IZSM-25-20701710483/2021	EPI_ISL_1095389
2021.GSCAM.1095390.0227.1	NAPOLI	NAPOLI	B.1.1.7	GRY	(Spike_H69del/NS8_Q27stop/NSP10_T12I/NSP3_T183I/Spike_T716I/NSP6_S106del/N_R203K/Spike_A570D/NSP3_G307C/Spike_N501Y/NSP3_I1412T/NS8_R52I/Spike_P681H/Spike_Y144del/N_L139F/NSP6_G107del/NSP3_A890D/Spike_D1118H/NSP6_F108del/NS8_Y73C/N_G204R/Spike_V70del/NSP12_P323L/Spike_D614G/N_D3L/Spike_S982A/N_S235F)	hCoV-19/Italy/CAM-COTUGNO-IZSM-26-20701710874/2021	EPI_ISL_1095390
2021.GSCAM.1095391.0227.1	NAPOLI	NAPOLI	B.1.160	GH	(N_M234I/Spike_S477N/NSP4_M324I/NSP12_A185S/NS3_Q57H/NSP3_S1813P/NSP13_E261D/NSP3_S1204P/NSP12_P323L/Spike_D614G/Spike_S1021F/N_A376T/NSP12_V776L/NSP13_K218R)	hCoV-19/Italy/CAM-COTUGNO-IZSM-27-20701710451/2021	EPI_ISL_1095391
2021.GSCAM.1095392.0227.1	NAPOLI	NAPOLI	B.1.1.7	GRY	(Spike_H69del/NS8_Q27stop/NSP10_T12I/NSP3_T183I/Spike_T716I/NSP6_S106del/N_R203K/Spike_A570D/NSP3_G307C/Spike_N501Y/NSP3_I1412T/NS8_R52I/Spike_P681H/Spike_Y144del/NS8_F3L/N_L139F/NSP6_G107del/NSP3_A890D/Spike_D1118H/NSP6_F108del/NS8_Y73C/N_G204R/Spike_V70del/NSP12_P323L/Spike_D614G/N_D3L/Spike_S982A/N_S235F)	hCoV-19/Italy/CAM-COTUGNO-IZSM-28-20701711017/2021	EPI_ISL_1095392
2021.GSCAM.1095393.0227.1	NAPOLI	NAPOLI	B.1.1.7	GRY	(Spike_H69del/NS8_Q27stop/NSP10_T12I/NSP3_T183I/Spike_T716I/NSP6_S106del/N_R203K/Spike_A570D/NSP3_G307C/Spike_N501Y/NSP3_I1412T/NS8_R52I/Spike_P681H/Spike_Y144del/N_L139F/NSP6_G107del/NSP3_A890D/Spike_D1118H/NSP6_F108del/NS8_Y73C/N_G204R/Spike_V70del/NSP12_A716V/NSP12_P323L/Spike_D614G/N_D3L/Spike_S982A/N_S235F)	hCoV-19/Italy/CAM-COTUGNO-IZSM-29-20701710462/2021	EPI_ISL_1095393
2021.GSCAM.1095394.0227.1	NAPOLI	NAPOLI	B.1.1.7	GRY	(Spike_H69del/NSP3_S650F/NS8_Q27stop/NSP10_T12I/NSP3_T183I/Spike_T716I/NSP6_S106del/N_R203K/Spike_A570D/NSP3_G307C/Spike_N501Y/NSP3_I1412T/NS8_R52I/Spike_P681H/Spike_Y144del/N_L139F/NSP6_G107del/NSP3_A890D/Spike_D1118H/NSP6_F108del/NS8_Y73C/N_G204R/Spike_V70del/NSP12_P323L/Spike_D614G/N_D3L/Spike_S982A/N_S235F)	hCoV-19/Italy/CAM-COTUGNO-IZSM-30-20701710783/2021	EPI_ISL_1095394
2021.GSCAM.1095395.0227.1	NAPOLI	NAPOLI	B.1.1.7	GRY	(Spike_H69del/NS8_Q27stop/NSP10_T12I/NSP3_T183I/Spike_T716I/NSP6_S106del/N_R203K/Spike_A570D/NSP3_G307C/Spike_N501Y/NSP3_I1412T/NS8_R52I/Spike_P681H/Spike_Y144del/NSP3_V12M/N_L139F/NSP6_G107del/NSP3_A890D/Spike_D1118H/NSP6_F108del/NS8_Y73C/N_G204R/Spike_V70del/NSP12_P323L/Spike_D614G/N_D3L/Spike_S982A/N_S235F)	hCoV-19/Italy/CAM-COTUGNO-IZSM-31-20701711020/2021	EPI_ISL_1095395
2021.GSCAM.1095396.0227.1	NAPOLI	NAPOLI	B.1.1.7	GRY	(Spike_H69del/NS8_H112Y/NS8_Q27stop/NSP3_T183I/Spike_T716I/NSP3_T1306I/NSP6_S106del/N_R203K/Spike_A570D/Spike_N501Y/NSP3_I1412T/Spike_P681H/Spike_Y144del/NS7a_T120I/NSP6_G107del/NSP3_A890D/Spike_D1118H/NSP2_Y316C/NSP6_F108del/NS8_Y73C/N_G204R/Spike_V70del/NSP12_P323L/Spike_D614G/N_D3L/Spike_S982A/N_S235F)	hCoV-19/Italy/CAM-COTUGNO-IZSM-32-018724D50/2021	EPI_ISL_1095396
2021.GSCAM.1095397.0227.1	NAPOLI	NAPOLI	B.1.1.7	GRY	(Spike_H69del/NS8_Q27stop/NSP10_T12I/NSP3_T183I/Spike_T716I/NSP6_S106del/N_R203K/Spike_A570D/NSP3_G307C/Spike_N501Y/NSP3_I1412T/NS8_R52I/Spike_P681H/Spike_Y144del/N_L139F/NSP6_G107del/NSP3_A890D/Spike_D1118H/NSP6_F108del/NS8_Y73C/N_G204R/Spike_V70del/NSP12_P323L/Spike_D614G/N_D3L/Spike_S982A/N_S235F)	hCoV-19/Italy/CAM-COTUGNO-IZSM-33-0000156528/2021	EPI_ISL_1095397
2021.GSCAM.1095398.0227.1	NAPOLI	NAPOLI	B.1.1.7	GRY	(Spike_H69del/NS8_Q27stop/NSP10_T12I/NSP3_T183I/Spike_T716I/NSP6_S106del/N_R203K/Spike_A570D/NSP3_G307C/Spike_N501Y/NSP3_I1412T/NS8_R52I/Spike_P681H/Spike_Y144del/N_L139F/NSP6_G107del/NSP3_A890D/Spike_D1118H/NSP6_F108del/NS8_Y73C/N_G204R/Spike_V70del/NSP12_P323L/Spike_D614G/N_D3L/Spike_S982A/N_S235F)	hCoV-19/Italy/CAM-COTUGNO-IZSM-34-00243576/2021	EPI_ISL_1095398
2021.GSCAM.1095399.0227.1	NAPOLI	NAPOLI	B.1.1.7	GRY	(Spike_H69del/NS8_Q27stop/NSP10_T12I/NSP3_T183I/Spike_T716I/NSP6_S106del/N_R203K/Spike_A570D/NSP3_G307C/Spike_N501Y/NSP3_I1412T/NS8_R52I/Spike_P681H/Spike_Y144del/N_L139F/NSP6_G107del/NSP3_A890D/Spike_D1118H/NSP6_F108del/NS8_Y73C/N_G204R/Spike_V70del/NSP12_P323L/Spike_D614G/N_D3L/Spike_S982A/N_S235F)	hCoV-19/Italy/CAM-COTUGNO-IZSM-35-20700936361/2021	EPI_ISL_1095399
2021.GSCAM.1095400.0227.1	NAPOLI	NAPOLI	B.1.1.7	GRY	(Spike_H69del/NS8_Q27stop/NSP10_T12I/NSP3_T183I/Spike_T716I/NSP6_S106del/N_R203K/Spike_A570D/NSP3_G307C/Spike_N501Y/NSP3_I1412T/NS8_R52I/NS8_T80E/Spike_P681H/Spike_Y144del/N_L139F/NSP6_G107del/NSP3_A890D/Spike_D1118H/NSP6_F108del/NS8_Y73C/N_G204R/Spike_V70del/Spike_P26S/NSP12_P323L/Spike_D614G/N_D3L/Spike_S982A/N_S235F)	hCoV-19/Italy/CAM-COTUGNO-IZSM-36-20700936337/2021	EPI_ISL_1095400
2021.GSCAM.1095401.0227.1	NAPOLI	NAPOLI	B.1.1.7	GRY	(NSP3_S692F/Spike_H69del/NS8_Q27stop/NSP10_T12I/NSP3_T183I/Spike_T716I/NSP6_S106del/N_R203K/Spike_A570D/NSP3_G307C/NS3_T176I/Spike_N501Y/NSP3_I1412T/NS8_R52I/NS8_T80E/Spike_P681H/Spike_Y144del/N_L139F/NSP6_G107del/NSP3_A890D/Spike_D1118H/NSP6_F108del/NS8_Y73C/N_G204R/Spike_V70del/NSP12_P323L/Spike_D614G/N_D3L/Spike_S982A/N_S235F)	hCoV-19/Italy/CAM-COTUGNO-IZSM-37-20700936391/2021	EPI_ISL_1095401
2021.GSCAM.1095402.0227.1	NAPOLI	NAPOLI	B.1.1.7	GRY	(Spike_H69del/NS8_Q27stop/NSP10_T12I/NSP3_T183I/Spike_T716I/NSP6_S106del/N_R203K/Spike_A570D/NSP3_G307C/Spike_N501Y/NSP3_I1412T/NS8_R52I/Spike_P681H/Spike_Y144del/NS8_F3L/N_L139F/NSP6_G107del/NSP3_A890D/Spike_D1118H/NSP6_F108del/NS8_Y73C/N_G204R/Spike_V70del/NSP12_P323L/Spike_D614G/N_D3L/Spike_S982A/N_S235F)	hCoV-19/Italy/CAM-COTUGNO-IZSM-38-20700936406/2021	EPI_ISL_1095402
2021.GSCAM.1095403.0227.1	NAPOLI	NAPOLI	B.1.1.7	GRY	(NSP3_S692F/Spike_H69del/NS8_Q27stop/NSP10_T12I/NSP3_T183I/Spike_T716I/NSP6_S106del/N_R203K/Spike_A570D/NSP3_G307C/NS3_T176I/Spike_N501Y/NSP3_I1412T/NS8_R52I/NS8_T80E/Spike_P681H/Spike_Y144del/N_L139F/NSP6_G107del/NSP3_A890D/Spike_D1118H/NSP6_F108del/NS8_Y73C/N_G204R/Spike_V70del/NSP12_P323L/Spike_D614G/N_D3L/Spike_S982A/N_S235F)	hCoV-19/Italy/CAM-COTUGNO-IZSM-39-20700936392/2021	EPI_ISL_1095403
2021.GSCAM.1096610.0228.1	NAPOLI	NAPOLI	B.1.236	G	(NSP13_H290Y/NS3_A99V/NSP3_I1683T/NSP3_V1229F/NSP6_G107del/N_S194L/NSP6_S106del/NSP6_F108del/NSP3_E1271D/NS3_Y154H/Spike_N501Y/NSP12_P323L/Spike_D614G)	hCoV-19/Italy/CAM-AMES-16-60/2021	EPI_ISL_1096610
2021.GSCAM.1096611.0228.1	NAPOLI	NAPOLI	B.1.258	G	(NSP13_H290Y/NSP2_S369F/Spike_N439K/Spike_D843V/NSP14_M49I/NSP12_P323L/Spike_D614G)	hCoV-19/Italy/CAM-AMES-15-12/2021	EPI_ISL_1096611
2021.GSCAM.1096612.0228.1	NAPOLI	NAPOLI	B.1.177	GV	(N_H145Y/NS3_Y184H/Spike_W152L/NSP12_P323L/Spike_D614G/Spike_Q675H/N_A220V/Spike_A222V)	hCoV-19/Italy/CAM-AMES-15-34/2021	EPI_ISL_1096612
2021.GSCAM.1096613.0228.1	NAPOLI	NAPOLI	B.1.1.7	GRY	(NSP3_T183I/NSP12_F157V/NSP6_S106del/NSP4_H313Y/Spike_A570D/N_R203E/NSP13_K460R/Spike_N501Y/NSP2_A31V/Spike_Y144del/NS3_V90F/NSP6_G107del/NSP3_A890D/Spike_D1118H/NSP6_F108del/NS8_Y73C/N_G204Q/NSP12_P323L/Spike_D614G/N_D3L/Spike_S982A/NSP3_S1467F/N_S235F)	hCoV-19/Italy/CAM-AMES-15-3/2021	EPI_ISL_1096613
2021.GSCAM.1096614.0228.1	NAPOLI	NAPOLI	B.1.177	GV	(NSP10_A32V/NSP5_A234V/Spike_L241V/NSP14_S134F/NSP12_P323L/Spike_D614G/NS3_E239D/N_A220V/Spike_A222V)	hCoV-19/Italy/CAM-AMES-15-23/2021	EPI_ISL_1096614
2021.GSCAM.1096615.0228.1	NAPOLI	NAPOLI	B.1.1.7	GRY	(Spike_H69del/N_L139F/NSP10_T12I/NSP3_T183I/NSP3_A890D/NSP6_G107del/NSP12_S434F/NSP6_S106del/Spike_A570D/NSP6_F108del/NS8_Y73C/NSP10_K124E/Spike_V70del/Spike_N501Y/NSP12_P323L/Spike_D614G/Spike_Y144del/N_D3L/N_Q239H)	hCoV-19/Italy/CAM-AMES-15-70/2021	EPI_ISL_1096615
2021.GSCAM.1096616.0228.1	NAPOLI	NAPOLI	B.1.258.14	G	(NSP13_H290Y/NSP3_I1683T/N_S194L/Spike_N439K/NSP14_M49I/NSP12_P323L/Spike_D614G)	hCoV-19/Italy/CAM-AMES-14-95/2021	EPI_ISL_1096616
2021.GSCAM.1096617.0228.1	NAPOLI	NAPOLI	B.1.1.7	GRY	(Spike_H69del/NSP3_T183I/Spike_T716I/NSP6_S106del/N_R203K/Spike_A570D/NSP8_A53T/Spike_N501Y/Spike_P681H/Spike_Y144del/NSP3_E405A/NSP6_G107del/NSP3_A890D/Spike_D1118H/NSP6_F108del/NS8_Y73C/N_G204R/Spike_V70del/NSP12_P323L/Spike_D614G/N_D3L/Spike_S982A/N_S235F)	hCoV-19/Italy/CAM-AMES-15-55/2021	EPI_ISL_1096617
2021.GSCAM.1096618.0228.1	NAPOLI	NAPOLI	B.1.177	GV	(Spike_R765C/Spike_H1058Y/NSP3_T1189I/NS3_H204R/NSP3_I385T/NSP12_P323L/Spike_D614G/Spike_L452R/N_A220V/Spike_A222V)	hCoV-19/Italy/CAM-AMES-16-14/2021	EPI_ISL_1096618
2021.GSCAM.1096619.0228.1	NAPOLI	NAPOLI	B.1.1.7	GRY	(NSP3_R1345C/Spike_H69del/NS8_H112Y/Spike_T716I/NSP6_S106del/N_R203K/Spike_A570D/NSP14_M49I/NSP3_T398I/Spike_N501Y/Spike_P681H/Spike_Y144del/Spike_S730P/NSP6_G107del/NSP3_A890D/Spike_D1118H/NSP2_Y316C/NSP6_F108del/NSP3_T703I/NS8_Y73C/N_G204R/Spike_V70del/NSP12_P323L/Spike_D614G/N_D3L/Spike_S982A/N_S235F)	hCoV-19/Italy/CAM-AMES-15-61/2021	EPI_ISL_1096619
2021.GSCAM.1096620.0228.1	NAPOLI	NAPOLI	B.1.177	GV	(NSP3_T1456I/NSP6_A54S/NSP12_P323L/Spike_D614G/N_A220V/Spike_A222V)	hCoV-19/Italy/CAM-AMES-15-14/2021	EPI_ISL_1096620
2021.GSCAM.1096621.0228.1	NAPOLI	NAPOLI	B.1.258.14	G	(NSP13_H290Y/NSP15_A81V/N_A119S/NSP14_D345Y/N_S194L/Spike_N439K/NSP3_T428I/NSP14_M49I/NSP13_A4V/NSP12_P323L/Spike_D614G)	hCoV-19/Italy/CAM-AMES-13-79/2021	EPI_ISL_1096621
2021.GSCAM.1096622.0228.1	NAPOLI	NAPOLI	B.1.1.7	GRY	(NSP13_S236I/NSP6_G107del/Spike_T716I/NSP6_S106del/N_R203K/Spike_D1118H/NSP6_F108del/NS8_Y73C/N_G204R/Spike_N501Y/NSP12_P323L/Spike_P681H/N_D3L/Spike_S982A/NSP12_P227L/N_S235F)	hCoV-19/Italy/CAM-AMES-16-53/2021	EPI_ISL_1096622
2021.GSCAM.1096623.0228.1	NAPOLI	NAPOLI	B.1.258.14	G	(NSP13_H290Y/NSP12_H613Y/N_S194L/Spike_N439K/NSP14_M49I/NSP3_Q1240R/NSP5_A260V/NSP12_P323L/Spike_D614G/NSP3_H727R)	hCoV-19/Italy/CAM-AMES-14-45/2021	EPI_ISL_1096623
2021.GSCAM.1096624.0228.1	NAPOLI	NAPOLI	B.1.258.14	G	(NSP13_H290Y/NS3_S40L/NSP3_I1683T/N_S194L/Spike_N439K/NSP14_M49I/NSP12_P323L/Spike_D614G)	hCoV-19/Italy/CAM-AMES-15-1/2021	EPI_ISL_1096624
2021.GSCAM.1096625.0228.1	NAPOLI	NAPOLI	B.1.1.229	GR	(NS3_C153R/NS8_Y105D/N_R203K/NS3_W131C/N_G204R/NSP3_I414V/NSP12_P323L/Spike_D614G/NSP15_K12N)	hCoV-19/Italy/CAM-AMES-14-53/2021	EPI_ISL_1096625
2021.GSCAM.1096626.0228.1	NAPOLI	NAPOLI	B.1.1.7	GRY	(Spike_H69del/NS8_H112Y/NSP3_T183I/Spike_T716I/NSP3_T1306I/NSP6_S106del/N_R203K/Spike_A570D/Spike_N501Y/Spike_P681H/Spike_Y144del/NSP6_G107del/NSP3_A890D/NSP2_Y316C/Spike_D1118H/NSP6_F108del/NS8_Y73C/N_G204R/Spike_V70del/NSP12_P323L/Spike_D614G/N_D3L/Spike_S982A/N_S235F)	hCoV-19/Italy/CAM-AMES-13-80/2021	EPI_ISL_1096626
2021.GSCAM.1096627.0228.1	NAPOLI	NAPOLI	B.1.1.7	GRY	(NSP2_L550F/Spike_H69del/NSP3_T183I/NSP3_A890D/NSP6_G107del/Spike_T716I/NSP6_S106del/N_R203K/Spike_A570D/NSP6_F108del/NS8_Y73C/N_G204R/Spike_V70del/Spike_N501Y/NSP12_P323L/Spike_P681H/Spike_D614G/Spike_Y144del/N_D3L/N_S235F)	hCoV-19/Italy/CAM-AMES-13-22/2021	EPI_ISL_1096627
2021.GSCAM.1096628.0228.1	NAPOLI	NAPOLI	B.1.258.14	G	(NSP13_H290Y/NSP15_A81V/NSP3_I1683T/NSP14_D345Y/N_S194L/Spike_N439K/NSP14_M49I/NSP12_P323L/Spike_D614G)	hCoV-19/Italy/CAM-AMES-14-42/2021	EPI_ISL_1096628
2021.GSCAM.1096629.0228.1	NAPOLI	NAPOLI	B.1.1.7	GRY	(Spike_H69del/NSP10_T12I/NSP3_T183I/Spike_T716I/NSP6_S106del/N_R203K/Spike_A570D/Spike_Q218stop/Spike_N501Y/Spike_P681H/Spike_Y144del/N_L139F/NSP6_G107del/NSP3_A890D/Spike_D1118H/NSP6_F108del/NS8_Y73C/N_G204R/Spike_V70del/NSP12_P323L/Spike_D614G/N_D3L/Spike_S982A/N_S235F)	hCoV-19/Italy/CAM-AMES-13-44/2021	EPI_ISL_1096629
2021.GSCAM.1096630.0228.1	NAPOLI	NAPOLI	B.1.1.7	GRY	(Spike_H69del/N_L139F/NSP10_T12I/NSP3_T183I/NSP3_A890D/NSP6_G107del/Spike_T716I/NSP6_S106del/Spike_A570D/Spike_D1118H/NSP6_F108del/NS8_Y73C/Spike_V70del/Spike_N501Y/NSP12_P323L/Spike_P681H/Spike_D614G/Spike_Y144del/N_D3L/Spike_S982A)	hCoV-19/Italy/CAM-AMES-15-94/2021	EPI_ISL_1096630
2021.TE.104032.1.38	TERAMO	ATRI	B.1.1.7	GRY	(Spike_H69del/NS8_Q27stop/NSP3_T183I/Spike_T716I/NSP6_S106del/N_R203K/Spike_A570D/NSP8_Q24R/NSP13_K460R/Spike_N501Y/NSP3_I1412T/NS8_R52I/Spike_P681H/Spike_Y144del/NSP3_T749A/NSP6_G107del/NSP3_A890D/Spike_D1118H/NS3_T12I/NSP6_F108del/NS8_Y73C/N_G204R/Spike_V70del/NSP12_P323L/Spike_D614G/N_D3L/Spike_S982A/N_S235F)	hCoV-19/Italy/ABR-IZSGC-88344/2021	EPI_ISL_1117480
2021.TE.104032.1.40	TERAMO	MONTEFINO	B.1.1.7	GRY	(Spike_H69del/NS8_Q27stop/NSP3_T183I/Spike_T716I/NSP6_S106del/N_R203K/Spike_A570D/NSP8_Q24R/NSP13_K460R/Spike_N501Y/NSP3_I1412T/NS8_R52I/Spike_P681H/Spike_Y144del/NSP3_T749A/NSP6_G107del/NSP3_A890D/Spike_D1118H/NS3_T12I/NSP6_F108del/NS8_Y73C/N_G204R/Spike_V70del/NSP12_P323L/Spike_D614G/N_D3L/Spike_S982A/N_S235F)	hCoV-19/Italy/ABR-IZSGC-88232/2021	EPI_ISL_1117481
2021.TE.104032.1.36	TERAMO	ROSETO DEGLI ABRUZZI	B.1.1.7	GRY	(Spike_H69del/NS8_Q27stop/NSP3_T183I/Spike_T716I/NSP6_S106del/N_R203K/Spike_A570D/NSP8_Q24R/NSP13_K460R/Spike_N501Y/NSP3_I1412T/NS8_R52I/Spike_P681H/Spike_Y144del/NSP3_T749A/NSP6_G107del/NSP3_A890D/Spike_D1118H/NSP6_F108del/NS8_Y73C/N_G204R/Spike_V70del/NSP12_P323L/Spike_D614G/N_D3L/Spike_S982A/N_S235F)	hCoV-19/Italy/ABR-IZSGC-89581/2021	EPI_ISL_1117482
2021.TE.104032.1.48	PESCARA	CARAMANICO TERME	B.1.1.7	GRY	(Spike_H69del/NS8_Q27stop/NSP3_T183I/Spike_T716I/NSP6_S106del/N_R203K/Spike_A570D/NSP8_Q24R/NSP13_K460R/Spike_N501Y/NSP3_I1412T/NS8_R52I/Spike_P681H/Spike_Y144del/NSP3_T749A/NSP6_G107del/NSP3_A890D/Spike_D1118H/NS3_T12I/NSP6_F108del/NS8_Y73C/N_G204R/Spike_V70del/NSP12_P323L/Spike_D614G/N_D3L/Spike_S982A/N_S235F)	hCoV-19/Italy/ABR-IZSGC-90427/2021	EPI_ISL_1117483
2021.TE.104032.1.50	PESCARA	PESCARA	B.1.1.7	GRY	(Spike_H69del/NS8_Q27stop/Spike_T95I/NSP3_T183I/Spike_T716I/NSP6_S106del/N_R203K/Spike_A570D/NSP8_Q24R/NSP13_K460R/Spike_N501Y/NSP3_I1412T/NS8_R52I/Spike_P681H/Spike_Y144del/NSP3_T749A/NSP6_G107del/NSP3_A890D/Spike_D1118H/NS3_T12I/NSP6_F108del/NS8_Y73C/N_G204R/Spike_V70del/NSP12_P323L/Spike_D614G/N_D3L/Spike_S982A/N_S235F)	hCoV-19/Italy/ABR-IZSGC-90425/2021	EPI_ISL_1117484
2021.TE.104032.1.52	TERAMO	NOTARESCO	B.1.1.7	GRY	(Spike_H69del/NS8_Q27stop/NSP3_T183I/Spike_T716I/NSP6_S106del/N_R203K/Spike_A570D/NSP8_Q24R/NSP13_K460R/Spike_N501Y/NSP3_I1412T/NS8_R52I/Spike_P681H/Spike_Y144del/NSP3_T749A/NSP6_G107del/NSP3_A890D/Spike_D1118H/NSP6_F108del/NS8_Y73C/N_G204R/Spike_V70del/NSP12_P323L/Spike_D614G/N_D3L/Spike_S982A/N_S235F)	hCoV-19/Italy/ABR-IZSGC-91527/2021	EPI_ISL_1117485
2021.TE.104032.1.5	CHIETI	ATESSA	B.1.1.7	GRY	(Spike_H69del/NS8_Q27stop/NSP10_T12I/NSP3_T183I/Spike_T716I/NSP6_S106del/N_R203K/Spike_A570D/NSP3_G307C/Spike_N501Y/NSP3_I1412T/NS8_R52I/Spike_P681H/Spike_Y144del/N_L139F/NSP6_G107del/NSP3_A890D/Spike_D1118H/NSP6_F108del/NS8_Y73C/N_G204R/Spike_V70del/NSP12_P323L/Spike_D614G/N_D3L/Spike_S982A/N_S235F)	hCoV-19/Italy/ABR-IZSGC-86763/2021	EPI_ISL_1117486
2021.TE.104032.1.10	CHIETI	SAN VITO CHIETINO	B.1.1.7	GRY	(Spike_H69del/NS8_Q27stop/NSP3_T183I/Spike_T716I/NSP6_S106del/N_R203K/Spike_A570D/Spike_N501Y/NSP3_I1412T/NS8_R52I/Spike_P681H/Spike_Y144del/NSP2_L372F/Spike_V193L/NSP6_G107del/NSP3_A890D/Spike_D1118H/NSP6_F108del/NS8_Y73C/N_G204R/Spike_V70del/NSP12_P323L/Spike_D614G/N_D3L/Spike_S982A/N_S235F)	hCoV-19/Italy/ABR-IZSGC-86757/2021	EPI_ISL_1117487
2021.TE.104032.1.2	L'AQUILA	CAPISTRELLO	B.1.1.7	GRY	(Spike_H69del/NS8_Q27stop/NSP3_T183I/Spike_T716I/NSP6_S106del/NSP12_A185S/N_R203K/Spike_A570D/NSP8_Q24R/NSP13_K460R/Spike_N501Y/NSP3_I1412T/NS8_R52I/Spike_P681H/NSP3_T1180I/Spike_Y144del/NSP3_T749A/NSP6_G107del/NSP3_A890D/Spike_D1118H/NSP6_F108del/NS8_Y73C/N_G204R/Spike_V70del/NSP12_P323L/Spike_D614G/N_D3L/Spike_S982A/N_S235F)	hCoV-19/Italy/ABR-IZSGC-87072/2021	EPI_ISL_1117488
2021.TE.104032.1.14	TERAMO	ALBA ADRIATICA	B.1.1.7	GRY	(Spike_H69del/NS8_Q27stop/NSP3_T183I/Spike_T716I/NSP6_S106del/N_R203K/Spike_A570D/Spike_N501Y/NSP3_I1412T/NS8_R52I/Spike_P681H/Spike_Y144del/NSP3_E405A/NS7b_L32F/NSP6_G107del/NSP3_A890D/Spike_D1118H/NSP6_F108del/NS8_Y73C/N_G204R/NSP6_L260F/Spike_V70del/NSP12_P323L/Spike_D614G/N_D3L/Spike_S982A/N_S235F)	hCoV-19/Italy/ABR-IZSGC-87664/2021	EPI_ISL_1117489
2021.TE.104032.1.34	CHIETI	SAN SALVO	B.1.1.7	GRY	(Spike_H69del/NS8_Q27stop/NSP3_T183I/Spike_T716I/NSP6_S106del/N_R203K/Spike_A570D/NSP13_K460R/Spike_N501Y/NSP3_I1412T/NS8_R52I/Spike_P681H/Spike_Y144del/NSP3_E1789K/NSP6_G107del/NSP3_A890D/Spike_D1118H/NSP6_F108del/NS8_Y73C/N_G204R/Spike_V70del/NSP12_P323L/Spike_D614G/N_D3L/Spike_S982A/N_S235F)	hCoV-19/Italy/ABR-IZSGC-88603/2021	EPI_ISL_1117490
2021.TE.104032.1.51	CHIETI	LANCIANO	B.1.1.7	GRY	(NSP14_G265V/Spike_H69del/NS8_Q27stop/NSP3_T183I/Spike_T716I/NSP6_S106del/N_R203K/Spike_A570D/NSP2_T166I/NSP13_K460R/Spike_N501Y/NSP3_I1412T/NS8_R52I/Spike_P681H/Spike_Y144del/NSP3_E1789K/NSP6_G107del/NSP3_A890D/Spike_D1118H/NSP6_F108del/NS8_Y73C/N_G204R/Spike_V70del/NSP12_P323L/Spike_D614G/N_D3L/Spike_S982A/N_S235F)	hCoV-19/Italy/ABR-IZSGC-91235/2021	EPI_ISL_1117491
2021.TE.104032.1.55	CHIETI	CRECCHIO	B.1.1.7	GRY	(Spike_H69del/NS8_Q27stop/NSP3_T183I/Spike_T716I/NSP6_S106del/N_R203K/Spike_A570D/Spike_N501Y/NSP3_I1412T/NS8_R52I/Spike_P681H/NSP14_V14L/Spike_Y144del/NSP6_G107del/NSP3_A890D/Spike_D1118H/NSP6_F108del/NS8_Y73C/N_G204R/NSP3_P153L/Spike_V70del/NSP12_P323L/Spike_D614G/N_D3L/Spike_S982A/N_S235F)	hCoV-19/Italy/ABR-IZSGC-91143/2021	EPI_ISL_1117492
2021.TE.104032.1.79	PESCARA	MONTESILVANO	B.1.1.7	GRY	(Spike_H69del/NS8_Q27stop/NSP3_T183I/Spike_T716I/NSP6_S106del/N_R203K/Spike_A570D/Spike_N501Y/NSP3_I1412T/NS8_R52I/Spike_P681H/Spike_Y144del/NSP3_E405A/NSP6_G107del/NSP3_A890D/Spike_D1118H/NSP6_F108del/NS8_Y73C/N_G204R/NSP6_L260F/Spike_V70del/NSP12_P323L/NSP2_W466R/Spike_D614G/N_D3L/Spike_S982A/N_S235F)	hCoV-19/Italy/ABR-IZSGC-102341/2021	EPI_ISL_1117493
2021.TE.104032.1.12	CHIETI	VASTO	B.1.1.7	GRY	(Spike_H69del/NS8_Q27stop/NSP3_T183I/Spike_T716I/NSP6_S106del/N_R203K/Spike_A570D/NSP13_K460R/Spike_N501Y/NSP3_I1412T/NS8_R52I/Spike_P681H/Spike_Y144del/NSP3_E1789K/NSP6_G107del/NSP3_A890D/Spike_D1118H/NSP6_F108del/NS8_Y73C/N_G204R/Spike_V70del/NSP12_P323L/Spike_D614G/N_D3L/Spike_S982A/N_S235F)	hCoV-19/Italy/ABR-IZSGC-86714/2021	EPI_ISL_1117494
2021.GSAPU.1112239.0301.1	BARI	BARI	B.1.1.7	GRY	(Spike_H69del/NS8_Q27stop/NSP3_T183I/Spike_T716I/NSP6_S106del/N_R203K/Spike_A570D/NS3_L108F/Spike_N501Y/NSP3_I1412T/NS8_R52I/Spike_P681H/Spike_Y144del/NSP6_G107del/NSP3_A890D/Spike_D1118H/NSP6_F108del/NS8_Y73C/N_G204R/Spike_V70del/NS7b_V21A/Spike_A879S/NSP12_P323L/Spike_D614G/N_D3L/Spike_S982A/N_S235F)	hCoV-19/Italy/APU-IZSPB-715PT/2021	EPI_ISL_1112239
2021.GSAPU.1112240.0301.1	BARI	BARI	B.1.177	GV	(Spike_P272L/NSP2_D155G/NS7b_H37Y/NS8_E106K/NSP12_P323L/Spike_A262S/Spike_D614G/N_A220V/Spike_A222V)	hCoV-19/Italy/APU-IZSPB-716PT/2021	EPI_ISL_1112240
2021.GSAPU.1112241.0301.1	BARI	BARI	B.1.1.7	GRY	(Spike_H69del/NSP3_S650F/NS8_Q27stop/NSP3_T183I/Spike_T716I/NSP6_S106del/N_R203K/Spike_A570D/NSP13_K460R/Spike_N501Y/NSP3_I1412T/NS8_R52I/Spike_P681H/NSP14_E347G/Spike_Y144del/NS3_V90F/NSP6_G107del/NSP3_A890D/Spike_D1118H/NSP6_F108del/NS8_Y73C/N_G204R/Spike_V70del/NSP7_M75I/NSP12_P323L/Spike_D614G/N_D3L/Spike_S982A/N_S235F)	hCoV-19/Italy/APU-IZSPB-717PT/2021	EPI_ISL_1112241
2021.GSAPU.1112242.0301.1	BARI	BARI	B.1.177.75	GV	(NSP2_Q496H/NSP14_P128S/Spike_Y144F/NSP15_V9F/NSP12_P323L/Spike_D614G/N_A220V/Spike_A222V)	hCoV-19/Italy/APU-IZSPB-718PT/2021	EPI_ISL_1112242
2021.GSAPU.1112243.0301.1	BARI	BARI	B.1.1.7	GRY	(Spike_H69del/NS8_Q27stop/NSP3_T183I/NSP6_N156S/Spike_T716I/NSP6_S106del/N_R203K/Spike_A570D/NS3_L108F/Spike_N501Y/NSP3_I1412T/NS8_R52I/Spike_P681H/Spike_Y144del/NSP6_G107del/NSP3_A890D/Spike_D1118H/NSP6_F108del/NS8_Y73C/N_G204R/Spike_V70del/NS7b_V21A/Spike_A879S/NSP12_P323L/Spike_D614G/N_D3L/Spike_S982A/N_S235F)	hCoV-19/Italy/APU-IZSPB-719PT/2021	EPI_ISL_1112243
2021.GSAPU.1112244.0301.1	BARI	BARI	B.1.177.75	GV	(Spike_P209H/NSP2_E546A/NSP12_P323L/Spike_D614G/NSP8_Q24H/N_A220V/Spike_D88A/Spike_A222V)	hCoV-19/Italy/APU-IZSPB-720PT/2021	EPI_ISL_1112244
2021.GSAPU.1112245.0301.1	BARI	BARI	B.1.1.7	GRY	(Spike_H69del/NS8_Q27stop/NSP3_T183I/Spike_T716I/NSP6_S106del/N_R203K/Spike_A570D/Spike_N501Y/NSP3_I1412T/NS8_R52I/Spike_P681H/Spike_Y144del/NSP3_E405A/NSP1_R175H/NSP6_G107del/NSP3_A890D/Spike_D1118H/NSP6_F108del/NS8_Y73C/N_G204R/NSP6_L260F/Spike_V70del/NSP12_P323L/NSP2_W466R/Spike_D614G/N_D3L/Spike_S982A/N_S235F)	hCoV-19/Italy/APU-IZSPB-721PT/2021	EPI_ISL_1112245
2021.GSAPU.1112246.0301.1	BARI	BARI	B.1.1.7	GRY	(Spike_H69del/NS8_Q27stop/NSP3_T183I/Spike_T716I/NSP6_S106del/N_R203K/Spike_A570D/Spike_N501Y/NSP3_I1412T/NS8_R52I/Spike_P681H/Spike_Y144del/NSP6_G107del/NSP3_A890D/Spike_D1118H/NSP6_F108del/NS8_Y73C/N_G204R/Spike_V70del/NSP12_P323L/Spike_D614G/N_D3L/Spike_S982A/N_S235F)	hCoV-19/Italy/APU-IZSPB-722PT/2021	EPI_ISL_1112246
2021.GSAPU.1112247.0301.1	BARI	BARI	B.1.1.7	GRY	(Spike_H69del/NS8_Q27stop/NSP3_T183I/Spike_T716I/NSP6_S106del/N_R203K/Spike_A570D/Spike_N501Y/NSP3_I1412T/NS8_R52I/Spike_P681H/Spike_Y144del/NSP6_G107del/NSP3_A890D/Spike_D1118H/NSP6_F108del/NSP1_H45Y/NS8_Y73C/N_G204R/Spike_V70del/NSP12_P323L/Spike_D614G/N_D3L/Spike_S982A/N_A156S/N_S235F)	hCoV-19/Italy/APU-IZSPB-723PT/2021	EPI_ISL_1112247
2021.GSAPU.1112248.0301.1	BARI	BARI	B.1.1.7	GRY	(Spike_H69del/NS8_Q27stop/NSP3_T183I/Spike_T716I/NSP6_S106del/N_R203K/Spike_A570D/NSP1_D147E/NSP8_A53T/Spike_N501Y/NS8_C25Y/NSP3_I1412T/NS8_R52I/Spike_P681H/Spike_Y144del/NSP3_E405A/NSP6_G107del/NSP3_A890D/Spike_D1118H/NSP6_F108del/NS8_Y73C/N_G204R/Spike_V70del/NSP12_P323L/Spike_D614G/N_D3L/N_Q9E/Spike_S982A/N_S235F)	hCoV-19/Italy/APU-IZSPB-724PT/2021	EPI_ISL_1112248
2021.GSAPU.1112249.0301.1	BARI	BARI	B.1.177	GV	(NSP3_T1306I/NSP12_L527F/NSP12_P323L/Spike_D614G/N_A220V/NSP13_R337C/NSP14_S171G/NSP3_V1253F/Spike_A222V)	hCoV-19/Italy/APU-IZSPB-725PT/2021	EPI_ISL_1112249
2021.GSAPU.1112250.0301.1	BARI	BARI	B.1.1.7	GRY	(Spike_H69del/NS8_Q27stop/NSP3_T183I/Spike_T716I/NSP6_S106del/N_R203K/Spike_A570D/Spike_N501Y/NSP3_I1412T/NS8_R52I/Spike_P681H/Spike_Y144del/NSP6_G107del/NSP3_A890D/Spike_D1118H/NSP6_F108del/NS8_Y73C/N_G204R/Spike_V70del/NSP12_P323L/Spike_D614G/N_D3L/Spike_S982A/N_S235F)	hCoV-19/Italy/APU-IZSPB-726PT/2021	EPI_ISL_1112250
2021.GSAPU.1112251.0301.1	BARI	BARI	B.1.236	G	(NSP3_S284G/NSP13_H290Y/NSP3_I1683T/N_S194L/Spike_N439K/NS3_L65F/NSP2_L113F/NSP14_M49I/NS3_S58C/NSP12_P323L/NSP9_P57L/Spike_D614G)	hCoV-19/Italy/APU-IZSPB-727PT/2021	EPI_ISL_1112251
2021.GSAPU.1112252.0301.1	BARI	BARI	B.1.1.7	GRY	(Spike_H69del/NS8_Q27stop/NSP3_T183I/Spike_T716I/NSP6_S106del/N_R203K/Spike_A570D/Spike_N501Y/NSP3_I1412T/NS8_R52I/Spike_P681H/Spike_Y144del/NSP6_G107del/NSP3_A890D/Spike_D1118H/NSP6_F108del/NS8_Y73C/N_G204R/Spike_V70del/NSP12_P323L/Spike_D614G/N_D3L/Spike_S982A/N_A156S/N_S235F)	hCoV-19/Italy/APU-IZSPB-728PT/2021	EPI_ISL_1112252
2021.GSAPU.1112253.0301.1	BARI	BARI	B.1.1.7	GRY	(Spike_H69del/NS8_Q27stop/NSP3_T183I/NSP13_I249V/Spike_T716I/NSP6_S106del/N_R203K/Spike_A570D/NSP13_K460R/Spike_N501Y/NSP3_I1412T/NS8_R52I/Spike_P681H/NSP14_E347G/Spike_Y144del/NS3_V90F/NSP3_T182I/NSP6_G107del/NSP3_A890D/Spike_D1118H/NSP6_F108del/NS8_Y73C/N_G204R/Spike_V70del/NSP7_M75I/NSP12_P323L/Spike_D614G/N_D3L/Spike_S982A/N_S235F)	hCoV-19/Italy/APU-IZSPB-731PT/2021	EPI_ISL_1112253
2021.GSAPU.1112254.0301.1	BARI	BARI	B.1.1.7	GRY	(Spike_H69del/NS8_Q27stop/NSP3_T183I/Spike_T716I/NSP6_S106del/N_R203K/Spike_A570D/Spike_N501Y/NSP3_I1412T/NS8_R52I/Spike_P681H/Spike_Y144del/NSP6_G107del/NSP3_A890D/Spike_D1118H/NSP6_F108del/NS8_Y73C/N_G204R/Spike_V70del/NSP12_P323L/Spike_D614G/N_D3L/Spike_S982A/N_S235F)	hCoV-19/Italy/APU-IZSPB-732PT/2021	EPI_ISL_1112254
2021.GSAPU.1112255.0301.1	BARI	BARI	B.1.177	GV	(Spike_G769V/NSP5_I78S/NSP3_P1103S/Spike_P272L/NSP12_P323L/Spike_A262S/Spike_D614G/NSP3_S1419I/N_A220V/Spike_A222V)	hCoV-19/Italy/APU-IZSPB-733PT/2021	EPI_ISL_1112255
2021.GSAPU.1112256.0301.1	BARI	BARI	B.1.177	G	(NSP3_N1116S/NSP12_P323L/Spike_D614G/NS8_P30L)	hCoV-19/Italy/APU-IZSPB-734PT/2021	EPI_ISL_1112256
2021.GSCAM.1095404.0227.1	NAPOLI	NAPOLI	B.1.1.7	GRY	(Spike_H69del/NS8_Q27stop/NSP10_T12I/NSP3_T183I/Spike_T716I/NSP6_S106del/N_R203K/Spike_A570D/NSP3_G307C/Spike_N501Y/NSP3_I1412T/NS8_R52I/Spike_P681H/Spike_Y144del/N_L139F/NSP6_G107del/NSP3_A890D/Spike_D1118H/NSP6_F108del/NS8_Y73C/N_G204R/Spike_V70del/NSP12_P323L/Spike_D614G/N_D3L/Spike_S982A/N_S235F)	hCoV-19/Italy/CAM-COTUGNO-IZSM-40-20700936405/2021	EPI_ISL_1095404
2021.GSCAM.1095405.0227.1	NAPOLI	NAPOLI	B.1.1.7	GRY	(Spike_H69del/NS3_L15F/NS8_Q27stop/NSP3_T183I/Spike_T716I/NSP6_S106del/N_R203K/Spike_A570D/NSP13_K460R/M_H125Y/NSP4_F17L/Spike_N501Y/NSP3_I1412T/NS8_R52I/Spike_P681H/Spike_Y144del/Spike_D1168G/NSP6_G107del/NSP3_A890D/Spike_D1118H/NSP6_F108del/NSP14_T173I/NS8_Y73C/N_G204R/Spike_V70del/NSP5_L232F/NSP12_P323L/Spike_D614G/N_D3L/Spike_S982A/N_S235F)	hCoV-19/Italy/CAM-COTUGNO-IZSM-41-20700936378/2021	EPI_ISL_1095405
2021.GSCAM.1095406.0227.1	NAPOLI	NAPOLI	B.1.1.7	GRY	(NSP3_S692F/Spike_H69del/NS8_Q27stop/NSP10_T12I/NSP3_T183I/Spike_T716I/NSP6_S106del/N_R203K/Spike_A570D/NSP3_G307C/Spike_N501Y/NSP3_I1412T/NS8_R52I/NS8_T80E/Spike_P681H/Spike_Y144del/N_L139F/NSP6_G107del/NSP3_A890D/Spike_D1118H/NSP6_F108del/NS8_Y73C/N_G204R/Spike_V70del/NSP12_P323L/Spike_D614G/N_D3L/Spike_S982A/N_S235F)	hCoV-19/Italy/CAM-COTUGNO-IZSM-42-20700936432/2021	EPI_ISL_1095406
2021.GSCAM.1095407.0227.1	NAPOLI	NAPOLI	B.1.177	GV	(NSP5_I78S/NSP1_D33N/NSP15_G246C/Spike_P272L/NSP12_P323L/N_Q9H/Spike_A262S/Spike_D614G/N_A220V/NSP3_T1793I/NSP3_P395L/Spike_A222V)	hCoV-19/Italy/CAM-COTUGNO-IZSM-43-029188D58/2021	EPI_ISL_1095407
2021.GSCAM.1095384.0227.1	NAPOLI	NAPOLI	P.1	GR	(Spike_R190S/NSP6_S106del/Spike_H655Y/Spike_E484K/N_R203K/Spike_T1027I/Spike_K417T/Spike_D138Y/Spike_N501Y/NS3_S253P/Spike_L18F/N_P80R/Spike_T20N/NSP3_K977Q/NSP6_G107del/NSP6_F108del/NSP3_S370L/N_G204R/Spike_P26S/NSP12_P323L/Spike_D614G/Spike_S813N/Spike_V1176F/NSP13_E341D)	hCoV-19/Italy/CAM-COTUGNO-IZSM-11276/2021	EPI_ISL_1095384
2021.GSCAM.1095449.0227.1	NAPOLI	NAPOLI	P.1	GR	(Spike_R190S/NSP6_S106del/Spike_H655Y/Spike_E484K/N_R203K/Spike_K417T/Spike_T1027I/Spike_D138Y/Spike_N501Y/NS3_S253P/Spike_L18F/N_P80R/Spike_T20N/NSP3_K977Q/NSP6_G107del/NSP6_F108del/NSP3_S370L/N_G204R/Spike_P26S/NSP12_P323L/Spike_D614G/Spike_S813N/Spike_V1176F/NSP13_E341D)	hCoV-19/Italy/CAM-COTUGNO-IZSM-11897/2021	EPI_ISL_1095449
2021.GSCAM.1096349.0228.1	NAPOLI	NAPOLI	B.1.1	GV	(NSP3_T1456I/Spike_G639S/NSP3_M1436I/NSP12_P323L/Spike_A672V/Spike_D614G/N_A220V/NSP4_T492I/Spike_A222V)	hCoV-19/Italy/CAM-AMES-15-42/2021	EPI_ISL_1096349
2021.GSCAM.1096350.0228.1	NAPOLI	NAPOLI	B.1.1.7	GRY	(Spike_H69del/NSP10_T12I/NSP3_T183I/Spike_T716I/NSP6_S106del/N_R203K/Spike_A570D/NSP3_G307C/Spike_N501Y/Spike_P681H/Spike_Y144del/NSP6_G107del/NSP3_A890D/Spike_D1118H/NSP6_F108del/NS8_Y73C/N_G204R/Spike_V70del/NSP12_A716V/NSP12_P323L/Spike_D614G/N_D3L/Spike_S982A/N_S235F)	hCoV-19/Italy/CAM-AMES-14-55/2021	EPI_ISL_1096350
2021.GSCAM.1096351.0228.1	NAPOLI	NAPOLI	B.1.236	G	(NSP13_H290Y/NSP3_I1683T/N_S194L/Spike_N439K/NSP14_M49I/NSP12_P323L/Spike_D614G/Spike_A653V)	hCoV-19/Italy/CAM-AMES-13-93/2021	EPI_ISL_1096351
2021.GSCAM.1096352.0228.1	NAPOLI	NAPOLI	B.1.1.229	GR	(E_V58F/NS3_C153R/NS8_Y105D/N_R203K/NS3_W131C/NSP3_M1441I/N_G204R/NSP3_I414V/NSP12_P323L/Spike_D614G/NSP3_P340S/NSP15_K12N)	hCoV-19/Italy/CAM-AMES-15-81/2021	EPI_ISL_1096352
2021.GSCAM.1096353.0228.1	NAPOLI	NAPOLI	B.1.160	GH	(N_M234I/Spike_S477N/NSP4_M324I/NSP6_A117V/NSP12_A185S/NS3_Q57H/NS3_G224C/NSP13_E261D/NSP12_P323L/Spike_D614G/N_A376T/NSP12_V776L/NSP13_K218R)	hCoV-19/Italy/CAM-AMES-16-8/2021	EPI_ISL_1096353
2021.GSCAM.1096354.0228.1	NAPOLI	NAPOLI	B.1.160	GH	(N_M234I/Spike_S477N/NSP4_M324I/NSP6_A117V/NSP12_A185S/NS3_Q57H/NS3_G224C/NSP13_E261D/NSP12_P323L/Spike_D614G/NSP12_V776L/NSP13_K218R)	hCoV-19/Italy/CAM-AMES-15-44/2021	EPI_ISL_1096354
2021.GSCAM.1096355.0228.1	NAPOLI	NAPOLI	B.1.1.7	GRY	(Spike_H69del/NS8_Q27stop/NSP10_T12I/NSP3_T183I/Spike_T716I/NSP6_S106del/N_R203K/Spike_A570D/NSP3_G307C/Spike_N501Y/NSP3_I1412T/NS8_R52I/Spike_P681H/Spike_Y144del/N_L139F/NSP6_G107del/NSP3_A890D/Spike_D1118H/NSP6_F108del/NS8_Y73C/N_G204R/Spike_V70del/NSP12_P323L/Spike_D614G/N_D3L/Spike_S982A/N_S235F)	hCoV-19/Italy/CAM-AMES-15-41/2021	EPI_ISL_1096355
2021.GSCAM.1096356.0228.1	NAPOLI	NAPOLI	B.1.1.7	GRY	(Spike_H69del/NSP10_T12I/NSP3_T183I/Spike_T716I/NSP6_S106del/N_R203K/Spike_A570D/NS8_N78D/NSP3_G307C/Spike_N501Y/NSP3_I1412T/NS8_T80E/Spike_P681H/Spike_Y144del/N_L139F/NSP6_G107del/NSP3_A890D/Spike_D1118H/NSP6_F108del/NS8_Y73C/N_G204R/Spike_V70del/NSP12_P323L/Spike_D614G/N_D3L/Spike_S982A/N_S235F)	hCoV-19/Italy/CAM-AMES-15-27/2021	EPI_ISL_1096356
2021.GSCAM.1096357.0228.1	NAPOLI	NAPOLI	B.1.1.7	GRY	(Spike_H69del/NSP10_T12I/NSP3_T183I/NSP12_S434F/Spike_T716I/NSP6_S106del/N_R203K/Spike_A570D/NSP3_G307C/Spike_N501Y/NSP2_N328T/Spike_P217S/NSP3_I1412T/Spike_P681H/Spike_Y144del/N_L139F/Spike_S221L/NSP6_G107del/NSP3_A890D/Spike_D1118H/NSP6_F108del/NS8_Y73C/N_G204R/Spike_V70del/NSP12_P323L/Spike_D614G/Spike_R158S/N_D3L/Spike_S982A/N_S235F)	hCoV-19/Italy/CAM-AMES-15-68/2021	EPI_ISL_1096357
2021.GSCAM.1096358.0228.1	NAPOLI	NAPOLI	B.1.1.7	GRY	(N_D3V/N_L139F/NSP10_T12I/NSP3_T183I/NSP3_A890D/NSP6_G107del/Spike_T716I/NSP6_S106del/N_R203K/Spike_A570D/Spike_D1118H/NSP6_F108del/NS8_Y73C/NSP3_G307C/N_G204R/Spike_N501Y/NSP3_I1412T/NSP12_P323L/Spike_P681H/Spike_D614G/Spike_Y144del/Spike_S982A/N_S235F)	hCoV-19/Italy/CAM-AMES-13-87/2021	EPI_ISL_1096358
2021.GSCAM.1096359.0228.1	NAPOLI	NAPOLI	B.1.160	GH	(NSP4_H36Y/N_M234I/Spike_S477N/NSP4_M324I/NSP6_A117V/NSP12_A185S/NS3_Q57H/NS3_G224C/NSP13_E261D/NSP12_P323L/Spike_D614G/NSP12_V776L/NSP13_K218R)	hCoV-19/Italy/CAM-AMES-16-39/2021	EPI_ISL_1096359
2021.GSCAM.1096360.0228.1	NAPOLI	NAPOLI	B.1.258.14	G	(NSP3_R1345C/NSP13_H290Y/NSP3_I1683T/N_S194L/Spike_N439K/NSP13_F499L/NSP14_M49I/NSP12_P323L/Spike_D614G)	hCoV-19/Italy/CAM-AMES-13-52/2021	EPI_ISL_1096360
2021.GSCAM.1096631.0228.1	NAPOLI	NAPOLI	B.1.177	GV	(NS3_A59T/NSP3_S176G/NSP3_T1189I/NS3_H204R/NSP12_P323L/Spike_D614G/NSP16_G39V/Spike_L452R/Spike_V1268I/N_A220V/Spike_A222V)	hCoV-19/Italy/CAM-AMES-16-10/2021	EPI_ISL_1096631
2021.GSCAM.1096632.0228.1	NAPOLI	NAPOLI	B.1.525	G	(Spike_H69del/NSP12_P323F/M_I82T/Spike_A67V/N_A12G/NSP3_K1838Q/NSP3_T1189I/NSP6_G107del/E_L21F/NSP3_K1771R/NSP6_S106del/Spike_E484K/N_T205I/NSP6_F108del/Spike_Q52R/Spike_V70del/Spike_D614G/Spike_Y144del/Spike_F888L/Spike_Q677H)	hCoV-19/Italy/CAM-AMES-14-57/2021	EPI_ISL_1096632
2021.GSCAM.1096633.0228.1	NAPOLI	NAPOLI	B.1.1.7	GRY	(Spike_H69del/NSP6_G107del/NSP6_S106del/N_R203K/Spike_A570D/NSP5_C38G/NSP6_F108del/NS8_Y73C/NS3_P240S/N_G204R/Spike_V70del/Spike_N501Y/NSP3_I1412T/NSP12_P323L/Spike_D614G/Spike_Y144del/N_D3L/N_S235F)	hCoV-19/Italy/CAM-AMES-15-6/2021	EPI_ISL_1096633
2021.GSCAM.1096634.0228.1	NAPOLI	NAPOLI	B.1.1.7	GRY	(Spike_H69del/NS8_H112Y/NSP3_T183I/Spike_T716I/NSP3_T1306I/NSP6_S106del/N_R203K/Spike_A570D/Spike_N501Y/Spike_P681H/Spike_Y144del/N_A308S/NSP6_G107del/NSP3_A890D/Spike_D1118H/NSP2_Y316C/NSP6_F108del/NS8_Y73C/N_G204R/Spike_V70del/NSP12_P323L/Spike_D614G/N_D3L/Spike_S982A/N_S235F)	hCoV-19/Italy/CAM-AMES-14-32/2021	EPI_ISL_1096634
2021.GSCAM.1096635.0228.1	NAPOLI	NAPOLI	B.1.177	GV	(NSP3_K1771R/NSP3_L1287F/NSP12_P323L/Spike_D614G/N_A220V/Spike_A222V)	hCoV-19/Italy/CAM-AMES-15-32/2021	EPI_ISL_1096635
2021.GSCAM.1096636.0228.1	NAPOLI	NAPOLI	B.1.258	G	(NSP13_H290Y/NSP3_I1683T/Spike_N439K/N_S193I/NSP14_G59S/NSP1_E37D/NSP6_S163A/NSP12_P323L/Spike_D614G/NSP2_M135I)	hCoV-19/Italy/CAM-AMES-14-18/2021	EPI_ISL_1096636
2021.GSCAM.1096637.0228.1	NAPOLI	NAPOLI	B.1.1.7	GRY	(Spike_H69del/N_L139F/NSP10_T12I/NSP3_T183I/NSP3_A890D/NSP6_G107del/Spike_T716I/NSP6_S106del/Spike_A570D/Spike_D1118H/NSP6_F108del/NSP3_V207L/NS8_Y73C/Spike_V70del/Spike_N501Y/NSP12_P323L/Spike_P681H/Spike_D614G/Spike_Y144del/N_D3L/Spike_S982A/N_Q239H)	hCoV-19/Italy/CAM-AMES-15-26/2021	EPI_ISL_1096637
2021.GSCAM.1096638.0228.1	NAPOLI	NAPOLI	B.1.1.7	GRY	(Spike_H69del/N_L139F/NSP10_T12I/NSP3_T183I/NSP3_A890D/NSP6_G107del/Spike_T716I/NSP6_S106del/Spike_A570D/Spike_D1118H/NSP6_F108del/NSP3_V207L/NS8_Y73C/Spike_V70del/Spike_N501Y/NSP12_P323L/Spike_P681H/Spike_D614G/Spike_Y144del/N_D3L/Spike_S982A)	hCoV-19/Italy/CAM-AMES-15-18/2021	EPI_ISL_1096638
2021.GSCAM.1096639.0228.1	NAPOLI	NAPOLI	B.1.258.14	G	(NSP13_H290Y/NSP15_A81V/NSP14_D345Y/N_S194L/Spike_N439K/NSP14_M49I/NSP12_P323L/Spike_D614G)	hCoV-19/Italy/CAM-AMES-13-25/2021	EPI_ISL_1096639
2021.GSCAM.1096640.0228.1	NAPOLI	NAPOLI	B.1.1.420	GR	(Spike_L18F/NSP6_Q160R/NS3_W149C/Spike_D1139N/Spike_S151I/N_R203K/N_P13S/N_S197T/N_G204R/NSP12_P323L/NSP12_T85I/Spike_D614G)	hCoV-19/Italy/CAM-AMES-15-7/2021	EPI_ISL_1096640
2021.GSCAM.1096641.0228.1	NAPOLI	NAPOLI	B.1.177	GV	(NSP3_E159G/NS3_T32I/NSP10_A4V/NSP5_A94V/NSP12_P323L/Spike_D614G/N_A220V/Spike_A222V)	hCoV-19/Italy/CAM-AMES-14-63/2021	EPI_ISL_1096641
2021.GSCAM.1096642.0228.1	NAPOLI	NAPOLI	B.1.258	G	(NSP13_H290Y/NSP13_I249V/NSP3_I1683T/Spike_N439K/NSP7_A80V/N_R209I/NSP12_P323L/Spike_D614G/Spike_Q677H/N_Q239H)	hCoV-19/Italy/CAM-AMES-16-15/2021	EPI_ISL_1096642
2021.GSCAM.1096643.0228.1	NAPOLI	NAPOLI	B.1.177	GV	(NS3_A59T/NSP3_S176G/NSP3_T1189I/NS3_H204R/NSP12_P323L/Spike_D614G/Spike_L452R/Spike_V1268I/N_A220V/Spike_A222V)	hCoV-19/Italy/CAM-AMES-15-37/2021	EPI_ISL_1096643
2021.GSCAM.1096644.0228.1	NAPOLI	NAPOLI	B.1.1.7	GRY	(Spike_H69del/N_L139F/NSP10_T12I/NSP3_T183I/NSP3_A890D/NSP6_G107del/Spike_T716I/NSP6_S106del/Spike_A570D/Spike_D1118H/NSP6_F108del/NS8_Y73C/Spike_V70del/Spike_N501Y/NSP12_P323L/Spike_P681H/Spike_D614G/Spike_Y144del/N_D3L/Spike_S982A)	hCoV-19/Italy/CAM-AMES-14-49/2021	EPI_ISL_1096644
2021.GSCAM.1096645.0228.1	NAPOLI	NAPOLI	W.4	G	(Spike_N978S/NSP12_S649L/NSP12_P323L/Spike_D614G/N_A220V/Spike_N679S)	hCoV-19/Italy/CAM-AMES-16-3/2021	EPI_ISL_1096645
2021.GSCAM.1096646.0228.1	NAPOLI	NAPOLI	B.1.177	GV	(NSP6_A54S/NS3_Q218L/NSP3_T1793A/NSP12_P323L/Spike_D614G/Spike_Q675H/N_A220V/Spike_Q779K/Spike_A222V)	hCoV-19/Italy/CAM-AMES-16-44/2021	EPI_ISL_1096646
2021.GSCAM.1096647.0228.1	NAPOLI	NAPOLI	B.1.1.7	GRY	(Spike_H69del/N_L139F/NSP10_T12I/NSP3_T183I/NS3_S253F/NSP3_A890D/NSP6_G107del/Spike_T716I/NSP6_S106del/Spike_A570D/Spike_D1118H/NSP6_F108del/NS8_Y73C/M_A142V/Spike_V70del/Spike_N501Y/NSP12_P323L/Spike_P681H/Spike_D614G/Spike_Y144del/N_D3L/Spike_S982A)	hCoV-19/Italy/CAM-AMES-13-58/2021	EPI_ISL_1096647
2021.GSCAM.1096648.0228.1	NAPOLI	NAPOLI	B.1.177	GV	(NS3_S60F/NS3_V112F/NSP12_P323L/Spike_D614G/N_A220V/Spike_A222V/NS8_N89S)	hCoV-19/Italy/CAM-AMES-14-43/2021	EPI_ISL_1096648
2021.GSCAM.1096649.0228.1	NAPOLI	NAPOLI	B.1.177	GV	(NSP3_K902N/NSP3_I1192M/N_H145Y/NS3_T268M/NS3_Y184H/Spike_W152L/NSP12_P323L/Spike_D614G/Spike_Q675H/N_A220V/Spike_A222V)	hCoV-19/Italy/CAM-AMES-15-35/2021	EPI_ISL_1096649
2021.GSCAM.1096650.0228.1	NAPOLI	NAPOLI	B.1.1.7	GRY	(Spike_H69del/NS3_L15F/NSP3_T183I/Spike_T716I/NSP6_S106del/N_R203K/Spike_A570D/N_L219F/NSP13_K460R/Spike_N501Y/Spike_P681H/Spike_Y144del/NSP6_G107del/NSP3_A890D/Spike_D1118H/NSP6_F108del/NS8_Y73C/N_G204R/Spike_V70del/NSP12_P323L/Spike_D614G/N_D3L/Spike_S982A/N_S235F)	hCoV-19/Italy/CAM-AMES-14-52/2021	EPI_ISL_1096650
2021.GSCAM.1096651.0228.1	NAPOLI	NAPOLI	B.1.1.7	GRY	(Spike_H69del/NSP3_T183I/NSP12_F157V/Spike_T716I/NSP6_S106del/N_R203K/Spike_A570D/NSP13_K460R/Spike_N501Y/NSP2_A31V/Spike_P681H/NSP14_E347G/Spike_Y144del/NS3_V90F/NSP6_G107del/NSP3_A890D/Spike_D1118H/NSP6_F108del/NS8_Y73C/N_G204R/Spike_V70del/NSP12_P323L/Spike_D614G/N_D3L/Spike_S982A/NSP12_T644M/N_S235F)	hCoV-19/Italy/CAM-AMES-13-68/2021	EPI_ISL_1096651
2021.TE.104032.1.16	TERAMO	MARTINSICURO	B.1.1.7	GRY	(Spike_H69del/NS8_Q27stop/NSP3_T183I/Spike_T716I/NSP6_S106del/N_R203K/Spike_A570D/Spike_N501Y/NSP3_I1412T/NS8_R52I/Spike_P681H/Spike_Y144del/NSP3_E405A/NS7b_L32F/NSP6_G107del/NSP3_A890D/Spike_D1118H/NSP6_F108del/NS8_Y73C/N_G204R/NSP6_L260F/Spike_V70del/NSP12_P323L/Spike_D614G/N_D3L/Spike_S982A/N_S235F)	hCoV-19/Italy/ABR-IZSGC-87419/2021	EPI_ISL_1117495
2021.TE.104032.1.22	L'AQUILA	PESCINA	B.1.1.7	GRY	(Spike_H69del/NS8_Q27stop/NSP10_T12I/NSP3_T183I/Spike_T716I/NSP6_S106del/N_R203K/Spike_A570D/NSP3_G307C/Spike_N501Y/NSP3_I1412T/NS8_R52I/Spike_P681H/Spike_Y144del/N_L139F/NSP6_G107del/NSP3_A890D/Spike_D1118H/NSP6_F108del/NS8_Y73C/N_G204R/Spike_V70del/NSP12_P323L/Spike_D614G/N_D3L/Spike_S982A/NSP3_A225V/N_S235F)	hCoV-19/Italy/ABR-IZSGC-88825/2021	EPI_ISL_1117496
2021.TE.104032.1.23	CHIETI	ARIELLI	B.1.1.7	GRY	(Spike_H69del/NS8_Q27stop/NSP3_T183I/NSP3_P1103L/Spike_T716I/NSP6_S106del/N_R203K/Spike_A570D/NSP1_H110Y/NS3_A110S/Spike_N501Y/NSP9_T109I/NSP3_I1412T/NS8_R52I/Spike_P681H/Spike_Y144del/NSP2_D155N/NSP6_G107del/NSP3_A890D/Spike_D1118H/NSP6_F108del/NS8_Y73C/N_G204R/Spike_A623S/Spike_V70del/NSP12_P323L/Spike_D614G/N_D3L/Spike_S982A/N_S235F)	hCoV-19/Italy/ABR-IZSGC-88556/2021	EPI_ISL_1117497
2021.TE.104032.1.30	CHIETI	ROCCASCALEGNA	B.1.1.7	GRY	(Spike_H69del/NS8_Q27stop/NSP3_T183I/Spike_T716I/NSP6_S106del/N_R203K/Spike_A570D/NSP13_K460R/Spike_N501Y/NSP3_I1412T/NS8_R52I/Spike_P681H/Spike_Y144del/NSP3_E1789K/NSP6_G107del/NSP3_A890D/Spike_D1118H/NSP6_F108del/NSP3_E1252G/NS8_Y73C/N_G204R/NSP9_V41I/Spike_V70del/NSP12_P323L/Spike_D614G/N_D3L/Spike_S982A/N_S235F)	hCoV-19/Italy/ABR-IZSGC-88421/2021	EPI_ISL_1117498
2021.TE.104032.1.33	CHIETI	SAN SALVO	B.1.1.7	GRY	(Spike_H69del/NS8_Q27stop/NSP3_T183I/Spike_T716I/NSP6_S106del/N_R203K/Spike_A570D/NSP13_K460R/Spike_N501Y/NSP3_I1412T/NS8_R52I/Spike_P681H/Spike_Y144del/NSP3_E1789K/NSP6_G107del/NSP3_A890D/Spike_D1118H/NSP6_F108del/NS8_Y73C/N_G204R/Spike_V70del/NSP12_P323L/Spike_D614G/N_D3L/Spike_S982A/N_S235F)	hCoV-19/Italy/ABR-IZSGC-88706/2021	EPI_ISL_1117499
2021.TE.104032.1.6	CHIETI	ARI	B.1.1.7	GRY	(Spike_H69del/NS8_Q27stop/NSP3_T183I/Spike_T716I/NSP6_S106del/N_R203K/Spike_A570D/Spike_N501Y/NSP3_I1412T/NS8_R52I/Spike_P681H/Spike_Y144del/NSP6_G107del/NSP3_A890D/Spike_D1118H/NSP6_F108del/NS8_Y73C/N_G204R/NSP3_P153L/Spike_V70del/NSP12_P323L/Spike_D614G/N_D3L/Spike_S982A/N_S235F)	hCoV-19/Italy/ABR-IZSGC-89102/2021	EPI_ISL_1117500
2021.TE.104032.1.49	PESCARA	CIVITAQUANA	B.1.1.7	GRY	(Spike_H69del/NS8_Q27stop/NSP3_T183I/Spike_T716I/NSP6_S106del/N_R203K/Spike_A570D/NSP8_Q24R/NSP13_K460R/Spike_N501Y/NSP3_I1412T/NS8_R52I/Spike_P681H/Spike_Y144del/NSP3_T749A/NSP13_S80G/NSP6_G107del/NSP3_A890D/Spike_D1118H/NSP6_F108del/NS8_Y73C/N_G204R/Spike_V70del/NSP12_P323L/Spike_D614G/N_D3L/Spike_S982A/N_S235F)	hCoV-19/Italy/ABR-IZSGC-90426/2021	EPI_ISL_1117501
2021.TE.104032.1.56	CHIETI	ORSOGNA	B.1.1.7	GRY	(Spike_H69del/NS8_Q27stop/NSP3_T183I/NSP3_P1103L/Spike_T716I/NSP6_S106del/N_R203K/Spike_A570D/NSP1_H110Y/NS3_A110S/Spike_N501Y/NSP9_T109I/NSP3_I1412T/NS8_R52I/Spike_P681H/Spike_Y144del/NSP2_D155N/NSP6_G107del/NSP3_A890D/Spike_D1118H/NSP6_F108del/NS8_Y73C/N_G204R/Spike_V70del/NSP12_P323L/Spike_D614G/N_D3L/Spike_S982A/N_S235F)	hCoV-19/Italy/ABR-IZSGC-91853/2021	EPI_ISL_1117502
2021.TE.104032.1.57	TERAMO	TORTORETO	B.1.1.7	GRY	(Spike_H69del/NS8_Q27stop/NSP3_T183I/Spike_T716I/NSP6_S106del/N_R203K/Spike_A570D/Spike_N501Y/NSP3_I1412T/NS8_R52I/Spike_P681H/Spike_Y144del/NSP3_E405A/NS7b_L32F/NSP6_G107del/NSP3_A890D/Spike_D1118H/NSP6_F108del/NS8_Y73C/N_G204R/NSP6_L260F/Spike_V70del/NSP12_P323L/Spike_D614G/N_D3L/Spike_S982A/N_S235F)	hCoV-19/Italy/ABR-IZSGC-91713/2021	EPI_ISL_1117503
2021.TE.104032.1.65	PESCARA	PESCARA	B.1.1.7	GRY	(Spike_H69del/NS8_Q27stop/NSP10_T12I/NSP3_T183I/Spike_T716I/NSP6_S106del/N_R203K/Spike_A570D/NSP3_G307C/Spike_N501Y/NSP3_I1412T/NS8_R52I/Spike_P681H/Spike_Y144del/N_L139F/NSP6_G107del/NSP3_A890D/Spike_D1118H/NSP6_F108del/NS8_Y73C/N_G204R/Spike_V70del/NSP12_P323L/Spike_D614G/N_D3L/Spike_S982A/N_S235F)	hCoV-19/Italy/ABR-IZSGC-92686/2021	EPI_ISL_1117504
2021.TE.104032.1.66	L'AQUILA	L'AQUILA	B.1.1.7	GRY	(Spike_H69del/NS8_Q27stop/NSP3_T183I/Spike_T716I/NSP6_S106del/N_R203K/Spike_A570D/NSP13_K460R/Spike_N501Y/NSP3_I1412T/NS8_R52I/Spike_P681H/Spike_Y144del/NSP15_N45T/NSP3_E1789K/NSP2_L271F/NSP6_G107del/NSP3_A890D/Spike_D1118H/NSP6_F108del/NS8_Y73C/N_G204R/Spike_V70del/NSP12_P323L/Spike_D614G/N_D3L/Spike_S982A/N_S235F)	hCoV-19/Italy/ABR-IZSGC-100867/2021	EPI_ISL_1117505
2021.TE.104032.1.72	CHIETI	FRANCAVILLA AL MARE	B.1.1.7	GRY	(Spike_H69del/NSP3_S650F/NS8_Q27stop/NSP10_T12I/NSP3_T183I/Spike_T716I/NSP6_S106del/N_R203K/Spike_A570D/NSP3_G307C/Spike_N501Y/NSP3_I1412T/NS8_R52I/Spike_P681H/Spike_Y144del/N_L139F/NSP6_G107del/NSP3_A890D/Spike_D1118H/NSP6_F108del/NS8_Y73C/N_G204R/Spike_V70del/NSP12_P323L/Spike_D614G/Spike_Q414K/N_D3L/Spike_S982A/NSP15_A255T/N_S235F)	hCoV-19/Italy/ABR-IZSGC-102445/2021	EPI_ISL_1117506
2021.TE.104032.1.8	CHIETI	ROCCA SAN GIOVANNI	B.1.1.7	GRY	(Spike_H69del/NS8_Q27stop/NSP3_T183I/Spike_T716I/NS8_K68stop/NSP6_S106del/N_R203K/Spike_A570D/Spike_N501Y/NSP3_I1412T/NS8_R52I/Spike_P681H/Spike_Y144del/NSP6_G107del/NSP3_A890D/Spike_D1118H/NSP6_F108del/NS8_Y73C/N_G204P/Spike_V70del/NSP12_P323L/Spike_D614G/N_D3L/Spike_S982A/NSP3_N1264D/N_S235F)	hCoV-19/Italy/ABR-IZSGC-87626/2021	EPI_ISL_1117507
2021.TE.104032.1.29	CHIETI	PERANO	B.1.1.7	GRY	(Spike_H69del/NS8_Q27stop/NSP3_T1465I/NSP3_T183I/Spike_T716I/NS8_K68stop/NSP6_S106del/N_R203K/NSP6_A46V/Spike_A570D/Spike_N501Y/NSP3_I1412T/NS8_R52I/Spike_P681H/Spike_Y144del/NSP6_G107del/NSP3_A890D/Spike_D1118H/NSP6_F108del/NS8_Y73C/N_G204P/Spike_V70del/NSP12_P323L/Spike_D614G/N_D3L/Spike_S982A/N_S235F)	hCoV-19/Italy/ABR-IZSGC-88410/2021	EPI_ISL_1117508
2021.TE.104032.1.44	CHIETI	FRANCAVILLA AL MARE	B.1.177	GV	(NSP6_A54S/NSP12_P323L/Spike_D614G/Spike_Q675H/Spike_A222V)	hCoV-19/Italy/ABR-IZSGC-88751/2021	EPI_ISL_1117509
2021.GSAPU.1112257.0301.1	BARI	BARI	B.1.177.83	GV	(Spike_T95I/NSP3_T1189I/Spike_P272L/NS3_T223I/NSP12_T26I/NSP12_P323L/Spike_A262S/Spike_D614G/N_A220V/NSP3_P723S/Spike_E780V/Spike_A222V)	hCoV-19/Italy/APU-IZSPB-735PT/2021	EPI_ISL_1112257
2021.GSAPU.1112258.0301.1	BARI	BARI	B.1.1.7	GRY	(Spike_H69del/NS8_Q27stop/NSP3_T183I/Spike_T716I/NSP6_S106del/N_R203K/Spike_A570D/Spike_N501Y/NSP3_I1412T/NS8_R52I/Spike_P681H/NSP14_V125F/Spike_Y144del/NSP6_G107del/NSP3_A890D/Spike_D1118H/NSP6_F108del/NS8_Y73C/N_G204R/NSP6_L260F/Spike_V70del/NSP12_P323L/Spike_D614G/NSP3_S1437F/N_D3L/Spike_S982A/N_S235F)	hCoV-19/Italy/APU-IZSPB-736PT/2021	EPI_ISL_1112258
2021.GSAPU.1112259.0301.1	BARI	BARI	B.1.258.14	G	(NSP13_H290Y/NSP3_I1683T/N_S194L/Spike_N439K/NSP16_N55S/NSP14_M49I/NSP8_S41F/NSP12_P323L/Spike_D614G)	hCoV-19/Italy/APU-IZSPB-737PT/2021	EPI_ISL_1112259
2021.GSAPU.1112260.0301.1	BARI	BARI	B.1.1.7	GRY	(Spike_H69del/NS8_Q27stop/NSP3_T183I/Spike_T716I/NSP6_S106del/N_R203K/Spike_A570D/NSP3_L528F/Spike_N501Y/NSP3_I1412T/NS8_R52I/Spike_P681H/NSP3_V1062I/NSP14_V125F/Spike_Y144del/NSP6_G107del/NSP3_A890D/Spike_D1118H/NSP6_F108del/NS8_Y73C/N_G204R/NSP6_L260F/Spike_V70del/NSP12_P323L/Spike_D614G/NSP3_S1437F/N_D3L/Spike_S982A/N_S235F)	hCoV-19/Italy/APU-IZSPB-738PT/2021	EPI_ISL_1112260
2021.GSAPU.1112261.0301.1	BARI	BARI	B.1.177	GV	(NSP5_L75R/NS8_A65V/NSP10_T58I/NSP2_K112N/NSP12_P323L/NSP15_D183G/Spike_D614G/N_A220V/NSP12_K430R/N_P151L/Spike_A222V)	hCoV-19/Italy/APU-IZSPB-739PT/2021	EPI_ISL_1112261
2021.GSAPU.1112262.0301.1	BARI	BARI	B.1.258.14	G	(NSP13_H290Y/NSP3_I1683T/N_S194L/Spike_N439K/NSP14_M49I/NSP8_S41F/NSP12_P323L/Spike_D614G/NSP1_E159K)	hCoV-19/Italy/APU-IZSPB-740PT/2021	EPI_ISL_1112262
2021.GSAPU.1112263.0301.1	BARI	BARI	B.1.1.7	GRY	(Spike_H69del/NS8_Q27stop/NSP3_T183I/Spike_T716I/NSP6_S106del/N_R203K/Spike_A570D/NS3_L108F/Spike_N501Y/NSP3_I1412T/NS8_R52I/Spike_P681H/Spike_Y144del/NSP6_G107del/NSP3_A890D/Spike_D1118H/NSP6_F108del/NS8_Y73C/N_G204R/Spike_V70del/NS7b_V21A/Spike_A879S/NSP12_P323L/Spike_D614G/N_D3L/Spike_S982A/N_S235F)	hCoV-19/Italy/APU-IZSPB-741PT/2021	EPI_ISL_1112263
2021.GSAPU.1112264.0301.1	BARI	BARI	B.1.177.75	GV	(NSP12_P323L/Spike_D614G/N_A220V/Spike_A222V)	hCoV-19/Italy/APU-IZSPB-743PT/2021	EPI_ISL_1112264
2021.GSAPU.1112265.0301.1	BARI	BARI	B.1.1.7	GRY	(Spike_H69del/NS8_Q27stop/NSP3_T183I/Spike_T716I/NSP6_S106del/N_R203K/Spike_A570D/NS3_L108F/Spike_N501Y/NSP3_I1412T/NS8_R52I/Spike_P681H/Spike_Y144del/NSP6_G107del/NSP3_A890D/Spike_D1118H/NS3_T12I/NSP6_F108del/NS8_Y73C/N_G204R/Spike_V70del/NS7b_V21A/Spike_A879S/NSP12_P323L/Spike_D614G/N_D3L/Spike_S982A/N_S235F)	hCoV-19/Italy/APU-IZSPB-744PT/2021	EPI_ISL_1112265
2021.GSAPU.1112266.0301.1	BARI	BARI	B.1.1.7	GRY	(Spike_H69del/NS8_Q27stop/NSP3_T183I/NSP3_C1015R/Spike_T716I/NSP6_S106del/N_R203K/Spike_A570D/NSP13_K460R/Spike_N501Y/NSP3_I1412T/NS8_R52I/Spike_P681H/Spike_Y144del/NSP6_G107del/NSP3_A890D/Spike_D1118H/NSP6_F108del/NS8_Y73C/N_G204R/Spike_V70del/NSP12_P323L/Spike_D614G/N_D3L/Spike_S982A/N_S235F)	hCoV-19/Italy/APU-IZSPB-745PT/2021	EPI_ISL_1112266
2021.GSAPU.1112267.0301.1	BARI	BARI	B.1.1.7	GRY	(Spike_H69del/NS8_Q27stop/NS8_D34G/NSP3_T183I/NSP3_C1015R/Spike_T716I/NSP6_S106del/N_R203K/Spike_A570D/NSP13_K460R/Spike_N501Y/NSP3_I1412T/NS8_R52I/Spike_P681H/Spike_Y144del/NSP6_G107del/NSP3_A890D/Spike_D1118H/NSP6_F108del/NS8_Y73C/N_G204R/Spike_V70del/NSP12_P323L/Spike_D614G/N_D3L/Spike_S982A/N_S235F)	hCoV-19/Italy/APU-IZSPB-746PT/2021	EPI_ISL_1112267
2021.GSAPU.1112268.0301.1	BARI	BARI	B.1.177.83	GV	(NS8_P30Q/NSP3_T1189I/NSP12_I106M/NSP3_K412N/NSP3_D135Y/Spike_P272L/NSP14_A274S/NSP12_P323L/Spike_A262S/Spike_D614G/N_A220V/Spike_A222V)	hCoV-19/Italy/APU-IZSPB-747PT/2021	EPI_ISL_1112268
2021.GSAPU.1112269.0301.1	BARI	BARI	B.1.177.75	GV	(Spike_T20I/NSP3_P153L/NSP12_P323L/NS3_G172C/Spike_D614G/Spike_V1176F/N_A220V/NS7a_T11I/Spike_A222V)	hCoV-19/Italy/APU-IZSPB-748PT/2021	EPI_ISL_1112269
2021.GSAPU.1112270.0301.1	BARI	BARI	B.1.177.75	GV	(NS3_V255del/NSP3_T1269I/NS8_F120V/NS8_I121L/NSP3_K945T/NSP12_P323L/Spike_D614G/N_A220V/Spike_S640F/NS3_S171L/Spike_A222V)	hCoV-19/Italy/APU-IZSPB-749PT/2021	EPI_ISL_1112270
2021.GSAPU.1112271.0301.1	BARI	BARI	B.1.177.75	GV	(Spike_T20I/NSP3_P153L/NSP12_P323L/NS3_G172C/Spike_D614G/Spike_V1176F/N_A220V/NS7a_T11I/Spike_A222V)	hCoV-19/Italy/APU-IZSPB-750PT/2021	EPI_ISL_1112271
2021.GSAPU.1112272.0301.1	BARI	BARI	B.1.177	GV	(N_D377Y/NSP6_A54S/NS3_T89I/NSP12_P323L/Spike_D614G/Spike_Q675H/NS8_P30L/N_A220V/Spike_A222V)	hCoV-19/Italy/APU-IZSPB-751PT/2021	EPI_ISL_1112272
2021.GSAPU.1112273.0301.1	BARI	BARI	B.1.1.7	GRY	(Spike_H69del/NS8_Q27stop/NSP3_T183I/Spike_T716I/NSP6_S106del/NSP13_A52V/N_R203K/Spike_A570D/NSP13_K460R/Spike_N501Y/NSP3_I1412T/NS8_R52I/Spike_P681H/Spike_Y144del/N_P279Q/M_V70L/NSP6_G107del/NSP3_A890D/Spike_D1118H/NSP6_F108del/NS8_Y73C/N_G204R/Spike_V70del/NSP12_P323L/Spike_D614G/N_D3L/Spike_S982A/N_S235F)	hCoV-19/Italy/APU-IZSPB-752PT/2021	EPI_ISL_1112273
2021.GSAPU.1112274.0301.1	BARI	BARI	B.1.177	GV	(Spike_S698L/NS3_P258L/NSP6_A54S/NSP13_A469T/Spike_L1234I/NSP12_P323L/Spike_D614G/NS8_P30L/N_A220V/Spike_S940F/Spike_A222V)	hCoV-19/Italy/APU-IZSPB-753PT/2021	EPI_ISL_1112274
2021.GSAPU.1112275.0301.1	BARI	BARI	B.1.1.7	GRY	(Spike_H69del/NS8_Q27stop/NSP3_T183I/Spike_T716I/NSP6_S106del/NSP13_A52V/N_R203K/Spike_A570D/Spike_I844S/NSP13_K460R/Spike_N501Y/NSP3_I1412T/NS8_R52I/Spike_P681H/Spike_Y144del/N_P279Q/M_V70L/NSP6_G107del/NSP3_A890D/Spike_D1118H/NSP6_F108del/NS8_Y73C/N_G204R/Spike_V70del/NSP12_P323L/Spike_D614G/N_D3L/Spike_S982A/N_S235F)	hCoV-19/Italy/APU-IZSPB-754PT/2021	EPI_ISL_1112275
2021.GSCAM.1096361.0228.1	NAPOLI	NAPOLI	B.1.1.7	GRY	(Spike_H69del/NSP10_T12I/NSP3_T183I/Spike_T716I/NSP6_S106del/Spike_A570D/NSP3_G307C/Spike_N501Y/NSP3_I1412T/Spike_P681H/Spike_Y144del/N_L139F/NSP6_G107del/NSP3_A890D/NSP3_V765I/Spike_D1118H/NSP6_F108del/NS8_Y73C/NSP3_E731D/Spike_V70del/NSP12_P323L/Spike_D614G/N_D3L/Spike_S982A)	hCoV-19/Italy/CAM-AMES-13-42/2021	EPI_ISL_1096361
2021.GSCAM.1096362.0228.1	NAPOLI	NAPOLI	B.1.1.7	GRY	(Spike_H69del/NSP10_T12I/NSP3_T183I/Spike_T716I/NSP6_S106del/Spike_A570D/NSP3_G307C/M_A142V/N_T205del/Spike_N501Y/NSP3_I1412T/Spike_P681H/Spike_Y144del/N_R203del/N_L139F/N_S202del/NS3_S253F/NSP6_G107del/NSP3_A890D/Spike_D1118H/NSP6_F108del/NS8_Y73C/Spike_V70del/NSP12_P323L/N_G204del/Spike_D614G/N_D3L/Spike_S982A/N_S235F)	hCoV-19/Italy/CAM-AMES-13-61/2021	EPI_ISL_1096362
2021.GSCAM.1096363.0228.1	NAPOLI	NAPOLI	B.1.1	GV	(NSP3_T1456I/Spike_G639S/NSP12_P323L/Spike_A672V/Spike_D614G/N_A220V/NSP4_T492I/Spike_A222V)	hCoV-19/Italy/CAM-AMES-13-36/2021	EPI_ISL_1096363
2021.GSCAM.1096364.0228.1	NAPOLI	NAPOLI	B.1.177	GV	(NSP6_A54S/NS3_Q218L/NSP2_R4C/NSP12_P323L/Spike_D614G/N_A220V/Spike_Q779K/Spike_A222V)	hCoV-19/Italy/CAM-AMES-16-55/2021	EPI_ISL_1096364
2021.GSCAM.1096365.0228.1	NAPOLI	NAPOLI	A.2.5	S	(NSP15_I252T/Spike_G142del/N_M234I/NSP1_L4F/NSP13_P77L/NS3_G196V/NS3_S74F/NSP4_F308Y/NSP6_H11Q/N_S197L/Spike_V143del/NSP12_M629T/NSP3_K839E/Spike_D614G/NS8_L84S/Spike_L452R/NSP4_T492I/Spike_L141del)	hCoV-19/Italy/CAM-AMES-14-76/2021	EPI_ISL_1096365
2021.GSCAM.1096366.0228.1	NAPOLI	NAPOLI	B.1.1.7	GRY	(NS8_H112Y/Spike_H69del/NSP3_T183I/Spike_T716I/NSP3_T1306I/NSP6_S106del/N_R203K/Spike_A570D/Spike_N501Y/NSP3_I1412T/Spike_P681H/Spike_Y144del/N_D3V/NSP6_G107del/NSP3_A890D/NSP2_Y316C/Spike_D1118H/NSP6_F108del/NS8_Y73C/N_G204R/Spike_V70del/NSP12_P323L/Spike_D614G/Spike_S982A/N_S235F)	hCoV-19/Italy/CAM-AMES-15-77/2021	EPI_ISL_1096366
2021.GSCAM.1096367.0228.1	NAPOLI	NAPOLI	B.1.1.7	GRY	(Spike_H69del/NSP10_T12I/NSP3_T183I/Spike_T716I/NSP6_S106del/N_R203K/Spike_A570D/NSP3_G307C/Spike_N501Y/NSP3_I1412T/Spike_P681H/Spike_Y144del/N_L139F/NSP6_G107del/NSP3_A890D/Spike_D1118H/NSP6_F108del/NS8_Y73C/N_G204R/Spike_V70del/NSP12_P323L/Spike_D614G/N_D3L/Spike_S982A/N_S235F)	hCoV-19/Italy/CAM-AMES-14-31/2021	EPI_ISL_1096367
2021.GSCAM.1096368.0228.1	NAPOLI	NAPOLI	B.1.1.7	GRY	(Spike_H69del/NSP10_T12I/NSP3_T183I/Spike_T716I/NSP6_S106del/N_R203K/NSP3_D91E/NSP3_G307C/Spike_N501Y/NSP3_I1412T/NS8_T80E/Spike_P681H/Spike_Y144del/NSP3_D164G/N_L139F/NSP6_G107del/NSP3_A890D/Spike_D1118H/NSP6_F108del/NS8_Y73C/N_G204R/Spike_V70del/NSP12_P323L/Spike_D614G/N_D3L/Spike_S982A/N_S235F)	hCoV-19/Italy/CAM-AMES-13-35/2021	EPI_ISL_1096368
2021.GSCAM.1096369.0228.1	NAPOLI	NAPOLI	B.1.177.83	GV	(NS3_A59T/NSP3_S176G/NSP3_T1189I/NS3_H204R/Spike_P272L/NSP12_P323L/Spike_A262S/Spike_D614G/Spike_L452R/N_A220V/Spike_V1268I/Spike_A222V)	hCoV-19/Italy/CAM-AMES-13-47/2021	EPI_ISL_1096369
2021.GSCAM.1096370.0228.1	NAPOLI	NAPOLI	B.1.177.83	GV	(NS3_A59T/NSP3_S176G/NSP3_T1189I/NS3_H204R/Spike_P272L/Spike_P26S/NSP12_P323L/Spike_A262S/Spike_D614G/Spike_L452R/N_A220V/Spike_V1268I/NSP15_P270L/Spike_A222V)	hCoV-19/Italy/CAM-AMES-14-59/2021	EPI_ISL_1096370
2021.GSCAM.1096371.0228.1	NAPOLI	NAPOLI	B.1.1.7	GRY	(Spike_H69del/NSP10_T12I/NSP3_T183I/Spike_T716I/NSP6_S106del/Spike_A570D/NSP3_G307C/M_A142V/N_T205del/Spike_N501Y/NSP3_I1412T/Spike_P681H/Spike_Y144del/N_R203del/N_L139F/NSP6_G107del/NSP3_A890D/N_S206del/Spike_D1118H/NSP6_F108del/NS8_Y73C/Spike_V70del/NSP12_P323L/N_G204del/Spike_D614G/N_D3L/Spike_S982A/N_S235F)	hCoV-19/Italy/CAM-AMES-13-67/2021	EPI_ISL_1096371
2021.GSCAM.1096372.0228.1	NAPOLI	NAPOLI	B.1.177	GV	(NSP3_T183I/NSP5_I78S/NSP1_D33N/NSP5_P108S/Spike_L176F/Spike_P272L/Spike_I666V/NSP12_P323L/N_Q9H/Spike_A262S/Spike_D614G/N_A220V/NSP3_P395L/Spike_A222V/N_A90S)	hCoV-19/Italy/CAM-AMES-16-46/2021	EPI_ISL_1096372
2021.GSCAM.1096373.0228.1	NAPOLI	NAPOLI	B.1.177	GV	(NSP6_A54S/NS3_Q218L/NSP12_P323L/Spike_D614G/Spike_Q675H/N_A220V/Spike_Q779K/Spike_A222V)	hCoV-19/Italy/CAM-AMES-14-82/2021	EPI_ISL_1096373
2021.GSCAM.1096374.0228.1	NAPOLI	NAPOLI	B.1.177	GV	(NSP2_H194Y/NS3_G251S/N_H145Y/Spike_P272L/NS3_V112F/NSP12_P323L/Spike_A262S/Spike_D614G/N_A220V/Spike_A222V)	hCoV-19/Italy/CAM-AMES-13-19/2021	EPI_ISL_1096374
2021.GSCAM.1096375.0228.1	NAPOLI	NAPOLI	B.1.177	GV	(NSP3_E159G/NS3_T32I/NSP10_A4V/NSP5_A94V/NSP12_P323L/Spike_D614G/N_A220V/Spike_A222V)	hCoV-19/Italy/CAM-AMES-14-58/2021	EPI_ISL_1096375
2021.GSCAM.1096376.0228.1	NAPOLI	NAPOLI	B.1.1.7	GRY	(Spike_H69del/NSP10_T12I/NSP3_T183I/Spike_T716I/NSP6_S106del/Spike_A570D/NSP3_G307C/M_A142V/N_T205del/Spike_N501Y/NSP3_I1412T/NS8_R52I/Spike_P681H/Spike_Y144del/N_Q239H/N_R203del/N_L139F/N_S202del/NSP6_G107del/NSP3_A890D/Spike_D1118H/NSP6_F108del/NS8_Y73C/Spike_V70del/NSP12_P323L/N_G204del/Spike_D614G/N_D3L/Spike_S982A)	hCoV-19/Italy/CAM-AMES-14-14/2021	EPI_ISL_1096376
2021.GSCAM.1096377.0228.1	NAPOLI	NAPOLI	B.1.177	GV	(NSP3_K1077N/NSP3_I1192M/N_H145Y/NS3_T268M/Spike_P272L/NS3_Y184H/Spike_W152L/NSP12_P323L/Spike_A262S/Spike_D614G/Spike_Q675H/N_A220V/Spike_A222V)	hCoV-19/Italy/CAM-AMES-15-28/2021	EPI_ISL_1096377
2021.GSCAM.1096378.0228.1	NAPOLI	NAPOLI	B.1.1.7	GRY	(Spike_H69del/NSP10_T12I/NSP3_T183I/Spike_T716I/NSP6_S106del/N_R203K/Spike_A570D/NSP3_G307C/Spike_N501Y/NSP3_I1412T/Spike_P681H/Spike_Y144del/N_L139F/NSP6_G107del/NSP3_A890D/Spike_D1118H/NSP6_F108del/NS8_Y73C/N_G204R/Spike_V70del/NSP12_A716V/NSP12_P323L/Spike_D614G/N_D3L/Spike_S982A)	hCoV-19/Italy/CAM-AMES-16-31/2021	EPI_ISL_1096378
2021.GSCAM.1096379.0228.1	NAPOLI	NAPOLI	B.1.258.14	G	(Spike_L18F/NSP13_H290Y/NSP3_I1683T/NSP14_D345Y/N_S194L/Spike_N439K/NSP3_T428I/NSP3_G307C/NSP14_M49I/NSP13_A4V/NSP12_P323L/Spike_D614G)	hCoV-19/Italy/CAM-AMES-16-40/2021	EPI_ISL_1096379
2021.GSCAM.1096652.0228.1	NAPOLI	NAPOLI	B.1.177	GV	(NSP3_T183I/NSP5_I78S/Spike_A67V/NSP1_D33N/NSP5_P108S/NSP12_P323L/N_Q9H/Spike_D614G/N_A220V/NSP3_P395L/Spike_A222V/N_A90S)	hCoV-19/Italy/CAM-AMES-15-33/2021	EPI_ISL_1096652
2021.GSCAM.1096653.0228.1	NAPOLI	NAPOLI	B.1.177	GV	(N_H145Y/NS3_T268M/NS3_Y184H/NSP12_P323L/N_A220V)	hCoV-19/Italy/CAM-AMES-13-94/2021	EPI_ISL_1096653
2021.GSCAM.1096654.0228.1	NAPOLI	NAPOLI	B.1.177	GV	(NS3_A59T/NSP3_S176G/NSP3_T1189I/NS3_H204R/NSP12_P323L/Spike_D614G/Spike_L452R/N_A220V/Spike_V1268I/NSP15_P270L/Spike_A222V)	hCoV-19/Italy/CAM-AMES-14-77/2021	EPI_ISL_1096654
2021.GSCAM.1096655.0228.1	NAPOLI	NAPOLI	B.1.1.7	GRY	(Spike_H69del/N_L139F/NSP10_T12I/NSP3_T183I/NSP3_A890D/NSP6_G107del/Spike_T716I/NSP6_S106del/Spike_A570D/Spike_D1118H/NSP6_F108del/NS8_Y73C/M_A142V/Spike_V70del/Spike_N501Y/NSP12_P323L/Spike_P681H/Spike_D614G/Spike_Y144del/N_D3L/Spike_S982A/N_Q239H)	hCoV-19/Italy/CAM-AMES-13-70/2021	EPI_ISL_1096655
2021.GSCAM.1096656.0228.1	NAPOLI	NAPOLI	B.1.1.7	GRY	(NSP2_L550F/Spike_H69del/NSP3_T183I/NSP3_A890D/NSP6_G107del/Spike_T716I/NSP6_S106del/N_R203K/Spike_A570D/Spike_D1118H/NSP6_F108del/NS8_Y73C/N_G204R/Spike_V70del/Spike_N501Y/NSP12_P323L/Spike_P681H/Spike_D614G/Spike_Y144del/N_D3L/Spike_S982A/N_S235F)	hCoV-19/Italy/CAM-AMES-13-16/2021	EPI_ISL_1096656
2021.GSCAM.1096657.0228.1	NAPOLI	NAPOLI	B.1.1.7	GRY	(Spike_H69del/Spike_H245Y/NSP3_T183I/Spike_T716I/NSP12_F157V/NSP6_S106del/N_R203K/Spike_A570D/NSP13_K460R/Spike_N501Y/Spike_P681H/Spike_Y144del/NSP14_E347G/NSP13_T214I/NS3_V90F/NSP6_G107del/NSP3_A890D/Spike_D1118H/NSP6_F108del/NS8_Y73C/N_G204R/Spike_V70del/NSP12_P323L/Spike_D614G/N_D3L/Spike_S982A/N_S235F)	hCoV-19/Italy/CAM-AMES-14-2/2021	EPI_ISL_1096657
2021.GSCAM.1096658.0228.1	NAPOLI	NAPOLI	B.1.1.7	GRY	(Spike_H69del/N_L139F/NSP10_T12I/NSP3_T183I/NSP3_A890D/NSP6_G107del/Spike_T716I/NSP6_S106del/Spike_A570D/Spike_D1118H/NSP6_F108del/NS8_Y73C/Spike_V70del/Spike_N501Y/NSP3_I1412T/NSP12_P323L/Spike_P681H/Spike_D614G/Spike_Y144del/N_D3L/Spike_S982A)	hCoV-19/Italy/CAM-AMES-13-29/2021	EPI_ISL_1096658
2021.GSCAM.1096659.0228.1	NAPOLI	NAPOLI	B.1.1.7	GRY	(Spike_H69del/N_L139F/NSP10_T12I/NSP3_T183I/NSP3_A890D/NSP6_G107del/Spike_T716I/NSP6_S106del/Spike_A570D/Spike_D1118H/NSP6_F108del/NS8_Y73C/NSP3_G307C/Spike_V70del/Spike_N501Y/NSP12_P323L/Spike_P681H/Spike_D614G/Spike_Y144del/NSP6_L37F/N_D3L/Spike_S982A/N_Q239H)	hCoV-19/Italy/CAM-AMES-14-88/2021	EPI_ISL_1096659
2021.GSCAM.1096660.0228.1	NAPOLI	NAPOLI	B.1.177	GV	(NSP6_A54S/NSP12_P323L/Spike_D614G/N_A220V/Spike_A222V)	hCoV-19/Italy/CAM-AMES-15-11/2021	EPI_ISL_1096660
2021.GSCAM.1096661.0228.1	NAPOLI	NAPOLI	B.1.177	GV	(NS3_A59T/NSP3_S176G/NSP3_T1189I/NS3_H204R/NSP12_P323L/NSP14_I42V/Spike_D614G/Spike_L452R/Spike_V1268I/N_A220V/Spike_A222V)	hCoV-19/Italy/CAM-AMES-16-85/2021	EPI_ISL_1096661
2021.GSCAM.1096662.0228.1	NAPOLI	NAPOLI	B.1.1.7	GRY	(Spike_H69del/NS3_L15F/NSP3_T183I/Spike_T716I/NSP6_S106del/N_R203K/Spike_A570D/N_L219F/NSP13_K460R/Spike_N501Y/Spike_P681H/Spike_Y144del/NSP6_G107del/NSP3_A890D/Spike_D1118H/NSP6_F108del/NS8_Y73C/N_G204R/Spike_V70del/NSP12_P323L/Spike_D614G/N_D3L/Spike_S982A/N_S235F)	hCoV-19/Italy/CAM-AMES-15-25/2021	EPI_ISL_1096662
2021.GSCAM.1096663.0228.1	NAPOLI	NAPOLI	B.1.177	GV	(NSP6_A54S/NSP3_T459I/NSP12_P323L/Spike_D614G/NSP3_A994V/Spike_Q675H/N_A220V/Spike_A222V)	hCoV-19/Italy/CAM-AMES-13-83/2021	EPI_ISL_1096663
2021.GSCAM.1096664.0228.1	NAPOLI	NAPOLI	B.1.1.7	GRY	(Spike_H69del/N_L139F/NSP10_T12I/NSP3_T183I/NSP3_A890D/NSP6_G107del/Spike_T716I/NSP6_S106del/Spike_A570D/Spike_D1118H/NSP6_F108del/NS8_Y73C/NSP3_G307C/Spike_V70del/Spike_N501Y/NSP12_P323L/Spike_P681H/Spike_D614G/Spike_Y144del/N_D3L/Spike_S982A/N_Q239H)	hCoV-19/Italy/CAM-AMES-16-74/2021	EPI_ISL_1096664
2021.GSCAM.1096665.0228.1	NAPOLI	NAPOLI	B.1.1.7	GRY	(Spike_H69del/N_L139F/NSP10_T12I/NSP3_T183I/NSP3_A890D/NSP6_G107del/Spike_T716I/NSP6_S106del/Spike_A570D/Spike_D1118H/NSP6_F108del/NSP3_V207L/NS8_Y73C/NSP3_G307C/Spike_V70del/Spike_N501Y/NSP12_P323L/Spike_P681H/Spike_D614G/Spike_Y144del/N_D3L/Spike_S982A)	hCoV-19/Italy/CAM-AMES-15-20/2021	EPI_ISL_1096665
2021.GSCAM.1096666.0228.1	NAPOLI	NAPOLI	B.1.1	GV	(NSP3_T1456I/Spike_G639S/NSP12_P323L/Spike_A672V/Spike_D614G/N_A220V/NSP4_T492I/Spike_A222V)	hCoV-19/Italy/CAM-AMES-15-13/2021	EPI_ISL_1096666
2021.GSCAM.1096667.0228.1	NAPOLI	NAPOLI	B.1.1.7	GRY	(Spike_H69del/NSP10_T12I/NSP3_T183I/Spike_T716I/NSP6_S106del/Spike_A570D/NS8_N78D/Spike_N501Y/NS8_T80E/Spike_P681H/Spike_Y144del/N_Q239H/N_L139F/NSP5_D92G/NSP6_G107del/NSP3_A890D/Spike_D1118H/NSP6_F108del/NS8_Y73C/Spike_V70del/NSP12_P323L/Spike_D614G/N_D3L/Spike_S982A)	hCoV-19/Italy/CAM-AMES-14-39/2021	EPI_ISL_1096667
2021.GSCAM.1096668.0228.1	NAPOLI	NAPOLI	B.1.177	GV	(NS3_W69R/NSP12_G671S/NS3_K16N/NSP9_A28V/Spike_L249F/Spike_A1070V/NSP6_L260F/NSP12_P323L/Spike_D614G/N_A220V/NSP8_A21V/Spike_A222V)	hCoV-19/Italy/CAM-AMES-14-66/2021	EPI_ISL_1096668
2021.GSCAM.1096669.0228.1	NAPOLI	NAPOLI	W.4	GV	(NS3_H78Y/NSP12_S649L/NSP10_K124N/Spike_P272L/NSP12_P323L/Spike_A262S/Spike_D614G/N_A220V/Spike_N679S/Spike_A222V)	hCoV-19/Italy/CAM-AMES-13-71/2021	EPI_ISL_1096669
2021.GSCAM.1096670.0228.1	NAPOLI	NAPOLI	B.1.258	G	(NSP13_H290Y/NSP13_I249V/NSP3_I1683T/Spike_N439K/NSP7_A80V/N_R209I/NSP12_P323L/Spike_D614G/Spike_Q677H)	hCoV-19/Italy/CAM-AMES-14-6/2021	EPI_ISL_1096670
2021.GSCAM.1096671.0228.1	NAPOLI	NAPOLI	B.1.258	G	(NSP13_H290Y/NSP13_I249V/NSP3_I1683T/Spike_N439K/NSP7_A80V/N_R209I/NSP12_P323L/Spike_D614G/Spike_Q677H)	hCoV-19/Italy/CAM-AMES-14-7/2021	EPI_ISL_1096671
2021.TE.104032.1.77	CHIETI	FRANCAVILLA AL MARE	P.1	GR	(NSP3_E1231A/Spike_R190S/NSP6_S106del/Spike_H655Y/Spike_E484K/N_R203K/Spike_K417T/Spike_T1027I/Spike_D138Y/Spike_N501Y/NS3_S253P/Spike_L18F/N_P80R/Spike_T20N/NSP3_K977Q/NSP6_G107del/NSP6_F108del/NSP3_S370L/N_G204R/NS8_E92K/NSP4_T439M/Spike_P26S/NSP12_P323L/Spike_D614G/Spike_V1176F/NSP13_E341D)	hCoV-19/Italy/ABR-IZSGC-102450/2021	EPI_ISL_1117510
2021.TE.104032.1.78	CHIETI	FRANCAVILLA AL MARE	P.1	GR	(NSP3_E1231A/Spike_R190S/NSP6_S106del/Spike_H655Y/Spike_E484K/N_R203K/Spike_T1027I/Spike_K417T/Spike_D138Y/Spike_N501Y/NS3_S253P/Spike_L18F/N_P80R/Spike_T20N/NSP3_K977Q/NSP6_G107del/NSP6_F108del/NSP3_S370L/N_G204R/NS8_E92K/NSP4_T439M/Spike_P26S/NSP12_P323L/Spike_D614G/Spike_V1176F/NSP13_E341D)	hCoV-19/Italy/ABR-IZSGC-102430/2021	EPI_ISL_1117511
2021.TE.104032.1.73	CHIETI	FRANCAVILLA AL MARE	P.1	GR	(NSP3_E1231A/Spike_R190S/NSP6_S106del/Spike_H655Y/Spike_E484K/N_R203K/Spike_K417T/Spike_T1027I/Spike_D138Y/Spike_N501Y/NS3_S253P/Spike_L18F/N_P80R/Spike_T20N/NSP3_K977Q/NSP6_G107del/NSP6_F108del/NSP3_S370L/N_G204R/NS8_E92K/NSP4_T439M/Spike_P26S/NSP12_P323L/Spike_D614G/Spike_V1176F/NSP13_E341D)	hCoV-19/Italy/ABR-IZSGC-102458/2021	EPI_ISL_1117512
2021.TE.104032.1.74	CHIETI	FRANCAVILLA AL MARE	P.1	GR	(NSP3_E1231A/Spike_R190S/NSP6_S106del/Spike_H655Y/Spike_E484K/N_R203K/Spike_T1027I/Spike_K417T/Spike_D138Y/Spike_N501Y/NS3_S253P/Spike_L18F/N_P80R/Spike_T20N/NSP3_K977Q/NSP6_G107del/NSP6_F108del/NSP3_S370L/N_G204R/NS8_E92K/NSP4_T439M/Spike_P26S/NSP12_P323L/Spike_D614G/Spike_V1176F/NSP13_E341D)	hCoV-19/Italy/ABR-IZSGC-102435/2021	EPI_ISL_1117513
2021.TE.104032.1.15	TERAMO	ATRI	B.1.177	GV	(Spike_H69del/NSP15_E228K/Spike_V622F/Spike_P272L/Spike_V70del/NSP12_P323L/Spike_A262S/Spike_D614G/N_A220V/Spike_A222V)	hCoV-19/Italy/ABR-IZSGC-86806/2021	EPI_ISL_1117514
2021.TE.104032.1.39	TERAMO	ATRI	B.1.177	GV	(Spike_H69del/NSP15_E228K/Spike_V622F/Spike_P272L/Spike_V70del/NSP12_P323L/Spike_A262S/Spike_D614G/N_A220V/Spike_A222V)	hCoV-19/Italy/ABR-IZSGC-88135/2021	EPI_ISL_1117515
2021.TE.104032.1.19	CHIETI	ATESSA	B.1.177	GV	(NS3_S40A/NSP6_A54S/NSP12_P323L/N_P365L/Spike_D614G/Spike_Q675H/NS8_P30L/N_A220V/Spike_A222V)	hCoV-19/Italy/ABR-IZSGC-87611/2021	EPI_ISL_1117516
2021.TE.104032.1.20	PESCARA	PESCARA	B.1.177	GV	(NSP6_A54S/NSP12_P323L/Spike_D614G/Spike_Q675H/NS8_P30L/N_A220V/Spike_A222V)	hCoV-19/Italy/ABR-IZSGC-87922/2021	EPI_ISL_1117517
2021.TE.104032.1.45	TERAMO	GIULIANOVA	B.1.177	GV	(Spike_S71F/NS3_S166L/N_G30R/NSP8_P10S/NSP1_L92F/NSP12_A529V/NS8_G77S/NSP12_P323L/Spike_D614G/N_A220V/Spike_A222V)	hCoV-19/Italy/ABR-IZSGC-87497/2021	EPI_ISL_1117518
2021.TE.104032.1.41	CHIETI	CHIETI	B.1.177	GV	(Spike_R765C/NSP6_A54S/NSP12_P323L/Spike_D614G/Spike_Q675H/NS8_P30L/N_A220V/Spike_A222V)	hCoV-19/Italy/ABR-IZSGC-88920/2021	EPI_ISL_1117519
2021.TE.104032.1.17	L'AQUILA	CARSOLI	B.1.177	GV	(NS3_A23V/NSP8_T123I/NSP3_I1894V/NSP6_A54S/NSP3_E983D/NSP12_P323L/Spike_D614G/Spike_Q675H/NS8_P30L/N_A220V/Spike_A222V)	hCoV-19/Italy/ABR-IZSGC-87568/2021	EPI_ISL_1117520
2021.TE.104032.1.18	L'AQUILA	PERETO	B.1.177	GV	(NS3_A23V/NSP8_T123I/NSP3_I1894V/NSP6_A54S/NSP12_P323L/Spike_D614G/Spike_Q675H/NS8_P30L/N_A220V/Spike_A222V)	hCoV-19/Italy/ABR-IZSGC-87377/2021	EPI_ISL_1117521
2021.TE.104032.1.60	TERAMO	CASTELLALTO	B.1.160	GH	(N_M234I/Spike_S477N/NSP4_M324I/NSP12_A185S/NSP14_P412L/NS3_Q57H/NSP13_E261D/NSP16_T91M/NSP12_P323L/Spike_D614G/N_A376T/NSP12_V776L/NSP13_K218R)	hCoV-19/Italy/ABR-IZSGC-91401/2021	EPI_ISL_1117522
2021.TE.104032.1.61	TERAMO	TERAMO	B.1.160	GH	(NS8_L95F/N_M234I/Spike_S477N/NSP4_M324I/NSP12_A185S/NSP14_P412L/NS3_Q57H/NSP13_E261D/NSP16_T91M/NSP12_P323L/Spike_D614G/N_A376T/NSP12_V776L/NSP13_K218R)	hCoV-19/Italy/ABR-IZSGC-91450/2021	EPI_ISL_1117523
2021.TE.104032.1.62	TERAMO	CAMPLI	B.1.177.16	GV	(Spike_S71F/NS3_S166L/NSP3_T749I/N_P13T/N_G30R/NSP8_P10S/NSP1_L92F/NSP12_A529V/NS8_G77S/NSP12_P323L/Spike_D614G/N_A220V/Spike_A222V/N_A90S)	hCoV-19/Italy/ABR-IZSGC-91677/2021	EPI_ISL_1117524
2021.TE.104032.1.67	L'AQUILA	L'AQUILA	B.1.1.189	GR	(NSP4_S481L/N_R203K/NSP2_G339S/N_G204R/Spike_N501Y/NSP12_P323L/Spike_D614G/N_A211S/NSP6_T147A)	hCoV-19/Italy/ABR-IZSGC-100865/2021	EPI_ISL_1117525
2021.TE.104032.1.76	TERAMO	CAMPLI	B.1.177	GV	(NS3_A59T/NSP3_T1189I/Spike_P272L/NSP12_P323L/Spike_A262S/Spike_D614G/NSP3_C1194Y/Spike_L452R/N_A220V/Spike_A222V)	hCoV-19/Italy/ABR-IZSGC-101448/2021	EPI_ISL_1117526
2021.TE.103973.1.5	TERAMO	CASTELLALTO	B.1.1.7	GRY	(Spike_H69del/NS8_Q27stop/NSP3_T183I/Spike_T716I/NSP6_S106del/N_R203K/Spike_A570D/NSP8_Q24R/NSP13_K460R/Spike_N501Y/NSP3_I1412T/NS8_R52I/Spike_P681H/Spike_Y144del/NSP3_T749A/NSP6_G107del/NSP3_A890D/Spike_D1118H/NSP6_F108del/NS8_Y73C/N_G204R/Spike_V70del/NSP12_P323L/Spike_D614G/N_D3L/Spike_S982A/N_S235F)	hCoV-19/Italy/ABR-IZSGC-96508/2021	EPI_ISL_1117661
2021.TE.103973.1.6	TERAMO	ROSETO DEGLI ABRUZZI	B.1.1.7	GRY	(Spike_H69del/NS8_Q27stop/NSP3_T183I/Spike_T716I/NSP6_S106del/N_R203K/Spike_A570D/NSP8_Q24R/NSP13_K460R/Spike_N501Y/NSP3_I1412T/NS8_R52I/Spike_P681H/Spike_Y144del/NSP3_T749A/NSP6_G107del/NSP3_A890D/Spike_D1118H/NSP6_F108del/NS8_Y73C/N_G204R/Spike_V70del/NSP12_P323L/Spike_D614G/N_D3L/Spike_S982A/N_S235F)	hCoV-19/Italy/ABR-IZSGC-96512/2021	EPI_ISL_1117662
2021.TE.103973.1.14	CHIETI	MIGLIANICO	B.1.1.7	GRY	(Spike_H69del/NS8_Q27stop/NSP3_T183I/Spike_T716I/NSP6_S106del/N_R203K/Spike_A570D/NSP8_Q24R/NSP13_K460R/Spike_N501Y/NSP3_I1412T/NS8_R52I/Spike_P681H/Spike_Y144del/NSP3_T749A/NSP6_G107del/NSP3_A890D/Spike_D1118H/NS3_T12I/NSP6_F108del/NS8_Y73C/N_G204R/Spike_V70del/NSP12_P323L/Spike_D614G/N_D3L/Spike_S982A/NS7a_V93F/N_S235F)	hCoV-19/Italy/ABR-IZSGC-97159/2021	EPI_ISL_1117663
2021.TE.103973.1.17	CHIETI	FRANCAVILLA AL MARE	B.1.1.7	GRY	(Spike_H69del/NS8_Q27stop/NSP3_T183I/Spike_T716I/NSP6_S106del/N_R203K/Spike_A570D/NSP8_Q24R/NSP13_K460R/Spike_N501Y/NSP3_I1412T/NS8_R52I/Spike_P681H/Spike_Y144del/NSP3_T749A/NSP6_G107del/NSP3_A890D/Spike_D1118H/NSP6_F108del/NS8_Y73C/N_G204R/Spike_V70del/NSP12_P323L/Spike_D614G/NSP6_L37F/N_D3L/Spike_S982A/N_S235F)	hCoV-19/Italy/ABR-IZSGC-98105/2021	EPI_ISL_1117664
2021.GSCAM.1086146.0226.1	NAPOLI	NAPOLI	B.1.1.7	GRY	(Spike_H69del/NS8_Q27stop/NSP13_E136R/Spike_T716I/N_R203K/Spike_A570D/Spike_N501Y/NS8_R52I/NSP13_K131Q/Spike_P681H/Spike_Y144del/NSP13_L130T/NSP13_A134C/NS8_Y73C/NSP13_A135S/N_G204R/NSP13_L132A/Spike_V70del/NS3_R6K/NSP12_V299F/NSP12_P323L/Spike_D614G/N_D3L/NSP13_R129K/N_S235F)	hCoV-19/Italy/CAM-TIGEM-180/2020	EPI_ISL_1086146
2021.GSCAM.1086147.0226.1	NAPOLI	NAPOLI	B.1.258	G	(NSP6_L75F/N_P365S/Spike_V1264L/NSP3_T1456I/Spike_G639S/NSP3_F753S/NSP12_P323L/Spike_D614G/NSP4_T492I)	hCoV-19/Italy/CAM-TIGEM-2282/2021	EPI_ISL_1086147
2021.GSCAM.1086148.0226.1	NAPOLI	NAPOLI	B.1	G	(NSP16_S166A/NSP5_G15S/NSP4_G309C/NSP12_P323L/Spike_D614G)	hCoV-19/Italy/CAM-TIGEM-2125/2021	EPI_ISL_1086148
2021.GSCAM.1086149.0226.1	NAPOLI	NAPOLI	B.1.177	G	(NSP6_A54S/N_A220V)	hCoV-19/Italy/CAM-TIGEM-992/2020	EPI_ISL_1086149
2021.GSCAM.1086150.0226.1	NAPOLI	NAPOLI	B.1	G	(Spike_E298Q/N_I320T/NS3_P240S/NSP12_M519T/NSP3_D28H/NSP3_P1292T)	hCoV-19/Italy/CAM-TIGEM-938/2020	EPI_ISL_1086150
2021.GSCAM.1086151.0226.1	NAPOLI	NAPOLI	B.1.177	GV	(N_H145Y/Spike_P272L/NS3_V112F/NSP6_V194F/NSP12_P323L/Spike_A262S/Spike_D614G/Spike_Y144del/N_A220V/N_P364Q/Spike_A222V)	hCoV-19/Italy/CAM-TIGEM-2241/2021	EPI_ISL_1086151
2021.GSCAM.1086152.0226.1	NAPOLI	NAPOLI	B.1.1.7	GRY	(Spike_H69del/NSP14_Q65stop/NS8_Q27stop/N_L139F/NSP10_T12I/NSP3_T183I/NSP3_A890D/Spike_T716I/NSP6_F108L/Spike_A570D/NS8_Y73C/NSP3_G307C/Spike_V70del/NSP6_G107S/NSP3_I1412T/NS8_R52I/NSP12_P323L/Spike_P681H/Spike_D614G/Spike_Y144del/N_D3L)	hCoV-19/Italy/CAM-TIGEM-2761/2021	EPI_ISL_1086152
2021.GSCAM.1086153.0226.1	NAPOLI	NAPOLI	B.1	GH	(NSP3_I1192T/N_D377Y/NSP7_M3I/N_S186Y/NSP3_T749I/NSP14_M72I/NSP4_A231V/NSP5_Q83K/NSP12_P264T/NS3_Q57H/NSP2_T85I/NS7a_R80I/NSP12_P323L/NSP4_G232V/Spike_D614G/NSP5_V212F/NSP6_M164I/NSP16_Q6stop)	hCoV-19/Italy/CAM-TIGEM-1219/2020	EPI_ISL_1086153
2021.GSCAM.1086154.0226.1	NAPOLI	NAPOLI	B.1	G	(NSP3_Q878stop/NSP12_P323L/Spike_D614G/NSP2_G212C)	hCoV-19/Italy/CAM-TIGEM-902/2020	EPI_ISL_1086154
2021.GSCAM.1086155.0226.1	NAPOLI	NAPOLI	B.1.177	GV	(NSP1_N126S/NSP12_A762V/Spike_P272L/NSP2_P17S/NSP4_Q273stop/NSP12_P323L/Spike_A262S/Spike_D614G/N_A220V/Spike_C1247F/Spike_A222V)	hCoV-19/Italy/CAM-TIGEM-1180/2020	EPI_ISL_1086155
2021.GSCAM.1086156.0226.1	NAPOLI	NAPOLI	B.1.177.4	G	(Spike_P272L/NSP12_P323L/Spike_A262S/Spike_D614G/N_A220V)	hCoV-19/Italy/CAM-TIGEM-2138/2021	EPI_ISL_1086156
2021.GSCAM.1086157.0226.1	NAPOLI	NAPOLI	A	S	(NSP6_M86I/NSP13_T351I/NSP2_T528I/N_D343H/N_S202N/NS3_A31G/NS8_L84S/N_T16M)	hCoV-19/Italy/CAM-TIGEM-343/2020	EPI_ISL_1086157
2021.GSCAM.1086158.0226.1	NAPOLI	NAPOLI	B.1.177	GV	(NSP12_M666I/N_H145Y/NSP1_P80S/NSP3_K1155R/Spike_P272L/NSP12_P323L/Spike_A262S/Spike_D614G/N_A220V/Spike_A222V)	hCoV-19/Italy/CAM-TIGEM-1188/2020	EPI_ISL_1086158
2021.GSCAM.1086159.0226.1	NAPOLI	NAPOLI	B.1.177.33	GV	(N_P365S/Spike_S50L/NSP2_L448F/Spike_E132K/Spike_G639S/NSP5_V261F/NSP12_P323L/Spike_D614G/N_A220V/Spike_A222V)	hCoV-19/Italy/CAM-TIGEM-1209/2020	EPI_ISL_1086159
2021.GSCAM.1086160.0226.1	NAPOLI	NAPOLI	B.1.177	GV	(NS3_T24I/Spike_P272L/Spike_Q52stop/NSP13_T550I/NSP4_V151F/Spike_A262S/Spike_D614G/N_A220V/NS3_G174C/Spike_A222V)	hCoV-19/Italy/CAM-TIGEM-1402/2020	EPI_ISL_1086160
2021.GSCAM.1086161.0226.1	NAPOLI	NAPOLI	B.1.258.14	G	(NSP13_H290Y/NSP3_I1683T/N_S194L/Spike_N439K/NSP14_M49I/NSP12_P323L/Spike_D614G/NSP1_E159K)	hCoV-19/Italy/CAM-TIGEM-2246/2021	EPI_ISL_1086161
2021.GSCAM.1086162.0226.1	NAPOLI	NAPOLI	B.1.36.8	G	(NS8_Q27stop/N_L139F/Spike_E918A/NSP10_T12I/NSP12_H82Y/NSP3_A890D/NSP12_S434F/Spike_T716I/Spike_D1118H/NSP3_G307C/NS8_I9T/NSP3_I1412T/NSP12_P323L/Spike_P681H/Spike_D614G/N_A220V/Spike_S982A)	hCoV-19/Italy/CAM-TIGEM-2838/2021	EPI_ISL_1086162
2021.GSCAM.1086163.0226.1	NAPOLI	NAPOLI	B.1.160	GH	(N_M234I/NSP13_S468P/NSP2_L567F/NSP3_T703I/Spike_M1229T/NS3_Q57H/NSP1_P80S/NSP13_E261D/NSP2_F561I/NSP2_T566H/NSP3_E869D/Spike_D614G/N_A376T/NSP12_V776L/NSP13_K218R)	hCoV-19/Italy/CAM-TIGEM-1290/2020	EPI_ISL_1086163
2021.GSCAM.1086164.0226.1	NAPOLI	NAPOLI	C.8	GR	(NSP1_F143del/NSP10_D22R/NSP13_Q281stop/NSP16_S166A/NSP8_L117F/NSP5_G15S/NSP10_A23S/NSP1_K141del/NSP10_V21C/N_R203K/NSP1_S142del/N_G204R/NSP5_M235T/NSP10_A18C/NSP12_P323L/NSP10_A20C/Spike_D614G/NSP10_C17L/NSP4_T492I)	hCoV-19/Italy/CAM-TIGEM-1107/2020	EPI_ISL_1086164
2021.GSCAM.1086165.0226.1	NAPOLI	NAPOLI	B.1.1.1	GR	(NSP16_S166A/NSP16_M270K/NSP5_G15S/N_R203K/NSP9_T19I/NSP13_T481M/NSP3_D622Y/NSP5_A266V/M_A81V/N_G204R/NSP13_A312V/NSP14_G6stop/NSP3_L1244F/NSP12_T26I/NSP15_L75S/NSP12_P323L/Spike_D614G/NSP3_S1437F/NSP10_P86L/NSP12_V71L/Spike_H245N/Spike_Q563stop)	hCoV-19/Italy/CAM-TIGEM-1295/2020	EPI_ISL_1086165
2021.GSCAM.1086166.0226.1	NAPOLI	NAPOLI	B.1.177	GV	(NSP14_F233L/NSP14_G17W/NSP2_L622H/NS3_A31G/Spike_A262S/Spike_D614G/N_A220V/Spike_A222V)	hCoV-19/Italy/CAM-TIGEM-114/2020	EPI_ISL_1086166
2021.GSCAM.1086167.0226.1	NAPOLI	NAPOLI	B.1.258	GV	(NSP6_L75F/N_P365S/Spike_V1264L/NSP3_T1456I/Spike_G639S/NSP12_P323L/Spike_D614G/NSP4_T492I/Spike_A222V)	hCoV-19/Italy/CAM-TIGEM-2243/2021	EPI_ISL_1086167
2021.GSCAM.1086168.0226.1	NAPOLI	NAPOLI	B.1.177	GV	(NSP12_I333L/NSP3_A1431V/Spike_E484K/NSP14_D449G/Spike_P272L/Spike_T572I/NSP15_P270S/Spike_L1063F/NSP12_P323L/Spike_A262S/Spike_D614G/N_A220V/NSP12_V330L/Spike_A222V)	hCoV-19/Italy/CAM-TIGEM-1372/2020	EPI_ISL_1086168
2021.GSCAM.1086169.0226.1	NAPOLI	NAPOLI	B.1.177	GV	(NSP1_R24C/Spike_P272L/NSP12_P323L/Spike_A262S/Spike_D614G/N_A220V/Spike_A222V)	hCoV-19/Italy/CAM-TIGEM-1235/2020	EPI_ISL_1086169
2021.GSCAM.1086170.0226.1	NAPOLI	NAPOLI	B.1.160	GH	(NSP12_A185S/NSP14_P43H/NSP13_E261D/NSP12_P323L/Spike_D614G/N_A376T/NSP12_V776L/NSP13_K218R)	hCoV-19/Italy/CAM-TIGEM-1630/2020	EPI_ISL_1086170
2021.GSCAM.1096380.0228.1	NAPOLI	NAPOLI	B.1.160	GH	(N_M234I/Spike_S477N/NSP4_M324I/NSP6_A117V/NSP12_A185S/NS3_Q57H/NS3_G224C/NSP13_E261D/NSP12_P323L/Spike_D614G/NSP12_V776L/NSP13_K218R)	hCoV-19/Italy/CAM-AMES-16-5/2021	EPI_ISL_1096380
2021.GSCAM.1096381.0228.1	NAPOLI	NAPOLI	B.1.1.7	GRY	(Spike_H69del/NS8_H112Y/NSP3_T183I/Spike_T716I/NSP3_T1306I/NSP6_S106del/N_R203K/Spike_A570D/Spike_N501Y/NSP3_I1412T/Spike_P681H/Spike_Y144del/NSP6_G107del/NSP3_A890D/NSP2_Y316C/Spike_D1118H/NSP6_F108del/NS8_Y73C/N_G204R/Spike_V70del/NSP12_P323L/Spike_D614G/N_D3L/Spike_S982A/N_S235F)	hCoV-19/Italy/CAM-AMES-15-89/2021	EPI_ISL_1096381
2021.GSCAM.1096382.0228.1	NAPOLI	NAPOLI	B.1.1.7	GRY	(Spike_H69del/NSP10_T12I/NSP3_T183I/Spike_T716I/NSP6_S106del/N_R203K/Spike_A570D/NSP3_G307C/Spike_N501Y/NSP3_I1412T/Spike_P681H/Spike_Y144del/N_L139F/NSP6_G107del/NSP3_A890D/Spike_D1118H/NSP6_F108del/NS8_Y73C/N_G204R/Spike_V70del/NSP12_P323L/Spike_D614G/N_D3L/Spike_S982A/N_S235F)	hCoV-19/Italy/CAM-AMES-15-30/2021	EPI_ISL_1096382
2021.GSCAM.1096383.0228.1	NAPOLI	NAPOLI	B.1.1.7	GRY	(Spike_H69del/NSP10_T12I/NSP3_T183I/Spike_T716I/NSP6_S106del/N_R203K/Spike_A570D/NSP3_V207L/NSP3_G307C/Spike_N501Y/NSP3_I1412T/Spike_P681H/Spike_Y144del/N_L139F/NSP3_T749I/NSP6_G107del/NSP3_A890D/Spike_D1118H/NSP6_F108del/NS8_Y73C/N_G204R/Spike_V70del/NSP12_P323L/Spike_D614G/N_D3L/Spike_S982A/N_S235F)	hCoV-19/Italy/CAM-AMES-16-49/2021	EPI_ISL_1096383
2021.GSCAM.1096384.0228.1	NAPOLI	NAPOLI	B.1.1.7	GRY	(Spike_H69del/NSP10_T12I/NSP3_T183I/Spike_T716I/NSP6_S106del/N_R203K/Spike_A570D/NSP3_G307C/Spike_N501Y/NSP3_I1412T/NS8_R52I/Spike_P681H/Spike_Y144del/N_L139F/NSP6_G107del/NSP3_A890D/Spike_D1118H/NSP6_F108del/NS8_Y73C/N_G204R/Spike_V70del/NSP12_P323L/Spike_D614G/NSP6_L37F/N_D3L/Spike_S982A/N_S235F)	hCoV-19/Italy/CAM-AMES-14-81/2021	EPI_ISL_1096384
2021.GSCAM.1096385.0228.1	NAPOLI	NAPOLI	B.1.160	GH	(NSP4_H36Y/N_M234I/Spike_S477N/NSP4_M324I/NSP6_A117V/NSP12_A185S/NS3_Q57H/NS3_G224C/NSP13_E261D/NSP12_P323L/Spike_D614G/NSP12_V776L/NSP13_K218R)	hCoV-19/Italy/CAM-AMES-16-37/2021	EPI_ISL_1096385
2021.GSCAM.1096386.0228.1	NAPOLI	NAPOLI	B.1.1.7	GRY	(Spike_H69del/NS3_L15F/NSP3_T183I/NSP3_V281A/Spike_T716I/NSP6_S106del/N_R203K/Spike_A570D/N_L219F/NSP13_K460R/NSP4_F17L/Spike_N501Y/NSP3_I1412T/Spike_P681H/Spike_Y144del/NSP6_G107del/NSP3_A890D/Spike_D1118H/NSP6_F108del/NS8_Y73C/N_G204R/Spike_V70del/NSP12_P323L/Spike_D614G/N_D3L/Spike_S982A/N_S235F)	hCoV-19/Italy/CAM-AMES-13-14/2021	EPI_ISL_1096386
2021.GSCAM.1096387.0228.1	NAPOLI	NAPOLI	B.1.177.44	GV	(N_R195I/E_L73F/NSP3_K384E/NSP9_T109I/NSP12_P323L/Spike_D614G/Spike_V1104L/N_A220V/NSP6_V149F/Spike_A222V)	hCoV-19/Italy/CAM-AMES-13-92/2021	EPI_ISL_1096387
2021.GSCAM.1096388.0228.1	NAPOLI	NAPOLI	B.1.258.14	G	(NSP13_H290Y/NSP3_I1683T/N_S194L/Spike_N439K/NSP14_M49I/NSP12_P323L/Spike_D614G)	hCoV-19/Italy/CAM-AMES-15-74/2021	EPI_ISL_1096388
2021.GSCAM.1096389.0228.1	NAPOLI	NAPOLI	B.1.1.7	GRY	(Spike_H69del/NS8_Q27stop/NSP10_T12I/NSP3_T183I/Spike_T716I/NSP6_S106del/Spike_A570D/NSP3_G307C/Spike_N501Y/NSP3_I1412T/NS8_R52I/Spike_P681H/Spike_Y144del/N_L139F/NSP6_G107del/NSP3_A890D/Spike_D1118H/NSP6_F108del/NS8_Y73C/Spike_V70del/NSP12_A716V/NSP12_P323L/Spike_D614G/N_D3L/Spike_S982A)	hCoV-19/Italy/CAM-AMES-16-6/2021	EPI_ISL_1096389
2021.GSCAM.1096390.0228.1	NAPOLI	NAPOLI	B.1.1.229	GR	(NS3_C153R/NS8_Y105D/N_R203K/NS3_W131C/NSP3_M1441I/N_G204R/NSP3_I414V/NSP12_P323L/Spike_D614G/NSP3_P340S/NSP15_K12N)	hCoV-19/Italy/CAM-AMES-15-75/2021	EPI_ISL_1096390
2021.GSCAM.1096391.0228.1	NAPOLI	NAPOLI	B.1.1.7	GRY	(Spike_H69del/NS8_H112Y/NSP3_T183I/Spike_T716I/NSP3_T1306I/NSP6_S106del/N_R203K/NSP5_P241L/Spike_A570D/Spike_N501Y/NSP3_I1412T/Spike_P681H/Spike_Y144del/NSP6_G107del/NSP3_A890D/NSP2_Y316C/Spike_D1118H/NSP6_F108del/NS8_Y73C/N_G204R/Spike_V70del/NSP12_P323L/Spike_D614G/N_D3L/Spike_S982A/N_S235F)	hCoV-19/Italy/CAM-AMES-15-85/2021	EPI_ISL_1096391
2021.GSCAM.1096392.0228.1	NAPOLI	NAPOLI	B.1.258	G	(NSP13_H290Y/NSP3_I1683T/Spike_N439K/N_S193I/NSP15_S197N/NSP14_G59S/NSP1_E37D/N_A251V/NSP6_S163A/NSP13_T141I/NSP12_P323L/Spike_D614G/NSP12_T76I/NSP2_M135I)	hCoV-19/Italy/CAM-AMES-14-13/2021	EPI_ISL_1096392
2021.GSCAM.1096393.0228.1	NAPOLI	NAPOLI	B.1.1.7	GRY	(Spike_H69del/NS8_Q27stop/NSP3_T183I/Spike_T716I/NSP12_F157V/NSP6_S106del/N_R203K/Spike_A570D/NSP13_K460R/Spike_N501Y/NSP3_I1412T/Spike_P681H/Spike_Y144del/NSP14_E347G/NSP13_T214I/NS3_V90F/NSP6_G107del/NSP3_A890D/Spike_D1118H/NSP6_F108del/NS8_Y73C/N_G204R/Spike_V70del/NSP12_P323L/Spike_D614G/N_D3L/Spike_S982A/N_S235F)	hCoV-19/Italy/CAM-AMES-14-8/2021	EPI_ISL_1096393
2021.GSCAM.1096394.0228.1	NAPOLI	NAPOLI	B.1.160	GH	(N_M234I/Spike_S477N/NSP4_M324I/NSP3_P1787S/NSP6_A117V/NSP12_A185S/NS3_Q57H/NS3_G224C/NSP13_E261D/NSP12_P323L/Spike_D614G/NSP12_V776L/NSP2_D155N/NSP13_K218R)	hCoV-19/Italy/CAM-AMES-15-93/2021	EPI_ISL_1096394
2021.GSCAM.1096395.0228.1	NAPOLI	NAPOLI	B.1.160	GH	(NSP4_H36Y/N_M234I/Spike_S477N/NSP4_M324I/NSP6_A117V/NSP12_A185S/NS3_Q57H/NS3_G224C/NSP13_E261D/NSP12_P323L/Spike_D614G/NSP12_V776L/NSP13_K218R)	hCoV-19/Italy/CAM-AMES-16-38/2021	EPI_ISL_1096395
2021.GSCAM.1096396.0228.1	NAPOLI	NAPOLI	B.1.1.7	GRY	(Spike_H69del/NS8_Q27stop/NSP10_T12I/NSP3_T183I/Spike_T716I/NSP6_S106del/N_R203K/Spike_A570D/NSP3_G307C/Spike_N501Y/NSP3_I1412T/NS8_R52I/NS8_T80E/Spike_P681H/Spike_Y144del/N_L139F/NSP6_G107del/NSP3_A890D/Spike_D1118H/NSP6_F108del/NS8_Y73C/N_G204R/Spike_V70del/NSP12_P323L/Spike_D614G/N_D3L/Spike_S982A/N_S235F)	hCoV-19/Italy/CAM-AMES-13-27/2021	EPI_ISL_1096396
2021.GSCAM.1096397.0228.1	NAPOLI	NAPOLI	B.1.1.7	GRY	(Spike_H69del/NS8_H112Y/NSP3_T183I/Spike_T716I/NSP3_T1306I/NSP6_S106del/N_R203K/Spike_A570D/Spike_N501Y/NSP3_I1412T/Spike_P681H/Spike_Y144del/NSP6_G107del/NSP3_A890D/Spike_D1118H/NSP2_Y316C/NSP6_F108del/NS8_Y73C/N_G204R/Spike_V70del/NSP12_P323L/Spike_D614G/N_D3L/Spike_S982A/N_S235F)	hCoV-19/Italy/CAM-AMES-15-87/2021	EPI_ISL_1096397
2021.GSCAM.1096672.0228.1	NAPOLI	NAPOLI	B.1.1.420	GR	(Spike_L18F/NSP6_Q160R/NS3_W149C/Spike_D1139N/Spike_S151I/N_R203K/N_P13S/N_S197T/N_G204R/NSP3_T820I/NSP12_P323L/NSP12_T85I/Spike_D614G/Spike_N440K)	hCoV-19/Italy/CAM-AMES-15-10/2021	EPI_ISL_1096672
2021.GSCAM.1096673.0228.1	NAPOLI	NAPOLI	B.1.258	G	(NSP13_H290Y/NSP13_I249V/NSP3_I1683T/Spike_N439K/NSP7_A80V/N_R209I/NSP12_P323L/Spike_D614G/Spike_Q677H)	hCoV-19/Italy/CAM-AMES-16-16/2021	EPI_ISL_1096673
2021.GSCAM.1096674.0228.1	NAPOLI	NAPOLI	B.1.177.83	GV	(NS3_A59T/NSP3_S176G/NSP3_T1189I/NS3_H204R/Spike_P272L/NSP12_P323L/Spike_A262S/Spike_D614G/Spike_L452R/Spike_V1268I/N_A220V/Spike_A222V)	hCoV-19/Italy/CAM-AMES-13-46/2021	EPI_ISL_1096674
2021.GSCAM.1096675.0228.1	NAPOLI	NAPOLI	B.1.177	GV	(NSP6_A54S/NSP3_T860I/NSP12_P323L/Spike_D614G/Spike_Q787K/Spike_Q675H/NS8_P30L/N_A220V/NSP3_G1389S/Spike_A222V)	hCoV-19/Italy/CAM-AMES-16-62/2021	EPI_ISL_1096675
2021.GSCAM.1096676.0228.1	NAPOLI	NAPOLI	B.1.160	GH	(N_M234I/NSP13_A509V/Spike_S477N/NSP4_M324I/Spike_L179F/NSP12_A185S/NS3_Q57H/Spike_T323I/NSP13_E261D/NSP12_E894D/NSP12_P323L/Spike_D614G/NSP6_L37F/N_A376T/NSP12_V776L/NSP15_P111S/NSP13_K218R/NSP13_A18V)	hCoV-19/Italy/CAM-AMES-13-82/2021	EPI_ISL_1096676
2021.GSCAM.1096677.0228.1	NAPOLI	NAPOLI	B.1.177.83	GV	(Spike_Q23R/NSP13_L581F/Spike_P272L/NSP14_M49I/NS3_A110S/Spike_M731I/NSP12_P323L/Spike_D614G/NSP2_P191L/N_A220V/Spike_A222V)	hCoV-19/Italy/CAM-AMES-15-88/2021	EPI_ISL_1096677
2021.GSCAM.1096678.0228.1	NAPOLI	NAPOLI	B.1.258	G	(NSP13_H290Y/NSP13_I249V/NSP3_I1683T/Spike_N439K/NSP7_A80V/N_R209I/NSP12_P323L/Spike_D614G/Spike_Q677H)	hCoV-19/Italy/CAM-AMES-14-10/2021	EPI_ISL_1096678
2021.GSCAM.1096679.0228.1	NAPOLI	NAPOLI	B.1.177.83	GV	(NS3_A59T/NSP3_S176G/NSP3_T1189I/NS3_H204R/Spike_P272L/NSP12_P323L/NSP14_I42V/Spike_A262S/Spike_D614G/Spike_L452R/N_A220V/Spike_V1268I/NSP15_S328L/Spike_A222V)	hCoV-19/Italy/CAM-AMES-14-16/2021	EPI_ISL_1096679
2021.GSCAM.1096680.0228.1	NAPOLI	NAPOLI	B.1.177.75	GV	(NSP15_T112I/NSP14_V182I/Spike_Y144F/NSP2_R538K/NSP3_G301C/NSP12_P323L/Spike_D614G/N_A220V/Spike_A222V/N_I292T)	hCoV-19/Italy/CAM-AMES-14-22/2021	EPI_ISL_1096680
2021.GSCAM.1096681.0228.1	NAPOLI	NAPOLI	B.1.160	GH	(NSP4_H36Y/N_M234I/Spike_S477N/NSP4_M324I/NSP6_A117V/NSP12_A185S/NS3_Q57H/NS3_G224C/NSP13_E261D/NSP12_P323L/Spike_D614G/N_A376T/NSP12_V776L/NSP13_K218R)	hCoV-19/Italy/CAM-AMES-15-48/2021	EPI_ISL_1096681
2021.GSCAM.1096682.0228.1	NAPOLI	NAPOLI	B.1.236	G	(NSP13_H290Y/NSP3_I1683T/N_S194L/Spike_N439K/NSP3_E1271D/NSP14_M49I/NS3_Y154H/NSP12_P323L/Spike_D614G)	hCoV-19/Italy/CAM-AMES-14-74/2021	EPI_ISL_1096682
2021.GSCAM.1096683.0228.1	NAPOLI	NAPOLI	B.1.177	GV	(NSP3_T183I/NSP5_I78S/NSP1_D33N/NSP5_P108S/Spike_L176F/NSP13_T440N/Spike_P272L/Spike_I666V/NSP4_T204I/NSP12_P323L/N_Q9H/Spike_A262S/Spike_D614G/N_A220V/NSP3_P395L/Spike_A222V/N_A90S)	hCoV-19/Italy/CAM-AMES-13-75/2021	EPI_ISL_1096683
2021.GSCAM.1096684.0228.1	NAPOLI	NAPOLI	B.1.177	GV	(NSP3_T183I/NSP3_T1004I/NSP5_I78S/NSP1_D33N/NSP5_P108S/NSP15_E202K/Spike_P272L/NSP12_P323L/N_Q9H/Spike_A262S/Spike_D614G/N_A220V/NSP3_P395L/Spike_A222V/N_A90S)	hCoV-19/Italy/CAM-AMES-14-92/2021	EPI_ISL_1096684
2021.GSCAM.1096685.0228.1	NAPOLI	NAPOLI	B.1.258.14	G	(NSP3_A1105T/NSP13_H290Y/NSP3_I1683T/N_S194L/Spike_N439K/NSP14_M49I/NSP3_I1258T/NSP12_P323L/Spike_D614G/NSP1_D48G)	hCoV-19/Italy/CAM-AMES-9-11/2021	EPI_ISL_1096685
2021.GSCAM.1096686.0228.1	NAPOLI	NAPOLI	B.1.1.7	GRY	(Spike_H69del/NSP10_T12I/NSP3_T183I/Spike_T716I/NSP6_S106del/N_R203K/Spike_A570D/NSP3_G307C/Spike_N501Y/NSP3_I1412T/Spike_P681H/Spike_Y144del/N_D3V/NSP6_G107del/NSP3_A890D/Spike_D1118H/NSP6_F108del/N_G204R/Spike_V70del/NSP3_C1421F/NSP12_P323L/Spike_D614G/Spike_S982A/N_S235F)	hCoV-19/Italy/CAM-AMES-9-82/2021	EPI_ISL_1096686
2021.GSCAM.1096687.0228.1	NAPOLI	NAPOLI	B.1.160	GH	(N_M234I/Spike_S477N/NSP4_M324I/NSP6_A117V/NSP12_A185S/NS3_Q57H/NS3_G224C/NSP13_E261D/NSP12_P323L/Spike_D614G/NSP12_V776L/NSP13_K218R/Spike_A222V)	hCoV-19/Italy/CAM-AMES-9-64/2021	EPI_ISL_1096687
2021.GSCAM.1096688.0228.1	NAPOLI	NAPOLI	B.1.1.7	GRY	(Spike_H69del/NS8_H112Y/NSP3_T183I/Spike_T716I/NSP3_T1306I/NSP6_S106del/N_R203K/Spike_A570D/Spike_N501Y/NSP3_I1412T/Spike_P681H/Spike_Y144del/NSP6_G107del/NSP3_A890D/Spike_D1118H/NSP2_Y316C/NSP6_F108del/NS8_Y73C/N_G204R/Spike_V70del/NSP12_P323L/Spike_D614G/N_D3L/Spike_S982A/N_S235F)	hCoV-19/Italy/CAM-AMES-10-19/2021	EPI_ISL_1096688
2021.GSCAM.1096689.0228.1	NAPOLI	NAPOLI	B.1.258.14	G	(NSP3_L151F/NSP13_H290Y/NSP3_I1683T/N_S194L/Spike_N439K/NSP6_L167F/NSP14_M49I/NSP12_P323L/Spike_D614G)	hCoV-19/Italy/CAM-AMES-12-75/2021	EPI_ISL_1096689
2021.GSCAM.1096690.0228.1	NAPOLI	NAPOLI	B.1.258.14	G	(NSP13_H290Y/NS3_H78Y/NSP3_I1683T/N_S194L/Spike_N439K/N_D22N/NSP14_M49I/NSP12_P323L/Spike_D614G/E_T9A)	hCoV-19/Italy/CAM-AMES-10-71/2021	EPI_ISL_1096690
2021.GSCAM.1096691.0228.1	NAPOLI	NAPOLI	B.1.1.7	GRY	(Spike_H69del/N_L139F/NSP10_T12I/NSP3_T183I/NSP3_A890D/NSP6_G107del/Spike_T716I/NSP6_S106del/Spike_A570D/Spike_D1118H/NSP6_F108del/NS8_Y73C/NSP3_G307C/Spike_V70del/Spike_N501Y/NSP3_I1412T/NSP12_P323L/Spike_P681H/Spike_D614G/Spike_Y144del/N_D3L/Spike_S982A)	hCoV-19/Italy/CAM-AMES-9-42/2021	EPI_ISL_1096691
2021.GSCAM.1096692.0228.1	NAPOLI	NAPOLI	B.1.1.7	GRY	(Spike_H69del/NSP10_T12I/NSP3_T183I/Spike_T716I/NSP6_S106del/N_R203K/Spike_A570D/NSP3_G307C/Spike_N501Y/NSP3_I1412T/Spike_P681H/Spike_Y144del/N_L139F/NSP6_G107del/NSP3_A890D/Spike_D1118H/NSP6_F108del/NS8_Y73C/N_G204R/Spike_V70del/NSP12_P323L/Spike_D614G/N_D3L/Spike_S982A)	hCoV-19/Italy/CAM-AMES-9-79/2021	EPI_ISL_1096692
2021.GSCAM.1096693.0228.1	NAPOLI	NAPOLI	B.1.258.14	G	(NSP13_H290Y/NS3_H78Y/NSP3_I1683T/N_S194L/Spike_N439K/NSP14_M49I/NSP12_P323L/Spike_D614G/NSP12_I333M)	hCoV-19/Italy/CAM-AMES-9-52/2021	EPI_ISL_1096693
2021.GSCAM.1096835.0228.1	NAPOLI	NAPOLI	B.1.1.7	GRY	(Spike_H69del/NS8_H112Y/NS8_Q27stop/NSP3_T183I/Spike_T716I/NSP3_T1306I/NSP6_S106del/N_R203K/Spike_A570D/Spike_N501Y/NSP3_I1412T/NS8_R52I/Spike_P681H/Spike_Y144del/NS7a_T120I/NSP6_G107del/NSP3_A890D/NSP2_Y316C/Spike_D1118H/NSP6_F108del/NS8_Y73C/N_G204R/Spike_V70del/NSP12_P323L/Spike_D614G/N_D3L/Spike_S982A/N_S235F)	hCoV-19/Italy/CAM-AMES-12-25/2021	EPI_ISL_1096835
2021.GSCAM.1096836.0228.1	NAPOLI	NAPOLI	B.1.1.7	GRY	(Spike_H69del/NS8_Q27stop/NSP3_T183I/Spike_T716I/NSP6_S106del/N_R203K/Spike_A570D/NSP12_A529V/Spike_N501Y/NSP3_I1412T/NS8_R52I/Spike_P681H/Spike_Y144del/NS7a_L96F/NSP2_L550F/NSP6_G107del/NSP3_A890D/Spike_D1118H/NSP6_F108del/NS8_Y73C/N_G204R/Spike_V70del/NSP12_P323L/Spike_D614G/N_D3L/Spike_S982A/N_S235F)	hCoV-19/Italy/CAM-AMES-12-83/2021	EPI_ISL_1096836
2021.GSCAM.1096837.0228.1	NAPOLI	NAPOLI	P.1	GR	(Spike_L18F/N_P80R/Spike_T20N/NSP3_K977Q/NSP6_G107del/NSP6_S106del/Spike_H655Y/N_R203K/NSP6_F108del/Spike_K417T/Spike_T1027I/NSP3_S370L/N_G204R/Spike_D138Y/Spike_N501Y/Spike_P26S/NSP12_P323L/Spike_D614G/Spike_S813N/Spike_V1176F/NS3_S253P/NSP13_E341D)	hCoV-19/Italy/CAM-AMES-10-23/2021	EPI_ISL_1096837
2021.GSCAM.1096838.0228.1	NAPOLI	NAPOLI	B.1.258.14	G	(NSP13_H290Y/NSP15_A81V/NSP3_I1683T/NSP14_D345Y/N_S194L/Spike_N439K/NSP3_G307C/NSP14_M49I/NSP13_A4V/NSP12_P323L/Spike_D614G)	hCoV-19/Italy/CAM-AMES-9-28/2021	EPI_ISL_1096838
2021.GSCAM.1096839.0228.1	NAPOLI	NAPOLI	B.1.1.7	GRY	(Spike_H69del/NSP3_T183I/NSP13_S236I/NSP3_A890D/NSP6_G107del/Spike_T716I/NSP6_S106del/N_R203K/Spike_A570D/NSP6_F108del/NS8_Y73C/N_G204R/Spike_V70del/Spike_N501Y/NSP12_P323L/Spike_P681H/Spike_D614G/Spike_Y144del/N_D3L/Spike_S982A/NSP12_P227L/N_S235F)	hCoV-19/Italy/CAM-AMES-12-8/2021	EPI_ISL_1096839
2021.GSCAM.1096840.0228.1	NAPOLI	NAPOLI	B.1.1.420	GR	(Spike_L18F/NSP6_Q160R/NS3_W149C/Spike_D1139N/Spike_S151I/N_R203K/N_P13S/N_S197T/N_G204R/NSP12_P323L/NSP12_T85I/Spike_D614G/Spike_N440K)	hCoV-19/Italy/CAM-AMES-9-12/2021	EPI_ISL_1096840
2021.GSCAM.1096841.0228.1	NAPOLI	NAPOLI	B.1.258.14	G	(NSP13_H290Y/NSP3_I1683T/N_S194L/Spike_N439K/NSP3_E1271D/NSP13_P78S/NSP14_M49I/NS3_Y154H/NSP12_P323L/Spike_D614G)	hCoV-19/Italy/CAM-AMES-12-2/2021	EPI_ISL_1096841
2021.GSCAM.1096842.0228.1	NAPOLI	NAPOLI	B.1.258.14	G	(NSP13_H290Y/NSP3_I1683T/N_S194L/Spike_N439K/NSP14_M49I/NSP12_P323L/NSP5_K90R/Spike_D614G)	hCoV-19/Italy/CAM-AMES-9-9/2021	EPI_ISL_1096842
2021.GSCAM.1096843.0228.1	NAPOLI	NAPOLI	B.1.1.229	GR	(NS3_C153R/N_R203K/NS8_Y105D/NSP3_I1152S/NS3_W131C/N_G204R/NSP3_I414V/NSP12_P323L/Spike_D614G/NSP3_P340S/NSP15_K12N/NSP12_G823S)	hCoV-19/Italy/CAM-AMES-9-68/2021	EPI_ISL_1096843
2021.GSCAM.1096844.0228.1	NAPOLI	NAPOLI	B.1.1.7	GRY	(Spike_H69del/NS8_H112Y/NSP3_T183I/Spike_T716I/NSP3_T1306I/NSP6_S106del/N_R203K/Spike_A570D/Spike_N501Y/Spike_P681H/Spike_Y144del/N_A308S/NSP6_G107del/NSP3_A890D/NSP2_Y316C/Spike_D1118H/NSP6_F108del/NS8_Y73C/N_G204R/Spike_V70del/NSP12_P323L/Spike_D614G/N_D3L/Spike_S982A)	hCoV-19/Italy/CAM-AMES-11-27/2021	EPI_ISL_1096844
2021.GSCAM.1096845.0228.1	NAPOLI	NAPOLI	B.1.1.7	GRY	(Spike_H69del/NS8_H112Y/NSP3_T183I/Spike_T716I/NSP3_T1306I/NSP6_S106del/N_R203K/Spike_A570D/NSP10_P136L/Spike_N501Y/Spike_P681H/Spike_Y144del/NSP6_G107del/NSP3_A890D/NSP6_A128V/Spike_D1118H/NSP2_Y316C/NSP6_F108del/NS8_Y73C/N_G204R/Spike_V70del/NSP12_P323L/Spike_D614G/N_D3L/Spike_S982A/N_S235F)	hCoV-19/Italy/CAM-AMES-12-73/2021	EPI_ISL_1096845
2021.GSCAM.1096846.0228.1	NAPOLI	NAPOLI	B.1.160	GH	(N_M234I/Spike_S477N/NSP4_M324I/NSP6_A117V/NSP12_A185S/NS3_Q57H/NS3_G224C/NSP13_E261D/NSP12_P323L/Spike_D614G/N_A376T/NSP12_V776L/NSP2_D155N/NSP13_K218R)	hCoV-19/Italy/CAM-AMES-11-6/2021	EPI_ISL_1096846
2021.GSCAM.1096847.0228.1	NAPOLI	NAPOLI	B.1.177	GV	(NS3_A59T/NSP3_S176G/NSP3_T1189I/NS3_H204R/NSP12_P323L/Spike_D614G/Spike_L452R/Spike_V1268I/N_A220V/Spike_A222V)	hCoV-19/Italy/CAM-AMES-9-76/2021	EPI_ISL_1096847
2021.GSCAM.1096848.0228.1	NAPOLI	NAPOLI	B.1.1.7	GRY	(Spike_H69del/NSP3_S650F/NSP10_T12I/NSP3_T183I/Spike_T716I/NSP6_S106del/Spike_A570D/NSP14_L157F/NSP3_G307C/Spike_N501Y/NSP3_S1670F/Spike_P681H/Spike_Y144del/N_L139F/NSP6_G107del/NSP3_A890D/Spike_D1118H/NSP6_F108del/NS8_Y73C/Spike_V70del/NSP12_P323L/Spike_D614G/N_D3L/Spike_S982A)	hCoV-19/Italy/CAM-AMES-10-88/2021	EPI_ISL_1096848
2021.GSCAM.1096849.0228.1	NAPOLI	NAPOLI	B.1.177	GV	(Spike_P272L/NS3_T175I/NSP12_P323L/Spike_A262S/Spike_D614G/N_A220V/NSP3_P822S/NS3_G174C/Spike_F157L/Spike_A222V)	hCoV-19/Italy/CAM-AMES-10-44/2021	EPI_ISL_1096849
2021.GSCAM.1096850.0228.1	NAPOLI	NAPOLI	B.1.177	GV	(NSP3_T183I/NSP5_I78S/NSP1_D33N/NSP5_P108S/Spike_L176F/Spike_I666V/NSP12_P323L/N_Q9H/Spike_D614G/N_A220V/NSP3_P395L/Spike_A222V/N_A90S)	hCoV-19/Italy/CAM-AMES-12-71/2021	EPI_ISL_1096850
2021.GSCAM.1096851.0228.1	NAPOLI	NAPOLI	B.1.177	GV	(NSP3_K1077N/NSP3_I1192M/N_H145Y/NS3_T268M/NS3_Y184H/Spike_W152L/NSP12_P323L/Spike_D614G/Spike_Q675H/N_A220V/Spike_A222V)	hCoV-19/Italy/CAM-AMES-9-34/2021	EPI_ISL_1096851
2021.GSCAM.1096852.0228.1	NAPOLI	NAPOLI	B.1.258.14	G	(NSP13_H290Y/NSP3_I1683T/N_S194L/Spike_N439K/NSP14_M49I/NSP12_P323L/Spike_D614G)	hCoV-19/Italy/CAM-AMES-12-46/2021	EPI_ISL_1096852
2021.GSCAM.1096853.0228.1	NAPOLI	NAPOLI	B.1.1.7	GRY	(Spike_H69del/NSP10_T12I/NSP3_T183I/Spike_T716I/NSP6_S106del/Spike_A570D/NSP3_G307C/Spike_N501Y/NSP3_I1412T/NS8_T80E/Spike_P681H/Spike_Y144del/NSP3_D164G/N_L139F/NSP6_G107del/NSP3_A890D/Spike_D1118H/NSP6_F108del/NS8_Y73C/Spike_V70del/NSP12_P323L/Spike_D614G/N_D3L/Spike_S982A)	hCoV-19/Italy/CAM-AMES-12-64/2021	EPI_ISL_1096853
2021.GSCAM.1086171.0226.1	NAPOLI	NAPOLI	B.1.177	GV	(NSP3_T1056I/NSP6_L33M/NSP12_M566I/NSP9_L51S/NSP6_F34V/NSP10_M122T/NSP6_W31Y/NSP3_E1394stop/NSP15_V338L/NSP1_P80S/NSP10_P100L/NSP8_A14S/NSP6_Q30E/NSP12_P323L/M_G126C/Spike_D614G/NSP6_ins35VL/N_A220V/NSP3_T1063I/NSP6_T29P/NSP6_Q208R/Spike_A222V)	hCoV-19/Italy/CAM-TIGEM-173/2020	EPI_ISL_1086171
2021.GSCAM.1086172.0226.1	NAPOLI	NAPOLI	B.1.177	GV	(NSP13_C27Y/NSP6_V182I/E_R61C/Spike_P272L/NSP12_P323L/Spike_A262S/Spike_D614G/N_A220V/Spike_C1247F/Spike_A222V)	hCoV-19/Italy/CAM-TIGEM-1065/2020	EPI_ISL_1086172
2021.GSCAM.1086173.0226.1	NAPOLI	NAPOLI	B.1.94	G	(NSP14_T103I/N_R149L/NSP5_Q69R/NSP13_C8R/NSP12_P323L/Spike_M1I/Spike_D614G)	hCoV-19/Italy/CAM-TIGEM-868/2020	EPI_ISL_1086173
2021.GSCAM.1086174.0226.1	NAPOLI	NAPOLI	B.1.177.75	GV	(N_R195I/NS3_ins104P/NSP12_P323L/Spike_D614G/NSP6_L37F/N_A220V/Spike_A222V)	hCoV-19/Italy/CAM-TIGEM-1502/2021	EPI_ISL_1086174
2021.GSCAM.1086175.0226.1	NAPOLI	NAPOLI	B.1	G	(NSP12_P323L/Spike_D614G)	hCoV-19/Italy/CAM-TIGEM-906/2020	EPI_ISL_1086175
2021.GSCAM.1086176.0226.1	NAPOLI	NAPOLI	B.1.177.53	G	(NSP9_D26A/N_T141I/NSP8_T148I/NSP12_P323L/Spike_D614G)	hCoV-19/Italy/CAM-TIGEM-2296/2021	EPI_ISL_1086176
2021.GSCAM.1086177.0226.1	NAPOLI	NAPOLI	B.1.160	GH	(N_M234I/Spike_S477N/NSP4_M324I/NSP12_A185S/NSP12_D291A/NS3_Q57H/NSP12_A660V/NSP13_E261D/NSP3_D339Y/NSP12_V535I/NSP12_P323L/Spike_D614G/N_A376T/NSP12_V776L/NSP13_K218R)	hCoV-19/Italy/CAM-TIGEM-315/2020	EPI_ISL_1086177
2021.GSCAM.1086178.0226.1	NAPOLI	NAPOLI	B.1.177.75	GV	(NSP10_T51I/NSP2_P129S/M_A104V/NSP12_P323L/Spike_D614G/N_A220V/Spike_A222V)	hCoV-19/Italy/CAM-TIGEM-2207/2021	EPI_ISL_1086178
2021.GSCAM.1086179.0226.1	NAPOLI	NAPOLI	B.1.177	GV	(NSP12_P323L/Spike_A262S/Spike_D614G/N_A220V/Spike_A222V)	hCoV-19/Italy/CAM-TIGEM-125/2020	EPI_ISL_1086179
2021.GSCAM.1086180.0226.1	NAPOLI	NAPOLI	B.1.177	GV	(NSP14_D449G/Spike_P272L/NSP12_P323L/Spike_A262S/Spike_D614G/N_A220V/Spike_A222V)	hCoV-19/Italy/CAM-TIGEM-27/2020	EPI_ISL_1086180
2021.GSCAM.1086181.0226.1	NAPOLI	NAPOLI	B.1.177	GV	(NSP12_P323L/Spike_D614G/N_A220V/Spike_C1247F/NSP3_L27F/Spike_A222V)	hCoV-19/Italy/CAM-TIGEM-963/2020	EPI_ISL_1086181
2021.GSCAM.1086182.0226.1	NAPOLI	NAPOLI	B.1	G	(NSP3_Q981R/NSP12_H599Y/NS6_E55stop/Spike_P1213L/NSP12_A253S/NSP5_Q69R/NSP12_P323L/Spike_D614G/NSP2_A174V/Spike_M869I)	hCoV-19/Italy/CAM-TIGEM-887/2020	EPI_ISL_1086182
2021.GSCAM.1086183.0226.1	NAPOLI	NAPOLI	B.1.177	GV	(Spike_P272L/NSP12_P323L/Spike_A262S/Spike_D614G/N_A220V/Spike_A222V)	hCoV-19/Italy/CAM-TIGEM-1540/2020	EPI_ISL_1086183
2021.GSCAM.1086184.0226.1	NAPOLI	NAPOLI	B.1	G	(NSP5_I200T/NSP7_V66I/NSP12_P323L/Spike_D614G/NSP3_S1424F/NSP16_C115S)	hCoV-19/Italy/CAM-TIGEM-908/2020	EPI_ISL_1086184
2021.GSCAM.1086185.0226.1	NAPOLI	NAPOLI	B.1	G	(NSP8_M55I/NSP12_P323L/Spike_D614G)	hCoV-19/Italy/CAM-TIGEM-905/2020	EPI_ISL_1086185
2021.GSCAM.1086186.0226.1	NAPOLI	NAPOLI	B.1.177	GV	(NSP6_F35L/Spike_A262S/Spike_D614G/N_A220V/Spike_A222V)	hCoV-19/Italy/CAM-TIGEM-115/2020	EPI_ISL_1086186
2021.GSCAM.1086187.0226.1	NAPOLI	NAPOLI	B.1	G	(NSP4_T204A/NSP12_P323L/Spike_D614G/NSP14_G417D)	hCoV-19/Italy/CAM-TIGEM-941/2020	EPI_ISL_1086187
2021.GSCAM.1086188.0226.1	NAPOLI	NAPOLI	B.1.160	GH	(NSP4_M324I/NSP12_A185S/NS3_Q57H/NSP1_M85L/NSP13_E261D/NSP12_P323L/Spike_D614G/N_A376T/NSP12_V776L/NSP13_K218R/NSP16_T140I)	hCoV-19/Italy/CAM-TIGEM-1428/2020	EPI_ISL_1086188
2021.GSCAM.1086189.0226.1	NAPOLI	NAPOLI	B.1.160	GH	(NSP16_N43D/NSP3_E1271stop/N_M234I/Spike_S477N/NSP4_M324I/NSP12_A185S/NSP1_V84del/NSP1_M85V/NSP2_P129L/NS3_Q57H/NSP1_P80S/NSP13_E261D/NSP1_H83del/NSP9_T79I/Spike_T1076I/NSP12_P323L/Spike_D614G/NSP3_A386V/NSP1_G82del/N_A376T/NSP16_Q158stop/NSP13_K218R/NSP16_T140I)	hCoV-19/Italy/CAM-TIGEM-1512/2021	EPI_ISL_1086189
2021.GSCAM.1086190.0226.1	NAPOLI	NAPOLI	B.1.177	GV	(NSP1_R24C/Spike_P272L/NSP12_P323L/Spike_A262S/Spike_D614G/N_A220V/Spike_A222V)	hCoV-19/Italy/CAM-TIGEM-1093/2020	EPI_ISL_1086190
2021.GSCAM.1086191.0226.1	NAPOLI	NAPOLI	B.1	G	(NSP3_P1159S/NSP6_V131M/NSP13_G213C/NSP12_P323L/NS3_A31G/Spike_D614G)	hCoV-19/Italy/CAM-TIGEM-560/2020	EPI_ISL_1086191
2021.GSCAM.1086192.0226.1	NAPOLI	NAPOLI	B.1.177	O	(N_H145Y/Spike_P272L/Spike_V47F/NSP12_P323L/Spike_A262S/Spike_D614G/N_A220V/NSP13_T127I/Spike_A222V)	hCoV-19/Italy/CAM-TIGEM-1758/2020	EPI_ISL_1086192
2021.GSCAM.1086193.0226.1	NAPOLI	NAPOLI	B.1.177.83	GV	(NSP14_F233L/NSP14_G17W/NSP12_P323L/Spike_D614G/N_A220V/Spike_C1247F)	hCoV-19/Italy/CAM-TIGEM-1509/2020	EPI_ISL_1086193
2021.GSCAM.1086194.0226.1	NAPOLI	NAPOLI	B.1.221	G	(NS3_Q38R/NS3_G172R/NSP4_A87S/NS3_V202L/NSP12_P323L/Spike_D614G/Spike_S98F)	hCoV-19/Italy/CAM-TIGEM-1695/2020	EPI_ISL_1086194
2021.GSCAM.1086195.0226.1	NAPOLI	NAPOLI	B.1	G	(NS6_S41F/NSP12_P323L/N_Q9H/Spike_D614G)	hCoV-19/Italy/CAM-TIGEM-845/2020	EPI_ISL_1086195
2021.GSCAM.1086196.0226.1	NAPOLI	NAPOLI	B.1.177.83	GV	(NS8_H112Y/NSP14_F233L/NSP3_V351I/NSP14_G17W/Spike_P272L/NSP12_P323L/Spike_A262S/Spike_D614G/N_A220V/Spike_A222V)	hCoV-19/Italy/CAM-TIGEM-2120/2021	EPI_ISL_1086196
2021.GSCAM.1086197.0226.1	NAPOLI	NAPOLI	B.1.1.7	GRY	(NSP10_T12I/NSP3_A890D/Spike_T716I/NSP6_F108L/Spike_E484K/NS8_Y73C/NSP3_G307C/Spike_P272L/NSP6_G107S/Spike_T572I/NSP3_I1412T/NS8_R52I/NSP12_P323L/Spike_P681H/Spike_A262S/Spike_D614G/N_A220V/N_D3L/Spike_A222V)	hCoV-19/Italy/CAM-TIGEM-2707/2021	EPI_ISL_1086197
2021.GSCAM.1086198.0226.1	NAPOLI	NAPOLI	B.1.177.33	GV	(N_P365S/NSP3_M914I/NSP3_T1456I/NSP14_T113I/Spike_G639S/Spike_A688S/Spike_D614G/NSP2_V126F/N_A220V/NSP4_T492I/Spike_A222V)	hCoV-19/Italy/CAM-TIGEM-1145/2020	EPI_ISL_1086198
2021.GSCAM.1086199.0226.1	NAPOLI	NAPOLI	B.1	G	(NSP3_S403L/Spike_R765C/NS8_E19N/NS8_Q18H/NS8_ins21CISPRMstop/NSP12_P323L/Spike_D614G)	hCoV-19/Italy/CAM-TIGEM-602/2020	EPI_ISL_1086199
2021.GSCAM.1096398.0228.1	NAPOLI	NAPOLI	B.1.1.7	GRY	(Spike_H69del/NSP3_T183I/Spike_T716I/NSP6_S106del/N_R203K/Spike_A570D/NSP8_A53T/Spike_N501Y/NSP3_I1412T/Spike_P681H/Spike_Y144del/NSP3_E405A/NSP6_G107del/NSP3_A890D/Spike_D1118H/NSP6_F108del/NS8_Y73C/N_G204R/Spike_V70del/NSP12_P323L/Spike_D614G/N_D3L/Spike_S982A/N_S235F)	hCoV-19/Italy/CAM-AMES-15-54/2021	EPI_ISL_1096398
2021.GSCAM.1096399.0228.1	NAPOLI	NAPOLI	B.1.236	G	(NSP13_H290Y/NSP3_I1683T/N_S194L/Spike_N439K/NSP14_M49I/NSP3_I1258T/NSP12_P323L/Spike_D614G/NSP1_D48G)	hCoV-19/Italy/CAM-AMES-14-19/2021	EPI_ISL_1096399
2021.GSCAM.1096400.0228.1	NAPOLI	NAPOLI	B.1.1.7	GRY	(Spike_H69del/NS8_H112Y/NSP3_T183I/Spike_T716I/NSP3_T1306I/NSP6_S106del/N_R203K/Spike_A570D/Spike_N501Y/NSP3_I1412T/Spike_P681H/Spike_Y144del/NSP6_G107del/NSP3_A890D/NSP2_Y316C/Spike_D1118H/NSP6_F108del/NS8_Y73C/N_G204R/Spike_V70del/NSP12_P323L/Spike_D614G/N_D3L/Spike_S982A/N_S235F)	hCoV-19/Italy/CAM-AMES-16-48/2021	EPI_ISL_1096400
2021.GSCAM.1096401.0228.1	NAPOLI	NAPOLI	B.1.177	GV	(NSP3_K1771R/NSP12_P323L/Spike_D614G/N_A220V/Spike_A222V)	hCoV-19/Italy/CAM-AMES-15-38/2021	EPI_ISL_1096401
2021.GSCAM.1096402.0228.1	NAPOLI	NAPOLI	B.1.177	GV	(NSP3_K902N/NSP3_K1077N/NSP3_I1192M/N_H145Y/NS3_T268M/Spike_P272L/NS3_Y184H/Spike_W152L/NSP12_P323L/Spike_A262S/Spike_D614G/Spike_Q675H/N_A220V/Spike_A222V)	hCoV-19/Italy/CAM-AMES-15-82/2021	EPI_ISL_1096402
2021.GSCAM.1096403.0228.1	NAPOLI	NAPOLI	B.1.1.7	GRY	(Spike_H69del/NS8_H112Y/NSP3_T183I/Spike_T716I/NSP3_T1306I/NSP6_S106del/N_R203K/Spike_A570D/Spike_N501Y/NSP3_I1412T/Spike_P681H/Spike_Y144del/NSP6_G107del/NSP3_A890D/NSP2_Y316C/Spike_D1118H/NSP6_F108del/NS8_Y73C/N_G204R/Spike_V70del/Spike_I794T/NSP12_P323L/Spike_D614G/N_D3L/Spike_S982A/N_S235F)	hCoV-19/Italy/CAM-AMES-13-91/2021	EPI_ISL_1096403
2021.GSCAM.1096404.0228.1	NAPOLI	NAPOLI	B.1.1.7	GRY	(Spike_H69del/NS3_L15F/NS8_Q27stop/NSP3_T183I/Spike_T716I/NSP6_S106del/N_R203K/Spike_A570D/NSP3_H342Y/N_L219F/NSP13_K460R/NSP4_F17L/Spike_N501Y/NSP3_S1296F/NSP3_I1412T/NS8_R52I/Spike_P681H/NSP2_I216M/Spike_Y144del/NSP6_G107del/NSP3_A890D/NS8_A65V/Spike_D1118H/NSP6_F108del/NS8_Y73C/N_G204R/Spike_V70del/NSP12_P323L/Spike_D614G/NS3_V90L/N_D3L/Spike_S982A/N_S235F)	hCoV-19/Italy/CAM-AMES-14-29/2021	EPI_ISL_1096404
2021.GSCAM.1096405.0228.1	NAPOLI	NAPOLI	B.1.177.83	GV	(NS3_A59T/NSP3_S176G/NSP3_T1189I/NSP3_K1693N/NS3_H204R/Spike_P272L/NSP12_P323L/Spike_A262S/Spike_D614G/Spike_L452R/Spike_V1268I/N_A220V/NSP15_P270L/Spike_A222V)	hCoV-19/Italy/CAM-AMES-14-17/2021	EPI_ISL_1096405
2021.GSCAM.1096406.0228.1	NAPOLI	NAPOLI	B.1.1.7	GRY	(Spike_H69del/NS8_Q27stop/NSP3_T183I/Spike_T716I/NSP6_S106del/N_R203K/Spike_A570D/Spike_N501Y/NSP3_I1412T/NS8_R52I/Spike_P681H/Spike_Y144del/NSP12_P227L/NSP13_S236I/NSP6_G107del/NSP3_A890D/Spike_D1118H/NSP6_F108del/NS8_Y73C/N_G204R/Spike_V70del/NSP12_P323L/Spike_D614G/N_D3L/Spike_S982A/N_S235F)	hCoV-19/Italy/CAM-AMES-14-87/2021	EPI_ISL_1096406
2021.GSCAM.1096407.0228.1	NAPOLI	NAPOLI	B.1.1.7	GRY	(Spike_H69del/NS3_L15F/NSP3_T183I/NSP3_V281A/Spike_T716I/NSP6_S106del/N_R203K/Spike_A570D/N_L219F/NSP13_K460R/NSP4_F17L/Spike_N501Y/NSP3_I1412T/Spike_P681H/Spike_Y144del/NSP6_G107del/NSP3_A890D/Spike_D1118H/NSP6_F108del/NS8_Y73C/N_G204R/Spike_V70del/NSP12_P323L/Spike_D614G/N_D3L/Spike_S982A/N_S235F)	hCoV-19/Italy/CAM-AMES-13-33/2021	EPI_ISL_1096407
2021.GSCAM.1096408.0228.1	NAPOLI	NAPOLI	B.1.177	GV	(NSP3_K1771R/NSP12_P323L/Spike_D614G/N_A220V/Spike_A222V)	hCoV-19/Italy/CAM-AMES-15-36/2021	EPI_ISL_1096408
2021.GSCAM.1096409.0228.1	NAPOLI	NAPOLI	B.1.160	GH	(NSP4_H36Y/N_M234I/Spike_S477N/NSP4_M324I/NSP6_A117V/NSP12_A185S/NS3_Q57H/NS3_G224C/NSP13_E261D/NSP12_P323L/Spike_D614G/NSP12_V776L/NSP13_K218R)	hCoV-19/Italy/CAM-AMES-15-47/2021	EPI_ISL_1096409
2021.GSCAM.1096410.0228.1	NAPOLI	NAPOLI	B.1.1.7	GRY	(Spike_H69del/NS8_Q27stop/NSP10_T12I/NSP3_T183I/NSP12_S434F/Spike_T716I/NSP6_S106del/N_R203K/Spike_A570D/NSP3_G307C/Spike_N501Y/NSP3_I1412T/NS8_R52I/Spike_P681H/Spike_Y144del/N_L139F/NSP6_P198S/NSP6_G107del/NSP3_A890D/Spike_D1118H/NSP6_F108del/NS8_Y73C/N_G204R/Spike_V70del/NSP12_P323L/Spike_D614G/N_D3L/Spike_S982A/N_S235F)	hCoV-19/Italy/CAM-AMES-13-15/2021	EPI_ISL_1096410
2021.GSCAM.1096411.0228.1	NAPOLI	NAPOLI	B.1.1.7	GRY	(Spike_H69del/NSP10_T12I/NSP3_T183I/Spike_T716I/NSP6_S106del/N_R203K/Spike_A570D/NSP3_G307C/Spike_N501Y/NSP3_I1412T/Spike_P681H/Spike_Y144del/N_L139F/NSP6_G107del/NSP3_A890D/Spike_D1118H/NSP6_F108del/NS8_Y73C/N_G204R/Spike_V70del/NSP12_P323L/Spike_D614G/N_D3L/Spike_S982A/N_S235F)	hCoV-19/Italy/CAM-AMES-14-48/2021	EPI_ISL_1096411
2021.GSCAM.1096412.0228.1	NAPOLI	NAPOLI	B.1.177	GV	(M_R146H/NSP6_A54S/NSP3_T459I/NSP12_P323L/Spike_D614G/NSP3_A994V/Spike_Q675H/NS8_P30L/N_A220V/Spike_A222V)	hCoV-19/Italy/CAM-AMES-13-84/2021	EPI_ISL_1096412
2021.GSCAM.1096413.0228.1	NAPOLI	NAPOLI	B.1.1.7	GRY	(Spike_H69del/NS8_Q27stop/NSP3_T183I/NSP5_P241H/Spike_T716I/NSP6_S106del/N_R203K/Spike_A570D/Spike_N501Y/NSP3_I1412T/NS8_R52I/Spike_P681H/Spike_Y144del/NSP12_P227L/NSP13_S236I/NSP6_G107del/NSP3_A890D/Spike_D1118H/NSP6_F108del/NSP15_A94S/NS8_Y73C/N_G204R/Spike_V70del/NSP12_P323L/Spike_D614G/N_D3L/Spike_S982A/N_S235F)	hCoV-19/Italy/CAM-AMES-15-63/2021	EPI_ISL_1096413
2021.GSCAM.1096414.0228.1	NAPOLI	NAPOLI	B.1.1.7	GRY	(Spike_H69del/NS8_Q27stop/NSP10_T12I/NSP3_T183I/Spike_T716I/NSP6_S106del/N_R203K/Spike_A570D/NSP3_V207L/NSP3_G307C/Spike_N501Y/NSP3_I1412T/Spike_P681H/Spike_Y144del/N_L139F/NSP3_T749I/NSP6_G107del/NSP3_A890D/Spike_D1118H/NSP6_F108del/NS8_Y73C/N_G204R/Spike_V70del/NSP12_P323L/Spike_D614G/N_D3L/Spike_S982A/N_S235F)	hCoV-19/Italy/CAM-AMES-14-28/2021	EPI_ISL_1096414
2021.GSCAM.1096694.0228.1	NAPOLI	NAPOLI	B.1.177.83	GV	(NS3_A59T/NSP3_S176G/NSP3_T1189I/NS3_H204R/Spike_P272L/NSP12_P323L/Spike_D614G/Spike_L452R/Spike_V1268I/N_A220V/Spike_A222V)	hCoV-19/Italy/CAM-AMES-11-64/2021	EPI_ISL_1096694
2021.GSCAM.1096695.0228.1	NAPOLI	NAPOLI	B.1.1.7	GRY	(Spike_H69del/NS8_H112Y/NS8_Q27stop/NSP3_T183I/Spike_T716I/NSP3_T1306I/NSP6_S106del/N_R203K/Spike_A570D/Spike_N501Y/NSP3_I1412T/Spike_P681H/Spike_Y144del/NSP2_S128L/NSP6_G107del/NSP3_A890D/NSP2_Y316C/Spike_D1118H/NSP6_F108del/NS8_Y73C/N_G204R/Spike_V70del/NSP12_P323L/Spike_D614G/N_D3L/Spike_S982A/N_S235F)	hCoV-19/Italy/CAM-AMES-11-76/2021	EPI_ISL_1096695
2021.GSCAM.1096696.0228.1	NAPOLI	NAPOLI	B.1.258.14	G	(NSP13_H290Y/NSP3_I1683T/N_S194L/Spike_N439K/NSP14_M49I/NSP12_P323L/Spike_D614G)	hCoV-19/Italy/CAM-AMES-11-67/2021	EPI_ISL_1096696
2021.GSCAM.1096697.0228.1	NAPOLI	NAPOLI	B.1.1.7	GRY	(Spike_H69del/NS8_H112Y/NS8_Q27stop/NSP3_T183I/Spike_T716I/NSP3_T1306I/NSP6_S106del/N_R203K/Spike_A570D/Spike_N501Y/NSP3_I1412T/NS8_R52I/Spike_P681H/Spike_Y144del/NSP6_G107del/NSP3_A890D/Spike_D1118H/NSP2_Y316C/NSP6_F108del/NS8_Y73C/N_G204R/Spike_V70del/NSP12_P323L/Spike_D614G/N_D3L/Spike_S982A/N_S235F)	hCoV-19/Italy/CAM-AMES-12-48/2021	EPI_ISL_1096697
2021.GSCAM.1096698.0228.1	NAPOLI	NAPOLI	B.1.177	GV	(NSP3_T183I/NSP5_I78S/NSP1_D33N/NSP5_P108S/Spike_L176F/NSP12_M463I/Spike_P272L/NSP14_V167L/Spike_I666V/M_H155Y/NSP12_P323L/N_Q9H/Spike_A262S/Spike_D614G/N_A220V/NSP3_P395L/Spike_A222V/N_A90S)	hCoV-19/Italy/CAM-AMES-9-47/2021	EPI_ISL_1096698
2021.GSCAM.1096699.0228.1	NAPOLI	NAPOLI	B.1.177	GV	(NSP3_R810C/M_A38S/NS3_S60F/Spike_L244del/NSP12_P323L/Spike_D614G/N_A220V/Spike_A243del/Spike_A222V/NS8_N89S)	hCoV-19/Italy/CAM-AMES-10-26/2021	EPI_ISL_1096699
2021.GSCAM.1096700.0228.1	NAPOLI	NAPOLI	B.1.1.7	GRY	(Spike_H69del/NS8_Q27stop/NSP3_T183I/Spike_T716I/NSP6_S106del/N_R203K/Spike_A570D/NSP8_Q24R/NSP13_K460R/Spike_N501Y/NSP3_I1412T/NS8_R52I/Spike_P681H/Spike_Y144del/NSP3_T749A/NSP6_G107del/NSP3_A890D/Spike_D1118H/NSP6_F108del/NS8_Y73C/N_G204R/Spike_V70del/NSP12_P323L/Spike_D614G/N_D3L/Spike_S982A/N_S235F)	hCoV-19/Italy/CAM-AMES-11-92/2021	EPI_ISL_1096700
2021.GSCAM.1096701.0228.1	NAPOLI	NAPOLI	B.1.1.7	GRY	(Spike_H69del/NS8_Q27stop/NSP10_T12I/NSP3_T183I/Spike_T716I/NSP6_S106del/N_R203K/Spike_A570D/NSP3_G307C/NSP15_D310E/Spike_N501Y/NSP3_I1412T/NS8_R52I/Spike_P681H/Spike_Y144del/N_L139F/NSP6_G107del/NSP3_A890D/Spike_D1118H/NSP6_F108del/NS8_Y73C/N_G204R/Spike_V70del/NSP12_P323L/Spike_D614G/N_D3L/Spike_S982A/N_S235F)	hCoV-19/Italy/CAM-AMES-12-36/2021	EPI_ISL_1096701
2021.GSCAM.1096702.0228.1	NAPOLI	NAPOLI	B.1.1.7	GRY	(Spike_H69del/NSP3_T183I/Spike_T716I/NSP12_F157V/NSP6_S106del/N_R203K/Spike_A570D/NSP13_K460R/Spike_N501Y/NSP2_A31V/NSP3_I1412T/Spike_P681H/Spike_Y144del/NSP14_E347G/NS3_V90F/NSP6_G107del/NSP3_A890D/Spike_D1118H/NSP6_F108del/NS8_Y73C/N_G204R/Spike_V70del/NSP12_P323L/Spike_D614G/N_D3L/Spike_S982A/N_S235F)	hCoV-19/Italy/CAM-AMES-9-56/2021	EPI_ISL_1096702
2021.GSCAM.1096703.0228.1	NAPOLI	NAPOLI	B.1.160	GH	(N_M234I/Spike_S477N/NSP4_M324I/NSP6_A117V/NSP12_A185S/NS3_Q57H/NS3_G224C/NSP13_E261D/NSP12_P323L/Spike_D614G/NSP12_V776L/NSP13_K218R)	hCoV-19/Italy/CAM-AMES-11-79/2021	EPI_ISL_1096703
2021.GSCAM.1096704.0228.1	NAPOLI	NAPOLI	B.1.258.14	G	(Spike_L18F/NSP13_H290Y/NSP3_I1683T/NSP14_D345Y/N_S194L/Spike_N439K/Spike_S640P/NSP3_G307C/NSP14_M49I/NSP13_A4V/NSP12_P323L/Spike_D614G)	hCoV-19/Italy/CAM-AMES-10-65/2021	EPI_ISL_1096704
2021.GSCAM.1096705.0228.1	NAPOLI	NAPOLI	B.1.177	GV	(NSP3_K429N/NSP10_S129G/NSP6_A54S/NSP3_A488D/NSP3_V929I/NSP12_T26I/Spike_A879S/NSP12_P323L/NSP12_T20I/Spike_D614G/NS7a_T14I/N_A220V/Spike_A222V)	hCoV-19/Italy/CAM-AMES-9-33/2021	EPI_ISL_1096705
2021.GSCAM.1096706.0228.1	NAPOLI	NAPOLI	P.1	GR	(NSP16_A116V/Spike_R190S/NSP6_S106del/Spike_H655Y/Spike_E484K/N_R203K/Spike_K417T/Spike_T1027I/Spike_D138Y/Spike_N501Y/NSP3_D1774G/NS3_S253P/Spike_L18F/N_P80R/Spike_T20N/NSP3_K977Q/NSP6_G107del/NSP6_F108del/NSP3_S370L/N_G204R/NS8_E92K/Spike_P26S/NSP12_P323L/Spike_D614G/Spike_V1176F/NSP16_K160R/NSP13_E341D)	hCoV-19/Italy/CAM-AMES-9-45/2021	EPI_ISL_1096706
2021.GSCAM.1096707.0228.1	NAPOLI	NAPOLI	B.1.236	G	(NSP13_H290Y/NSP3_I1683T/N_S194L/Spike_N439K/NSP3_E1271D/NSP14_M49I/NS3_Y154H/NSP12_P323L/Spike_D614G)	hCoV-19/Italy/CAM-AMES-10-52/2021	EPI_ISL_1096707
2021.GSCAM.1096708.0228.1	NAPOLI	NAPOLI	B.1.177	GV	(NSP6_A54S/NS3_Q218L/NSP12_P323L/Spike_D614G/Spike_Q675H/N_A220V/Spike_Q779K/NS3_H78R/Spike_A222V)	hCoV-19/Italy/CAM-AMES-9-65/2021	EPI_ISL_1096708
2021.GSCAM.1096709.0228.1	NAPOLI	NAPOLI	B.1.177	GV	(NS3_A59T/NSP3_S176G/NSP3_T1189I/NS3_H204R/NSP12_P323L/Spike_A262S/Spike_D614G/Spike_L452R/Spike_V1268I/N_A220V/NSP15_P270L/Spike_A222V)	hCoV-19/Italy/CAM-AMES-12-82/2021	EPI_ISL_1096709
2021.GSCAM.1096710.0228.1	NAPOLI	NAPOLI	B.1.1.7	GRY	(Spike_H69del/NS8_Q27stop/NSP3_T183I/Spike_T716I/NSP6_S106del/N_R203K/Spike_A570D/Spike_N501Y/NSP3_I1412T/NS8_R52I/N_L221F/Spike_P681H/Spike_V1228L/Spike_Y144del/N_D3Q/NSP6_G107del/NSP3_A890D/Spike_D1118H/NSP6_F108del/NS8_Y73C/N_G204R/Spike_V70del/NSP12_P323L/NSP4_L297F/Spike_D614G/Spike_S982A/N_S235F)	hCoV-19/Italy/CAM-AMES-9-36/2021	EPI_ISL_1096710
2021.GSCAM.1096711.0228.1	NAPOLI	NAPOLI	B.1.258.14	G	(Spike_L18F/NSP13_H290Y/NSP15_A81V/NSP3_I1683T/NSP14_D345Y/N_S194L/Spike_N439K/NSP3_G307C/NSP14_M49I/NSP13_A4V/NSP12_P323L/Spike_D614G)	hCoV-19/Italy/CAM-AMES-9-32/2021	EPI_ISL_1096711
2021.GSCAM.1096712.0228.1	NAPOLI	NAPOLI	B.1.236	G	(NSP13_H290Y/NSP3_I1683T/N_S194L/Spike_N439K/NSP14_M49I/NSP3_I1258T/NSP12_P323L/Spike_D614G/NSP1_D48G)	hCoV-19/Italy/CAM-AMES-10-20/2021	EPI_ISL_1096712
2021.GSCAM.1096713.0228.1	NAPOLI	NAPOLI	B.1.258.14	G	(Spike_L18F/NSP13_H290Y/NSP15_A81V/NSP3_I1683T/NSP14_D345Y/N_S194L/Spike_N439K/NSP4_A87V/NSP3_G307C/NSP14_M49I/NSP13_A4V/NSP12_P323L/Spike_D614G)	hCoV-19/Italy/CAM-AMES-10-53/2021	EPI_ISL_1096713
2021.GSCAM.1096854.0228.1	NAPOLI	NAPOLI	B.1.1.7	GRY	(Spike_H69del/NSP10_T12I/NSP3_T183I/NSP3_A890D/NSP6_G107del/Spike_T716I/NSP6_S106del/N_R203K/Spike_A570D/Spike_D1118H/NSP6_F108del/NS8_Y73C/N_G204R/Spike_V70del/Spike_N501Y/NSP12_P323L/Spike_P681H/Spike_D614G/Spike_Y144del/N_D3L/Spike_S982A/N_S235F)	hCoV-19/Italy/CAM-AMES-12-39/2021	EPI_ISL_1096854
2021.GSCAM.1096855.0228.1	NAPOLI	NAPOLI	B.1.258.14	G	(Spike_L18F/NSP13_H290Y/NSP15_A81V/NSP3_I1683T/NSP14_D345Y/N_S194L/Spike_N439K/Spike_S640P/NSP3_G307C/NSP14_M49I/NSP13_A4V/NSP12_P323L/Spike_D614G)	hCoV-19/Italy/CAM-AMES-10-66/2021	EPI_ISL_1096855
2021.GSCAM.1096856.0228.1	NAPOLI	NAPOLI	B.1.1.7	GRY	(Spike_H69del/NS8_H112Y/NSP3_T183I/Spike_T716I/NSP3_T1306I/NSP6_S106del/N_R203K/Spike_A570D/Spike_N501Y/NSP3_I1412T/Spike_P681H/Spike_Y144del/NSP6_G107del/NSP3_A890D/NSP2_Y316C/Spike_D1118H/NSP6_F108del/NS8_Y73C/N_G204R/Spike_V70del/NSP12_P323L/Spike_D614G/N_D3L/Spike_S982A/N_S235F)	hCoV-19/Italy/CAM-AMES-11-80/2021	EPI_ISL_1096856
2021.GSCAM.1096857.0228.1	NAPOLI	NAPOLI	B.1.160	GH	(N_M234I/Spike_S477N/NSP4_M324I/NSP6_A117V/NSP12_A185S/NS3_Q57H/NS3_T175I/NSP13_E261D/NSP12_P323L/Spike_D614G/Spike_V1228L/NSP12_V776L/NSP13_K218R/NSP14_H95Y)	hCoV-19/Italy/CAM-AMES-12-26/2021	EPI_ISL_1096857
2021.GSCAM.1096858.0228.1	NAPOLI	NAPOLI	B.1.258.14	G	(NSP13_H290Y/NSP3_I1683T/N_S194L/Spike_N439K/NSP14_M49I/NSP12_P323L/Spike_D614G)	hCoV-19/Italy/CAM-AMES-10-11/2021	EPI_ISL_1096858
2021.GSCAM.1096859.0228.1	NAPOLI	NAPOLI	B.1.177	GV	(NSP12_P323L/Spike_S704L/Spike_D614G/N_A220V/Spike_A222V)	hCoV-19/Italy/CAM-AMES-12-32/2021	EPI_ISL_1096859
2021.GSCAM.1096860.0228.1	NAPOLI	NAPOLI	B.1.258.14	G	(NSP3_A1105T/NSP13_H290Y/NSP3_I1683T/N_S194L/Spike_N439K/NSP14_M49I/NSP3_I1258T/NSP12_P323L/Spike_D614G/NSP1_D48G)	hCoV-19/Italy/CAM-AMES-9-10/2021	EPI_ISL_1096860
2021.GSCAM.1096861.0228.1	NAPOLI	NAPOLI	B.1.177	GV	(NSP3_T1004I/NSP6_T181I/Spike_A1078S/NSP12_P323L/Spike_D614G/N_A220V/Spike_A222V)	hCoV-19/Italy/CAM-AMES-12-51/2021	EPI_ISL_1096861
2021.GSCAM.1096862.0228.1	NAPOLI	NAPOLI	B.1.1.7	GRY	(Spike_H69del/NS8_H112Y/NSP3_T183I/Spike_T716I/NSP3_T1306I/NSP6_S106del/N_R203K/Spike_A570D/Spike_N501Y/Spike_P681H/Spike_Y144del/N_A308S/NSP6_G107del/NSP3_A890D/Spike_D1118H/NSP6_F108del/NS8_Y73C/N_G204R/Spike_V70del/NSP12_P323L/Spike_D614G/N_D3L/Spike_S982A/N_S235F)	hCoV-19/Italy/CAM-AMES-11-30/2021	EPI_ISL_1096862
2021.GSCAM.1096863.0228.1	NAPOLI	NAPOLI	B.1.1.7	GRY	(Spike_H69del/NS8_Q27stop/NSP10_T12I/NSP3_T183I/Spike_T716I/NSP6_S106del/Spike_A570D/NSP2_G147S/N_T325I/NSP3_G307C/Spike_N501Y/Spike_P681H/Spike_Y144del/Spike_T95A/N_Q239H/N_L139F/NSP16_T117I/NSP6_G107del/NSP3_A890D/Spike_D1118H/NSP6_F108del/NS8_Y73C/NSP6_L260F/Spike_V70del/NSP12_P323L/Spike_D614G/N_D3L/Spike_S982A)	hCoV-19/Italy/CAM-AMES-11-83/2021	EPI_ISL_1096863
2021.GSCAM.1096864.0228.1	NAPOLI	NAPOLI	B.1.1.7	GRY	(Spike_H69del/NS8_Q27stop/NSP3_T183I/Spike_T250I/NSP12_F157V/Spike_T716I/NSP6_S106del/N_R203K/Spike_A570D/NSP13_K460R/Spike_N501Y/NSP2_A31V/NS8_R52I/Spike_P681H/NSP14_E347G/Spike_Y144del/NS3_V90F/NSP6_G107del/NSP3_A890D/Spike_D1118H/NSP6_F108del/NS8_Y73C/N_G204R/Spike_V70del/NSP12_P323L/Spike_D614G/N_D3L/Spike_S982A/N_S235F)	hCoV-19/Italy/CAM-AMES-10-89/2021	EPI_ISL_1096864
2021.GSCAM.1096865.0228.1	NAPOLI	NAPOLI	B.1.1.7	GRY	(Spike_H69del/NS8_H112Y/NSP3_T183I/Spike_T716I/NSP3_T1306I/NSP6_S106del/N_R203K/Spike_A570D/Spike_N501Y/Spike_P681H/Spike_Y144del/N_A308S/NSP6_G107del/NSP3_A890D/Spike_D1118H/NSP2_Y316C/NSP6_F108del/NS8_Y73C/N_G204R/Spike_V70del/NSP12_P323L/Spike_D614G/N_D3L/Spike_S982A/N_S235F)	hCoV-19/Italy/CAM-AMES-11-21/2021	EPI_ISL_1096865
2021.GSCAM.1096866.0228.1	NAPOLI	NAPOLI	B.1.1.7	GRY	(Spike_H69del/NSP10_T12I/NSP3_T183I/Spike_T716I/NSP6_S106del/Spike_A570D/NSP3_G307C/Spike_N501Y/NSP3_I1412T/Spike_P681H/Spike_Y144del/N_D3V/N_L139F/NSP6_G107del/NSP3_A890D/Spike_D1118H/NSP6_F108del/NS8_Y73C/Spike_V70del/NSP12_P323L/Spike_D614G/Spike_L54F/Spike_S982A)	hCoV-19/Italy/CAM-AMES-10-67/2021	EPI_ISL_1096866
2021.GSCAM.1096867.0228.1	NAPOLI	NAPOLI	B.1.258.14	G	(Spike_L18F/NSP13_H290Y/NSP3_I1683T/NSP14_D345Y/N_S194L/Spike_N439K/NSP3_G307C/NSP14_M49I/NSP13_A4V/NSP12_P323L/Spike_D614G)	hCoV-19/Italy/CAM-AMES-10-34/2021	EPI_ISL_1096867
2021.GSCAM.1096868.0228.1	NAPOLI	NAPOLI	B.1.177	GV	(NSP3_I1192M/N_H145Y/NS3_T268M/Spike_P272L/NS3_Y184H/Spike_W152L/NSP12_P323L/Spike_A262S/Spike_D614G/Spike_Q675H/N_A220V/Spike_A222V)	hCoV-19/Italy/CAM-AMES-10-22/2021	EPI_ISL_1096868
2021.GSCAM.1096869.0228.1	NAPOLI	NAPOLI	B.1.1	GV	(NSP3_T1456I/Spike_G639S/NSP12_P323L/Spike_A672V/Spike_D614G/N_A220V/NSP4_T492I/Spike_A222V)	hCoV-19/Italy/CAM-AMES-9-57/2021	EPI_ISL_1096869
2021.GSCAM.1096870.0228.1	NAPOLI	NAPOLI	B.1.177	GV	(NS3_A59T/NSP3_S176G/NSP3_T1189I/N_G215D/NS3_H204R/NSP12_P323L/Spike_D614G/Spike_L452R/N_A220V/Spike_V1268I/NSP15_P270L/Spike_A222V)	hCoV-19/Italy/CAM-AMES-10-29/2021	EPI_ISL_1096870
2021.GSCAM.1096871.0228.1	NAPOLI	NAPOLI	B.1.258.14	G	(Spike_L18F/NSP13_H290Y/NSP15_A81V/NSP3_I1683T/NSP14_D345Y/N_S194L/Spike_N439K/Spike_S640P/NSP3_G307C/NSP14_M49I/NSP13_A4V/NSP12_P323L/Spike_D614G)	hCoV-19/Italy/CAM-AMES-10-64/2021	EPI_ISL_1096871
2021.GSCAM.1096872.0228.1	NAPOLI	NAPOLI	B.1.177	GV	(NSP2_H194Y/NS3_G251S/N_H145Y/NS3_V112F/NSP12_P323L/Spike_D614G/N_A220V/Spike_A222V)	hCoV-19/Italy/CAM-AMES-12-14/2021	EPI_ISL_1096872
2021.GSCAM.1096873.0228.1	NAPOLI	NAPOLI	B.1.1.7	GRY	(Spike_H69del/NSP3_T183I/Spike_T716I/NSP12_F157V/NSP6_S106del/N_R203K/Spike_A570D/NSP13_K460R/Spike_N501Y/NSP2_A31V/Spike_P681H/Spike_Y144del/NSP14_E347G/NS3_V90F/NSP6_G107del/NSP3_A890D/Spike_D1118H/NSP6_F108del/NS8_Y73C/N_G204R/Spike_V70del/NSP12_P323L/Spike_D614G/N_D3L/Spike_S982A/N_S235F)	hCoV-19/Italy/CAM-AMES-10-77/2021	EPI_ISL_1096873
2021.GSCAM.1086200.0226.1	NAPOLI	NAPOLI	B.1.1	G	(NSP6_ins36F/NSP5_T257I/NSP12_P323L/Spike_D614G/NSP15_A171P)	hCoV-19/Italy/CAM-TIGEM-953/2020	EPI_ISL_1086200
2021.GSCAM.1086201.0226.1	NAPOLI	NAPOLI	B.1.1.1	GR	(NSP1_F143del/NSP16_S166A/NSP5_G15S/NSP1_K141del/NSP14_T113I/N_R203K/NSP1_S142del/NSP3_T428I/NSP6_V190F/N_G204R/Spike_V622A/NSP12_E474D/NSP12_P323L/Spike_D614G/NSP3_K1577E)	hCoV-19/Italy/CAM-TIGEM-67/2020	EPI_ISL_1086201
2021.GSCAM.1086202.0226.1	NAPOLI	NAPOLI	B.1.160	GH	(N_M234I/Spike_S477N/NSP12_A185S/NSP13_S517L/NS3_Q57H/NSP1_P80S/NSP12_T248I/NSP13_E261D/NSP12_P323L/Spike_D614G/N_A376T/NSP12_V776L/NSP2_K111E/NSP13_K218R/NSP16_T140I)	hCoV-19/Italy/CAM-TIGEM-1291/2020	EPI_ISL_1086202
2021.GSCAM.1086203.0226.1	NAPOLI	NAPOLI	AD.2	GR	(NSP3_P968L/Spike_P665del/M_N216Y/NSP12_S501P/Spike_I664del/NSP3_A949S/NSP3_E948K/NS3_T223I/NSP2_I120F/NSP12_E254D/NSP15_T33I/NSP12_P323L/Spike_S205F/Spike_D614G/NSP6_L37F/NSP14_M501I)	hCoV-19/Italy/CAM-TIGEM-1224/2020	EPI_ISL_1086203
2021.GSCAM.1086204.0226.1	NAPOLI	NAPOLI	B.1.177	GV	(NSP3_S126L/NSP14_D345Y/NSP1_N126S/NSP13_A598V/Spike_P272L/NSP12_P323L/Spike_A262S/Spike_D614G/N_A220V/Spike_C1247F/Spike_A222V)	hCoV-19/Italy/CAM-TIGEM-1698/2020	EPI_ISL_1086204
2021.GSCAM.1086205.0226.1	NAPOLI	NAPOLI	B.1.177	GV	(NS7a_P34R/Spike_P272L/NSP10_Q65stop/NSP12_P323L/Spike_A262S/Spike_D614G/N_A220V/Spike_A222V)	hCoV-19/Italy/CAM-TIGEM-1252/2020	EPI_ISL_1086205
2021.GSCAM.1086206.0226.1	NAPOLI	NAPOLI	B.1.160	GH	(N_M234I/Spike_S477N/NSP4_M324I/NSP12_A185S/NSP1_P80S/NSP13_E261D/NSP12_P323L/Spike_D614G/NSP14_S255I/NSP4_T143P/N_A376T/NSP12_V776L/NSP13_K218R)	hCoV-19/Italy/CAM-TIGEM-1593/2020	EPI_ISL_1086206
2021.GSCAM.1086207.0226.1	NAPOLI	NAPOLI	C.18	GR	(NSP16_S166A/NSP5_G15S/N_R203K/NSP3_T428I/NSP2_I468V/N_G204R/NSP12_P323L/Spike_D614G)	hCoV-19/Italy/CAM-TIGEM-1731/2020	EPI_ISL_1086207
2021.GSCAM.1086208.0226.1	NAPOLI	NAPOLI	B.1.153	GV	(M_W75L/NSP5_I78S/Spike_P272L/NSP12_P323L/Spike_A262S/Spike_D614G/Spike_A222V)	hCoV-19/Italy/CAM-TIGEM-1274/2020	EPI_ISL_1086208
2021.GSCAM.1086209.0226.1	NAPOLI	NAPOLI	B.1.177	GV	(NS7b_F13del/Spike_P272L/NSP16_Q238stop/NSP12_P323L/Spike_A262S/Spike_D614G/N_A220V/NS7a_T11I/Spike_A222V)	hCoV-19/Italy/CAM-TIGEM-326/2020	EPI_ISL_1086209
2021.GSCAM.1086210.0226.1	NAPOLI	NAPOLI	B.1	G	(NSP5_Q69R/NSP5_M276V/NSP12_P323L/Spike_D614G)	hCoV-19/Italy/CAM-TIGEM-456/2020	EPI_ISL_1086210
2021.GSCAM.1086211.0226.1	NAPOLI	NAPOLI	B.1.177	O	(NSP13_A152P/Spike_P272L/NSP12_P323L/NS3_T32S/Spike_A262S/Spike_D614G/Spike_C1247F/Spike_A222V)	hCoV-19/Italy/CAM-TIGEM-1419/2020	EPI_ISL_1086211
2021.GSCAM.1086212.0226.1	NAPOLI	NAPOLI	B.1.1.187	GR	(N_R203K/NSP5_Q69R/NS3_V77L/N_G204R/NSP5_M276V/NSP12_P323L/Spike_D614G)	hCoV-19/Italy/CAM-TIGEM-457/2020	EPI_ISL_1086212
2021.GSCAM.1086213.0226.1	NAPOLI	NAPOLI	C.18	GR	(NSP16_S166A/NSP5_G15S/N_R203K/NSP12_Q573stop/NSP3_T428I/N_G204R/NSP3_F1496L/NSP12_P323L/Spike_D614G/NSP15_F123del)	hCoV-19/Italy/CAM-TIGEM-1259/2020	EPI_ISL_1086213
2021.GSCAM.1086214.0226.1	NAPOLI	NAPOLI	B.1.177	O	(N_Q260L/Spike_P272L/NSP12_P323L/Spike_A262S/Spike_D614G/N_A220V/Spike_A222V)	hCoV-19/Italy/CAM-TIGEM-1627/2020	EPI_ISL_1086214
2021.GSCAM.1086215.0226.1	NAPOLI	NAPOLI	B.1.1.187	GR	(N_R203K/NSP5_T21I/Spike_N1158Y/NSP5_Q69R/N_G204R/NSP5_M276V/NSP12_P323L)	hCoV-19/Italy/CAM-TIGEM-505/2021	EPI_ISL_1086215
2021.GSCAM.1086216.0226.1	NAPOLI	NAPOLI	B.1.1	GR	(Spike_G769V/NSP3_T1022I/NSP16_D144Y/N_D377Y/N_R203K/NSP5_Q69R/N_G204R/NSP1_E37D/NSP2_T434A/NSP5_M276V/NSP1_G146S/Spike_D614G/Spike_Y1272H)	hCoV-19/Italy/CAM-TIGEM-510/2021	EPI_ISL_1086216
2021.GSCAM.1086217.0226.1	NAPOLI	NAPOLI	B.1.160	GH	(N_M234I/Spike_S477N/NSP12_A185S/NSP14_P43H/NSP13_E261D/NSP12_P323L/Spike_D614G/N_A376T/NSP12_V776L/NSP13_K218R)	hCoV-19/Italy/CAM-TIGEM-1712/2020	EPI_ISL_1086217
2021.GSLOM.1085167.0226.1	MILANO	MILANO	B.1.1.7	GRY	(Spike_H69del/NSP3_A1151F/NS8_Q27stop/NSP7_C72stop/NSP3_T183I/NS8_C61A/N_Y333S/Spike_T716I/N_R203K/Spike_A570D/NSP6_K109D/NSP2_C487G/Spike_N501Y/NS8_V62L/Spike_G652A/NS8_L60R/NSP2_K489N/NSP3_I1412T/NS8_R52I/Spike_P681H/Spike_Y144del/NSP6_G107L/NS8_E59R/NSP8_T146N/NSP6_F108K/NSP3_A890D/Spike_D1118H/NS8_I58A/NS8_Y73C/N_G204R/NSP6_S106K/Spike_V70del/NS8_D63N/NSP1_K47stop/NSP12_P323L/NSP9_L9J/Spike_D614G/NSP8_S7R/NS8_E64G/N_D3L/Spike_S982A/NS8_L57S/N_S235F)	hCoV-19/Italy/LOM-UniMI22/2021	EPI_ISL_1085167
2021.GSLOM.1085162.0226.1	MILANO	MILANO	B.1.1.7	GRY	(Spike_H69del/N_A208V/NS8_Q27stop/NSP3_T183I/Spike_T716I/N_R203K/Spike_A570D/NSP13_K460R/NSP6_G107S/Spike_N501Y/NSP3_I1412T/NS8_R52I/Spike_P681H/Spike_Y144del/NSP14_E347G/NSP3_A890D/NSP6_F108L/Spike_D1118H/NS8_Y73C/NSP3_I1460V/N_G204R/Spike_V70del/NSP12_P323L/Spike_D614G/N_D3L/Spike_S982A/N_S235F/NSP6_S106T)	hCoV-19/Italy/LOM-UniMI19/2021	EPI_ISL_1085162
2021.GSLOM.1085094.0226.1	MILANO	MILANO	B.1.1.7	GRY	(Spike_H69del/NS3_L15F/N_E367G/NS8_Q27stop/NSP3_A1151I/NS8_L60stop/NSP3_T183I/NSP3_M1436V/NSP16_K170stop/Spike_T716I/NSP6_S106del/N_R203K/Spike_A570D/NSP13_K460R/NSP4_F17L/Spike_N501Y/NSP3_I1412T/NS8_R52I/Spike_P681H/Spike_Y144del/NS8_A65G/NSP3_D1148V/NSP2_Y179T/NSP3_Y801N/NSP3_F800stop/NSP3_L1439E/NSP6_ins115CVM/NSP6_G107del/NSP3_A890D/Spike_D1118H/NSP6_F108del/NSP3_N1438stop/NS8_Y73C/N_G204R/Spike_V70del/NSP3_S1437Q/NSP12_P323L/Spike_D614G/NSP2_L180F/N_D3L/NSP3_V1150F/Spike_S982A/NS8_D63I/N_S235F)	hCoV-19/Italy/LOM-UniMI18/2021	EPI_ISL_1085094
2021.GSCAM.1096415.0228.1	NAPOLI	NAPOLI	B.1.1.7	GRY	(Spike_H69del/NS8_H112Y/NSP3_T183I/Spike_T716I/NSP3_T1306I/NSP6_S106del/N_R203K/Spike_A570D/Spike_N501Y/NSP3_I1412T/Spike_P681H/Spike_Y144del/NSP6_G107del/NSP3_A890D/NSP2_Y316C/Spike_D1118H/NSP6_F108del/NS8_Y73C/N_G204R/Spike_V70del/NSP12_P323L/Spike_D614G/N_D3L/Spike_S982A/N_S235F)	hCoV-19/Italy/CAM-AMES-13-69/2021	EPI_ISL_1096415
2021.GSCAM.1096416.0228.1	NAPOLI	NAPOLI	B.1.1.7	GRY	(Spike_H69del/NSP10_T12I/NSP3_T183I/Spike_T716I/NSP6_S106del/N_R203K/Spike_A570D/NSP3_G307C/Spike_N501Y/NSP3_I1412T/NS8_R52I/Spike_P681H/Spike_Y144del/N_L139F/NSP6_G107del/NSP3_A890D/Spike_D1118H/NSP6_F108del/NS8_Y73C/N_G204R/Spike_V70del/NSP12_P323L/Spike_D614G/N_D3L/Spike_S982A/N_S235F)	hCoV-19/Italy/CAM-AMES-15-69/2021	EPI_ISL_1096416
2021.GSCAM.1096417.0228.1	NAPOLI	NAPOLI	B.1.258.14	G	(Spike_L18F/NSP13_H290Y/NSP15_A81V/NSP3_I1683T/NSP14_D345Y/N_S194L/Spike_N439K/NSP3_G307C/NSP14_M49I/NSP13_A4V/NSP12_P323L/Spike_D614G)	hCoV-19/Italy/CAM-AMES-14-50/2021	EPI_ISL_1096417
2021.GSCAM.1096418.0228.1	NAPOLI	NAPOLI	B.1.1.7	GRY	(Spike_H69del/NS8_Q27stop/NSP3_T183I/Spike_T716I/NSP6_S106del/N_R203K/Spike_A570D/NSP12_A529V/Spike_N501Y/NSP3_I1412T/NS8_R52I/Spike_P681H/Spike_Y144del/NSP2_L550F/N_D3V/NSP6_G107del/NSP3_A890D/Spike_D1118H/NSP6_F108del/NS8_Y73C/N_G204R/Spike_V70del/NSP12_P323L/Spike_D614G/Spike_S982A/N_S235F)	hCoV-19/Italy/CAM-AMES-13-56/2021	EPI_ISL_1096418
2021.GSCAM.1096419.0228.1	NAPOLI	NAPOLI	B.1.1.7	GRY	(Spike_H69del/NS8_Q27stop/NSP10_T12I/NSP3_T183I/NSP12_S434F/Spike_T716I/NSP6_S106del/N_R203K/Spike_A570D/NSP3_G307C/Spike_N501Y/NSP3_I1412T/Spike_P681H/Spike_Y144del/N_L139F/NSP6_G107del/NSP3_A890D/Spike_D1118H/NSP6_F108del/NS8_Y73C/Spike_V622F/N_G204R/Spike_V70del/NSP12_P323L/Spike_D614G/N_D3L/Spike_S982A/N_S235F)	hCoV-19/Italy/CAM-AMES-16-69/2021	EPI_ISL_1096419
2021.GSCAM.1096420.0228.1	NAPOLI	NAPOLI	B.1.1.7	GRY	(Spike_H69del/NS8_H112Y/NSP3_T183I/Spike_T716I/NSP3_T1306I/NSP6_S106del/N_R203K/Spike_A570D/Spike_N501Y/NSP3_I1412T/Spike_P681H/Spike_Y144del/NSP6_G107del/NSP3_A890D/NSP2_Y316C/Spike_D1118H/NSP6_F108del/NS8_Y73C/N_G204R/Spike_V70del/NSP12_P323L/Spike_D614G/N_D3L/Spike_S982A/N_S235F)	hCoV-19/Italy/CAM-AMES-15-86/2021	EPI_ISL_1096420
2021.GSCAM.1096421.0228.1	NAPOLI	NAPOLI	B.1.1.7	GRY	(Spike_H69del/NS8_H112Y/NSP3_T183I/Spike_T716I/NSP3_T1306I/NSP6_S106del/N_R203K/Spike_A570D/Spike_N501Y/NSP3_I1412T/Spike_P681H/Spike_Y144del/NSP6_G107del/NSP3_A890D/Spike_D1118H/NSP2_Y316C/NSP6_F108del/NS8_Y73C/N_G204R/Spike_V70del/NSP12_P323L/Spike_D614G/N_D3L/Spike_S982A/N_S235F)	hCoV-19/Italy/CAM-AMES-14-44/2021	EPI_ISL_1096421
2021.GSCAM.1096422.0228.1	NAPOLI	NAPOLI	B.1.177.83	GV	(NS3_A59T/NSP3_S176G/NS3_H204R/Spike_P272L/NSP12_P323L/Spike_A262S/Spike_D614G/Spike_L452R/N_A220V/Spike_V1268I/Spike_A222V)	hCoV-19/Italy/CAM-AMES-13-55/2021	EPI_ISL_1096422
2021.GSCAM.1096423.0228.1	NAPOLI	NAPOLI	B.1.1.420	GR	(Spike_L18F/NSP6_Q160R/NS3_W149C/Spike_D1139N/Spike_S151I/N_R203K/N_P13S/N_S197T/N_G204R/NSP3_T820I/NSP12_P323L/NSP12_T85I/Spike_D614G/Spike_Y144del/NSP6_L37F/Spike_N440K)	hCoV-19/Italy/CAM-AMES-13-32/2021	EPI_ISL_1096423
2021.GSCAM.1096424.0228.1	NAPOLI	NAPOLI	B.1.1.7	GRY	(Spike_H69del/NSP10_T12I/NSP3_T183I/Spike_T716I/NSP6_S106del/N_R203K/Spike_A570D/NSP3_G307C/Spike_N501Y/NSP3_I1412T/Spike_P681H/Spike_Y144del/N_L139F/NSP6_G107del/NSP3_A890D/Spike_D1118H/NSP6_F108del/NS8_Y73C/N_G204R/Spike_V70del/NSP12_A716V/NSP12_P323L/Spike_D614G/N_D3L/Spike_S982A/N_S235F)	hCoV-19/Italy/CAM-AMES-13-90/2021	EPI_ISL_1096424
2021.GSCAM.1096425.0228.1	NAPOLI	NAPOLI	B.1.1.7	GRY	(Spike_H69del/NS8_H112Y/NS8_Q27stop/NSP3_T183I/Spike_T716I/NSP3_T1306I/NSP6_S106del/N_R203K/Spike_A570D/Spike_N501Y/NSP3_I1412T/NS8_R52I/Spike_P681H/Spike_Y144del/NSP6_G107del/NSP3_A890D/NSP2_Y316C/Spike_D1118H/NSP6_F108del/NS8_Y73C/N_G204R/Spike_V70del/NSP12_P323L/Spike_D614G/N_D3L/Spike_S982A/N_S235F)	hCoV-19/Italy/CAM-AMES-14-26/2021	EPI_ISL_1096425
2021.GSCAM.1096426.0228.1	NAPOLI	NAPOLI	B.1.1.7	GRY	(Spike_H69del/NS8_Q27stop/NSP10_T12I/NSP3_T183I/Spike_T716I/NSP6_S106del/N_R203K/Spike_A570D/NSP3_G307C/Spike_N501Y/NSP3_I1412T/NS8_R52I/Spike_P681H/Spike_Y144del/N_L139F/NSP6_G107del/NSP3_A890D/Spike_D1118H/NSP6_F108del/NS8_Y73C/N_G204R/Spike_V70del/NSP12_P323L/Spike_D614G/NSP6_L37F/N_D3L/Spike_S982A/N_S235F)	hCoV-19/Italy/CAM-AMES-14-89/2021	EPI_ISL_1096426
2021.GSCAM.1096427.0228.1	NAPOLI	NAPOLI	B.1.160	GH	(NSP4_H36Y/N_M234I/Spike_S477N/NSP4_M324I/NSP6_A117V/NSP12_A185S/NS3_Q57H/NS3_G224C/NSP13_E261D/NSP12_P323L/Spike_D614G/NSP12_V776L/NSP13_K218R)	hCoV-19/Italy/CAM-AMES-15-50/2021	EPI_ISL_1096427
2021.GSCAM.1096428.0228.1	NAPOLI	NAPOLI	B.1.1.7	GRY	(Spike_H69del/NS8_H112Y/NS8_Q27stop/Spike_H245Y/NSP3_T183I/Spike_T716I/NSP3_T1306I/NSP6_S106del/N_R203K/Spike_A570D/Spike_N501Y/NSP3_I1412T/NS8_R52I/Spike_P681H/Spike_Y144del/NSP6_G107del/NSP3_A890D/Spike_D1118H/NSP2_Y316C/NSP6_F108del/NS8_Y73C/N_G204R/Spike_V70del/NSP12_P323L/Spike_D614G/N_D3L/Spike_S982A/N_S235F)	hCoV-19/Italy/CAM-AMES-15-43/2021	EPI_ISL_1096428
2021.GSCAM.1096429.0228.1	NAPOLI	NAPOLI	B.1.1.7	GRY	(Spike_H69del/NS8_Q27stop/NSP3_T183I/NSP12_F157V/Spike_T716I/NSP6_S106del/N_R203K/Spike_A570D/NSP13_K460R/Spike_N501Y/NSP3_I1412T/NS8_R52I/Spike_P681H/NSP14_E347G/Spike_Y144del/NSP13_T214I/NS3_V90F/NSP6_G107del/NSP3_A890D/Spike_D1118H/NSP6_F108del/NS8_Y73C/N_G204R/Spike_V70del/NSP12_P323L/Spike_D614G/N_D3L/Spike_S982A/N_S235F)	hCoV-19/Italy/CAM-AMES-14-11/2021	EPI_ISL_1096429
2021.GSCAM.1096430.0228.1	NAPOLI	NAPOLI	B.1.1.7	GRY	(Spike_H69del/NSP3_T183I/Spike_T716I/NSP6_S106del/N_R203K/Spike_A570D/NSP13_K460R/Spike_N501Y/NSP3_I1412T/Spike_P681H/Spike_Y144del/NSP3_E1789K/NSP6_G107del/NSP3_A890D/Spike_D1118H/NSP6_F108del/NS8_Y73C/N_G204R/NSP13_T431N/Spike_V70del/NSP12_P323L/Spike_D614G/NSP14_S230F/N_D3L/Spike_S982A/N_S235F)	hCoV-19/Italy/CAM-AMES-15-57/2021	EPI_ISL_1096430
2021.GSCAM.1096714.0228.1	NAPOLI	NAPOLI	B.1.1.7	GRY	(Spike_H69del/NSP10_T12I/NSP3_T183I/Spike_T716I/NSP6_S106del/N_R203K/Spike_A570D/NS8_N78D/NSP3_G307C/Spike_N501Y/NSP3_I1412T/NS8_T80E/Spike_P681H/Spike_Y144del/N_L139F/NSP6_G107del/NSP3_A890D/Spike_D1118H/NSP6_F108del/NS8_Y73C/N_G204R/Spike_V70del/NSP12_P323L/Spike_D614G/N_D3L/Spike_S982A/N_S235F)	hCoV-19/Italy/CAM-AMES-9-25/2021	EPI_ISL_1096714
2021.GSCAM.1096715.0228.1	NAPOLI	NAPOLI	B.1.236	G	(NSP3_T1022I/NSP13_H290Y/Spike_G1219S/NSP3_I1683T/N_S194L/Spike_N439K/NSP13_P47L/NSP12_A526V/NSP14_M49I/NSP12_P323L/Spike_D614G)	hCoV-19/Italy/CAM-AMES-11-47/2021	EPI_ISL_1096715
2021.GSCAM.1096716.0228.1	NAPOLI	NAPOLI	B.1.1	GV	(NSP3_T1456I/Spike_G639S/N_ins385Ystop/NSP3_M1436I/NSP12_P323L/Spike_A672V/Spike_D614G/N_R385T/N_A220V/NSP4_T492I/Spike_A222V)	hCoV-19/Italy/CAM-AMES-11-71/2021	EPI_ISL_1096716
2021.GSCAM.1096717.0228.1	NAPOLI	NAPOLI	B.1.1.7	GRY	(Spike_H69del/NS8_Q27stop/NSP10_T12I/NSP3_T183I/Spike_T716I/NSP6_S106del/N_R203K/Spike_A570D/NSP3_G307C/Spike_N501Y/NS8_R52I/Spike_P681H/Spike_Y144del/NSP6_G107del/NSP3_A890D/Spike_D1118H/NSP6_F108del/NS8_Y73C/N_G204R/Spike_V70del/NSP12_P323L/Spike_D614G/N_D3L/Spike_S982A/N_S235F)	hCoV-19/Italy/CAM-AMES-11-22/2021	EPI_ISL_1096717
2021.GSCAM.1096718.0228.1	NAPOLI	NAPOLI	B.1.177.44	GV	(N_R195I/E_L73F/NSP2_S211Y/Spike_L5F/NSP9_T109I/NSP12_P323L/Spike_D614G/Spike_V1104L/N_A220V/NSP6_V149F/Spike_A222V)	hCoV-19/Italy/CAM-AMES-12-62/2021	EPI_ISL_1096718
2021.GSCAM.1096719.0228.1	NAPOLI	NAPOLI	B.1.177	GV	(NSP3_T183I/NSP5_I78S/NSP1_D33N/NSP5_P108S/Spike_L176F/NSP12_M463I/Spike_P272L/NSP14_V167L/Spike_I666V/M_H155Y/NSP12_P323L/N_Q9H/Spike_A262S/Spike_D614G/N_A220V/NSP3_P395L/Spike_A222V/N_A90S)	hCoV-19/Italy/CAM-AMES-9-48/2021	EPI_ISL_1096719
2021.GSCAM.1096720.0228.1	NAPOLI	NAPOLI	B.1.1	GV	(NSP3_T1456I/Spike_G639S/NSP3_M1436I/NSP12_P323L/Spike_A672V/Spike_D614G/N_A220V/NSP4_T492I/Spike_A222V)	hCoV-19/Italy/CAM-AMES-11-4/2021	EPI_ISL_1096720
2021.GSCAM.1096721.0228.1	NAPOLI	NAPOLI	B.1.177	GV	(Spike_P272L/NSP12_P323L/Spike_A262S/Spike_D614G/N_A220V/NSP15_S288F/Spike_A222V)	hCoV-19/Italy/CAM-AMES-9-86/2021	EPI_ISL_1096721
2021.GSCAM.1096722.0228.1	NAPOLI	NAPOLI	P.1	GR	(Spike_R190S/NSP6_S106del/Spike_H655Y/Spike_E484K/N_R203K/Spike_K417T/Spike_T1027I/Spike_D138Y/Spike_N501Y/NSP3_D1774G/N_S202C/NS3_S253P/Spike_L18F/N_P80R/Spike_T20N/NSP3_K977Q/NSP6_G107del/NSP6_F108del/NSP3_S370L/N_G204R/NS8_E92K/Spike_P26S/NSP12_P323L/Spike_D614G/Spike_V1176F/NSP16_K160R/NSP13_E341D)	hCoV-19/Italy/CAM-AMES-9-46/2021	EPI_ISL_1096722
2021.GSCAM.1096723.0228.1	NAPOLI	NAPOLI	B.1.1.7	GRY	(Spike_H69del/NSP10_T12I/NSP3_T183I/Spike_T716I/NSP6_S106del/N_R203K/Spike_A570D/NSP3_G307C/Spike_N501Y/NSP3_I1412T/Spike_P681H/Spike_Y144del/NSP6_G107del/NSP3_A890D/Spike_D1118H/NSP6_F108del/NS8_Y73C/N_G204R/Spike_V70del/NSP3_C1421F/NSP12_P323L/Spike_D614G/N_D3L/Spike_S982A/N_S235F)	hCoV-19/Italy/CAM-AMES-9-80/2021	EPI_ISL_1096723
2021.GSCAM.1096724.0228.1	NAPOLI	NAPOLI	B.1.1	GV	(NSP3_T1456I/Spike_G639S/NSP3_M1436I/NSP12_P323L/Spike_A672V/Spike_D614G/N_A220V/NSP4_T492I/Spike_A222V)	hCoV-19/Italy/CAM-AMES-12-56/2021	EPI_ISL_1096724
2021.GSCAM.1096725.0228.1	NAPOLI	NAPOLI	AA.1	GV	(NSP15_F263L/NSP3_K429N/NSP3_T73I/Spike_D1139N/NSP3_P74S/NSP6_A54S/NSP3_A488D/NSP3_V929I/NSP12_P323L/NSP3_N873T/Spike_D614G/N_A220V/NSP6_V149F/Spike_A222V)	hCoV-19/Italy/CAM-AMES-12-63/2021	EPI_ISL_1096725
2021.GSCAM.1096726.0228.1	NAPOLI	NAPOLI	B.1.177.83	GV	(NS3_A59T/NSP3_S176G/NSP3_T1189I/NS3_H204R/Spike_P272L/NSP12_P323L/Spike_D614G/Spike_L452R/Spike_V1268I/N_A220V/NSP15_P270L/Spike_A222V)	hCoV-19/Italy/CAM-AMES-12-28/2021	EPI_ISL_1096726
2021.GSCAM.1096727.0228.1	NAPOLI	NAPOLI	B.1.1.7	GRY	(Spike_H69del/NS8_Q27stop/NSP3_T183I/Spike_T716I/NSP12_F157V/NSP6_S106del/N_R203K/Spike_A570D/NSP13_K460R/Spike_N501Y/NSP3_I1412T/NS8_R52I/Spike_P681H/Spike_Y144del/NSP14_E347G/NS3_V90F/NSP6_G107del/NSP3_A890D/Spike_D1118H/NSP6_F108del/NS8_Y73C/N_G204R/Spike_V70del/NSP12_P323L/Spike_D614G/N_D3L/Spike_S982A/N_S235F)	hCoV-19/Italy/CAM-AMES-10-35/2021	EPI_ISL_1096727
2021.GSCAM.1096728.0228.1	NAPOLI	NAPOLI	B.1.1	GV	(NSP3_T1456I/Spike_G639S/NSP3_M1436I/NSP12_P323L/Spike_A672V/Spike_D614G/N_A220V/NSP4_T492I/Spike_A222V)	hCoV-19/Italy/CAM-AMES-11-72/2021	EPI_ISL_1096728
2021.GSCAM.1096729.0228.1	NAPOLI	NAPOLI	B.1.177	GV	(NS3_S60F/NSP4_A380V/NS3_V112F/NSP12_P323L/Spike_D614G/N_A220V/Spike_A222V/NS8_N89S)	hCoV-19/Italy/CAM-AMES-9-16/2021	EPI_ISL_1096729
2021.GSCAM.1096730.0228.1	NAPOLI	NAPOLI	B.1.258.14	G	(NSP3_R1345C/NSP13_H290Y/NSP3_I1683T/N_S194L/Spike_N439K/NSP13_F499L/NSP14_M49I/NSP12_P323L/Spike_D614G)	hCoV-19/Italy/CAM-AMES-9-17/2021	EPI_ISL_1096730
2021.GSCAM.1096731.0228.1	NAPOLI	NAPOLI	B.1.177.83	GV	(NS3_A59T/NSP3_S176G/NSP3_T1189I/NS3_H204R/Spike_P272L/NSP12_P323L/Spike_A262S/Spike_D614G/Spike_L452R/N_A220V/Spike_V1268I/Spike_S13I/NSP15_P270L/Spike_A222V)	hCoV-19/Italy/CAM-AMES-9-71/2021	EPI_ISL_1096731
2021.GSCAM.1096732.0228.1	NAPOLI	NAPOLI	B.1.177	GV	(NSP3_T183I/NSP5_I78S/NSP1_D33N/NSP5_P108S/Spike_L176F/Spike_P272L/NSP14_V167L/Spike_I666V/M_H155Y/NSP12_P323L/N_Q9H/Spike_A262S/Spike_D614G/N_A220V/NSP3_P395L/Spike_A222V/N_A90S)	hCoV-19/Italy/CAM-AMES-12-9/2021	EPI_ISL_1096732
2021.GSCAM.1096733.0228.1	NAPOLI	NAPOLI	B.1.1.7	GRY	(Spike_H69del/NS8_Q27stop/NSP3_T183I/Spike_T716I/NSP12_F157V/NSP6_S106del/N_R203K/Spike_A570D/NSP13_K460R/Spike_N501Y/NSP2_A31V/NSP3_I1412T/NS8_R52I/Spike_P681H/Spike_Y144del/NS3_V90F/NSP6_G107del/NSP3_A890D/Spike_D1118H/NSP6_F108del/NS8_Y73C/N_G204R/Spike_V70del/NSP12_P323L/Spike_D614G/N_D3L/Spike_S982A/N_S235F)	hCoV-19/Italy/CAM-AMES-11-49/2021	EPI_ISL_1096733
2021.GSCAM.1096734.0228.1	NAPOLI	NAPOLI	B.1.177	GV	(Spike_P272L/NS3_T175I/NSP12_P323L/Spike_D614G/N_A220V/NSP3_P822S/NS3_G174C/Spike_F157L/Spike_A222V)	hCoV-19/Italy/CAM-AMES-10-43/2021	EPI_ISL_1096734
2021.GSCAM.1096874.0228.1	NAPOLI	NAPOLI	B.1.160	GH	(NSP2_V594F/NSP3_M84I/NSP3_G1681S/N_M234I/Spike_S477N/NSP4_M324I/NSP6_A117V/NSP12_A185S/N_P13S/NS3_Q57H/NS3_G224C/NSP13_E261D/NSP12_P323L/Spike_D614G/N_A376T/NSP12_V776L/NSP13_K218R)	hCoV-19/Italy/CAM-AMES-11-24/2021	EPI_ISL_1096874
2021.GSCAM.1096875.0228.1	NAPOLI	NAPOLI	B.1.236	G	(NSP13_H290Y/NSP3_I1683T/N_S194L/Spike_N439K/NSP3_E1271D/NSP14_M49I/NS3_Y154H/NSP12_P323L/Spike_D614G)	hCoV-19/Italy/CAM-AMES-12-35/2021	EPI_ISL_1096875
2021.GSCAM.1096876.0228.1	NAPOLI	NAPOLI	B.1.177	GV	(NS3_S60F/NSP4_A380V/NS3_V112F/NSP12_P323L/Spike_D614G/N_A220V/Spike_A222V/NS8_N89S)	hCoV-19/Italy/CAM-AMES-11-14/2021	EPI_ISL_1096876
2021.GSCAM.1096877.0228.1	NAPOLI	NAPOLI	B.1.160	GH	(NSP2_V594F/NSP3_M84I/N_M234I/Spike_S477N/NSP4_M324I/NSP6_A117V/NSP12_A185S/N_P13S/NS3_Q57H/NS3_G224C/NSP13_E261D/NSP12_P323L/Spike_D614G/NSP12_V776L/NSP13_K218R)	hCoV-19/Italy/CAM-AMES-12-38/2021	EPI_ISL_1096877
2021.GSCAM.1096878.0228.1	NAPOLI	NAPOLI	A.2.5	S	(Spike_G142del/N_M234I/NSP1_L4F/NSP13_P77L/NS3_L52F/NS3_G196V/NS3_S74F/NSP4_F308Y/NSP6_H11Q/N_S197L/Spike_V143del/NSP12_M629T/NSP3_K839E/Spike_D614G/NS8_L84S/Spike_L452R/NSP4_T492I/Spike_L141del)	hCoV-19/Italy/CAM-AMES-12-49/2021	EPI_ISL_1096878
2021.GSCAM.1096879.0228.1	NAPOLI	NAPOLI	B.1.1.7	GRY	(Spike_H69del/NS8_Q27stop/NSP3_T183I/Spike_T716I/NSP6_S106del/N_R203K/Spike_A570D/Spike_N501Y/NS8_R52I/Spike_P681H/Spike_Y144del/NSP12_P227L/NSP13_S236I/NSP6_G107del/NSP3_A890D/Spike_D1118H/NSP6_F108del/NS8_Y73C/N_G204R/Spike_V70del/NSP12_P323L/Spike_D614G/N_D3L/Spike_S982A/N_S235F)	hCoV-19/Italy/CAM-AMES-10-36/2021	EPI_ISL_1096879
2021.GSCAM.1096880.0228.1	NAPOLI	NAPOLI	B.1.177	GV	(NSP3_K429N/NSP10_S129G/NSP6_A54S/NSP3_A488D/NSP3_V929I/NSP12_T26I/Spike_A879S/NSP12_P323L/Spike_D614G/NS7a_T14I/N_A220V/NSP3_P723S/Spike_A222V)	hCoV-19/Italy/CAM-AMES-9-29/2021	EPI_ISL_1096880
2021.GSCAM.1096881.0228.1	NAPOLI	NAPOLI	B.1.177.44	GV	(N_R195I/E_L73F/NSP14_H283R/NSP9_T109I/NSP12_P323L/Spike_D614G/Spike_V1104L/N_A220V/NSP6_V149F/Spike_A222V)	hCoV-19/Italy/CAM-AMES-10-28/2021	EPI_ISL_1096881
2021.GSCAM.1096882.0228.1	NAPOLI	NAPOLI	B.1.1.7	GRY	(Spike_H69del/NSP10_T12I/NSP3_T183I/Spike_T716I/NSP6_S106del/N_R203K/Spike_A570D/NSP3_G307C/Spike_N501Y/NSP3_I1412T/Spike_P681H/Spike_Y144del/N_L139F/NSP6_G107del/NSP3_A890D/Spike_D1118H/NSP6_F108del/NS8_Y73C/N_G204R/Spike_V70del/NSP12_P323L/Spike_D614G/N_D3L/Spike_S982A/N_S235F)	hCoV-19/Italy/CAM-AMES-10-8/2021	EPI_ISL_1096882
2021.GSCAM.1096883.0228.1	NAPOLI	NAPOLI	B.1.258.14	G	(NSP13_H290Y/NSP3_I1683T/NS3_L85F/N_S194L/Spike_N439K/NSP3_E324G/NSP14_M49I/NSP12_P323L/Spike_D614G)	hCoV-19/Italy/CAM-AMES-11-63/2021	EPI_ISL_1096883
2021.GSCAM.1096884.0228.1	NAPOLI	NAPOLI	A.2.5	S	(Spike_G142del/N_M234I/NSP1_L4F/NSP13_P77L/NS3_G196V/NS3_S74F/NSP4_F308Y/NSP6_H11Q/N_S197L/Spike_V143del/NSP12_M629T/Spike_D614G/NS8_L84S/Spike_L452R/NSP4_T492I/Spike_L141del)	hCoV-19/Italy/CAM-AMES-9-72/2021	EPI_ISL_1096884
2021.GSCAM.1096885.0228.1	NAPOLI	NAPOLI	B.1.258.14	G	(Spike_L18F/NSP13_H290Y/NSP3_I1683T/NSP14_D345Y/N_S194L/Spike_N439K/NSP4_A87V/NSP3_G307C/NSP14_M49I/NSP13_A4V/NSP12_P323L/Spike_D614G)	hCoV-19/Italy/CAM-AMES-10-54/2021	EPI_ISL_1096885
2021.GSCAM.1096886.0228.1	NAPOLI	NAPOLI	A.2.5	S	(Spike_G142del/N_M234I/NSP1_L4F/NSP13_P77L/NS3_G196V/NS3_S74F/NSP4_F308Y/NSP6_H11Q/N_S197L/Spike_V143del/NSP12_M629T/Spike_D614G/NS8_L84S/Spike_L452R/NSP4_T492I/Spike_L141del)	hCoV-19/Italy/CAM-AMES-9-75/2021	EPI_ISL_1096886
2021.GSCAM.1096887.0228.1	NAPOLI	NAPOLI	B	G	(NSP13_H290Y/NSP7_A80V)	hCoV-19/Italy/CAM-AMES-11-36/2021	EPI_ISL_1096887
2021.GSCAM.1096888.0228.1	NAPOLI	NAPOLI	B.1.177	GV	(NS3_S166L/NS6_E55stop/NSP4_Q500R/NSP6_G107del/NSP6_S106del/NSP6_F108del/N_A220V/NSP3_P874S)	hCoV-19/Italy/CAM-AMES-10-78/2021	EPI_ISL_1096888
2021.GSCAM.1096889.0228.1	NAPOLI	NAPOLI	B.1.234	GV	(NSP6_A54S/Spike_D614G/N_A220V/Spike_A222V)	hCoV-19/Italy/CAM-AMES-10-5/2021	EPI_ISL_1096889
2021.GSCAM.1096890.0228.1	NAPOLI	NAPOLI	B.1.1.7	GRY	(NSP10_T12I/NSP12_P21S/NSP6_G107del/NSP6_S106del/Spike_A570D/NSP6_F108del/NS8_Y73C/NSP3_I1412T/Spike_D614G/Spike_Y144del/N_D3L)	hCoV-19/Italy/CAM-AMES-10-40/2021	EPI_ISL_1096890
2021.GSCAM.1096891.0228.1	NAPOLI	NAPOLI	B.1.1.7	GRY	(N_L139F/NSP10_T12I/NSP4_L338S/NS8_L98F/Spike_D1118H/NSP14_P335L/NS8_Y73C/NSP4_P168S/NSP12_P323L/N_D3L/Spike_S982A/NSP4_T370I)	hCoV-19/Italy/CAM-AMES-11-2/2021	EPI_ISL_1096891
2021.GSCAM.1096892.0228.1	NAPOLI	NAPOLI	B.1.1.7	GRY	(NSP14_K304N/N_L139F/NSP10_T12I/NSP3_A890D/NSP6_G107del/Spike_T716I/NSP6_S106del/Spike_A570D/NSP6_F108del/NS8_Y73C/Spike_N501Y/Spike_P681H/Spike_D614G/N_D3L/Spike_S982A)	hCoV-19/Italy/CAM-AMES-11-28/2021	EPI_ISL_1096892
2021.GSCAM.1096893.0228.1	NAPOLI	NAPOLI	B.1.1.7	GRY	(NSP3_T183I/NSP6_G107del/NSP6_S106del/N_R203K/Spike_D1118H/NSP6_F108del/NS8_Y73C/N_G204R/N_D3L/Spike_S982A/N_S235F)	hCoV-19/Italy/CAM-AMES-10-7/2021	EPI_ISL_1096893
2021.GSCAM.1096894.0228.1	NAPOLI	NAPOLI	B.1.1.7	GRY	(Spike_H69del/NSP3_T183I/NSP3_A890D/N_R203K/Spike_A570D/NS8_Y73C/NSP3_G307C/N_G204R/Spike_V70del/Spike_N501Y/Spike_D614G/Spike_Y144del/N_D3L/Spike_L752P/N_S235F)	hCoV-19/Italy/CAM-AMES-11-10/2021	EPI_ISL_1096894
2021.GSCAM.1096895.0228.1	NAPOLI	NAPOLI	B.1.1.7	GRY	(Spike_H69del/N_L139F/NSP10_T12I/NSP3_T183I/NSP3_A890D/NSP6_G107del/Spike_T716I/NSP6_S106del/Spike_A570D/Spike_D1118H/NSP6_F108del/NS8_Y73C/NSP3_G307C/Spike_V70del/Spike_P681H/Spike_D614G/Spike_Y144del/N_D3L/Spike_S982A/N_Q239H)	hCoV-19/Italy/CAM-AMES-11-31/2021	EPI_ISL_1096895
2021.GSLOM.1085170.0226.1	MILANO	MILANO	B.1.1.7	GRY	(Spike_H69del/N_E367G/NSP16_I171S/NSP3_T183I/NSP3_M1436V/N_R203K/NSP3_K1386L/NS8_D63stop/NSP3_T754I/Spike_N501Y/NSP3_T1384S/NSP3_V1385L/NS8_L60R/NS8_A65G/NSP3_L1439E/NSP6_ins115CVM/NSP6_G107del/NSP16_H174T/NS8_Y73C/N_G204R/NSP16_I169L/N_D371G/NSP3_S1437Q/N_D3L/NSP3_V1150F/N_S235F/NSP16_T172H/NS8_Q27stop/NSP3_A1151I/Spike_Q115stop/Spike_T716I/NSP6_S106del/Spike_A570D/NSP3_I1412T/NS8_R52I/Spike_P681H/Spike_Y144del/NSP3_D1148V/NS8_E59R/NSP3_A890D/Spike_D1118H/NSP6_F108del/NSP3_N1438stop/NS8_I58A/Spike_V70del/NSP16_K170Y/NSP12_P323L/Spike_D614G/NSP16_E173G/Spike_S982A)	hCoV-19/Italy/LOM-UniMI24/2021	EPI_ISL_1085170
2021.GSLOM.1085165.0226.1	MILANO	MILANO	B.1.1.7	GRY	(N_A208V/NS8_Q27stop/NSP3_T183I/NSP3_M1436V/NSP16_K170stop/Spike_T716I/N_R203K/Spike_A570D/NSP13_K460R/NSP6_K109D/Spike_N501Y/NSP3_I1412T/NS8_R52I/Spike_P681H/Spike_Y144del/NSP14_E347G/NSP3_V1385C/NSP6_G107L/Spike_S71del/NSP3_T1384L/NSP3_L1439E/NSP6_F108K/NSP3_A890D/NSP3_M1441L/NSP3_V1388S/Spike_D1118H/NSP3_N1438stop/NS8_Y73C/NSP3_I1460V/NSP16_H174P/N_G204R/NSP6_S106K/NSP16_I169L/Spike_V70del/NSP3_K1386Y/NSP3_S1437Q/NSP12_P323L/Spike_D614G/N_D3L/Spike_S982A/NSP3_G1389S/N_S235F)	hCoV-19/Italy/LOM-UniMI21/2021	EPI_ISL_1085165
2021.GSLOM.1085164.0226.1	MILANO	MILANO	B.1	GV	(NSP3_A1151I/NSP3_T183I/NSP3_L326J/Spike_A570D/NSP6_K109D/Spike_N501Y/NSP7_K7N/Spike_Y144del/N_A220V/NS8_P30L/Spike_Q675H/NSP6_G107L/NSP16_G113S/N_N8D/NSP2_V258A/Spike_A222V/Spike_S71del/NS8_Q29stop/NSP6_F108K/NSP3_A890D/NSP7_V6E/Spike_D1118H/NS8_Y73C/NSP6_S106K/Spike_V70del/NSP12_P323L/Spike_D614G/N_D3L/NSP3_V1150F/NSP7_T9stop/Spike_S982A)	hCoV-19/Italy/LOM-UniMI20/2021	EPI_ISL_1085164
2021.GSLOM.1085230.0226.1	MILANO	MILANO	P.1	GR	(NSP3_A1151I/Spike_E224Q/Spike_R190S/Spike_H655Y/Spike_E484K/N_R203K/Spike_K417T/Spike_T1027I/NSP7_T9del/Spike_D138Y/Spike_N501Y/NSP3_D1148V/NS3_S253P/NSP6_G107L/NSP7_V6Y/Spike_L18F/N_P80R/Spike_T20N/NSP3_K977Q/NSP6_F108K/NSP12_P94S/NSP7_K7stop/NSP3_S370L/N_G204R/NSP6_S106K/NS8_E92K/Spike_P26S/NSP12_P323L/Spike_D614G/Spike_S459F/NSP7_ins4stop/Spike_V1176F/NSP3_V1150F/NSP13_E341D)	hCoV-19/Italy/LOM-UniMI27/2021	EPI_ISL_1085230
2021.GSLOM.1085174.0226.1	MILANO	MILANO	B.1.1.7	GRY	(Spike_H69del/NS3_L15F/NS8_Q27stop/NSP3_T183I/Spike_T716I/NSP6_S106del/N_R203K/Spike_A570D/NSP13_K460R/NSP4_F17L/Spike_N501Y/NSP3_I1412T/NS8_R52I/Spike_P681H/Spike_Y144del/NSP6_ins115CVM/Spike_S71M/NSP6_G107del/NSP3_A890D/Spike_D1118H/NSP6_F108del/Spike_I68S/NS8_Y73C/N_G204R/Spike_V70del/NSP12_P323L/Spike_D614G/N_D3L/Spike_S982A/N_S235F)	hCoV-19/Italy/LOM-UniMI26/2021	EPI_ISL_1085174
2021.GSCAM.1087353.0226.1	NAPOLI	NAPOLI	B.1.1	GV	(NSP3_T1456I/Spike_G639S/NSP3_M1436I/NSP12_P323L/Spike_A672V/Spike_D614G/N_A220V/NSP4_T492I/Spike_A222V)	hCoV-19/Italy/CAM-AMES-8-45/2021	EPI_ISL_1087353
2021.GSCAM.1087354.0226.1	NAPOLI	NAPOLI	B.1.177	GV	(Spike_P272L/NS3_T175I/NSP12_P323L/Spike_A262S/Spike_D614G/N_A220V/NSP9_K36N/NS3_G174C/Spike_F157L/Spike_A222V)	hCoV-19/Italy/CAM-AMES-8-9/2021	EPI_ISL_1087354
2021.GSCAM.1087355.0226.1	NAPOLI	NAPOLI	B.1.1.7	GRY	(Spike_H69del/NSP10_T12I/NSP3_T183I/NSP12_S434F/Spike_T716I/NSP6_S106del/Spike_A570D/NSP3_G307C/Spike_N501Y/NSP3_I1412T/Spike_P681H/Spike_Y144del/N_L139F/NSP5_R279L/NSP6_G107del/NSP3_A890D/Spike_D1118H/NSP6_F108del/NS8_Y73C/Spike_V70del/NSP12_P323L/Spike_D614G/N_D3L/Spike_S982A)	hCoV-19/Italy/CAM-AMES-8-79/2021	EPI_ISL_1087355
2021.GSCAM.1087356.0226.1	NAPOLI	NAPOLI	B.1.1.7	GRY	(Spike_H69del/NS3_L15F/NSP3_T183I/Spike_T716I/NSP6_S106del/N_R203K/Spike_A570D/NSP3_H342Y/N_L219F/NSP13_K460R/NSP4_F17L/Spike_N501Y/NSP3_S1296F/NSP3_I1412T/Spike_P681H/NSP2_I216M/Spike_Y144del/NSP6_G107del/NSP3_A890D/Spike_D1118H/NSP6_F108del/NS8_Y73C/N_G204R/Spike_V70del/NSP12_P323L/Spike_D614G/N_D3L/Spike_S982A/N_S235F)	hCoV-19/Italy/CAM-AMES-8-57/2021	EPI_ISL_1087356
2021.GSCAM.1087357.0226.1	NAPOLI	NAPOLI	B.1.177.81	GV	(NS3_S166L/NSP1_V28I/NSP8_P10S/NSP3_Y1013H/NSP14_A138V/NSP12_P323L/NSP3_A333V/Spike_D614G/N_P326S/N_A220V/Spike_A222V)	hCoV-19/Italy/CAM-AMES-8-47/2021	EPI_ISL_1087357
2021.GSCAM.1087358.0226.1	NAPOLI	NAPOLI	B.1.258.14	G	(NSP13_H290Y/NSP3_I1683T/N_S194L/Spike_N439K/NSP14_M49I/NSP12_P323L/Spike_D614G)	hCoV-19/Italy/CAM-AMES-8-36/2021	EPI_ISL_1087358
2021.GSCAM.1087359.0226.1	NAPOLI	NAPOLI	B.1.236	G	(NSP15_G150V/NSP13_H290Y/NS3_S40L/NSP3_I1683T/N_S194L/Spike_N439K/NSP12_A443V/Spike_S1252P/NSP14_M49I/NSP12_P323L/Spike_D614G)	hCoV-19/Italy/CAM-AMES-8-65/2021	EPI_ISL_1087359
2021.GSCAM.1087360.0226.1	NAPOLI	NAPOLI	B.1.236	G	(NSP15_G150V/NSP13_H290Y/NS3_S40L/NSP3_I1683T/N_S194L/Spike_N439K/NSP12_A443V/Spike_S1252P/NSP3_A579T/NSP14_M49I/NSP12_P323L/Spike_D614G)	hCoV-19/Italy/CAM-AMES-8-27/2021	EPI_ISL_1087360
2021.GSCAM.1087361.0226.1	NAPOLI	NAPOLI	B.1.236	G	(NSP13_H290Y/NS3_S40L/NSP3_I1683T/N_S194L/Spike_N439K/NSP12_A443V/Spike_S1252P/NSP14_M49I/NSP12_P323L/Spike_D614G)	hCoV-19/Italy/CAM-AMES-8-67/2021	EPI_ISL_1087361
2021.GSCAM.1087362.0226.1	NAPOLI	NAPOLI	B.1.177.10	GV	(NSP8_T123I/Spike_E484K/Spike_P272L/Spike_T572I/Spike_L1063F/NSP12_P323L/Spike_A262S/Spike_D614G/N_A220V/Spike_A222V)	hCoV-19/Italy/CAM-AMES-8-19/2021	EPI_ISL_1087362
2021.GSCAM.1087363.0226.1	NAPOLI	NAPOLI	B.1.236	G	(NSP15_G150V/NSP13_H290Y/NS3_S40L/NSP3_I1683T/N_S194L/Spike_N439K/NSP12_A443V/Spike_S1252P/NSP14_M49I/NSP12_P323L/Spike_D614G)	hCoV-19/Italy/CAM-AMES-8-68/2021	EPI_ISL_1087363
2021.GSCAM.1087364.0226.1	NAPOLI	NAPOLI	B.1.1.7	GRY	(Spike_H69del/NS8_H112Y/NSP3_T183I/Spike_T716I/NSP3_T1306I/NSP6_S106del/N_R203K/Spike_A570D/Spike_N501Y/NSP3_I1412T/Spike_P681H/Spike_Y144del/NSP6_G107del/NSP3_A890D/Spike_D1118H/NSP2_Y316C/NSP6_F108del/NS8_Y73C/N_G204R/Spike_V70del/NSP12_P323L/Spike_D614G/N_D3L/Spike_S982A/N_S235F)	hCoV-19/Italy/CAM-AMES-8-89/2021	EPI_ISL_1087364
2021.GSCAM.1087365.0226.1	NAPOLI	NAPOLI	B.1.160	GH	(N_M234I/Spike_S477N/NSP4_M324I/NSP3_P1787S/NSP6_A117V/NSP12_A185S/NS3_Q57H/NS3_G224C/NSP3_V359F/NSP13_E261D/NSP3_E399D/NSP12_P323L/Spike_D614G/NSP12_V776L/NSP2_D155N/NSP13_K218R)	hCoV-19/Italy/CAM-AMES-8-2/2021	EPI_ISL_1087365
2021.GSCAM.1096431.0228.1	NAPOLI	NAPOLI	B.1.1.7	GRY	(Spike_H69del/NS8_Q27stop/NSP10_T12I/NSP3_T183I/Spike_T716I/NSP6_S106del/N_R203K/Spike_A570D/NSP3_G307C/Spike_N501Y/NSP3_I1412T/NS8_R52I/Spike_P681H/Spike_Y144del/N_L139F/NSP6_G107del/NSP3_A890D/Spike_D1118H/NSP6_F108del/NS8_Y73C/N_G204R/Spike_V70del/NSP12_A716V/NSP12_P323L/Spike_D614G/N_D3L/Spike_S982A)	hCoV-19/Italy/CAM-AMES-15-95/2021	EPI_ISL_1096431
2021.GSCAM.1096432.0228.1	NAPOLI	NAPOLI	B.1.1.7	GRY	(Spike_H69del/NS8_Q27stop/NSP10_T12I/NSP3_T183I/Spike_T716I/NSP6_S106del/N_R203K/Spike_A570D/NSP3_G307C/M_A142V/Spike_N501Y/NSP3_I1412T/NS8_R52I/Spike_P681H/Spike_Y144del/N_L139F/NSP6_G107del/NSP3_A890D/Spike_D1118H/NSP6_F108del/NS8_Y73C/N_G204R/Spike_V70del/NSP12_A716V/NSP12_P323L/Spike_D614G/N_D3L/Spike_S982A/N_S235F)	hCoV-19/Italy/CAM-AMES-15-19/2021	EPI_ISL_1096432
2021.GSCAM.1096433.0228.1	NAPOLI	NAPOLI	B.1.177.75	GV	(NSP15_T112I/NSP14_V182I/Spike_Y144F/NSP2_R538K/NSP3_G301C/NSP12_P323L/Spike_D614G/N_A220V/Spike_A222V/N_I292T)	hCoV-19/Italy/CAM-AMES-13-40/2021	EPI_ISL_1096433
2021.GSCAM.1096434.0228.1	NAPOLI	NAPOLI	B.1.160	GH	(N_M234I/NSP13_A509V/Spike_S477N/NSP4_M324I/Spike_L179F/NSP12_A185S/NS3_Q57H/Spike_T323I/NSP13_E261D/NSP12_E894D/NSP12_P323L/Spike_D614G/NSP12_V776L/NSP15_P111S/NSP13_K218R/NSP13_A18V)	hCoV-19/Italy/CAM-AMES-13-78/2021	EPI_ISL_1096434
2021.GSCAM.1096435.0228.1	NAPOLI	NAPOLI	B.1.1.7	GRY	(Spike_H69del/NS8_H112Y/NS8_Q27stop/NSP3_T183I/Spike_T716I/NSP3_T1306I/NSP6_S106del/N_R203K/Spike_A570D/Spike_N501Y/NSP3_I1412T/NS8_R52I/Spike_P681H/Spike_Y144del/NSP6_G107del/NSP3_A890D/Spike_D1118H/NSP2_Y316C/NSP6_F108del/NS8_Y73C/N_G204R/Spike_V70del/NSP12_P323L/Spike_D614G/N_D3L/Spike_S982A/N_S235F)	hCoV-19/Italy/CAM-AMES-16-73/2021	EPI_ISL_1096435
2021.GSCAM.1096436.0228.1	NAPOLI	NAPOLI	B.1.1.7	GRY	(Spike_H69del/NS8_Q27stop/NSP10_T12I/NSP3_T183I/Spike_T716I/NSP6_S106del/N_R203K/Spike_A570D/NSP3_G307C/Spike_N501Y/NSP3_I1412T/NS8_R52I/Spike_P681H/Spike_Y144del/N_L139F/NSP6_G107del/NSP3_A890D/Spike_D1118H/NSP6_F108del/NS8_Y73C/N_G204R/Spike_V70del/NSP12_P323L/Spike_D614G/NSP6_L37F/N_D3L/Spike_S982A/N_S235F)	hCoV-19/Italy/CAM-AMES-14-80/2021	EPI_ISL_1096436
2021.GSCAM.1096437.0228.1	NAPOLI	NAPOLI	B.1.1.7	GRY	(Spike_H69del/NS8_Q27stop/NSP3_T183I/Spike_T716I/NSP6_S106del/N_R203K/Spike_A570D/NSP8_A53T/Spike_N501Y/NSP3_I1412T/Spike_P681H/Spike_Y144del/NSP3_E405A/NSP6_G107del/NSP3_A890D/Spike_D1118H/NSP6_F108del/NS8_Y73C/N_G204R/Spike_V70del/NSP12_P323L/Spike_D614G/N_D3L/Spike_S982A/N_S235F)	hCoV-19/Italy/CAM-AMES-15-56/2021	EPI_ISL_1096437
2021.GSCAM.1096438.0228.1	NAPOLI	NAPOLI	B.1.1.7	GRY	(Spike_H69del/NS8_Q27stop/NSP10_T12I/NSP3_T183I/Spike_T716I/NSP6_S106del/N_R203K/Spike_A570D/NSP3_G307C/Spike_N501Y/NSP3_I1412T/NS8_R52I/Spike_P681H/Spike_Y144del/N_L139F/NSP6_G107del/NSP3_A890D/Spike_D1118H/NSP6_F108del/NS8_Y73C/N_G204R/Spike_V70del/NSP12_P323L/Spike_D614G/N_D3L/Spike_S982A/N_S235F)	hCoV-19/Italy/CAM-AMES-13-30/2021	EPI_ISL_1096438
2021.GSCAM.1096439.0228.1	NAPOLI	NAPOLI	B.1.1.7	GRY	(Spike_H69del/NS8_Q27stop/NSP10_T12I/NSP3_T183I/Spike_T716I/NSP6_S106del/N_R203K/Spike_A570D/NSP3_G307C/Spike_N501Y/NSP3_I1412T/NS8_R52I/NS8_T80E/Spike_P681H/Spike_Y144del/N_L139F/NSP6_G107del/NSP3_A890D/Spike_D1118H/NSP6_F108del/NS8_Y73C/N_G204R/Spike_V70del/NSP12_P323L/Spike_D614G/N_D3L/Spike_S982A/N_S235F)	hCoV-19/Italy/CAM-AMES-13-45/2021	EPI_ISL_1096439
2021.GSCAM.1096440.0228.1	NAPOLI	NAPOLI	B.1.1.7	GRY	(Spike_H69del/NS8_Q27stop/NSP10_T12I/NSP3_T183I/Spike_T716I/NSP6_S106del/N_R203K/Spike_A570D/NSP3_V201F/NSP3_G307C/Spike_N501Y/NSP3_I1412T/NS8_R52I/NS8_T80E/Spike_P681H/Spike_Y144del/N_L139F/NSP6_G107del/NSP3_A890D/Spike_D1118H/NSP6_F108del/NS8_Y73C/N_G204R/Spike_V70del/Spike_P26S/NSP12_P323L/Spike_D614G/N_D3L/Spike_S982A/N_S235F)	hCoV-19/Italy/CAM-AMES-13-51/2021	EPI_ISL_1096440
2021.GSCAM.1096441.0228.1	NAPOLI	NAPOLI	B.1.1.420	GR	(Spike_L18F/NSP6_Q160R/NS3_W149C/Spike_D1139N/Spike_S151I/N_R203K/N_P13S/N_S197T/N_G204R/NSP3_T820I/NSP12_P323L/NSP12_T85I/Spike_D614G/Spike_Y144del/NSP6_L37F/Spike_N440K)	hCoV-19/Italy/CAM-AMES-13-28/2021	EPI_ISL_1096441
2021.GSCAM.1096442.0228.1	NAPOLI	NAPOLI	B.1.177.75	GV	(NSP15_T112I/NSP14_V182I/Spike_Y144F/NSP2_R538K/NSP3_G301C/NSP12_P323L/Spike_D614G/N_A220V/Spike_A222V/N_I292T)	hCoV-19/Italy/CAM-AMES-14-23/2021	EPI_ISL_1096442
2021.GSCAM.1096443.0228.1	NAPOLI	NAPOLI	B.1.1.7	GRY	(Spike_H69del/NSP3_S650F/NS8_Q27stop/NSP10_T12I/NSP3_T183I/Spike_T716I/NSP6_S106del/N_R203K/Spike_A570D/NSP14_L157F/NSP3_G307C/Spike_N501Y/NSP3_S1670F/NSP3_I1412T/NS8_R52I/Spike_P681H/Spike_Y144del/N_L139F/NSP6_G107del/NSP3_A890D/Spike_D1118H/NSP6_F108del/NS8_Y73C/N_G204R/Spike_V70del/NSP12_P323L/Spike_D614G/N_D3L/Spike_S982A/N_S235F)	hCoV-19/Italy/CAM-AMES-13-41/2021	EPI_ISL_1096443
2021.GSCAM.1096444.0228.1	NAPOLI	NAPOLI	B.1.1.7	GRY	(Spike_H69del/NS8_H112Y/NS8_Q27stop/NSP3_T183I/NS7a_T39I/Spike_T716I/NSP3_T1306I/NSP6_S106del/N_R203K/Spike_A570D/Spike_N501Y/NSP3_I1412T/NS8_R52I/Spike_P681H/Spike_Y144del/NSP3_K1943R/NSP6_G107del/NSP3_A890D/NSP2_Y316C/Spike_D1118H/NSP6_F108del/NS8_Y73C/N_G204R/Spike_V70del/NSP6_F55L/NSP12_P323L/Spike_D614G/N_D3L/Spike_S982A/N_S235F)	hCoV-19/Italy/CAM-AMES-15-52/2021	EPI_ISL_1096444
2021.GSCAM.1096445.0228.1	NAPOLI	NAPOLI	B.1.1.7	GRY	(Spike_H69del/NS8_Q27stop/NSP3_T183I/Spike_T716I/NSP6_S106del/N_R203K/Spike_A570D/NSP12_A529V/Spike_N501Y/NSP3_I1412T/NS8_R52I/Spike_P681H/Spike_Y144del/NSP2_L550F/NSP6_G107del/NSP3_A890D/Spike_D1118H/NSP6_F108del/NS8_Y73C/N_G204R/Spike_V70del/NSP12_P323L/Spike_D614G/N_D3L/Spike_S982A/N_S235F)	hCoV-19/Italy/CAM-AMES-15-46/2021	EPI_ISL_1096445
2021.GSCAM.1096446.0228.1	NAPOLI	NAPOLI	B.1.1.420	GR	(Spike_L18F/NSP6_Q160R/NS3_W149C/Spike_D1139N/Spike_S151I/N_R203K/N_P13S/N_S197T/N_G204R/NSP3_T820I/NSP12_P323L/NSP12_T85I/Spike_D614G/Spike_Y144del/NSP6_L37F/Spike_N440K)	hCoV-19/Italy/CAM-AMES-13-31/2021	EPI_ISL_1096446
2021.GSCAM.1096735.0228.1	NAPOLI	NAPOLI	B.1.1.7	GRY	(Spike_H69del/NS8_Q27stop/NSP10_T12I/NSP3_T183I/Spike_T716I/NSP6_S106del/N_R203K/Spike_A570D/NSP3_G307C/Spike_N501Y/NSP3_I1412T/Spike_P681H/Spike_Y144del/N_L139F/NSP6_G107del/NSP3_A890D/Spike_D1118H/NSP6_F108del/NS8_Y73C/N_G204R/Spike_V70del/NSP12_P323L/Spike_D614G/N_D3L/Spike_S982A/N_S235F)	hCoV-19/Italy/CAM-AMES-12-20/2021	EPI_ISL_1096735
2021.GSCAM.1096736.0228.1	NAPOLI	NAPOLI	B.1.1.7	GRY	(Spike_H69del/NS8_Q27stop/NSP10_T12I/NSP3_T183I/Spike_T716I/NSP6_S106del/N_R203K/Spike_A570D/NSP3_G307C/Spike_N501Y/NSP3_I1412T/Spike_P681H/Spike_Y144del/NSP6_G107del/NSP3_A890D/Spike_D1118H/NSP6_F108del/NS8_Y73C/N_G204R/Spike_V70del/NSP3_C1421F/NSP12_P323L/Spike_D614G/N_D3L/Spike_S982A/N_S235F)	hCoV-19/Italy/CAM-AMES-12-44/2021	EPI_ISL_1096736
2021.GSCAM.1096737.0228.1	NAPOLI	NAPOLI	B.1.177	GV	(NSP3_I1192M/N_H145Y/NS3_T268M/Spike_P272L/NS3_Y184H/Spike_W152L/NSP12_P323L/Spike_A262S/Spike_D614G/Spike_Q675H/N_A220V/Spike_A222V)	hCoV-19/Italy/CAM-AMES-9-30/2021	EPI_ISL_1096737
2021.GSCAM.1096738.0228.1	NAPOLI	NAPOLI	B.1.1.7	GRY	(Spike_H69del/NS8_Q27stop/NSP3_T183I/Spike_T716I/NSP6_S106del/N_R203K/Spike_A570D/Spike_N501Y/NS8_W45R/NSP3_I1412T/NS8_R52I/Spike_P681H/Spike_Y144del/NSP12_P227L/NSP13_S236I/NSP6_G107del/NSP3_A890D/Spike_D1118H/NSP6_F108del/NSP15_A94S/NS8_Y73C/N_G204R/Spike_V70del/NSP12_P323L/Spike_D614G/N_D3L/Spike_S982A/N_S235F)	hCoV-19/Italy/CAM-AMES-9-91/2021	EPI_ISL_1096738
2021.GSCAM.1096739.0228.1	NAPOLI	NAPOLI	B.1.1.7	GRY	(Spike_H69del/NS8_Q27stop/NSP3_T183I/Spike_T716I/NSP6_S106del/N_R203K/Spike_A570D/NSP12_A529V/Spike_N501Y/NSP3_I1412T/Spike_P681H/Spike_Y144del/NSP2_L550F/NSP6_G107del/NSP3_A890D/Spike_D1118H/NSP6_F108del/NS8_Y73C/N_G204R/Spike_V70del/NSP12_P323L/Spike_D614G/N_D3L/Spike_S982A/N_S235F)	hCoV-19/Italy/CAM-AMES-9-20/2021	EPI_ISL_1096739
2021.GSCAM.1096740.0228.1	NAPOLI	NAPOLI	B.1.160	GH	(N_D128Y/N_M234I/Spike_S477N/NSP3_F1391V/NSP4_M324I/NSP12_A185S/NSP2_E264K/NS3_Q57H/NSP13_E261D/NSP5_A260V/NSP12_P323L/Spike_D614G/NSP12_V776L/NSP13_K218R)	hCoV-19/Italy/CAM-AMES-9-93/2021	EPI_ISL_1096740
2021.GSCAM.1096741.0228.1	NAPOLI	NAPOLI	B.1.1.420	GR	(Spike_L18F/NSP6_Q160R/NS3_W149C/Spike_D1139N/Spike_S151I/N_R203K/N_P13S/N_S197T/N_G204R/NSP3_T820I/NSP12_P323L/NSP12_T85I/Spike_D614G/Spike_N440K)	hCoV-19/Italy/CAM-AMES-9-13/2021	EPI_ISL_1096741
2021.GSCAM.1096742.0228.1	NAPOLI	NAPOLI	B.1.258.14	G	(Spike_L18F/NSP13_H290Y/NSP15_A81V/NSP3_I1683T/NSP14_D345Y/N_S194L/Spike_N439K/NSP3_G307C/NSP14_M49I/NSP13_A4V/NSP12_P323L/Spike_D614G)	hCoV-19/Italy/CAM-AMES-10-50/2021	EPI_ISL_1096742
2021.GSCAM.1096743.0228.1	NAPOLI	NAPOLI	B.1.1.7	GRY	(Spike_H69del/NS8_Q27stop/NSP10_T12I/NSP3_T183I/Spike_T716I/NSP12_F157V/NSP6_S106del/N_R203K/Spike_A570D/NSP3_G307C/Spike_N501Y/NSP3_I1412T/NS8_R52I/Spike_P681H/Spike_Y144del/N_L139F/NSP6_G107del/NSP3_A890D/Spike_D1118H/NSP6_F108del/NS8_Y73C/N_G204R/Spike_V70del/NSP12_A716V/NSP12_P323L/Spike_D614G/N_D3L/Spike_S982A/N_S235F)	hCoV-19/Italy/CAM-AMES-9-66/2021	EPI_ISL_1096743
2021.GSCAM.1096744.0228.1	NAPOLI	NAPOLI	B.1.177	GV	(NS7b_L25F/Spike_P272L/NSP2_K187E/NS3_G18R/Spike_M731I/NSP12_P323L/Spike_A262S/Spike_D614G/N_A220V/Spike_A222V)	hCoV-19/Italy/CAM-AMES-12-59/2021	EPI_ISL_1096744
2021.GSCAM.1096745.0228.1	NAPOLI	NAPOLI	B.1.1	GV	(NSP3_T1456I/Spike_G639S/NSP3_M1436I/NSP12_P323L/Spike_A672V/Spike_D614G/N_A220V/NSP4_T492I/Spike_A222V)	hCoV-19/Italy/CAM-AMES-12-13/2021	EPI_ISL_1096745
2021.GSCAM.1096746.0228.1	NAPOLI	NAPOLI	B.1.1.7	GRY	(Spike_H69del/NS8_Q27stop/NSP10_T12I/NSP16_I290V/NSP3_T183I/Spike_T716I/NSP6_S106del/N_R203K/Spike_A570D/NSP2_G147S/N_T325I/NSP3_G307C/Spike_N501Y/NSP3_I1412T/Spike_P681H/Spike_Y144del/N_L139F/NSP16_T117I/NSP6_G107del/NSP3_A890D/Spike_D1118H/NSP6_F108del/NS8_Y73C/N_G204R/Spike_V70del/NSP12_P323L/Spike_D614G/N_D3L/Spike_S982A/N_S235F)	hCoV-19/Italy/CAM-AMES-12-22/2021	EPI_ISL_1096746
