## Additional file 2 for "SARS-CoV-2 surveillance in Italy through phylogenomic inferences based on Hamming distances derived from functional annotations of SNPs, MNPs and InDels": SARS-CoV-2-Hamming-Additional-file-2-20210525.csv (part 3 of 3)

GENPAT_ID	province	municipality	GISAID_lineage	GISAID_CLADE	GISAID_VCF	GISAID_path	GISAID_ID
2021.GSCAM.1096747.0228.1	NAPOLI	NAPOLI	B.1.177	GV	(Spike_P272L/NS3_T175I/NSP12_P323L/Spike_A262S/Spike_D614G/N_A220V/NSP3_P822S/NS3_G174C/Spike_F157L/Spike_A222V)	hCoV-19/Italy/CAM-AMES-12-3/2021	EPI_ISL_1096747
2021.GSCAM.1096748.0228.1	NAPOLI	NAPOLI	B.1.258	G	(NSP13_H290Y/NSP13_I249V/NSP3_I1683T/Spike_N439K/NSP7_A80V/N_R209I/NSP12_P323L/Spike_D614G/Spike_Q677H)	hCoV-19/Italy/CAM-AMES-10-63/2021	EPI_ISL_1096748
2021.GSCAM.1096749.0228.1	NAPOLI	NAPOLI	B.1.258	G	(NSP13_H290Y/NSP13_I249V/NSP3_I1683T/Spike_N439K/NSP7_A80V/N_R209I/NSP12_P323L/Spike_D614G/Spike_Q677H)	hCoV-19/Italy/CAM-AMES-10-60/2021	EPI_ISL_1096749
2021.GSCAM.1096750.0228.1	NAPOLI	NAPOLI	B.1.177.44	GV	(NSP15_T112I/NSP4_L18F/NSP14_V182I/Spike_Y144F/NSP2_R538K/NSP3_G301C/NSP12_P323L/Spike_D614G/N_A220V/Spike_C1247F/Spike_A222V/N_I292T)	hCoV-19/Italy/CAM-AMES-9-18/2021	EPI_ISL_1096750
2021.GSCAM.1096751.0228.1	NAPOLI	NAPOLI	B.1.1.229	GR	(NSP2_I273T/NS3_C153R/NS8_Y105D/N_R203K/NS3_W131C/NSP3_M1441I/N_G204R/NSP3_I414V/NSP12_P323L/Spike_D614G/NSP3_P340S/NSP15_K12N)	hCoV-19/Italy/CAM-AMES-12-84/2021	EPI_ISL_1096751
2021.GSCAM.1096752.0228.1	NAPOLI	NAPOLI	B.1.1.7	GRY	(Spike_H69del/NS8_Q27stop/NSP10_T12I/NSP3_T183I/Spike_T716I/NSP6_S106del/N_R203K/Spike_A570D/NSP3_G307C/Spike_V534F/Spike_N501Y/NSP3_I1412T/NS8_R52I/Spike_P681H/Spike_Y144del/N_L139F/NSP6_G107del/NSP3_A890D/Spike_D1118H/NSP6_F108del/NS8_Y73C/N_G204R/Spike_V70del/NSP12_A716V/NSP12_P323L/Spike_D614G/N_D3L/Spike_S982A/N_S235F)	hCoV-19/Italy/CAM-AMES-12-58/2021	EPI_ISL_1096752
2021.GSCAM.1096753.0228.1	NAPOLI	NAPOLI	B.1.1.7	GRY	(Spike_H69del/NS8_Q27stop/NSP10_T12I/NSP3_T183I/Spike_T716I/NSP6_S106del/N_R203K/Spike_A570D/NSP3_G307C/Spike_N501Y/NSP3_I1412T/NS8_R52I/Spike_P681H/Spike_Y144del/NSP6_G107del/NSP3_A890D/Spike_D1118H/NSP6_F108del/NS8_Y73C/N_G204R/Spike_V70del/NSP3_C1421F/NSP12_P323L/Spike_D614G/N_D3L/Spike_S982A/N_S235F)	hCoV-19/Italy/CAM-AMES-11-11/2021	EPI_ISL_1096753
2021.GSCAM.1096896.0228.1	NAPOLI	NAPOLI	B.1.1.7	GRY	(Spike_H69del/N_L139F/NSP10_T12I/NSP3_A890D/Spike_T716I/Spike_A570D/NS8_Y73C/Spike_V70del/NSP12_P323L/Spike_P681H/Spike_D614G/Spike_Y144del/N_D3L/N_Q239H)	hCoV-19/Italy/CAM-AMES-11-3/2021	EPI_ISL_1096896
2021.GSCAM.1096897.0228.1	NAPOLI	NAPOLI	B.1.258.14	G	(NSP13_H290Y/Spike_G1219S/N_S194L/Spike_N439K/NSP14_M49I/NSP12_P323L/Spike_D614G)	hCoV-19/Italy/CAM-AMES-11-25/2021	EPI_ISL_1096897
2021.GSCAM.1096898.0228.1	NAPOLI	NAPOLI	B.1.160	GH	(N_M234I/NSP4_M324I/NSP6_A117V/NS3_Q57H/NS3_G224C/NSP13_E261D/NSP3_E399D/NSP12_V776L/NSP2_D155N/NSP13_K218R)	hCoV-19/Italy/CAM-AMES-11-9/2021	EPI_ISL_1096898
2021.GSCAM.1096899.0228.1	NAPOLI	NAPOLI	B.1.1.7	GRY	(NS3_V90F/Spike_H69del/NSP3_T183I/Spike_T250I/NSP3_A890D/Spike_T716I/N_R203K/Spike_A570D/Spike_D1118H/NS8_Y73C/NSP13_K460R/N_G204R/Spike_V70del/NSP2_A31V/NSP12_P323L/Spike_P681H/Spike_D614G/Spike_Y144del/NSP14_E347G/N_D3L/Spike_S982A/N_S235F)	hCoV-19/Italy/CAM-AMES-10-91/2021	EPI_ISL_1096899
2021.GSCAM.1096900.0228.1	NAPOLI	NAPOLI	B.1.1.7	GRY	(Spike_H69del/NS3_L15F/NSP3_T183I/NSP3_A890D/Spike_T716I/N_R203K/Spike_A570D/NS8_Y73C/N_L219F/N_G204R/Spike_V70del/Spike_N501Y/NSP12_P323L/Spike_P681H/Spike_D614G/Spike_Y144del/N_D3L/Spike_S982A/N_S235F)	hCoV-19/Italy/CAM-AMES-10-75/2021	EPI_ISL_1096900
2021.GSCAM.1096901.0228.1	NAPOLI	NAPOLI	A.2.5	S	(N_M234I/NSP1_L4F/NS3_G196V/NS3_S74F/NSP4_F308Y/NSP6_H11Q/N_S197L/NSP12_M629T/Spike_D614G/NS8_L84S/Spike_L452R/NSP4_T492I)	hCoV-19/Italy/CAM-AMES-10-84/2021	EPI_ISL_1096901
2021.GSCAM.1096902.0228.1	NAPOLI	NAPOLI	B.1.258	G	(NSP13_H290Y/NSP13_I249V/NSP3_I1683T/NSP7_A80V/N_R209I/Spike_D614G/Spike_Q677H)	hCoV-19/Italy/CAM-AMES-11-38/2021	EPI_ISL_1096902
2021.GSCAM.1096903.0228.1	NAPOLI	NAPOLI	B.1.1.7	GRY	(Spike_H69del/NSP3_T183I/NSP3_A890D/NSP6_G107del/Spike_T716I/NSP6_S106del/N_R203K/Spike_A570D/Spike_D1118H/NSP6_F108del/NS8_Y73C/N_G204R/NSP13_A296S/Spike_V70del/N_L221F/Spike_P681H/Spike_D614G/Spike_V1228L/Spike_Y144del/N_D3L/Spike_S982A/N_S235F)	hCoV-19/Italy/CAM-AMES-11-44/2021	EPI_ISL_1096903
2021.GSCAM.1096904.0228.1	NAPOLI	NAPOLI	B.1.177	O	(N_R195I/NS3_S166L/NSP12_P323L/Spike_D614G/Spike_V1104L/N_A220V/Spike_A222V)	hCoV-19/Italy/CAM-AMES-9-23/2021	EPI_ISL_1096904
2021.GSCAM.1096905.0228.1	NAPOLI	NAPOLI	B.1.1.7	GRY	(Spike_H69del/NSP10_T12I/NSP3_T183I/NSP3_A890D/Spike_T716I/Spike_A570D/NS8_Y73C/Spike_V70del/NSP12_P323L/Spike_P681H/Spike_D614G/Spike_Y144del/N_D3L/Spike_S982A/N_Q239H)	hCoV-19/Italy/CAM-AMES-11-29/2021	EPI_ISL_1096905
2021.GSCAM.1096906.0228.1	NAPOLI	NAPOLI	B.1.177.29	GV	(NSP3_S126L/NSP3_T183I/NS6_T10I/NSP15_S25F/NSP3_E95D/NSP12_P323L/Spike_D614G/N_A220V/NSP5_T199I/Spike_A222V)	hCoV-19/Italy/CAM-AMES-12-47/2021	EPI_ISL_1096906
2021.GSCAM.1096907.0228.1	NAPOLI	NAPOLI	B.1.1	GR	(N_P80R/NSP3_K977Q/NSP6_G107del/NSP6_S106del/Spike_H655Y/N_R203K/NSP6_F108del/Spike_T1027I/Spike_K417T/NSP3_S370L/NS8_Y73C/N_G204R/NSP12_P323L/Spike_D614G/N_D3L/NSP16_K160R/NS3_S253P/NSP13_E341D)	hCoV-19/Italy/CAM-AMES-9-21/2021	EPI_ISL_1096907
2021.GSCAM.1096908.0228.1	NAPOLI	NAPOLI	B.1.258.14	G	(NSP13_H290Y/NS3_H78Y/N_S194L/Spike_N439K/NSP14_M49I/NSP12_P323L/Spike_D614G/NSP12_I333M)	hCoV-19/Italy/CAM-AMES-10-94/2021	EPI_ISL_1096908
2021.GSCAM.1096909.0228.1	NAPOLI	NAPOLI	B.1.1.7	GRY	(NS3_V90F/Spike_H69del/NSP2_Q427R/NSP3_T183I/NSP3_A890D/Spike_T716I/M_L17I/N_R203K/Spike_A570D/Spike_D1118H/NS8_Y73C/NSP13_K460R/N_G204R/Spike_V70del/Spike_N501Y/NSP2_A31V/Spike_P681H/Spike_D614G/Spike_Y144del/NSP14_E347G/N_D3L/Spike_S982A/N_S235F)	hCoV-19/Italy/CAM-AMES-10-80/2021	EPI_ISL_1096909
2021.GSCAM.1096910.0228.1	NAPOLI	NAPOLI	B.1.1.7	GRY	(Spike_H69del/NSP3_T183I/NSP12_F157V/Spike_T716I/NSP6_S106del/Spike_A570D/NSP13_K460R/Spike_N501Y/Spike_P681H/NSP14_E347G/Spike_Y144del/N_Q239H/NS3_V90F/N_P142S/NSP6_G107del/NSP3_A890D/Spike_D1118H/NSP6_F108del/NS8_Y73C/Spike_V70del/NSP12_P323L/Spike_D614G/N_D3L/Spike_S982A)	hCoV-19/Italy/CAM-AMES-9-54/2021	EPI_ISL_1096910
2021.GSCAM.1096911.0228.1	NAPOLI	NAPOLI	B.1.1	GV	(Spike_G639S/NSP12_P323L/Spike_A672V/Spike_D614G/N_A220V/NSP4_T492I/Spike_A222V)	hCoV-19/Italy/CAM-AMES-11-78/2021	EPI_ISL_1096911
2021.GSCAM.1096912.0228.1	NAPOLI	NAPOLI	B.1.177	GV	(NSP3_M1436T/NS3_G18R/Spike_M731I/NSP12_P323L/Spike_D614G/N_A220V/NSP12_S318F/Spike_A222V)	hCoV-19/Italy/CAM-AMES-12-60/2021	EPI_ISL_1096912
2021.GSCAM.1096913.0228.1	NAPOLI	NAPOLI	B.1.177	GV	(NSP3_K902N/NSP3_I1192M/N_H145Y/NS3_T268M/NS3_Y184H/NSP12_P323L/N_A220V)	hCoV-19/Italy/CAM-AMES-10-4/2021	EPI_ISL_1096913
2021.GSCAM.1096914.0228.1	NAPOLI	NAPOLI	B.1.177	GV	(NS3_A59T/NSP3_S176G/NSP3_T1189I/NS3_H204R/NSP12_P323L/Spike_D614G/Spike_L452R/Spike_V1268I/N_A220V/Spike_A222V)	hCoV-19/Italy/CAM-AMES-9-37/2021	EPI_ISL_1096914
2021.GSCAM.1096915.0228.1	NAPOLI	NAPOLI	B.1.258.14	G	(NSP13_H290Y/N_S194L/Spike_N439K/NSP14_M49I/NSP12_P323L/Spike_D614G)	hCoV-19/Italy/CAM-AMES-11-39/2021	EPI_ISL_1096915
2021.GSCAM.1096916.0228.1	NAPOLI	NAPOLI	B.1.1.7	GRY	(Spike_H69del/N_L139F/NSP10_T12I/NSP3_T183I/NSP3_A890D/NSP6_G107del/Spike_T716I/NSP6_S106del/Spike_A570D/Spike_D1118H/NSP6_F108del/NS8_Y73C/Spike_V70del/Spike_N501Y/NSP12_P323L/Spike_P681H/Spike_D614G/Spike_Y144del/N_D3L/Spike_S982A/N_Q239H)	hCoV-19/Italy/CAM-AMES-11-46/2021	EPI_ISL_1096916
2021.GSCAM.1096917.0228.1	NAPOLI	NAPOLI	B.1.1.7	GRY	(Spike_H69del/NSP3_T183I/NSP13_S236I/NSP3_A890D/Spike_T716I/N_R203K/Spike_A570D/Spike_D1118H/NS8_Y73C/N_G204R/Spike_V70del/Spike_N501Y/NSP12_P323L/Spike_P681H/Spike_D614G/Spike_Y144del/N_D3L/Spike_S982A/NSP13_H290Q/NSP12_P227L/N_S235F)	hCoV-19/Italy/CAM-AMES-9-63/2021	EPI_ISL_1096917
2021.GSCAM.1087366.0226.1	NAPOLI	NAPOLI	B.1.1.7	GRY	(Spike_H69del/NS8_Q27stop/NSP3_T183I/Spike_T716I/NSP6_S106del/N_R203K/Spike_A570D/NSP12_A529V/Spike_N501Y/NSP3_I1412T/NS8_R52I/Spike_P681H/Spike_Y144del/NSP2_L550F/NSP6_G107del/NSP3_A890D/Spike_D1118H/NSP6_F108del/NS8_Y73C/N_G204R/Spike_V70del/NSP12_P323L/Spike_D614G/N_D3L/Spike_S982A/N_S235F)	hCoV-19/Italy/CAM-AMES-8-13/2021	EPI_ISL_1087366
2021.GSCAM.1087367.0226.1	NAPOLI	NAPOLI	B.1.258.14	G	(NSP13_H290Y/NSP3_I1683T/N_S194L/Spike_N439K/NSP14_M49I/NSP12_P323L/Spike_D614G)	hCoV-19/Italy/CAM-AMES-8-30/2021	EPI_ISL_1087367
2021.GSCAM.1087368.0226.1	NAPOLI	NAPOLI	P.1	GR	(Spike_R190S/NSP6_S106del/Spike_H655Y/Spike_E484K/N_R203K/Spike_K417T/Spike_T1027I/Spike_D138Y/Spike_N501Y/NS3_S253P/Spike_L18F/N_P80R/Spike_T20N/NSP3_K977Q/NSP6_G107del/NSP6_F108del/NSP3_S370L/N_G204R/Spike_P26S/NSP12_P323L/Spike_D614G/Spike_S813N/Spike_V1176F/NSP13_E341D)	hCoV-19/Italy/CAM-AMES-8-88/2021	EPI_ISL_1087368
2021.GSCAM.1087369.0226.1	NAPOLI	NAPOLI	B.1.236	G	(NSP15_G150V/NSP13_H290Y/NS3_S40L/NSP3_I1683T/N_S194L/Spike_N439K/NSP12_A443V/Spike_S1252P/NSP14_M49I/NSP12_P323L/Spike_D614G)	hCoV-19/Italy/CAM-AMES-8-72/2021	EPI_ISL_1087369
2021.GSCAM.1087370.0226.1	NAPOLI	NAPOLI	B.1.1.7	GRY	(Spike_H69del/NSP10_T12I/NSP3_T183I/Spike_T716I/NSP6_S106del/N_R203K/Spike_A570D/NSP3_G307C/Spike_N501Y/NSP3_I1412T/Spike_P681H/Spike_Y144del/N_L139F/NS6_S41F/NSP6_G107del/NSP3_A890D/Spike_D1118H/NSP6_F108del/N_G204R/Spike_V70del/NSP12_P323L/Spike_D614G/N_D3L/Spike_S982A/N_S235F)	hCoV-19/Italy/CAM-AMES-8-44/2021	EPI_ISL_1087370
2021.GSCAM.1087371.0226.1	NAPOLI	NAPOLI	B.1.236	G	(NSP15_G150V/NSP13_H290Y/NS3_S40L/NSP3_I1683T/N_S194L/Spike_N439K/NSP12_A443V/Spike_S1252P/NSP14_M49I/NSP12_P323L/Spike_D614G)	hCoV-19/Italy/CAM-AMES-8-73/2021	EPI_ISL_1087371
2021.GSCAM.1087372.0226.1	NAPOLI	NAPOLI	B.1.1.7	GRY	(Spike_H69del/NS8_Q27stop/NSP3_T183I/NSP12_F157V/Spike_T716I/NSP6_S106del/N_R203K/Spike_A570D/NSP13_K460R/Spike_N501Y/NSP3_I1412T/NS8_R52I/Spike_P681H/NSP14_E347G/Spike_Y144del/NS3_V90F/NSP6_G107del/NSP3_A890D/Spike_D1118H/NSP6_F108del/NS8_Y73C/N_G204R/Spike_V70del/NSP12_P323L/Spike_D614G/N_D3L/Spike_S982A/N_S235F)	hCoV-19/Italy/CAM-AMES-8-61/2021	EPI_ISL_1087372
2021.GSCAM.1087373.0226.1	NAPOLI	NAPOLI	B.1.1.229	GR	(NS3_C153R/NS8_Y105D/N_R203K/NS3_W131C/NSP3_M1441I/N_G204R/NSP3_I414V/NSP12_P323L/Spike_D614G/NSP3_P340S/NSP15_K12N)	hCoV-19/Italy/CAM-AMES-8-11/2021	EPI_ISL_1087373
2021.GSCAM.1087374.0226.1	NAPOLI	NAPOLI	B.1.1.7	GRY	(Spike_H69del/NS8_Q27stop/NSP3_T183I/NSP12_F157V/Spike_T716I/NSP6_S106del/N_R203K/Spike_A570D/NSP13_K460R/Spike_N501Y/NSP3_I1412T/NS8_R52I/Spike_P681H/NSP14_E347G/Spike_Y144del/NS3_V90F/NSP6_G107del/NSP3_A890D/Spike_D1118H/NSP6_F108del/NS8_Y73C/N_G204R/Spike_V70del/NSP12_P323L/Spike_D614G/N_D3L/Spike_S982A/N_S235F)	hCoV-19/Italy/CAM-AMES-8-56/2021	EPI_ISL_1087374
2021.GSCAM.1087375.0226.1	NAPOLI	NAPOLI	B.1.1.7	GRY	(Spike_H69del/NS8_Q27stop/NSP3_T183I/Spike_T716I/NSP12_F157V/NSP6_S106del/N_R203K/NSP4_H313Y/Spike_A570D/NSP13_K460R/Spike_N501Y/NSP2_A31V/NSP3_I1412T/NS8_R52I/Spike_P681H/Spike_Y144del/NSP14_E347G/Spike_T33I/NS3_V90F/NSP6_G107del/NSP3_A890D/Spike_D1118H/NSP6_F108del/NS8_Y73C/N_G204R/Spike_V70del/NSP12_P323L/Spike_D614G/N_D3L/Spike_S982A/NSP3_S1467F/N_S235F)	hCoV-19/Italy/CAM-AMES-8-4/2021	EPI_ISL_1087375
2021.GSCAM.1087376.0226.1	NAPOLI	NAPOLI	B.1.1.7	GRY	(Spike_H69del/NS8_Q27stop/NSP10_T12I/NSP3_T183I/Spike_T716I/NSP6_S106del/N_R203K/Spike_A570D/NSP3_G307C/Spike_N501Y/NSP3_I1412T/NS8_R52I/Spike_P681H/Spike_Y144del/N_L139F/NSP6_G107del/NSP3_A890D/Spike_D1118H/NSP6_F108del/NS8_Y73C/N_G204R/Spike_V70del/NSP12_A716V/NSP12_P323L/Spike_D614G/N_D3L/Spike_S982A/N_S235F)	hCoV-19/Italy/CAM-AMES-8-87/2021	EPI_ISL_1087376
2021.GSCAM.1087377.0226.1	NAPOLI	NAPOLI	B.1.1.7	GRY	(Spike_H69del/NS8_Q27stop/NSP10_T12I/NSP3_T183I/NSP12_S434F/Spike_T716I/NSP6_S106del/N_R203K/Spike_A570D/NSP3_G307C/Spike_N501Y/NSP3_I1412T/NS8_R52I/Spike_P681H/Spike_Y144del/N_L139F/NSP6_P198S/NSP6_G107del/NSP3_A890D/Spike_D1118H/NSP6_F108del/NS8_Y73C/N_G204R/Spike_V70del/NSP12_P323L/Spike_D614G/N_D3L/Spike_S982A/N_S235F)	hCoV-19/Italy/CAM-AMES-8-91/2021	EPI_ISL_1087377
2021.GSCAM.1087378.0226.1	NAPOLI	NAPOLI	B.1.1.7	GRY	(Spike_H69del/NS8_Q27stop/NSP10_T12I/NSP3_T183I/NSP12_S434F/Spike_T716I/NSP6_S106del/N_R203K/Spike_A570D/NSP3_G307C/Spike_N501Y/NSP3_I1412T/NS8_R52I/Spike_P681H/Spike_Y144del/N_L139F/NSP6_P198S/NSP6_G107del/NSP3_A890D/Spike_D1118H/NSP6_F108del/NS8_Y73C/N_G204R/Spike_V70del/NSP12_P323L/Spike_D614G/N_D3L/Spike_S982A/N_S235F)	hCoV-19/Italy/CAM-AMES-8-92/2021	EPI_ISL_1087378
2021.GSCAM.1087379.0226.1	NAPOLI	NAPOLI	B.1.1.7	GRY	(Spike_H69del/NS8_H112Y/NS8_Q27stop/NSP3_T183I/Spike_T716I/NSP3_T1306I/NSP6_S106del/N_R203K/Spike_A570D/Spike_N501Y/NSP3_I1412T/NS8_R52I/Spike_P681H/Spike_Y144del/NS7a_T120I/NSP6_G107del/NSP3_A890D/Spike_D1118H/NSP2_Y316C/NSP6_F108del/NS8_Y73C/NSP6_V190G/N_G204R/Spike_V70del/NSP12_P323L/Spike_D614G/N_D3L/Spike_S982A/N_S235F)	hCoV-19/Italy/CAM-AMES-8-76/2021	EPI_ISL_1087379
2021.GSCAM.1087380.0226.1	NAPOLI	NAPOLI	B.1.1.7	GRY	(Spike_H69del/NS8_Q27stop/NSP10_T12I/NSP3_T183I/NSP12_S434F/Spike_T716I/NSP6_S106del/N_R203K/Spike_A570D/NSP3_G307C/Spike_N501Y/NSP3_I1412T/NS8_R52I/Spike_P681H/Spike_Y144del/N_L139F/NSP6_P198S/NSP6_G107del/NSP3_A890D/Spike_D1118H/NSP6_F108del/NS8_Y73C/N_G204R/Spike_V70del/NSP12_P323L/Spike_D614G/N_D3L/Spike_S982A/N_S235F)	hCoV-19/Italy/CAM-AMES-8-41/2021	EPI_ISL_1087380
2021.GSCAM.1087381.0226.1	NAPOLI	NAPOLI	B.1.1.7	GRY	(Spike_H69del/NS8_H112Y/NS8_Q27stop/NSP3_T183I/NS7a_T39I/Spike_T716I/NSP3_T1306I/NSP6_S106del/N_R203K/Spike_A570D/Spike_N501Y/NSP3_I1412T/NS8_R52I/Spike_P681H/Spike_Y144del/NS8_P38S/NS7a_T120I/NSP3_K1943R/NSP6_G107del/NSP3_A890D/Spike_D1118H/NSP2_Y316C/NSP6_F108del/NS8_Y73C/N_G204R/Spike_V70del/NSP6_F55L/NSP12_P323L/Spike_D614G/N_D3L/Spike_S982A/N_S235F)	hCoV-19/Italy/CAM-AMES-8-52/2021	EPI_ISL_1087381
2021.GSCAM.1096447.0228.1	NAPOLI	NAPOLI	B.1.177	GV	(NS8_G77D/NSP3_T133I/NSP2_H194Y/N_H145Y/Spike_P272L/NS3_V112F/NSP12_P323L/Spike_A262S/Spike_D614G/NSP6_L37F/N_A220V/Spike_A222V)	hCoV-19/Italy/CAM-AMES-15-64/2021	EPI_ISL_1096447
2021.GSCAM.1096448.0228.1	NAPOLI	NAPOLI	B.1.160	GH	(NSP4_H36Y/N_M234I/Spike_S477N/NSP4_M324I/NSP6_A117V/NSP12_A185S/NS3_Q57H/NS3_G224C/NSP13_E261D/NSP12_P323L/Spike_D614G/N_A376T/NSP12_V776L/NSP13_K218R)	hCoV-19/Italy/CAM-AMES-16-33/2021	EPI_ISL_1096448
2021.GSCAM.1096449.0228.1	NAPOLI	NAPOLI	B.1.1.7	GRY	(Spike_H69del/NS8_H112Y/NS8_Q27stop/NSP3_T183I/Spike_T716I/NSP3_T1306I/NSP6_S106del/N_R203K/Spike_A570D/Spike_N501Y/NSP3_I1412T/Spike_P681H/Spike_Y144del/NSP6_G107del/NSP3_A890D/Spike_D1118H/NSP2_Y316C/NSP6_F108del/NS8_Y73C/N_G204R/Spike_V70del/NSP12_P323L/Spike_D614G/N_D3L/Spike_S982A/N_S235F/NSP4_I377T)	hCoV-19/Italy/CAM-AMES-16-51/2021	EPI_ISL_1096449
2021.GSCAM.1096450.0228.1	NAPOLI	NAPOLI	B.1.1.7	GRY	(Spike_H69del/NS8_Q27stop/NSP10_T12I/NSP3_T183I/Spike_T716I/NSP6_S106del/N_R203K/Spike_A570D/NSP3_G307C/Spike_N501Y/NSP3_I1412T/NS8_R52I/Spike_P681H/Spike_Y144del/N_L139F/NSP6_G107del/NSP3_A890D/Spike_D1118H/NSP6_F108del/NS8_Y73C/N_G204R/Spike_V70del/NSP12_P323L/Spike_D614G/N_D3L/Spike_S982A/N_S235F)	hCoV-19/Italy/CAM-AMES-14-4/2021	EPI_ISL_1096450
2021.GSCAM.1096451.0228.1	NAPOLI	NAPOLI	B.1.1.7	GRY	(Spike_H69del/NS8_Q27stop/NSP10_T12I/NSP3_T183I/Spike_T716I/NSP6_S106del/N_R203K/Spike_A570D/NSP3_V207L/NSP3_G307C/Spike_N501Y/NSP3_I1412T/NS8_R52I/Spike_P681H/Spike_Y144del/N_L139F/NSP3_T749I/NSP6_G107del/NSP3_A890D/Spike_D1118H/NSP6_F108del/NS8_Y73C/N_G204R/Spike_V70del/NSP12_P323L/Spike_D614G/N_D3L/Spike_S982A/N_S235F)	hCoV-19/Italy/CAM-AMES-14-25/2021	EPI_ISL_1096451
2021.GSCAM.1096452.0228.1	NAPOLI	NAPOLI	B.1.258.14	G	(Spike_L18F/NSP13_H290Y/NSP15_A81V/NSP3_I1683T/NSP14_D345Y/N_S194L/Spike_N439K/NSP3_G307C/NSP14_M49I/NSP13_A4V/NSP12_P323L/Spike_D614G)	hCoV-19/Italy/CAM-AMES-14-46/2021	EPI_ISL_1096452
2021.GSCAM.1096453.0228.1	NAPOLI	NAPOLI	B.1.1.7	GRY	(Spike_H69del/NS8_Q27stop/NSP3_T1465I/NSP3_T183I/Spike_T716I/NSP6_S106del/N_R203K/Spike_A570D/Spike_I68N/Spike_N501Y/NSP3_I1412T/NS8_R52I/Spike_P681H/Spike_Y144del/NSP4_T83I/NSP6_G107del/NSP3_A890D/Spike_D1118H/NSP6_F108del/NS8_Y73C/N_G204R/Spike_V70del/NSP12_P323L/Spike_D614G/N_D3L/Spike_S982A/N_A156S/N_S235F)	hCoV-19/Italy/CAM-AMES-16-75/2021	EPI_ISL_1096453
2021.GSCAM.1096454.0228.1	NAPOLI	NAPOLI	B.1.236	G	(NSP3_T1022I/NSP13_H290Y/Spike_G1219S/NSP3_I1683T/N_S194L/Spike_N439K/NSP13_P47L/NSP12_A526V/NSP14_M49I/NSP12_P323L/Spike_D614G)	hCoV-19/Italy/CAM-AMES-14-65/2021	EPI_ISL_1096454
2021.GSCAM.1096455.0228.1	NAPOLI	NAPOLI	B.1.1.7	GRY	(Spike_H69del/NS8_Q27stop/NSP10_T12I/NSP3_T183I/NSP12_S434F/Spike_T716I/NSP6_S106del/N_R203K/Spike_A570D/NSP3_G307C/Spike_N501Y/NSP3_I1412T/NS8_R52I/Spike_P681H/Spike_Y144del/N_L139F/NSP6_G107del/NSP3_A890D/Spike_D1118H/NSP6_F108del/NS8_Y73C/Spike_V622F/N_G204R/Spike_V70del/NSP12_P323L/Spike_D614G/N_D3L/Spike_S982A/N_S235F)	hCoV-19/Italy/CAM-AMES-16-72/2021	EPI_ISL_1096455
2021.GSCAM.1096456.0228.1	NAPOLI	NAPOLI	B.1.1.7	GRY	(Spike_H69del/NS8_H112Y/NS8_Q27stop/NSP3_T183I/Spike_T716I/NSP3_T1306I/NSP6_S106del/N_R203K/Spike_A570D/Spike_N501Y/NSP3_I1412T/NS8_R52I/Spike_P681H/Spike_Y144del/NS7a_T120I/NSP6_G107del/NSP3_A890D/NSP2_Y316C/Spike_D1118H/NSP6_F108del/NS8_Y73C/N_G204R/Spike_V70del/NSP12_P323L/Spike_D614G/N_D3L/Spike_S982A/N_S235F)	hCoV-19/Italy/CAM-AMES-16-18/2021	EPI_ISL_1096456
2021.GSCAM.1096457.0228.1	NAPOLI	NAPOLI	B.1.177.75	GV	(NSP3_S1807F/NSP3_V469M/Spike_S494P/NSP13_Y541C/NSP10_T111I/Spike_T323I/NSP14_L177I/NSP5_M17I/NSP5_P293S/NSP14_D301G/NSP12_P323L/N_G120R/Spike_D614G/N_A220V/Spike_A222V)	hCoV-19/Italy/CAM-AMES-14-3/2021	EPI_ISL_1096457
2021.GSCAM.1096458.0228.1	NAPOLI	NAPOLI	B.1.1.7	GRY	(Spike_H69del/NS8_H112Y/NS8_Q27stop/NSP3_T183I/NS7a_T39I/Spike_T716I/NSP3_T1306I/NSP6_S106del/N_R203K/Spike_A570D/Spike_N501Y/NSP3_I1412T/NS8_R52I/Spike_P681H/Spike_Y144del/NS8_P38S/NSP3_K1943R/NSP6_G107del/NSP3_A890D/Spike_D1118H/NSP2_Y316C/NSP6_F108del/NS8_Y73C/N_G204R/Spike_V70del/NSP6_F55L/NSP12_P323L/Spike_D614G/N_D3L/Spike_S982A/N_S235F)	hCoV-19/Italy/CAM-AMES-13-39/2021	EPI_ISL_1096458
2021.GSCAM.1096459.0228.1	NAPOLI	NAPOLI	B.1.1.7	GRY	(Spike_H69del/NS8_Q27stop/NSP10_T12I/NSP3_T183I/Spike_T716I/NSP6_S106del/N_R203K/Spike_A570D/NSP3_V207L/NSP3_G307C/Spike_N501Y/NSP3_I1412T/NS8_R52I/Spike_P681H/Spike_Y144del/N_L139F/NSP3_T749I/NSP6_G107del/NSP3_A890D/Spike_D1118H/NSP6_F108del/NS8_Y73C/N_G204R/Spike_V70del/NSP12_P323L/Spike_D614G/N_D3L/Spike_S982A/N_S235F)	hCoV-19/Italy/CAM-AMES-14-27/2021	EPI_ISL_1096459
2021.GSCAM.1096460.0228.1	NAPOLI	NAPOLI	B.1.1.7	GRY	(Spike_H69del/NS8_Q27stop/NSP10_T12I/NSP3_T183I/Spike_T716I/NSP6_S106del/N_R203K/Spike_A570D/NSP3_G307C/Spike_N501Y/NSP3_I1412T/NS8_R52I/Spike_P681H/Spike_Y144del/N_L139F/NSP6_G107del/NSP3_A890D/Spike_D1118H/NSP6_F108del/NS8_Y73C/N_G204R/Spike_V70del/NSP12_A716V/NSP12_P323L/Spike_D614G/N_D3L/Spike_S982A)	hCoV-19/Italy/CAM-AMES-15-66/2021	EPI_ISL_1096460
2021.GSCAM.1096461.0228.1	NAPOLI	NAPOLI	B.1.1.7	GRY	(Spike_H69del/NS8_Q27stop/NSP10_T12I/NSP3_T183I/Spike_T716I/NSP6_S106del/N_R203K/Spike_A570D/NSP3_V207L/NSP3_G307C/Spike_N501Y/NSP3_I1412T/NS8_R52I/Spike_P681H/Spike_Y144del/N_L139F/NSP3_T749I/NSP6_G107del/NSP3_A890D/Spike_D1118H/NSP6_F108del/NS8_Y73C/N_G204R/Spike_V70del/NSP12_P323L/Spike_D614G/N_D3L/Spike_S982A/N_S235F)	hCoV-19/Italy/CAM-AMES-16-50/2021	EPI_ISL_1096461
2021.GSCAM.1096462.0228.1	NAPOLI	NAPOLI	B.1.236	G	(NSP13_H290Y/NSP13_V187L/NS3_S40L/NSP3_I1683T/N_S194L/Spike_N439K/NSP14_M49I/NSP12_P323L/Spike_D614G)	hCoV-19/Italy/CAM-AMES-16-65/2021	EPI_ISL_1096462
2021.GSCAM.1096754.0228.1	NAPOLI	NAPOLI	B.1.177	GV	(NSP3_K1077N/NSP3_I1192M/N_H145Y/NS3_T268M/Spike_P272L/NS3_Y184H/Spike_W152L/NSP12_P323L/Spike_A262S/Spike_D614G/Spike_Q675H/N_A220V/Spike_A222V)	hCoV-19/Italy/CAM-AMES-10-21/2021	EPI_ISL_1096754
2021.GSCAM.1096755.0228.1	NAPOLI	NAPOLI	B.1.1.7	GRY	(Spike_H69del/NS8_H112Y/NSP3_T183I/Spike_T716I/NSP3_T1306I/NSP6_S106del/N_R203K/Spike_A570D/Spike_N501Y/NSP3_I1412T/Spike_P681H/Spike_Y144del/NSP6_G107del/NSP3_A890D/NSP2_Y316C/Spike_D1118H/NSP6_F108del/NS8_Y73C/N_G204R/Spike_V70del/NSP12_P323L/Spike_D614G/N_D3L/Spike_S982A/N_S235F)	hCoV-19/Italy/CAM-AMES-9-15/2021	EPI_ISL_1096755
2021.GSCAM.1096756.0228.1	NAPOLI	NAPOLI	B.1.1.7	GRY	(Spike_H69del/NS8_Q27stop/NSP3_T183I/Spike_T716I/NSP6_S106del/N_R203K/Spike_A570D/NSP13_A296S/Spike_N501Y/NSP3_I1412T/NS8_R52I/N_L221F/Spike_P681H/Spike_V1228L/Spike_Y144del/NSP6_G107del/NSP3_A890D/Spike_D1118H/NSP6_F108del/NS8_Y73C/N_G204R/Spike_V70del/NSP12_P323L/Spike_D614G/N_D3L/Spike_S982A/N_S235F)	hCoV-19/Italy/CAM-AMES-11-75/2021	EPI_ISL_1096756
2021.GSCAM.1096757.0228.1	NAPOLI	NAPOLI	B.1.1.7	GRY	(Spike_H69del/NS8_Q27stop/NSP10_T12I/NSP3_T183I/Spike_T716I/NSP6_S106del/N_R203K/Spike_A570D/NSP3_G307C/Spike_N501Y/NSP3_I1412T/NS8_R52I/Spike_P681H/Spike_Y144del/NSP6_G107del/NSP3_A890D/Spike_D1118H/NSP6_F108del/NS8_Y73C/N_G204R/Spike_V70del/NSP3_C1421F/NSP12_P323L/Spike_D614G/N_D3L/Spike_S982A/N_S235F)	hCoV-19/Italy/CAM-AMES-12-41/2021	EPI_ISL_1096757
2021.GSCAM.1096758.0228.1	NAPOLI	NAPOLI	B.1.1.7	GRY	(Spike_H69del/NS8_Q27stop/NSP10_T12I/NSP3_T183I/Spike_T716I/NSP6_S106del/Spike_A570D/Spike_E583D/NSP3_G307C/Spike_N501Y/NSP3_I1412T/NS8_R52I/Spike_P681H/Spike_Y144del/NSP6_G107del/NSP3_A890D/Spike_D1118H/NSP6_F108del/NS8_Y73C/Spike_V70del/NSP12_A716V/NSP12_P323L/Spike_D614G/N_D3L/Spike_S982A/N_S235F)	hCoV-19/Italy/CAM-AMES-9-78/2021	EPI_ISL_1096758
2021.GSCAM.1096759.0228.1	NAPOLI	NAPOLI	B.1.1.7	GRY	(Spike_H69del/NSP10_T12I/NSP3_T183I/Spike_T716I/NSP6_S106del/N_R203K/Spike_A570D/NSP3_G307C/Spike_N501Y/NSP3_I1412T/Spike_P681H/Spike_Y144del/N_L139F/NSP6_G107del/NSP3_A890D/Spike_D1118H/NSP6_F108del/NS8_Y73C/N_G204R/Spike_V70del/NSP12_A716V/NSP12_P323L/Spike_D614G/N_D3L/Spike_S982A/N_S235F)	hCoV-19/Italy/CAM-AMES-12-54/2021	EPI_ISL_1096759
2021.GSCAM.1096760.0228.1	NAPOLI	NAPOLI	B.1.1.7	GRY	(Spike_H69del/NS8_H112Y/NSP3_T183I/Spike_T716I/NSP3_T1306I/NSP6_S106del/N_R203K/Spike_A570D/Spike_N501Y/NSP3_I1412T/Spike_P681H/Spike_Y144del/NSP6_G107del/NSP3_A890D/NSP2_Y316C/Spike_D1118H/NSP6_F108del/NS8_Y73C/N_G204R/Spike_V70del/NSP12_P323L/Spike_D614G/N_D3L/Spike_S982A/N_S235F)	hCoV-19/Italy/CAM-AMES-9-35/2021	EPI_ISL_1096760
2021.GSCAM.1096761.0228.1	NAPOLI	NAPOLI	B.1.236	G	(NSP13_H290Y/NSP13_V187L/NS3_S40L/NSP3_I1683T/N_S194L/Spike_N439K/NSP14_M49I/NSP12_P323L/Spike_D614G)	hCoV-19/Italy/CAM-AMES-9-2/2021	EPI_ISL_1096761
2021.GSCAM.1096762.0228.1	NAPOLI	NAPOLI	A.2.5	S	(Spike_G142del/N_M234I/NSP1_L4F/NSP13_P77L/Spike_D215A/NS3_G196V/NS3_S74F/NSP4_F308Y/Spike_ins215AGY/NSP6_H11Q/N_S197L/Spike_V143del/NSP12_M629T/NSP3_K839E/Spike_D614G/NS8_L84S/Spike_L452R/N_P383L/NSP4_T492I/Spike_L141del)	hCoV-19/Italy/CAM-AMES-9-74/2021	EPI_ISL_1096762
2021.GSCAM.1096763.0228.1	NAPOLI	NAPOLI	B.1.1.7	GRY	(Spike_H69del/NS8_Q27stop/NSP3_T183I/Spike_T716I/NSP6_S106del/N_R203K/Spike_A570D/NSP12_A529V/Spike_N501Y/NSP3_I1412T/NS8_R52I/Spike_P681H/Spike_Y144del/NSP2_L550F/NSP6_G107del/NSP3_A890D/Spike_D1118H/NSP6_F108del/NS8_Y73C/N_G204R/Spike_V70del/NSP12_P323L/Spike_D614G/N_D3L/Spike_S982A/N_S235F)	hCoV-19/Italy/CAM-AMES-9-22/2021	EPI_ISL_1096763
2021.GSCAM.1096764.0228.1	NAPOLI	NAPOLI	B.1.177.10	GV	(NSP13_S350L/NSP8_T123I/Spike_E484K/Spike_P272L/Spike_T572I/Spike_L1063F/NSP12_P323L/Spike_A262S/Spike_D614G/N_A220V/Spike_A222V)	hCoV-19/Italy/CAM-AMES-12-7/2021	EPI_ISL_1096764
2021.GSCAM.1096765.0228.1	NAPOLI	NAPOLI	B.1.1.7	GRY	(Spike_H69del/NS8_Q27stop/NSP10_T12I/NSP3_T183I/Spike_T716I/NSP6_S106del/Spike_A570D/NSP3_G307C/M_A142V/N_T205del/Spike_N501Y/NSP3_I1412T/NS8_R52I/Spike_P681H/Spike_Y144del/N_R203del/N_L139F/NSP6_G107del/NSP3_A890D/N_S206del/Spike_D1118H/NSP6_F108del/NS8_Y73C/Spike_V70del/NSP12_P323L/N_G204del/Spike_D614G/N_D3L/Spike_S982A/N_S235F)	hCoV-19/Italy/CAM-AMES-12-70/2021	EPI_ISL_1096765
2021.GSCAM.1096766.0228.1	NAPOLI	NAPOLI	B.1.177	GV	(NSP3_T183I/NSP5_I78S/NSP5_N274H/NSP1_D33N/NSP5_P108S/Spike_L176F/NSP13_T440N/Spike_P272L/Spike_I666V/NSP12_P323L/N_Q9H/Spike_A262S/Spike_D614G/N_A220V/NSP3_P395L/Spike_A222V/M_A69S/N_A90S)	hCoV-19/Italy/CAM-AMES-9-19/2021	EPI_ISL_1096766
2021.GSCAM.1096767.0228.1	NAPOLI	NAPOLI	B.1.177	GV	(NSP3_K1077N/NSP3_I1192M/N_H145Y/NS3_T268M/Spike_P272L/NS3_Y184H/Spike_W152L/NSP12_P323L/Spike_A262S/Spike_D614G/Spike_Q675H/N_A220V/Spike_A222V)	hCoV-19/Italy/CAM-AMES-9-44/2021	EPI_ISL_1096767
2021.GSCAM.1096768.0228.1	NAPOLI	NAPOLI	B.1.1.7	GRY	(Spike_H69del/NS8_Q27stop/NSP10_T12I/NSP3_T183I/Spike_T716I/NSP6_S106del/N_R203K/Spike_A570D/NSP3_G307C/Spike_N501Y/NSP3_I1412T/NS8_R52I/Spike_P681H/Spike_Y144del/N_L139F/NSP6_G107del/NSP3_A890D/Spike_D1118H/NSP6_F108del/NS8_Y73C/N_G204R/Spike_V70del/NSP12_P323L/Spike_D614G/N_D3L/Spike_S982A/N_S235F)	hCoV-19/Italy/CAM-AMES-12-17/2021	EPI_ISL_1096768
2021.GSCAM.1096769.0228.1	NAPOLI	NAPOLI	B.1.177	GV	(NSP3_P1103L/NSP6_A54S/NSP12_P323L/Spike_D614G/NS8_P30L/N_A220V/NSP15_A117V/Spike_A222V)	hCoV-19/Italy/CAM-AMES-11-87/2021	EPI_ISL_1096769
2021.GSCAM.1096770.0228.1	NAPOLI	NAPOLI	B.1.1.7	GRY	(Spike_H69del/NS8_Q27stop/NSP10_T12I/NSP3_T183I/Spike_T716I/NSP6_S106del/N_R203K/Spike_A570D/NSP3_G307C/Spike_N501Y/NSP3_I1412T/NS8_R52I/NS8_T80E/Spike_P681H/Spike_Y144del/N_L139F/NSP6_G107del/NSP3_A890D/Spike_D1118H/NSP6_F108del/NS8_Y73C/N_G204R/Spike_V70del/NSP12_P323L/Spike_D614G/N_D3L/Spike_S982A/N_S235F)	hCoV-19/Italy/CAM-AMES-12-67/2021	EPI_ISL_1096770
2021.GSCAM.1096918.0228.1	NAPOLI	NAPOLI	B.1.177	GV	(NSP3_K902N/N_H145Y/NS3_T268M/NS3_Y184H/Spike_W152L/NSP12_P323L/Spike_D614G/Spike_Q675H/N_A220V/Spike_A222V)	hCoV-19/Italy/CAM-AMES-10-47/2021	EPI_ISL_1096918
2021.GSCAM.1096919.0228.1	NAPOLI	NAPOLI	B.1.177	GV	(NSP6_A54S/NSP12_P323L/Spike_D614G/Spike_Q675H/N_A220V/Spike_A222V)	hCoV-19/Italy/CAM-AMES-10-3/2021	EPI_ISL_1096919
2021.GSCAM.1096920.0228.1	NAPOLI	NAPOLI	B.1.177	GV	(NS3_T175I/NSP12_P323L/N_A220V/NSP9_K36N/NS3_G174C)	hCoV-19/Italy/CAM-AMES-10-16/2021	EPI_ISL_1096920
2021.GSCAM.1096921.0228.1	NAPOLI	NAPOLI	B.1.160	GH	(N_M234I/Spike_S477N/NSP4_M324I/NSP6_A117V/NSP12_A185S/NS3_Q57H/NS3_G224C/NSP13_E261D/NSP12_P323L/Spike_D614G/NSP12_V776L/NSP13_K218R/Spike_A222V)	hCoV-19/Italy/CAM-AMES-9-31/2021	EPI_ISL_1096921
2021.GSCAM.1096922.0228.1	NAPOLI	NAPOLI	B.1.1.7	GRY	(Spike_H69del/NSP3_T183I/NSP12_F157V/Spike_T716I/NSP6_S106del/N_R203K/Spike_A570D/NSP13_K460R/Spike_N501Y/NSP2_A31V/Spike_P681H/NSP14_E347G/Spike_Y144del/NS3_V90F/NSP6_G107del/NSP3_A890D/Spike_D1118H/NSP6_F108del/NS8_Y73C/N_G204R/Spike_V70del/NSP12_P323L/Spike_D614G/N_D3L/Spike_S982A/N_S235F)	hCoV-19/Italy/CAM-AMES-12-1/2021	EPI_ISL_1096922
2021.GSCAM.1096923.0228.1	NAPOLI	NAPOLI	B.1.1.7	GRY	(Spike_H69del/NS8_H112Y/NSP3_T183I/Spike_T716I/NSP3_T1306I/NSP6_S106del/N_R203K/Spike_A570D/Spike_N501Y/Spike_P681H/Spike_Y144del/NSP6_G107del/NSP3_A890D/NSP2_Y316C/Spike_D1118H/NSP6_F108del/NS8_Y73C/N_G204R/Spike_V70del/NSP12_P323L/Spike_D614G/N_D3L/Spike_S982A/N_S235F)	hCoV-19/Italy/CAM-AMES-12-45/2021	EPI_ISL_1096923
2021.GSCAM.1096924.0228.1	NAPOLI	NAPOLI	B.1.1.7	GRY	(Spike_H69del/NS3_L15F/NSP3_T183I/Spike_T716I/NSP6_S106del/N_R203K/Spike_A570D/N_L219F/NSP13_K460R/Spike_N501Y/NSP3_S1296F/Spike_P681H/NSP2_I216M/Spike_Y144del/NSP6_G107del/NSP3_A890D/Spike_D1118H/NSP6_F108del/NS8_Y73C/N_G204R/Spike_V70del/NSP12_P323L/Spike_D614G/N_D3L/Spike_S982A/N_S235F)	hCoV-19/Italy/CAM-AMES-9-69/2021	EPI_ISL_1096924
2021.GSCAM.1096925.0228.1	NAPOLI	NAPOLI	B.1.258.14	G	(NSP3_R1345C/NSP13_H290Y/NSP3_I1683T/N_S194L/Spike_N439K/NSP13_F499L/NSP14_M49I/NSP12_P323L/Spike_D614G)	hCoV-19/Italy/CAM-AMES-9-70/2021	EPI_ISL_1096925
2021.GSCAM.1096926.0228.1	NAPOLI	NAPOLI	B.1.1.7	GRY	(Spike_H69del/NS3_L15F/NSP3_T183I/Spike_T716I/NSP6_S106del/N_R203K/Spike_A570D/N_L219F/NSP13_K460R/NSP4_F17L/Spike_N501Y/Spike_P681H/Spike_Y144del/NSP6_G107del/NSP3_A890D/Spike_D1118H/NSP6_F108del/NS8_Y73C/N_G204R/Spike_V70del/NSP12_P323L/Spike_D614G/N_D3L/Spike_S982A/N_S235F)	hCoV-19/Italy/CAM-AMES-10-85/2021	EPI_ISL_1096926
2021.GSCAM.1096927.0228.1	NAPOLI	NAPOLI	B.1.177	GV	(NSP12_P323L/Spike_D614G/N_A220V/Spike_A222V)	hCoV-19/Italy/CAM-AMES-11-35/2021	EPI_ISL_1096927
2021.GSCAM.1096928.0228.1	NAPOLI	NAPOLI	B.1.1.229	GR	(NSP2_I273T/NS3_C153R/N_R203K/NS8_Y105D/NS3_W131C/N_G204R/NSP3_I414V/NSP12_P323L/Spike_D614G/NSP15_K12N)	hCoV-19/Italy/CAM-AMES-12-77/2021	EPI_ISL_1096928
2021.GSCAM.1096929.0228.1	NAPOLI	NAPOLI	B.1.1.7	GRY	(Spike_H69del/NSP3_T183I/Spike_T716I/NSP6_S106del/N_R203K/Spike_A570D/Spike_N501Y/Spike_P681H/Spike_Y144del/NSP12_P227L/NSP13_S236I/NSP6_G107del/NSP3_A890D/Spike_D1118H/NSP6_F108del/NS8_Y73C/N_G204R/Spike_V70del/NSP12_P323L/Spike_D614G/N_D3L/Spike_S982A/N_S235F)	hCoV-19/Italy/CAM-AMES-10-1/2021	EPI_ISL_1096929
2021.GSCAM.1096930.0228.1	NAPOLI	NAPOLI	B.1.177	GV	(NSP14_R163C/NS3_T175I/NSP12_P323L/Spike_D614G/N_A220V/NS3_G174C/Spike_A222V)	hCoV-19/Italy/CAM-AMES-9-49/2021	EPI_ISL_1096930
2021.GSCAM.1096931.0228.1	NAPOLI	NAPOLI	B.1.1.7	GRY	(Spike_H69del/N_L139F/NSP10_T12I/NSP3_T183I/NSP3_A890D/NSP6_G107del/NSP6_S106del/Spike_A570D/NSP6_F108del/NS8_Y73C/NSP3_G307C/Spike_V70del/Spike_N501Y/NSP12_P323L/Spike_D614G/Spike_Y144del/N_D3L/NSP3_E1252V/N_Q239H)	hCoV-19/Italy/CAM-AMES-11-33/2021	EPI_ISL_1096931
2021.GSCAM.1096932.0228.1	NAPOLI	NAPOLI	B.1.1.7	GRY	(Spike_H69del/NSP3_T183I/Spike_T716I/NSP6_S106del/N_R203K/Spike_A570D/Spike_N501Y/Spike_P681H/Spike_Y144del/NSP12_P227L/NSP13_S236I/NSP6_G107del/NSP3_A890D/Spike_D1118H/NSP6_F108del/NS8_Y73C/N_G204R/Spike_V70del/NSP2_N254K/NSP12_P323L/Spike_D614G/N_D3L/Spike_S982A/N_S235F)	hCoV-19/Italy/CAM-AMES-10-51/2021	EPI_ISL_1096932
2021.GSCAM.1096933.0228.1	NAPOLI	NAPOLI	B.1.1.7	GRY	(Spike_H69del/N_L139F/NSP10_T12I/NSP3_T183I/NSP3_A890D/NSP6_G107del/NSP16_T117I/Spike_T716I/NSP6_S106del/Spike_A570D/Spike_D1118H/NSP6_F108del/NS8_Y73C/Spike_V70del/Spike_N501Y/NSP12_P323L/Spike_P681H/Spike_D614G/Spike_Y144del/N_D3L/Spike_S982A)	hCoV-19/Italy/CAM-AMES-12-24/2021	EPI_ISL_1096933
2021.GSCAM.1096934.0228.1	NAPOLI	NAPOLI	A.2.5	S	(N_M234I/NSP1_L4F/NSP13_P77L/NS3_L52F/NS3_G196V/NS3_S74F/NSP4_F308Y/NSP6_H11Q/N_S197L/NSP12_M629T/Spike_D614G/NS8_L84S/Spike_L452R/NSP4_T492I)	hCoV-19/Italy/CAM-AMES-12-40/2021	EPI_ISL_1096934
2021.GSCAM.1096935.0228.1	NAPOLI	NAPOLI	A.2.5	S	(N_M234I/NSP1_L4F/NSP13_P77L/NS3_G196V/NS3_S74F/NSP4_F308Y/NSP6_H11Q/N_S197L/NSP12_M629T/Spike_D614G/NS8_L84S/Spike_L452R/N_P383L/NSP4_T492I)	hCoV-19/Italy/CAM-AMES-9-77/2021	EPI_ISL_1096935
2021.GSCAM.1096936.0228.1	NAPOLI	NAPOLI	B.1.177.44	GV	(NSP14_V182I/Spike_Y144F/NSP2_R538K/NSP12_P323L/Spike_D614G/N_A220V/Spike_A222V/N_I292T)	hCoV-19/Italy/CAM-AMES-11-89/2021	EPI_ISL_1096936
2021.GSCAM.1096937.0228.1	NAPOLI	NAPOLI	B.1.1.420	GR	(NSP6_Q160R/NS3_W149C/Spike_D1139N/Spike_S151I/N_R203K/N_P13S/N_S197T/N_G204R/NSP12_P323L/NSP12_T85I/Spike_D614G/Spike_N440K)	hCoV-19/Italy/CAM-AMES-9-14/2021	EPI_ISL_1096937
2021.GSCAM.1087383.0226.1	NAPOLI	NAPOLI	B.1.177	GV	(NSP12_H82Y/NSP3_V207del/NSP3_N208del/NSP6_A54S/NSP3_I1152S/NSP3_S209del/NSP3_A1374V/NSP3_E206D/NSP12_P323L/Spike_D614G/Spike_Q675H/N_A220V/Spike_A222V)	hCoV-19/Italy/CAM-AMES-8-71/2021	EPI_ISL_1087383
2021.GSCAM.1087384.0226.1	NAPOLI	NAPOLI	B.1.1.7	GRY	(Spike_H69del/NS3_L15F/NSP3_T183I/Spike_T716I/NSP6_S106del/N_R203K/Spike_A570D/N_L219F/NSP13_K460R/Spike_N501Y/Spike_P681H/Spike_Y144del/NSP6_G107del/NSP3_A890D/Spike_D1118H/NSP6_F108del/NS8_Y73C/N_G204R/Spike_V70del/NSP12_P323L/Spike_D614G/N_D3L/Spike_S982A/N_S235F)	hCoV-19/Italy/CAM-AMES-8-6/2021	EPI_ISL_1087384
2021.GSCAM.1087385.0226.1	NAPOLI	NAPOLI	B.1.177	GV	(NS3_T175I/NSP12_P323L/Spike_D614G/N_A220V/NSP9_K36N/NS3_G174C/Spike_F157L/Spike_A222V)	hCoV-19/Italy/CAM-AMES-8-93/2021	EPI_ISL_1087385
2021.GSCAM.1087386.0226.1	NAPOLI	NAPOLI	B.1.177	GV	(M_A38S/NS3_S60F/NSP14_Y260N/NSP12_P323L/Spike_D614G/NSP2_S305N/N_A220V/Spike_A222V/NS8_N89S)	hCoV-19/Italy/CAM-AMES-8-55/2021	EPI_ISL_1087386
2021.GSCAM.1087387.0226.1	NAPOLI	NAPOLI	B.1.177.44	GV	(N_R195I/E_L73F/NSP3_I414V/NSP9_T109I/NSP12_P323L/Spike_D614G/Spike_V1104L/N_A220V/NSP6_V149F/NSP4_T295I/Spike_A222V)	hCoV-19/Italy/CAM-AMES-8-53/2021	EPI_ISL_1087387
2021.GSCAM.1087388.0226.1	NAPOLI	NAPOLI	B.1.1.7	GRY	(Spike_H69del/N_L139F/NSP10_T12I/NSP3_T183I/NSP3_A890D/NSP6_G107del/Spike_T716I/NSP6_S106del/Spike_A570D/Spike_D1118H/NSP6_F108del/NS8_Y73C/NSP3_G307C/Spike_V70del/Spike_N501Y/NSP12_P323L/Spike_P681H/Spike_D614G/Spike_Y144del/N_D3L/Spike_S982A)	hCoV-19/Italy/CAM-AMES-8-34/2021	EPI_ISL_1087388
2021.GSCAM.1087389.0226.1	NAPOLI	NAPOLI	B.1.258.14	G	(NSP15_G150V/NSP13_H290Y/NS3_S40L/NSP3_I1683T/N_S194L/Spike_N439K/NSP12_A443V/Spike_S1252P/NSP14_M49I/NSP12_P323L/Spike_D614G)	hCoV-19/Italy/CAM-AMES-8-15/2021	EPI_ISL_1087389
2021.GSCAM.1087390.0226.1	NAPOLI	NAPOLI	B.1.177.83	GV	(NS3_A59T/NSP3_S176G/NSP3_T1189I/NS3_H204R/Spike_P272L/NSP12_P323L/Spike_D614G/Spike_L452R/N_A220V/Spike_V1268I/NSP15_P270L/Spike_A222V)	hCoV-19/Italy/CAM-AMES-8-78/2021	EPI_ISL_1087390
2021.GSCAM.1087391.0226.1	NAPOLI	NAPOLI	B.1.1.7	GRY	(Spike_H69del/NSP3_T183I/Spike_T716I/NSP12_F157V/NSP6_S106del/N_R203K/Spike_A570D/NSP13_K460R/Spike_N501Y/NSP2_A31V/Spike_P681H/Spike_Y144del/NSP14_E347G/NS3_V90F/NSP6_G107del/NSP3_A890D/Spike_D1118H/NSP6_F108del/NS8_Y73C/N_G204R/Spike_V70del/NSP12_P323L/Spike_D614G/N_D3L/Spike_S982A/N_S235F)	hCoV-19/Italy/CAM-AMES-8-3/2021	EPI_ISL_1087391
2021.GSCAM.1087392.0226.1	NAPOLI	NAPOLI	B.1.1.7	GRY	(Spike_H69del/NSP3_T183I/Spike_T716I/NSP12_F157V/NSP6_S106del/N_R203K/Spike_A570D/NSP13_K460R/Spike_N501Y/NSP2_A31V/Spike_P681H/Spike_Y144del/NSP14_E347G/NS3_V90F/NSP6_G107del/NSP3_A890D/Spike_D1118H/NSP6_F108del/NS8_Y73C/N_G204R/Spike_V70del/NSP12_P323L/Spike_D614G/N_D3L/Spike_S982A/N_S235F)	hCoV-19/Italy/CAM-AMES-8-17/2021	EPI_ISL_1087392
2021.GSCAM.1087393.0226.1	NAPOLI	NAPOLI	B.1.1.7	GRY	(Spike_H69del/NS8_Q27stop/NSP10_T12I/NSP3_T183I/Spike_T716I/NSP6_S106del/Spike_A570D/NSP3_G307C/Spike_N501Y/NS8_R52I/Spike_P681H/Spike_Y144del/N_Q239H/N_L139F/NSP6_G107del/NSP3_A890D/Spike_D1118H/NSP6_F108del/NS8_Y73C/Spike_V70del/NSP12_P323L/Spike_D614G/N_D3L/Spike_S982A)	hCoV-19/Italy/CAM-AMES-8-25/2021	EPI_ISL_1087393
2021.GSCAM.1087394.0226.1	NAPOLI	NAPOLI	B.1.1	GV	(NSP3_T1456I/Spike_G639S/NSP3_M1436I/NSP12_P323L/Spike_A672V/Spike_D614G/N_A220V/NSP4_T492I/Spike_A222V)	hCoV-19/Italy/CAM-AMES-8-24/2021	EPI_ISL_1087394
2021.GSCAM.1087395.0226.1	NAPOLI	NAPOLI	B.1.236	G	(NSP13_H290Y/NSP3_I1683T/NS3_L85F/N_S194L/Spike_N439K/NSP3_E324G/NSP14_M49I/NSP12_P323L/Spike_D614G)	hCoV-19/Italy/CAM-AMES-8-43/2021	EPI_ISL_1087395
2021.GSCAM.1087396.0226.1	NAPOLI	NAPOLI	B.1.1.7	GRY	(NSP3_A890D/NSP6_G107del/Spike_T716I/NSP6_S106del/N_R203K/NSP6_F108del/NS8_Y73C/N_L219F/NSP13_K460R/N_G204R/Spike_P681H/Spike_D614G/Spike_Y144del/N_D3L/N_S235F)	hCoV-19/Italy/CAM-AMES-8-16/2021	EPI_ISL_1087396
2021.GSCAM.1087397.0226.1	NAPOLI	NAPOLI	B.1	G	(M_L54P/NSP3_S1285F/NSP12_P323L/Spike_D614G/Spike_Y144del/N_Q239H)	hCoV-19/Italy/CAM-AMES-8-1/2021	EPI_ISL_1087397
2021.GSCAM.1087398.0226.1	NAPOLI	NAPOLI	B.1.177.44	G	(NSP10_T12I/NS8_Y73C/NSP12_P323L/Spike_V1104L/NSP6_V149F)	hCoV-19/Italy/CAM-AMES-8-29/2021	EPI_ISL_1087398
2021.GSCAM.1087399.0226.1	NAPOLI	NAPOLI	B.1.177	GV	(Spike_A67S/E_L73F/NSP1_Q15stop/NSP6_G107del/NSP6_S106del/NSP6_F108del/NSP9_T109I/Spike_D614G/NSP4_T295I/Spike_A222V/N_Q239H)	hCoV-19/Italy/CAM-AMES-8-48/2021	EPI_ISL_1087399
2021.GSCAM.1087400.0226.1	NAPOLI	NAPOLI	B.1	GV	(NSP3_T1189I/NS8_Y73C/NS3_H204R/NSP4_A146V/NSP12_P323L)	hCoV-19/Italy/CAM-AMES-8-54/2021	EPI_ISL_1087400
2021.GSCAM.1087401.0226.1	NAPOLI	NAPOLI	B.1.177	GV	(NSP6_G107del/NSP6_S106del/NSP6_F108del/NS8_Y73C/Spike_Y144F/NSP12_P323L/Spike_D614G/N_A220V/N_D3L/Spike_A222V)	hCoV-19/Italy/CAM-AMES-8-10/2021	EPI_ISL_1087401
2021.GSCAM.1087402.0226.1	NAPOLI	NAPOLI	B.1.258	G	(Spike_L18F/NSP13_H290Y/NSP3_T1026I/NSP15_A81V/NSP14_D345Y/N_S194L/Spike_N439K/NSP12_P323L/Spike_D614G/Spike_Y144del)	hCoV-19/Italy/CAM-AMES-8-5/2021	EPI_ISL_1087402
2021.GSCAM.1087403.0226.1	NAPOLI	NAPOLI	B.1.1.7	GRY	(Spike_H69del/NS8_H112Y/NSP10_T12I/Spike_T716I/NSP3_T1306I/NSP6_S106del/N_R203K/Spike_A570D/Spike_N501Y/Spike_P681H/Spike_Y144del/N_A308S/NSP6_G107del/NSP2_Y316C/NSP3_A1461V/Spike_D1118H/NSP6_F108del/NS8_Y73C/NSP16_S98L/N_G204R/Spike_V70del/Spike_T791I/NSP12_P323L/Spike_D614G/N_D3L/Spike_S982A/N_S235F)	hCoV-19/Italy/CAM-AMES-8-22/2021	EPI_ISL_1087403
2021.GSCAM.1087404.0226.1	NAPOLI	NAPOLI	B.1.258.14	G	(NSP3_I1683T/N_S194L/NSP6_A117V/Spike_N439K/NSP14_M49I/NSP12_P323L/Spike_D614G/NSP16_H69Y/NSP1_D48G)	hCoV-19/Italy/CAM-AMES-8-49/2021	EPI_ISL_1087404
2021.GSCAM.1096463.0228.1	NAPOLI	NAPOLI	B.1.1.7	GRY	(Spike_H69del/NS8_Q27stop/NSP10_T12I/NSP3_T183I/Spike_T716I/NSP6_S106del/N_R203K/Spike_A570D/NSP3_G307C/Spike_N501Y/NSP3_I1412T/NS8_R52I/Spike_P681H/Spike_Y144del/N_L139F/NSP6_G107del/NSP3_A890D/Spike_D1118H/NSP6_F108del/N_G204R/Spike_V70del/NSP12_A716V/NSP12_P323L/Spike_D614G/N_D3L/Spike_S982A/N_S235F)	hCoV-19/Italy/CAM-AMES-16-1/2021	EPI_ISL_1096463
2021.GSCAM.1096464.0228.1	NAPOLI	NAPOLI	B.1.160	GH	(N_M234I/Spike_S477N/NSP4_M324I/NSP6_A117V/NSP12_A185S/NS3_Q57H/NS3_G224C/NSP13_E261D/NSP3_E399D/NSP12_P323L/Spike_D614G/N_A376T/NSP12_V776L/NSP2_D155N/NSP13_K218R)	hCoV-19/Italy/CAM-AMES-14-71/2021	EPI_ISL_1096464
2021.GSCAM.1096465.0228.1	NAPOLI	NAPOLI	B.1.1.7	GRY	(Spike_H69del/NS8_Q27stop/NSP10_T12I/NSP3_T183I/Spike_T716I/NSP6_S106del/N_R203K/Spike_A570D/NSP3_G307C/Spike_N501Y/NSP3_I1412T/Spike_P681H/NSP3_H1274Y/Spike_Y144del/N_L139F/NSP6_G107del/NSP3_A890D/Spike_D1118H/NSP6_F108del/NS8_Y73C/N_G204R/Spike_V70del/NSP12_P323L/Spike_D614G/N_D3L/Spike_S982A/N_S235F)	hCoV-19/Italy/CAM-AMES-14-72/2021	EPI_ISL_1096465
2021.GSCAM.1096466.0228.1	NAPOLI	NAPOLI	B.1.1.7	GRY	(Spike_H69del/NS8_Q27stop/NSP3_T183I/Spike_T716I/NSP6_S106del/N_R203K/Spike_A570D/NSP13_K460R/Spike_N501Y/NSP3_I1412T/NS8_R52I/Spike_P681H/Spike_Y144del/NSP3_E1789K/NSP6_G107del/NSP3_A890D/Spike_D1118H/NSP6_F108del/NS8_Y73C/N_G204R/NSP13_T431N/Spike_V70del/NSP12_P323L/Spike_D614G/N_D3L/Spike_S982A/NSP3_A146V/N_S235F)	hCoV-19/Italy/CAM-AMES-15-2/2021	EPI_ISL_1096466
2021.GSCAM.1096467.0228.1	NAPOLI	NAPOLI	B.1.258	G	(NSP13_H290Y/NSP13_I249V/NSP3_I1683T/Spike_N439K/NSP7_A80V/N_R209I/NSP12_P323L/Spike_D614G/Spike_Q677H)	hCoV-19/Italy/CAM-AMES-14-9/2021	EPI_ISL_1096467
2021.GSCAM.1096468.0228.1	NAPOLI	NAPOLI	B.1.1.229	GR	(N_D377Y/NS3_H78Y/NSP12_A16V/N_R203K/NS8_Y105D/NS3_W131C/N_G204R/NSP3_I414V/NSP12_P323L/Spike_D614G/NSP3_P340S/NSP2_V447F)	hCoV-19/Italy/CAM-AMES-14-20/2021	EPI_ISL_1096468
2021.GSCAM.1096469.0228.1	NAPOLI	NAPOLI	B.1.1.7	GRY	(Spike_H69del/NS8_Q27stop/NSP3_T183I/Spike_T716I/NSP6_S106del/N_R203K/Spike_A570D/Spike_N501Y/NSP3_I1412T/NS8_R52I/Spike_P681H/M_A2S/Spike_Y144del/NSP12_P227L/NSP6_G107del/NSP3_A890D/NSP3_L216F/Spike_D1118H/NSP6_F108del/NS8_Y73C/N_G204R/Spike_V70del/NSP12_P323L/Spike_D614G/N_D3L/Spike_S982A/N_S235F)	hCoV-19/Italy/CAM-AMES-15-83/2021	EPI_ISL_1096469
2021.GSCAM.1096470.0228.1	NAPOLI	NAPOLI	B.1.1.7	GRY	(Spike_H69del/NS8_Q27stop/NSP10_T12I/NSP3_T183I/Spike_T716I/NSP6_S106del/N_R203K/Spike_A570D/Spike_E583D/NSP3_G307C/Spike_N501Y/NSP3_I1412T/NS8_R52I/Spike_P681H/Spike_Y144del/N_L139F/NSP6_G107del/NSP3_A890D/Spike_D1118H/NSP6_F108del/NS8_Y73C/N_G204R/Spike_V70del/NSP12_A716V/NSP12_P323L/Spike_D614G/N_D3L/Spike_S982A/N_S235F)	hCoV-19/Italy/CAM-AMES-15-71/2021	EPI_ISL_1096470
2021.GSCAM.1096471.0228.1	NAPOLI	NAPOLI	B.1.236	G	(NSP3_T1022I/NSP13_H290Y/Spike_G1219S/NSP3_I1683T/N_S194L/Spike_N439K/NSP13_P47L/NSP12_A526V/NSP14_M49I/NSP12_P323L/Spike_D614G)	hCoV-19/Italy/CAM-AMES-14-64/2021	EPI_ISL_1096471
2021.GSCAM.1096472.0228.1	NAPOLI	NAPOLI	B.1.177	GV	(NSP6_A54S/NSP3_T860I/NSP12_P323L/Spike_D614G/Spike_Q787K/Spike_Q675H/NS8_P30L/N_A220V/NSP3_G1389S/Spike_A222V)	hCoV-19/Italy/CAM-AMES-16-58/2021	EPI_ISL_1096472
2021.GSCAM.1096473.0228.1	NAPOLI	NAPOLI	B.1.1.7	GRY	(Spike_H69del/NS8_Q27stop/NSP3_T183I/Spike_T716I/NSP6_S106del/N_R203K/Spike_A570D/NSP12_A529V/Spike_N501Y/NSP3_I1412T/NS8_R52I/Spike_P681H/Spike_Y144del/NS7a_L96F/NSP2_L550F/NSP6_G107del/NSP3_A890D/Spike_D1118H/NSP6_F108del/NS8_Y73C/N_G204R/Spike_V70del/NSP12_P323L/Spike_D614G/N_D3L/Spike_S982A/N_S235F)	hCoV-19/Italy/CAM-AMES-16-95/2021	EPI_ISL_1096473
2021.GSCAM.1096474.0228.1	NAPOLI	NAPOLI	B.1.236	G	(NSP13_H290Y/NSP3_I1683T/N_S194L/Spike_N439K/NSP3_E1271D/NSP14_M49I/NS3_Y154H/NSP12_P323L/Spike_D614G/NSP5_T243I)	hCoV-19/Italy/CAM-AMES-16-57/2021	EPI_ISL_1096474
2021.GSCAM.1096475.0228.1	NAPOLI	NAPOLI	B.1.1.7	GRY	(Spike_H69del/NS8_H112Y/NSP3_T183I/NS7a_T39I/Spike_T716I/NSP3_T1306I/NSP6_S106del/N_R203K/Spike_A570D/Spike_N501Y/NSP3_I1412T/Spike_P681H/Spike_Y144del/NS7a_T120I/NSP3_K1943R/NSP6_G107del/NSP3_A890D/NSP2_Y316C/Spike_D1118H/NSP6_F108del/NS8_Y73C/N_G204R/Spike_V70del/NSP6_F55L/NSP12_P323L/Spike_D614G/N_D3L/Spike_S982A/N_S235F)	hCoV-19/Italy/CAM-AMES-13-26/2021	EPI_ISL_1096475
2021.GSCAM.1096476.0228.1	NAPOLI	NAPOLI	B.1.258	G	(NSP13_H290Y/NSP13_I249V/NSP3_I1683T/Spike_N439K/NSP7_A80V/N_R209I/NSP12_P323L/Spike_D614G/Spike_Q677H)	hCoV-19/Italy/CAM-AMES-16-11/2021	EPI_ISL_1096476
2021.GSCAM.1096477.0228.1	NAPOLI	NAPOLI	A.2.5	S	(Spike_G142del/N_M234I/NSP1_L4F/NSP13_P77L/Spike_D215A/NS3_G196V/NS3_S74F/NSP4_F308Y/Spike_ins215AGY/NSP6_H11Q/N_S197L/Spike_V143del/NSP12_M629T/Spike_S929I/NSP3_K839E/Spike_D614G/NS8_L84S/NS7a_A105S/Spike_L452R/N_P383L/NSP4_T492I/Spike_L141del)	hCoV-19/Italy/CAM-AMES-16-70/2021	EPI_ISL_1096477
2021.GSCAM.1096478.0228.1	NAPOLI	NAPOLI	B.1.177	GV	(NSP6_A54S/NSP3_T860I/NSP12_P323L/Spike_D614G/Spike_Q787K/Spike_Q675H/NS8_P30L/N_A220V/NSP3_G1389S/Spike_A222V)	hCoV-19/Italy/CAM-AMES-16-63/2021	EPI_ISL_1096478
2021.GSCAM.1096479.0228.1	NAPOLI	NAPOLI	B.1.1.7	GRY	(Spike_H69del/NS8_H112Y/NS8_Q27stop/NSP3_T183I/Spike_T716I/NSP3_T1306I/NSP6_S106del/N_R203K/Spike_A570D/Spike_N501Y/NSP3_I1412T/NS8_R52I/Spike_P681H/Spike_Y144del/NS7a_T120I/NSP6_G107del/NSP3_A890D/Spike_D1118H/NSP2_Y316C/NSP6_F108del/NS8_Y73C/N_G204R/Spike_V70del/NSP12_P323L/Spike_D614G/N_D3L/Spike_S982A/N_S235F)	hCoV-19/Italy/CAM-AMES-16-56/2021	EPI_ISL_1096479
2021.GSCAM.1096480.0228.1	NAPOLI	NAPOLI	B.1.160	GH	(NSP4_H36Y/N_M234I/Spike_S477N/NSP4_M324I/NSP6_A117V/NSP12_A185S/NS3_Q57H/NS3_G224C/NSP13_E261D/NSP12_P323L/Spike_D614G/N_A376T/NSP12_V776L/NSP13_K218R)	hCoV-19/Italy/CAM-AMES-16-43/2021	EPI_ISL_1096480
2021.GSCAM.1096771.0228.1	NAPOLI	NAPOLI	B.1.258.14	G	(Spike_L18F/NSP13_H290Y/NSP15_A81V/NSP3_I1683T/NSP14_D345Y/N_S194L/Spike_N439K/Spike_S640P/NSP3_G307C/NSP14_M49I/NSP13_A4V/NSP12_P323L/Spike_D614G)	hCoV-19/Italy/CAM-AMES-10-32/2021	EPI_ISL_1096771
2021.GSCAM.1096772.0228.1	NAPOLI	NAPOLI	P.1	GR	(Spike_R190S/NSP6_S106del/Spike_H655Y/Spike_E484K/N_R203K/Spike_T1027I/Spike_K417T/Spike_D138Y/NS3_S253P/Spike_L18F/N_P80R/Spike_T20N/NSP3_K977Q/NSP6_G107del/NSP6_F108del/NSP3_S370L/N_G204R/NS8_E92K/Spike_P26S/NSP12_P323L/Spike_D614G/Spike_V1176F/NSP16_K160R/NSP13_E341D)	hCoV-19/Italy/CAM-AMES-9-59/2021	EPI_ISL_1096772
2021.GSCAM.1096773.0228.1	NAPOLI	NAPOLI	B.1.177.83	GV	(NS3_A59T/NSP3_S176G/NSP3_T1189I/NSP3_K1693N/NS3_H204R/Spike_P272L/NSP12_P323L/Spike_A262S/Spike_D614G/Spike_L452R/Spike_V1268I/N_A220V/NSP15_P270L/Spike_A222V)	hCoV-19/Italy/CAM-AMES-10-42/2021	EPI_ISL_1096773
2021.GSCAM.1096774.0228.1	NAPOLI	NAPOLI	B.1.236	G	(NSP13_H290Y/NSP13_V187L/NS3_S40L/NSP3_I1683T/N_S194L/Spike_N439K/NSP14_M49I/NSP12_P323L/Spike_D614G)	hCoV-19/Italy/CAM-AMES-11-69/2021	EPI_ISL_1096774
2021.GSCAM.1096775.0228.1	NAPOLI	NAPOLI	B.1.1.7	GRY	(Spike_H69del/NS8_Q27stop/NSP3_T183I/Spike_T716I/NSP12_F157V/NSP6_S106del/N_R203K/Spike_A570D/NSP13_K460R/Spike_N501Y/NSP2_A31V/NSP3_I1412T/NS8_R52I/Spike_P681H/Spike_Y144del/NSP14_E347G/NS3_V90F/NSP3_S794L/NSP6_G107del/NSP3_A890D/Spike_D1118H/NSP6_F108del/NS8_Y73C/N_G204R/Spike_V70del/NSP12_P323L/Spike_D614G/N_D3L/Spike_S982A/NSP4_S386Y/N_S235F)	hCoV-19/Italy/CAM-AMES-9-58/2021	EPI_ISL_1096775
2021.GSCAM.1096776.0228.1	NAPOLI	NAPOLI	P.1	GR	(Spike_R190S/NSP6_S106del/Spike_H655Y/Spike_E484K/N_R203K/Spike_T1027I/Spike_K417T/Spike_D138Y/Spike_N501Y/NSP2_S138L/NS3_S253P/Spike_L18F/N_P80R/Spike_T20N/NSP3_K977Q/NSP6_G107del/NSP6_F108del/NSP3_S370L/N_G204R/NS8_E92K/Spike_P26S/NSP12_P323L/Spike_D614G/Spike_V1176F/NSP16_K160R/NSP13_E341D)	hCoV-19/Italy/CAM-AMES-10-33/2021	EPI_ISL_1096776
2021.GSCAM.1096777.0228.1	NAPOLI	NAPOLI	B.1.1.7	GRY	(Spike_H69del/NS8_H112Y/NS8_Q27stop/NSP3_T183I/Spike_T716I/NSP3_T1306I/NSP6_S106del/N_R203K/Spike_A570D/Spike_N501Y/NSP3_I1412T/NS8_R52I/Spike_P681H/Spike_Y144del/NSP2_S128L/NSP6_G107del/NSP3_A890D/NSP2_Y316C/Spike_D1118H/NSP6_F108del/NS8_Y73C/N_G204R/Spike_V70del/NSP12_P323L/Spike_D614G/N_D3L/Spike_S982A/N_S235F)	hCoV-19/Italy/CAM-AMES-10-70/2021	EPI_ISL_1096777
2021.GSCAM.1096778.0228.1	NAPOLI	NAPOLI	B.1.258	G	(NSP13_H290Y/NSP13_I249V/NSP3_I1683T/Spike_N439K/NSP7_A80V/N_R209I/NSP12_P323L/Spike_D614G/Spike_Q677H)	hCoV-19/Italy/CAM-AMES-10-62/2021	EPI_ISL_1096778
2021.GSCAM.1096779.0228.1	NAPOLI	NAPOLI	B.1.1.7	GRY	(Spike_H69del/NS8_Q27stop/NSP10_T12I/NSP3_T183I/Spike_T716I/NSP6_S106del/N_R203K/Spike_A570D/NSP3_G307C/Spike_N501Y/NSP3_I1412T/NS8_R52I/Spike_P681H/Spike_Y144del/N_L139F/NSP6_G107del/NSP3_A890D/Spike_D1118H/NSP6_F108del/NS8_Y73C/N_G204R/Spike_V70del/NSP12_P323L/Spike_D614G/NSP6_L37F/N_D3L/Spike_S982A/N_S235F)	hCoV-19/Italy/CAM-AMES-12-42/2021	EPI_ISL_1096779
2021.GSCAM.1096780.0228.1	NAPOLI	NAPOLI	B.1.236	G	(NSP13_H290Y/NSP4_V53F/NSP3_I1683T/N_S194L/Spike_N439K/NSP3_E1271D/NSP13_P78S/NSP14_M49I/NS3_Y154H/NSP12_P323L/Spike_D614G)	hCoV-19/Italy/CAM-AMES-11-93/2021	EPI_ISL_1096780
2021.GSCAM.1096781.0228.1	NAPOLI	NAPOLI	P.1	GR	(Spike_R190S/NSP6_S106del/Spike_H655Y/Spike_E484K/N_R203K/Spike_K417T/Spike_T1027I/Spike_D138Y/Spike_N501Y/NS3_S253P/Spike_L18F/N_P80R/Spike_T20N/NSP3_K977Q/NSP6_G107del/NSP6_F108del/NSP3_S370L/N_G204R/NS8_E92K/Spike_P26S/NSP12_P323L/Spike_D614G/Spike_V1176F/NSP16_K160R/NSP13_E341D)	hCoV-19/Italy/CAM-AMES-10-39/2021	EPI_ISL_1096781
2021.GSCAM.1096782.0228.1	NAPOLI	NAPOLI	B.1.1.7	GRY	(Spike_H69del/NS8_Q27stop/NSP3_T183I/NSP12_F157V/Spike_T716I/NSP6_S106del/N_R203K/Spike_A570D/NSP13_K460R/Spike_N501Y/NSP3_I1412T/NS8_R52I/Spike_P681H/NSP14_E347G/Spike_Y144del/NS3_V90F/NSP6_G107del/NSP3_A890D/Spike_D1118H/NSP6_F108del/NS8_Y73C/N_G204R/Spike_V70del/NSP12_P323L/Spike_D614G/N_D3L/Spike_S982A/N_S235F)	hCoV-19/Italy/CAM-AMES-10-37/2021	EPI_ISL_1096782
2021.GSCAM.1096783.0228.1	NAPOLI	NAPOLI	B.1.177	GV	(NSP3_K902N/NSP3_K1077N/NSP3_I1192M/N_H145Y/NS3_T268M/Spike_P272L/NS3_Y184H/NSP2_Y420F/Spike_W152L/NSP12_P323L/Spike_A262S/Spike_D614G/Spike_Q675H/N_A220V/Spike_A222V)	hCoV-19/Italy/CAM-AMES-10-55/2021	EPI_ISL_1096783
2021.GSCAM.1096784.0228.1	NAPOLI	NAPOLI	B.1.1.7	GRY	(Spike_H69del/NS8_Q27stop/NSP3_T183I/Spike_T716I/NSP6_S106del/N_R203K/Spike_A570D/NSP12_A529V/Spike_N501Y/NSP3_I1412T/NS8_R52I/Spike_P681H/Spike_Y144del/NS7a_L96F/NSP2_L550F/NSP6_G107del/NSP3_A890D/Spike_D1118H/NSP6_F108del/NS8_Y73C/N_G204R/Spike_V70del/NSP12_P323L/Spike_D614G/N_D3L/Spike_S982A/N_S235F)	hCoV-19/Italy/CAM-AMES-10-9/2021	EPI_ISL_1096784
2021.GSCAM.1096785.0228.1	NAPOLI	NAPOLI	B.1.177.44	GV	(NSP3_S1807F/NSP3_V469M/Spike_S494P/NSP13_Y541C/NSP10_T111I/Spike_T323I/NSP5_M17I/NSP5_P293S/NSP14_D301G/NSP12_P323L/N_G120R/Spike_D614G/N_A220V/Spike_A222V)	hCoV-19/Italy/CAM-AMES-9-43/2021	EPI_ISL_1096785
2021.GSCAM.1096786.0228.1	NAPOLI	NAPOLI	B.1.1.7	GRY	(Spike_H69del/NS8_Q27stop/NSP10_T12I/NSP3_T183I/Spike_T716I/NSP6_S106del/N_R203K/Spike_A570D/NS8_N78D/NSP3_G307C/Spike_N501Y/NSP3_I1412T/NS8_R52I/NS8_T80E/Spike_P681H/Spike_Y144del/N_L139F/NSP6_G107del/NSP3_A890D/Spike_D1118H/NSP6_F108del/NS8_Y73C/N_G204R/Spike_V70del/NSP12_P323L/Spike_D614G/N_D3L/Spike_S982A/N_S235F)	hCoV-19/Italy/CAM-AMES-9-24/2021	EPI_ISL_1096786
2021.GSCAM.1096787.0228.1	NAPOLI	NAPOLI	B.1.1.7	GRY	(Spike_H69del/NS8_Q27stop/NSP10_T12I/NSP3_T183I/Spike_T716I/NSP6_S106del/N_R203K/Spike_A570D/NSP3_G307C/Spike_N501Y/NSP3_I1412T/NS8_R52I/Spike_P681H/Spike_Y144del/NSP6_G107del/NSP3_A890D/Spike_D1118H/NSP6_F108del/NS8_Y73C/N_G204R/Spike_V70del/NSP3_C1421F/NSP12_P323L/Spike_D614G/N_D3L/Spike_S982A/N_S235F)	hCoV-19/Italy/CAM-AMES-12-16/2021	EPI_ISL_1096787
2021.GSCAM.1096938.0228.1	NAPOLI	NAPOLI	B.1.1.7	GRY	(Spike_H69del/NS3_L15F/NSP4_H470Y/NSP3_T183I/Spike_T716I/NSP6_S106del/N_R203K/Spike_A570D/N_L219F/NSP13_K460R/NSP4_F17L/Spike_N501Y/Spike_P681H/Spike_Y144del/NSP6_G107del/NSP3_A890D/Spike_D1118H/NSP6_F108del/NS8_Y73C/N_G204R/Spike_V70del/NSP12_P323L/Spike_D614G/N_D3L/Spike_S982A/N_S235F)	hCoV-19/Italy/CAM-AMES-12-65/2021	EPI_ISL_1096938
2021.GSCAM.1096939.0228.1	NAPOLI	NAPOLI	B.1.177.44	GV	(N_R195I/E_L73F/NSP9_T109I/NSP12_P323L/Spike_D614G/Spike_V1104L/N_A220V/NSP6_V149F/Spike_A222V)	hCoV-19/Italy/CAM-AMES-12-57/2021	EPI_ISL_1096939
2021.GSCAM.1096940.0228.1	NAPOLI	NAPOLI	B.1.258.14	G	(NSP3_R1345C/NSP13_H290Y/NSP3_I1683T/N_S194L/Spike_N439K/NSP13_F499L/NSP14_M49I/NSP12_P323L/Spike_D614G)	hCoV-19/Italy/CAM-AMES-11-8/2021	EPI_ISL_1096940
2021.GSCAM.1096941.0228.1	NAPOLI	NAPOLI	B.1.177	GV	(NS3_A59T/NSP3_S176G/NSP3_T1189I/Spike_L244del/Spike_L242del/NS3_H204R/NSP12_P323L/Spike_D614G/Spike_L452R/Spike_V1268I/N_A220V/Spike_A243del/Spike_A222V)	hCoV-19/Italy/CAM-AMES-10-14/2021	EPI_ISL_1096941
2021.GSCAM.1096942.0228.1	NAPOLI	NAPOLI	B.1.177	GV	(NS3_T175I/NSP12_P323L/Spike_D614G/N_A220V/NSP3_P822S/NS3_G174C/Spike_F157L/Spike_A222V)	hCoV-19/Italy/CAM-AMES-12-4/2021	EPI_ISL_1096942
2021.GSCAM.1096943.0228.1	NAPOLI	NAPOLI	B.1.177	GV	(NSP3_G1273D/NSP12_P323L/Spike_D614G/NS3_W193R/N_A220V/Spike_A222V)	hCoV-19/Italy/CAM-AMES-9-60/2021	EPI_ISL_1096943
2021.GSCAM.1096944.0228.1	NAPOLI	NAPOLI	B.1.177.10	GV	(NSP13_S350L/NSP8_T123I/Spike_E484K/Spike_T572I/Spike_L1063F/NSP12_P323L/Spike_D614G/N_A220V/Spike_A222V)	hCoV-19/Italy/CAM-AMES-12-33/2021	EPI_ISL_1096944
2021.GSCAM.1096945.0228.1	NAPOLI	NAPOLI	B.1	GV	(NSP3_I1192M/NSP5_C38G/N_H145Y/NS3_T268M/NS3_Y184H/Spike_W152L/NSP12_P323L/Spike_D614G/N_A220V/Spike_A222V)	hCoV-19/Italy/CAM-AMES-10-6/2021	EPI_ISL_1096945
2021.GSCAM.1096946.0228.1	NAPOLI	NAPOLI	B.1.1.7	GRY	(Spike_H69del/N_L139F/NSP10_T12I/NSP3_T183I/NSP3_A890D/NSP6_G107del/Spike_T716I/NSP6_S106del/Spike_A570D/Spike_D1118H/NSP6_F108del/NS8_Y73C/Spike_V70del/Spike_N501Y/NSP12_P323L/Spike_P681H/Spike_D614G/Spike_Y144del/N_D3L/Spike_S982A)	hCoV-19/Italy/CAM-AMES-9-89/2021	EPI_ISL_1096946
2021.GSCAM.1096947.0228.1	NAPOLI	NAPOLI	B.1.258.14	G	(NSP13_H290Y/NSP13_P504L/NSP15_A81V/NSP14_D345Y/N_S194L/Spike_N439K/NSP8_T148A/NSP14_M49I/NSP12_P323L/Spike_D614G/Spike_E1207D)	hCoV-19/Italy/CAM-AMES-11-34/2021	EPI_ISL_1096947
2021.GSCAM.1096948.0228.1	NAPOLI	NAPOLI	B.1.1.7	GRY	(Spike_H69del/N_L139F/NSP10_T12I/NSP3_T183I/NSP3_A890D/NSP6_G107del/Spike_T716I/NSP6_S106del/Spike_A570D/Spike_D1118H/NSP6_F108del/NS8_Y73C/NSP3_G307C/M_A142V/Spike_V70del/Spike_N501Y/NSP12_P323L/Spike_P681H/Spike_D614G/Spike_Y144del/N_D3L/Spike_S982A)	hCoV-19/Italy/CAM-AMES-10-79/2021	EPI_ISL_1096948
2021.GSCAM.1096949.0228.1	NAPOLI	NAPOLI	B.1.1.229	GR	(NSP12_A95V/NS3_C153R/NS8_Y105D/N_R203K/NS3_W131C/N_G204R/NSP3_I414V/NSP12_P323L/Spike_D614G/NSP3_P340S/NSP15_K12N)	hCoV-19/Italy/CAM-AMES-10-74/2021	EPI_ISL_1096949
2021.GSCAM.1096950.0228.1	NAPOLI	NAPOLI	B.1.177.83	GV	(NSP14_V182I/Spike_Y144F/NSP2_R538K/NSP12_P323L/Spike_D614G/Spike_L452R/N_A220V/Spike_A222V/N_I292T)	hCoV-19/Italy/CAM-AMES-10-48/2021	EPI_ISL_1096950
2021.GSCAM.1096951.0228.1	NAPOLI	NAPOLI	B.1.258.14	G	(Spike_L18F/NSP13_H290Y/NSP15_A81V/NSP3_I1683T/NSP14_D345Y/N_S194L/Spike_N439K/NSP3_G307C/NSP14_M49I/NSP12_P323L/Spike_D614G)	hCoV-19/Italy/CAM-AMES-12-69/2021	EPI_ISL_1096951
2021.GSCAM.1096952.0228.1	NAPOLI	NAPOLI	B.1.1.7	GRY	(Spike_H69del/N_L139F/NSP10_T12I/NSP3_T183I/NSP3_A890D/NSP6_G107del/Spike_T716I/NSP6_S106del/Spike_A570D/Spike_D1118H/NSP6_F108del/NS8_Y73C/NSP3_G307C/Spike_V70del/Spike_N501Y/NSP12_P323L/Spike_P681H/Spike_D614G/Spike_Y144del/N_D3L/Spike_S982A/N_Q239H)	hCoV-19/Italy/CAM-AMES-11-32/2021	EPI_ISL_1096952
2021.GSCAM.1096953.0228.1	NAPOLI	NAPOLI	B.1.1.7	GRY	(Spike_H69del/NSP10_T12I/NSP3_T183I/Spike_T716I/NSP6_S106del/N_R203K/Spike_A570D/Spike_N501Y/Spike_P681H/Spike_Y144del/NS7a_T28I/NSP6_G107del/NSP3_A890D/Spike_D1118H/NSP6_F108del/NS8_Y73C/N_G204R/Spike_V70del/NSP12_P323L/Spike_D614G/N_D3L/Spike_S982A/N_S235F)	hCoV-19/Italy/CAM-AMES-9-83/2021	EPI_ISL_1096953
2021.GSCAM.1096954.0228.1	NAPOLI	NAPOLI	B.1.1.7	GRY	(Spike_H69del/NSP3_T183I/Spike_T716I/NSP12_F157V/NSP6_S106del/N_R203K/Spike_A570D/NSP13_K460R/Spike_N501Y/NSP2_A31V/Spike_P681H/Spike_Y144del/NSP14_E347G/NS3_V90F/NSP6_G107del/NSP3_A890D/Spike_D1118H/NSP6_F108del/NS8_Y73C/N_G204R/Spike_V70del/NSP12_P323L/Spike_D614G/N_D3L/Spike_S982A/N_S235F)	hCoV-19/Italy/CAM-AMES-9-55/2021	EPI_ISL_1096954
2021.GSCAM.1096955.0228.1	NAPOLI	NAPOLI	B.1.258.14	G	(NSP3_R1345C/NSP13_H290Y/NSP3_I1683T/N_S194L/Spike_N439K/NSP13_F499L/NSP14_M49I/NSP12_P323L/Spike_D614G)	hCoV-19/Italy/CAM-AMES-9-73/2021	EPI_ISL_1096955
2021.GSCAM.1096956.0228.1	NAPOLI	NAPOLI	B.1.177	GV	(NS3_S60F/NSP4_A380V/NS3_V112F/NSP12_P323L/Spike_D614G/N_A220V/Spike_A222V/NS8_N89S)	hCoV-19/Italy/CAM-AMES-11-7/2021	EPI_ISL_1096956
2021.GSCAM.1096957.0228.1	NAPOLI	NAPOLI	B.1.1.7	GRY	(Spike_H69del/NSP3_T183I/Spike_T716I/NSP6_S106del/N_R203K/Spike_A570D/NSP13_A296S/Spike_N501Y/N_L221F/Spike_P681H/Spike_V1228L/Spike_Y144del/NSP16_G155R/NSP6_G107del/NSP3_A890D/Spike_D1118H/NSP6_F108del/NS8_Y73C/N_G204R/Spike_V70del/NSP12_P323L/Spike_D614G/N_D3L/Spike_S982A/N_S235F)	hCoV-19/Italy/CAM-AMES-11-45/2021	EPI_ISL_1096957
2021.GSCAM.1096958.0228.1	NAPOLI	NAPOLI	B.1.1.7	GRY	(Spike_H69del/NSP3_T183I/Spike_T716I/NSP6_S106del/NSP13_A52V/N_R203K/Spike_A570D/NSP13_K460R/Spike_N501Y/NSP3_I1412T/Spike_P681H/Spike_Y144del/N_P279Q/M_V70L/NSP6_G107del/NSP3_A890D/Spike_D1118H/NSP6_F108del/NS8_Y73C/N_G204R/Spike_V70del/NSP12_P323L/Spike_D614G/N_D3L/Spike_S982A/N_S235F)	hCoV-19/Italy/CAM-AMES-12-76/2021	EPI_ISL_1096958
2021.GSCAM.1087405.0226.1	NAPOLI	NAPOLI	B.1.1.7	GRY	(Spike_H69del/NS3_L15F/NSP3_T183I/NSP3_A890D/NSP6_G107del/Spike_T716I/NSP6_S106del/Spike_A570D/NSP6_F108del/NS8_Y73C/NSP13_K460R/Spike_V70del/Spike_N501Y/NSP12_P323L/Spike_P681H/Spike_D614G/Spike_Y144del/N_D3L/Spike_S982A)	hCoV-19/Italy/CAM-AMES-8-7/2021	EPI_ISL_1087405
2021.GSCAM.1087406.0226.1	NAPOLI	NAPOLI	B.1.1.7	GRY	(Spike_H69del/N_L139F/NSP10_T12I/NSP3_A890D/NSP6_G107del/Spike_T716I/NSP6_S106del/Spike_A570D/NSP6_F108del/NS8_Y73C/Spike_V70del/Spike_N501Y/NS8_T80E/NSP12_P323L/Spike_P681H/Spike_D614G/Spike_Y144del/N_D3L/NSP3_P723S)	hCoV-19/Italy/CAM-AMES-8-81/2021	EPI_ISL_1087406
2021.GSCAM.1087407.0226.1	NAPOLI	NAPOLI	B.1.1.7	GRY	(Spike_H69del/NS8_H112Y/NSP1_R24C/NSP3_T183I/NSP3_A890D/NSP3_T1306I/N_R203K/Spike_A570D/NSP2_Y316C/NS8_Y73C/NSP3_R745G/N_G204R/Spike_V70del/Spike_N501Y/NSP12_P323L/Spike_D614G/Spike_Y144del/N_D3L/N_S235F)	hCoV-19/Italy/CAM-AMES-8-20/2021	EPI_ISL_1087407
2021.GSCAM.1087408.0226.1	NAPOLI	NAPOLI	B.1.258.14	G	(NSP13_H290Y/NSP13_V187L/N_S194L/Spike_N439K/NSP14_M49I/NSP12_P323L/Spike_D614G)	hCoV-19/Italy/CAM-AMES-8-86/2021	EPI_ISL_1087408
2021.GSCAM.1087409.0226.1	NAPOLI	NAPOLI	B.1.177	GV	(NSP3_I1192M/N_H145Y/NS3_T268M/NS3_Y184H/Spike_W152L/NSP12_P323L/Spike_D614G/Spike_Q675H/N_A220V/Spike_A222V)	hCoV-19/Italy/CAM-AMES-8-80/2021	EPI_ISL_1087409
2021.GSCAM.1087410.0226.1	NAPOLI	NAPOLI	B.1.1.7	GRY	(Spike_H69del/NS8_H112Y/NSP3_T183I/NSP3_A890D/Spike_T716I/NSP3_T1306I/NSP6_A117V/N_R203K/Spike_A570D/NSP2_Y316C/Spike_D1118H/NS8_Y73C/N_G204R/Spike_V70del/Spike_N501Y/NSP12_P323L/Spike_P681H/Spike_D614G/Spike_Y144del/N_D3L/Spike_S982A/N_S235F)	hCoV-19/Italy/CAM-AMES-8-28/2021	EPI_ISL_1087410
2021.GSCAM.1087411.0226.1	NAPOLI	NAPOLI	B.1.1.7	GRY	(Spike_H69del/NS8_H112Y/NSP3_T183I/Spike_T716I/NSP3_T1306I/NSP6_S106del/N_R203K/Spike_A570D/Spike_N501Y/Spike_P681H/Spike_Y144del/NSP6_G107del/NSP3_A890D/NSP2_Y316C/Spike_D1118H/NSP6_F108del/NS8_Y73C/N_G204R/Spike_V70del/NSP12_P323L/Spike_D614G/N_D3L/Spike_S982A/N_S235F)	hCoV-19/Italy/CAM-AMES-8-26/2021	EPI_ISL_1087411
2021.GSCAM.1087412.0226.1	NAPOLI	NAPOLI	B.1.258	G	(Spike_H69del/NSP3_S126L/NSP13_H290Y/N_M234I/NSP1_I114T/NSP3_I1683T/Spike_N439K/NSP3_P340L/Spike_V70del/Spike_N331T/NSP12_P323L/Spike_D614G)	hCoV-19/Italy/CAM-AMES-8-42/2021	EPI_ISL_1087412
2021.GSCAM.1087413.0226.1	NAPOLI	NAPOLI	B.1.177.83	GV	(NSP3_A85V/NS3_A59T/NSP3_S176G/NSP3_T1189I/NS3_H204R/Spike_P272L/NSP12_P323L/Spike_A262S/Spike_D614G/Spike_L452R/N_A220V/Spike_V1268I/NSP15_P270L/Spike_A222V)	hCoV-19/Italy/CAM-AMES-8-12/2021	EPI_ISL_1087413
2021.GSCAM.1088008.0226.1	NAPOLI	NAPOLI	B.1.177.44	GV	(N_R195I/E_L73F/NSP3_I414V/NSP9_T109I/NSP12_P323L/Spike_D614G/Spike_V1104L/N_A220V/NSP6_V149F/NSP4_T295I/Spike_A222V)	hCoV-19/Italy/CAM-AMES-7-58/2021	EPI_ISL_1088008
2021.GSCAM.1088009.0226.1	NAPOLI	NAPOLI	B.1.177	GV	(NSP10_A32V/NSP5_A234V/Spike_L241V/Spike_T29I/NSP12_P323L/Spike_D614G/NS3_E239D/N_A220V/Spike_A222V)	hCoV-19/Italy/CAM-AMES-7-42/2021	EPI_ISL_1088009
2021.GSCAM.1088010.0226.1	NAPOLI	NAPOLI	B.1.1.229	GR	(NS3_C153R/N_R203K/NS8_Y105D/NS3_W131C/N_G204R/NSP3_I414V/NSP12_P323L/Spike_D614G/NSP3_P340S/NSP15_K12N)	hCoV-19/Italy/CAM-AMES-7-93/2021	EPI_ISL_1088010
2021.GSCAM.1088011.0226.1	NAPOLI	NAPOLI	B.1.1.7	GRY	(Spike_H69del/NS8_Q27stop/NSP3_T183I/Spike_T716I/NSP12_F157V/NSP6_S106del/N_R203K/NSP4_H313Y/Spike_A570D/NSP13_K460R/Spike_N501Y/NSP2_A31V/NSP3_I1412T/NS8_R52I/Spike_P681H/Spike_Y144del/NSP14_E347G/Spike_T33I/NS3_V90F/NSP6_G107del/NSP3_A890D/Spike_D1118H/NSP6_F108del/NS8_Y73C/N_G204R/Spike_V70del/NSP12_P323L/Spike_D614G/N_D3L/Spike_S982A/NSP3_S1467F/N_S235F)	hCoV-19/Italy/CAM-AMES-7-94/2021	EPI_ISL_1088011
2021.GSCAM.1088012.0226.1	NAPOLI	NAPOLI	B.1.1	GV	(NSP3_T1456I/Spike_G639S/NSP12_P323L/Spike_A672V/Spike_D614G/N_A220V/NSP4_T492I/Spike_A222V)	hCoV-19/Italy/CAM-AMES-7-44/2021	EPI_ISL_1088012
2021.GSCAM.1088013.0226.1	NAPOLI	NAPOLI	B.1.236	G	(NSP13_H290Y/NSP3_I1683T/N_S194L/Spike_N439K/NSP1_V84del/NSP1_M85V/NSP14_T250I/NSP3_E1271D/NSP14_M49I/NS3_Y154H/NSP1_H83del/NSP12_P323L/Spike_D614G/NSP1_G82del)	hCoV-19/Italy/CAM-AMES-7-33/2021	EPI_ISL_1088013
2021.GSCAM.1088014.0226.1	NAPOLI	NAPOLI	B.1.1.7	GRY	(Spike_H69del/NS8_Q27stop/NSP10_T12I/NSP3_T183I/Spike_T716I/NSP6_S106del/N_R203K/Spike_A570D/NSP3_G307C/Spike_N501Y/NS8_R52I/NS8_T80E/Spike_P681H/Spike_Y144del/N_L139F/NSP6_G107del/NSP3_A890D/Spike_D1118H/NSP6_F108del/NS8_Y73C/N_G204R/Spike_V70del/NSP12_P323L/Spike_D614G/N_D3L/Spike_S982A)	hCoV-19/Italy/CAM-AMES-7-1/2021	EPI_ISL_1088014
2021.GSCAM.1088015.0226.1	NAPOLI	NAPOLI	B.1.1.7	GRY	(Spike_H69del/NS8_Q27stop/NSP10_T12I/NSP3_T183I/Spike_T716I/NSP6_S106del/Spike_A570D/NSP3_G307C/M_A142V/N_T205del/Spike_N501Y/NSP3_I1412T/NS8_R52I/Spike_P681H/Spike_Y144del/N_R203del/N_L139F/N_S202del/NS3_S253F/NSP6_G107del/NSP3_A890D/Spike_D1118H/NSP6_F108del/NS8_Y73C/Spike_V70del/NSP12_P323L/N_G204del/Spike_D614G/N_D3L/Spike_S982A/N_S235F)	hCoV-19/Italy/CAM-AMES-7-60/2021	EPI_ISL_1088015
2021.GSCAM.1088016.0226.1	NAPOLI	NAPOLI	B.1.177.33	GV	(NSP3_T1456I/Spike_G639S/NSP12_P323L/Spike_A672V/Spike_D614G/N_A220V/NSP4_T492I/Spike_A222V)	hCoV-19/Italy/CAM-AMES-7-81/2021	EPI_ISL_1088016
2021.GSCAM.1088017.0226.1	NAPOLI	NAPOLI	P.1	GR	(Spike_R190S/NSP6_S106del/Spike_H655Y/Spike_E484K/N_R203K/Spike_K417T/Spike_T1027I/Spike_D138Y/Spike_N501Y/Spike_A694V/NS3_S253P/Spike_L18F/N_P80R/Spike_T20N/NSP3_K977Q/NSP6_G107del/NSP6_F108del/NSP3_S370L/N_G204R/NS8_E92K/Spike_P26S/NSP12_P323L/Spike_D614G/Spike_V1176F/NSP13_E341D)	hCoV-19/Italy/CAM-AMES-7-91/2021	EPI_ISL_1088017
2021.GSCAM.1096481.0228.1	NAPOLI	NAPOLI	B.1.1.7	GRY	(Spike_H69del/NS8_Q27stop/NSP10_T12I/NSP3_T183I/Spike_T716I/NSP6_S106del/N_R203K/Spike_A570D/NS8_N78D/NSP3_G307C/Spike_N501Y/NSP3_I1412T/NS8_R52I/NS8_T80E/Spike_P681H/Spike_Y144del/N_L139F/NSP5_D92G/NSP6_G107del/NSP3_A890D/Spike_D1118H/NSP6_F108del/NS8_Y73C/N_G204R/Spike_V70del/NSP12_P323L/Spike_D614G/N_D3L/Spike_S982A/N_S235F)	hCoV-19/Italy/CAM-AMES-14-35/2021	EPI_ISL_1096481
2021.GSCAM.1096482.0228.1	NAPOLI	NAPOLI	B.1.177.75	GV	(NSP2_Q496H/NSP3_A1711V/NSP3_T1306I/NSP2_K102T/Spike_Y144F/NSP3_L1034S/NSP12_P323L/N_Q9H/Spike_D614G/N_A220V/Spike_S98F/Spike_A222V)	hCoV-19/Italy/CAM-AMES-13-34/2021	EPI_ISL_1096482
2021.GSCAM.1096483.0228.1	NAPOLI	NAPOLI	B.1.1.420	GR	(Spike_L18F/NSP6_Q160R/NS3_W149C/Spike_D1139N/Spike_S151I/N_R203K/N_P13S/N_S197T/N_G204R/NSP3_T820I/NSP12_P323L/NSP12_T85I/Spike_D614G/Spike_N440K)	hCoV-19/Italy/CAM-AMES-13-74/2021	EPI_ISL_1096483
2021.GSCAM.1096484.0228.1	NAPOLI	NAPOLI	B.1.1.7	GRY	(Spike_H69del/NS8_H112Y/NS8_Q27stop/NSP3_T183I/Spike_T716I/NSP3_T1306I/NSP6_S106del/N_R203K/Spike_A570D/Spike_N501Y/NSP3_I1412T/NS8_R52I/Spike_P681H/Spike_Y144del/NS7a_T120I/NSP6_G107del/NSP3_A890D/NSP2_Y316C/Spike_D1118H/NSP6_F108del/NS8_Y73C/N_G204R/Spike_V70del/NSP12_P323L/Spike_D614G/N_D3L/Spike_S982A/N_S235F)	hCoV-19/Italy/CAM-AMES-14-94/2021	EPI_ISL_1096484
2021.GSCAM.1096485.0228.1	NAPOLI	NAPOLI	B.1.236	G	(NSP3_T1022I/NSP13_H290Y/Spike_G1219S/NSP3_I1683T/N_S194L/Spike_N439K/NSP13_P47L/NSP12_A526V/NSP14_M49I/NSP12_P323L/Spike_D614G)	hCoV-19/Italy/CAM-AMES-14-90/2021	EPI_ISL_1096485
2021.GSCAM.1096486.0228.1	NAPOLI	NAPOLI	B.1.1.7	GRY	(Spike_H69del/NS8_Q27stop/NSP10_T12I/NSP3_T183I/Spike_T716I/NSP6_S106del/N_R203K/Spike_A570D/NS8_N78D/NSP3_G307C/Spike_N501Y/NSP3_I1412T/NS8_R52I/NS8_T80E/Spike_P681H/Spike_Y144del/N_L139F/NSP5_D92G/NSP6_G107del/NSP3_A890D/Spike_D1118H/NSP6_F108del/NS8_Y73C/N_G204R/Spike_V70del/NSP12_P323L/Spike_D614G/N_D3L/Spike_S982A/N_S235F)	hCoV-19/Italy/CAM-AMES-14-34/2021	EPI_ISL_1096486
2021.GSCAM.1096487.0228.1	NAPOLI	NAPOLI	B.1.236	G	(NSP13_H290Y/NSP13_V187L/NS3_S40L/NSP3_I1683T/N_S194L/Spike_N439K/NSP14_M49I/NSP12_P323L/Spike_D614G)	hCoV-19/Italy/CAM-AMES-16-66/2021	EPI_ISL_1096487
2021.GSCAM.1096488.0228.1	NAPOLI	NAPOLI	B.1.160	GH	(N_M234I/Spike_S477N/NSP4_M324I/NSP6_A117V/NSP12_A185S/NS3_Q57H/NS3_G224C/NSP13_E261D/NSP12_P323L/Spike_D614G/N_A376T/NSP12_V776L/NSP13_K218R/Spike_A222V)	hCoV-19/Italy/CAM-AMES-16-22/2021	EPI_ISL_1096488
2021.GSCAM.1096489.0228.1	NAPOLI	NAPOLI	B.1.1.7	GRY	(Spike_H69del/NS8_Q27stop/NSP3_T183I/Spike_T716I/NSP6_S106del/N_R203K/Spike_A570D/NSP8_Q24R/NSP13_K460R/Spike_N501Y/NSP3_I1412T/NS8_R52I/Spike_P681H/Spike_Y144del/NSP3_T749A/NSP6_G107del/NSP3_A890D/Spike_D1118H/NSP6_F108del/NS8_Y73C/N_G204R/Spike_V70del/NSP12_P323L/Spike_D614G/N_D3L/Spike_S982A/N_S235F)	hCoV-19/Italy/CAM-AMES-14-67/2021	EPI_ISL_1096489
2021.GSCAM.1096490.0228.1	NAPOLI	NAPOLI	B.1.1.7	GRY	(Spike_H69del/NS8_Q27stop/NSP10_T12I/NSP3_T183I/Spike_T716I/NSP6_S106del/Spike_A570D/NSP3_G307C/N_T205del/Spike_N501Y/NSP3_I1412T/NS8_R52I/Spike_P681H/Spike_Y144del/N_R203del/N_L139F/NSP6_G107del/NSP3_A890D/N_S206del/Spike_D1118H/NSP6_F108del/NS8_Y73C/Spike_V70del/NSP12_P323L/N_G204del/Spike_D614G/N_D3L/Spike_S982A/N_S235F)	hCoV-19/Italy/CAM-AMES-16-17/2021	EPI_ISL_1096490
2021.GSCAM.1096491.0228.1	NAPOLI	NAPOLI	B.1.1.7	GRY	(Spike_H69del/NS8_Q27stop/NSP10_T12I/NSP3_T183I/Spike_T716I/NSP6_S106del/Spike_A570D/NSP3_G307C/M_A142V/N_T205del/Spike_N501Y/NSP3_I1412T/NS8_R52I/Spike_P681H/Spike_Y144del/N_R203del/N_L139F/NSP6_G107del/NSP3_A890D/N_S206del/Spike_D1118H/NSP6_F108del/NS8_Y73C/Spike_V70del/NSP12_P323L/N_G204del/Spike_D614G/N_D3L/Spike_S982A/N_S235F)	hCoV-19/Italy/CAM-AMES-15-21/2021	EPI_ISL_1096491
2021.GSCAM.1096492.0228.1	NAPOLI	NAPOLI	B.1.1.7	GRY	(Spike_H69del/NS8_Q27stop/NSP10_T12I/NSP3_T183I/Spike_T716I/NSP6_S106del/N_R203K/Spike_A570D/NSP3_G307C/Spike_N501Y/NSP3_I1412T/NS8_R52I/Spike_P681H/Spike_Y144del/N_L139F/NSP6_G107del/NSP3_A890D/Spike_D1118H/NSP6_F108del/NS8_Y73C/N_G204R/Spike_V70del/NSP12_A716V/NSP12_P323L/Spike_D614G/N_D3L/Spike_S982A/N_S235F)	hCoV-19/Italy/CAM-AMES-16-2/2021	EPI_ISL_1096492
2021.GSCAM.1096493.0228.1	NAPOLI	NAPOLI	B.1.1.7	GRY	(Spike_H69del/NS8_Q27stop/NSP10_T12I/NSP3_T183I/NSP12_S434F/Spike_T716I/NSP6_S106del/N_R203K/Spike_A570D/NSP3_G307C/Spike_N501Y/NSP3_I1412T/NS8_R52I/Spike_P681H/Spike_Y144del/N_L139F/NSP6_G107del/NSP3_A890D/Spike_D1118H/NSP6_F108del/NS8_Y73C/N_G204R/Spike_V70del/NSP12_P323L/Spike_D614G/N_D3L/Spike_S982A/N_S235F)	hCoV-19/Italy/CAM-AMES-13-11/2021	EPI_ISL_1096493
2021.GSCAM.1096494.0228.1	NAPOLI	NAPOLI	B.1.1.7	GRY	(Spike_H69del/NS8_Q27stop/NSP3_T183I/Spike_T716I/NSP6_S106del/N_R203K/Spike_A570D/NSP13_K460R/Spike_N501Y/NSP3_I1412T/NS8_R52I/Spike_P681H/Spike_Y144del/NSP3_E1789K/NSP6_G107del/NSP3_A890D/Spike_D1118H/NSP6_F108del/NS8_Y73C/N_G204R/NSP13_T431N/Spike_V70del/NSP12_P323L/Spike_D614G/N_D3L/Spike_S982A/N_S235F)	hCoV-19/Italy/CAM-AMES-16-20/2021	EPI_ISL_1096494
2021.GSCAM.1096495.0228.1	NAPOLI	NAPOLI	B.1.1.7	GRY	(Spike_H69del/NS8_Q27stop/NSP3_T183I/Spike_T716I/NSP6_S106del/N_R203K/Spike_A570D/NSP13_K460R/Spike_N501Y/NSP3_I1412T/NS8_R52I/Spike_P681H/Spike_Y144del/NSP3_E1789K/NSP6_G107del/NSP3_A890D/Spike_D1118H/NSP6_F108del/NS8_Y73C/N_G204R/NSP13_T431N/Spike_V70del/NSP12_P323L/Spike_D614G/N_D3L/Spike_S982A/N_S235F)	hCoV-19/Italy/CAM-AMES-16-21/2021	EPI_ISL_1096495
2021.GSCAM.1096496.0228.1	NAPOLI	NAPOLI	B.1.1.7	GRY	(Spike_H69del/NS8_H112Y/NS8_Q27stop/NSP3_T183I/NS7a_T39I/Spike_T716I/NSP3_T1306I/NSP6_S106del/N_R203K/Spike_A570D/Spike_N501Y/NSP3_I1412T/NS8_R52I/Spike_P681H/Spike_Y144del/NS7a_T120I/NSP3_K1943R/NSP6_G107del/NSP3_A890D/NSP2_Y316C/Spike_D1118H/NSP6_F108del/NS8_Y73C/N_G204R/Spike_V70del/NSP6_F55L/NSP12_P323L/Spike_D614G/N_D3L/Spike_S982A/N_S235F)	hCoV-19/Italy/CAM-AMES-16-26/2021	EPI_ISL_1096496
2021.GSCAM.1096788.0228.1	NAPOLI	NAPOLI	B.1.1.7	GRY	(Spike_H69del/NS8_Q27stop/NSP3_T183I/Spike_T716I/NSP6_S106del/N_R203K/Spike_A570D/NSP12_A529V/Spike_N501Y/NSP3_I1412T/NS8_R52I/Spike_P681H/Spike_Y144del/NSP2_L550F/NSP6_G107del/NSP3_A890D/Spike_D1118H/NSP6_F108del/NS8_Y73C/N_G204R/Spike_V70del/NSP12_P323L/Spike_D614G/N_D3L/Spike_S982A/N_S235F)	hCoV-19/Italy/CAM-AMES-10-12/2021	EPI_ISL_1096788
2021.GSCAM.1096789.0228.1	NAPOLI	NAPOLI	P.1	GR	(Spike_R190S/NSP6_S106del/Spike_H655Y/Spike_E484K/N_R203K/Spike_K417T/Spike_T1027I/Spike_D138Y/Spike_N501Y/NS3_S253P/Spike_L18F/N_P80R/Spike_T20N/NSP3_K977Q/NSP6_G107del/NSP6_F108del/NSP3_S370L/N_G204R/NS8_E92K/Spike_P26S/NSP12_P323L/Spike_D614G/Spike_V1176F/NSP16_K160R/NSP13_E341D)	hCoV-19/Italy/CAM-AMES-9-5/2021	EPI_ISL_1096789
2021.GSCAM.1096790.0228.1	NAPOLI	NAPOLI	B.1.1.7	GRY	(Spike_H69del/NS8_Q27stop/NSP10_T12I/NSP3_T183I/Spike_T716I/NSP6_S106del/Spike_A570D/NSP3_G307C/M_A142V/N_T205del/Spike_N501Y/NSP3_I1412T/Spike_P681H/Spike_Y144del/N_R203del/N_L139F/NSP6_G107del/NSP3_A890D/N_S206del/Spike_D1118H/NSP6_F108del/NS8_Y73C/Spike_V70del/NSP12_P323L/N_G204del/Spike_D614G/N_D3L/Spike_S982A/N_S235F)	hCoV-19/Italy/CAM-AMES-12-29/2021	EPI_ISL_1096790
2021.GSCAM.1096791.0228.1	NAPOLI	NAPOLI	B.1.1.7	GRY	(Spike_H69del/NS8_Q27stop/NSP10_T12I/NSP3_T183I/Spike_T716I/NSP6_S106del/N_R203K/Spike_A570D/NSP3_G307C/NS8_P38L/Spike_N501Y/NSP3_I1412T/NS8_R52I/Spike_P681H/Spike_Y144del/N_L139F/NSP6_G107del/NSP3_A890D/Spike_D1118H/NSP6_F108del/NS8_Y73C/N_G204R/Spike_V70del/NSP12_A716V/NSP12_P323L/Spike_D614G/N_D3L/Spike_S982A/N_S235F)	hCoV-19/Italy/CAM-AMES-12-85/2021	EPI_ISL_1096791
2021.GSCAM.1096792.0228.1	NAPOLI	NAPOLI	B.1.1.7	GRY	(Spike_H69del/NS8_Q27stop/NSP10_T12I/NSP3_T183I/Spike_T716I/NSP6_S106del/N_R203K/NSP3_G307C/Spike_N501Y/NSP3_I1412T/NS8_R52I/Spike_P681H/Spike_Y144del/N_L139F/NSP6_G107del/NSP3_A890D/Spike_D1118H/NSP6_F108del/NS8_Y73C/N_G204R/Spike_V70del/NSP12_P323L/Spike_D614G/N_D3L/Spike_S982A/N_S235F)	hCoV-19/Italy/CAM-AMES-10-72/2021	EPI_ISL_1096792
2021.GSCAM.1096793.0228.1	NAPOLI	NAPOLI	B.1.1.7	GRY	(Spike_H69del/NS8_Q27stop/NSP10_T12I/NSP3_T183I/Spike_T716I/NSP6_S106del/N_R203K/Spike_A570D/NSP3_G307C/Spike_N501Y/NSP3_I1412T/NS8_R52I/Spike_P681H/Spike_Y144del/NSP6_G107del/NSP3_A890D/Spike_D1118H/NSP6_F108del/NS8_Y73C/N_G204R/Spike_V70del/NSP3_C1421F/NSP12_P323L/Spike_D614G/N_D3L/Spike_S982A/N_S235F)	hCoV-19/Italy/CAM-AMES-12-15/2021	EPI_ISL_1096793
2021.GSCAM.1096794.0228.1	NAPOLI	NAPOLI	B.1.1.7	GRY	(Spike_H69del/NS8_Q27stop/NSP3_T183I/Spike_T716I/NSP6_S106del/N_R203K/Spike_A570D/N_A55S/Spike_N501Y/NSP3_I1412T/NS8_R52I/Spike_P681H/Spike_Y144del/NSP2_A375V/NSP6_G107del/NSP3_A890D/Spike_D1118H/NSP6_F108del/NS8_Y73C/N_G204R/Spike_V70del/NSP12_P323L/Spike_D614G/N_D3L/Spike_S982A/N_S235F)	hCoV-19/Italy/CAM-AMES-10-58/2021	EPI_ISL_1096794
2021.GSCAM.1096795.0228.1	NAPOLI	NAPOLI	B.1.1.7	GRY	(Spike_H69del/NS8_Q27stop/NSP10_T12I/NSP16_I290V/NSP3_T183I/Spike_T716I/NSP6_S106del/N_R203K/Spike_A570D/NSP2_G147S/N_T325I/NSP3_G307C/Spike_N501Y/NSP3_I1412T/NS8_R52I/Spike_P681H/Spike_Y144del/N_L139F/NSP16_T117I/NSP6_G107del/NSP3_A890D/Spike_D1118H/NSP6_F108del/NS8_Y73C/N_G204R/Spike_V70del/NSP12_P323L/Spike_D614G/N_D3L/Spike_S982A/N_S235F)	hCoV-19/Italy/CAM-AMES-12-34/2021	EPI_ISL_1096795
2021.GSCAM.1096796.0228.1	NAPOLI	NAPOLI	B.1.1.7	GRY	(Spike_H69del/NS8_Q27stop/NSP10_T12I/NSP3_T183I/Spike_T716I/NSP6_S106del/N_R203K/Spike_A570D/NSP3_G307C/Spike_N501Y/NSP3_I1412T/NS8_R52I/Spike_P681H/Spike_Y144del/N_L139F/NSP6_G107del/NSP3_A890D/Spike_D1118H/NSP6_F108del/NS8_Y73C/N_G204R/Spike_V70del/NSP12_A716V/NSP12_P323L/Spike_D614G/N_D3L/Spike_S982A/N_S235F)	hCoV-19/Italy/CAM-AMES-12-81/2021	EPI_ISL_1096796
2021.GSCAM.1096797.0228.1	NAPOLI	NAPOLI	B.1.258.14	G	(NSP13_H290Y/NSP3_I1683T/N_S194L/Spike_N439K/NSP14_M49I/NSP12_P323L/Spike_D614G)	hCoV-19/Italy/CAM-AMES-12-78/2021	EPI_ISL_1096797
2021.GSCAM.1096798.0228.1	NAPOLI	NAPOLI	B.1.1.7	GRY	(Spike_H69del/NS8_Q27stop/NSP3_T183I/Spike_T716I/NSP6_S106del/N_R203K/Spike_A570D/Spike_N501Y/NS8_W45R/NSP3_I1412T/NS8_R52I/Spike_P681H/Spike_Y144del/NSP12_P227L/NSP13_S236I/NSP6_G107del/NSP3_A890D/Spike_D1118H/NSP6_F108del/NSP15_A94S/NS8_Y73C/N_G204R/Spike_V70del/NSP12_P323L/Spike_D614G/N_D3L/Spike_S982A/N_S235F)	hCoV-19/Italy/CAM-AMES-9-90/2021	EPI_ISL_1096798
2021.GSCAM.1096799.0228.1	NAPOLI	NAPOLI	B.1.177	GV	(NSP3_T183I/NSP5_I78S/NSP5_N274H/NSP1_D33N/NSP5_P108S/Spike_L176F/NSP13_T440N/Spike_P272L/Spike_I666V/NSP12_P323L/N_Q9H/Spike_A262S/Spike_D614G/N_A220V/NSP3_P395L/Spike_A222V/M_A69S/N_A90S)	hCoV-19/Italy/CAM-AMES-9-50/2021	EPI_ISL_1096799
2021.GSCAM.1096800.0228.1	NAPOLI	NAPOLI	B.1.177.75	GV	(NSP3_S1807F/NSP3_V469M/Spike_S494P/NSP13_Y541C/NSP10_T111I/Spike_T323I/NSP5_M17I/NSP5_P293S/NSP14_D301G/NSP12_P323L/N_G120R/Spike_D614G/N_A220V/Spike_A222V)	hCoV-19/Italy/CAM-AMES-9-41/2021	EPI_ISL_1096800
2021.GSCAM.1096801.0228.1	NAPOLI	NAPOLI	B.1.177	GV	(NSP6_A54S/NS3_Q218L/NSP12_P323L/Spike_D614G/Spike_Q675H/N_A220V/Spike_Q779K/Spike_A222V)	hCoV-19/Italy/CAM-AMES-11-91/2021	EPI_ISL_1096801
2021.GSCAM.1096802.0228.1	NAPOLI	NAPOLI	B.1.1.7	GRY	(Spike_H69del/NS8_Q27stop/NSP10_T12I/NSP3_T183I/Spike_T716I/NSP6_S106del/Spike_A570D/NSP3_G307C/M_A142V/N_T205del/Spike_N501Y/NSP3_I1412T/NS8_R52I/Spike_P681H/Spike_Y144del/N_R203del/N_L139F/NS3_S253F/NSP6_G107del/NSP3_A890D/N_S206del/Spike_D1118H/NSP6_F108del/NS8_Y73C/Spike_V70del/NSP12_P323L/N_G204del/Spike_D614G/N_D3L/Spike_S982A/N_S235F)	hCoV-19/Italy/CAM-AMES-11-74/2021	EPI_ISL_1096802
2021.GSCAM.1096803.0228.1	NAPOLI	NAPOLI	B.1.160	GH	(N_M234I/Spike_S477N/NSP4_M324I/NSP6_A117V/NSP12_A185S/NS3_Q57H/NS3_G224C/NSP13_E261D/NSP12_P323L/Spike_D614G/N_A376T/NSP12_V776L/NSP13_K218R/Spike_A222V)	hCoV-19/Italy/CAM-AMES-12-53/2021	EPI_ISL_1096803
2021.GSTAA.1222876.0312.1	TRENTO	TRENTO	B.1.177	GV	(NSP5_K88R/NSP6_A54S/N_Q241R/NS3_E194D/NSP12_P323L/Spike_D614G/N_A220V/Spike_S255F/Spike_A222V)	hCoV-19/Italy/TAA-IGA-1900505392/2021	EPI_ISL_1222876
2021.GSTAA.1222877.0312.1	TRENTO	TRENTO	B.1.1.7	GRY	(Spike_H69del/NS8_Q27stop/NSP3_T183I/Spike_T716I/NS8_K68stop/NSP6_S106del/N_R203K/Spike_A570D/Spike_N501Y/NSP13_L256F/NSP3_I1412T/NS8_R52I/Spike_P681H/Spike_Y144del/NSP6_G107del/NSP3_A890D/Spike_D1118H/NSP6_F108del/NS8_Y73C/N_G204R/Spike_V70del/NSP12_P323L/Spike_D614G/N_D3L/Spike_S982A/NS7a_S98F/N_S235F)	hCoV-19/Italy/TAA-IGA-1900512113/2021	EPI_ISL_1222877
2021.GSTAA.1222910.0312.1	TRENTO	TRENTO	B.1.177	GV	(N_H145Y/Spike_P272L/NSP12_D879Y/NSP12_P323L/Spike_A262S/Spike_D614G/N_A220V/NSP12_G108V/NSP3_S1843F/Spike_F157L/Spike_A222V)	hCoV-19/Italy/TAA-IGA-1900514960/2021	EPI_ISL_1222910
2021.GSTAA.1222874.0312.1	TRENTO	TRENTO	B.1.1.7	GRY	(Spike_H69del/NSP3_P1044S/NS8_Q27stop/NSP3_T183I/Spike_T716I/NS8_K68stop/NSP6_S106del/N_R203K/Spike_A570D/Spike_N501Y/NSP13_L256F/NSP3_I1412T/NS8_R52I/Spike_P681H/Spike_Y144del/NSP6_G107del/NSP3_A890D/Spike_D1118H/NSP6_F108del/NS8_Y73C/N_G204R/Spike_V70del/NSP12_P323L/Spike_D614G/NSP4_A87D/N_D3L/Spike_S982A/N_S235F)	hCoV-19/Italy/TAA-IGA-1900509464/2021	EPI_ISL_1222874
2021.GSTAA.1222875.0312.1	TRENTO	TRENTO	B.1.1.7	GRY	(Spike_H69del/NS8_Q27stop/NSP3_T183I/Spike_T716I/NS8_K68stop/NSP6_S106del/N_R203K/Spike_A570D/Spike_N501Y/NSP13_L256F/NSP3_I1412T/NS8_R52I/Spike_P681H/Spike_Y144del/NSP6_G107del/NSP3_A890D/Spike_D1118H/NSP6_F108del/NS8_Y73C/N_G204R/Spike_V70del/NSP12_P323L/Spike_D614G/N_D3L/Spike_S982A/N_S235F)	hCoV-19/Italy/TAA-IGA-1900507587/2021	EPI_ISL_1222875
2021.GSTAA.1222872.0312.1	TRENTO	TRENTO	B.1.177	G	(NSP5_K88R/NSP14_K288N/NSP6_A54S/N_Q241R/NS3_E194D/NSP12_P323L/Spike_D614G/N_A220V)	hCoV-19/Italy/TAA-IGA-1900505408/2021	EPI_ISL_1222872
2021.GSTAA.1222873.0312.1	TRENTO	TRENTO	B.1.1.7	GR	(NSP16_T110I/Spike_H69del/NS8_Q27stop/NSP3_T183I/Spike_T716I/NS8_K68stop/NSP6_S106del/N_R203K/Spike_A570D/NSP13_L256F/NSP3_I1412T/NS8_R52I/Spike_P681H/NSP6_G107del/NSP3_A890D/Spike_D1118H/NSP6_F108del/NS8_Y73C/N_G204R/Spike_V70del/NSP12_P323L/Spike_D614G/N_D3L/Spike_S982A/N_S235F)	hCoV-19/Italy/TAA-IGA-1900507490/2021	EPI_ISL_1222873
2021.GSTAA.1222871.0312.1	TRENTO	TRENTO	B.1.1.7	GR	(Spike_H69del/NS8_Q27stop/NSP3_T183I/Spike_T716I/NSP6_S106del/N_R203K/Spike_A570D/Spike_N501Y/NSP3_I1412T/NS8_R52I/Spike_P681H/Spike_S967N/Spike_P1263R/NSP6_G107del/NSP3_A890D/Spike_D1118H/NSP6_F108del/NS8_Y73C/N_G204R/NSP3_P153L/Spike_V70del/NSP12_P323L/Spike_D614G/N_D3L/Spike_S982A/N_S235F)	hCoV-19/Italy/TAA-IGA-1900509690/2021	EPI_ISL_1222871
2021.GSTAA.1222908.0312.1	TRENTO	TRENTO	B.1.1.7	GRY	(Spike_H69del/NSP3_P1044S/NS8_Q27stop/NSP3_T183I/Spike_T716I/NS8_K68stop/NSP6_S106del/N_R203K/Spike_A570D/Spike_N501Y/NSP13_L256F/NSP3_I1412T/NS8_R52I/Spike_P681H/Spike_Y144del/NSP6_G107del/NSP3_A890D/Spike_D1118H/NSP6_F108del/NS8_Y73C/N_G204R/Spike_V70del/NSP12_P323L/Spike_D614G/NSP4_A87D/N_D3L/Spike_S982A/N_S235F)	hCoV-19/Italy/TAA-IGA-1900514117/2021	EPI_ISL_1222908
2021.GSTAA.1222909.0312.1	TRENTO	TRENTO	B.1.1.7	GRY	(Spike_H69del/NS8_Q27stop/NSP3_T183I/Spike_T716I/NSP6_S106del/N_R203K/Spike_A570D/Spike_N501Y/NSP3_I1412T/NS8_R52I/NSP2_K489E/Spike_P681H/Spike_Y144del/NSP6_G107del/NSP3_A890D/Spike_D1118H/NSP6_F108del/NS8_Y73C/N_G204R/Spike_V70del/NSP12_P323L/Spike_D614G/N_D3L/Spike_S982A/N_S235F)	hCoV-19/Italy/TAA-IGA-1900515003/2021	EPI_ISL_1222909
2021.GSTAA.1222906.0312.1	TRENTO	TRENTO	B.1.1.7	GRY	(Spike_H69del/NS8_Q27stop/NSP3_T183I/Spike_T716I/NS8_K68stop/NSP6_S106del/N_R203K/Spike_A570D/Spike_N501Y/NSP3_G337C/NSP13_L256F/NSP3_I1412T/NS8_R52I/Spike_P681H/Spike_Y144del/NS7a_T120I/NSP6_G107del/NSP3_A890D/Spike_D1118H/NSP6_F108del/NS8_Y73C/N_G204R/Spike_V70del/NSP12_P323L/Spike_D614G/NSP4_A87D/N_D3L/Spike_S982A/N_S235F)	hCoV-19/Italy/TAA-IGA-1900514347/2021	EPI_ISL_1222906
2021.GSTAA.1222907.0312.1	TRENTO	TRENTO	B.1.258	G	(Spike_H69del/NS8_Q27stop/NSP13_H290Y/NSP3_I1683T/NSP3_V238L/Spike_N439K/NSP13_A446S/NSP13_A598S/NSP9_M101I/NSP12_V720I/Spike_V70del/NS8_R52I/NSP12_P323L/Spike_D614G)	hCoV-19/Italy/TAA-IGA-1900514305/2021	EPI_ISL_1222907
2021.GSTAA.1222849.0312.1	TRENTO	TRENTO	B.1.1.7	GRY	(Spike_H69del/NS8_Q27stop/NSP3_T183I/Spike_T716I/NSP6_S106del/N_R203K/NSP2_A318V/Spike_A570D/Spike_N501Y/NSP3_I1412T/NS8_R52I/Spike_P681H/Spike_Y144del/NSP6_G107del/NSP3_A890D/Spike_D1118H/NSP6_F108del/NS8_Y73C/N_G204R/Spike_V70del/NSP12_P323L/Spike_D614G/N_D3L/Spike_S982A/N_S235F)	hCoV-19/Italy/TAA-IGA-1900508909/2021	EPI_ISL_1222849
2021.GSTAA.1222847.0312.1	TRENTO	TRENTO	B.1.1.7	GRY	(Spike_H69del/NS8_Q27stop/NSP3_T183I/Spike_T716I/NSP6_S106del/N_R203K/Spike_A570D/Spike_N501Y/NSP3_I1412T/NS8_R52I/Spike_P681H/Spike_Y144del/NSP6_G107del/NSP3_A890D/Spike_D1118H/NSP6_F108del/NS8_Y73C/N_G204R/Spike_V70del/NSP12_P323L/Spike_D614G/N_D3L/Spike_S982A/N_S235F)	hCoV-19/Italy/TAA-IGA-1900508495/2021	EPI_ISL_1222847
2021.GSTAA.1222848.0312.1	TRENTO	TRENTO	B.1.1.7	GRY	(Spike_H69del/NS8_Q27stop/NSP3_T183I/Spike_T716I/NS8_K68stop/NSP6_S106del/Spike_A570D/N_R203E/Spike_N501Y/NSP3_I1412T/NS8_R52I/Spike_P681H/Spike_Y144del/NSP6_G107del/NSP3_A890D/Spike_D1118H/NSP6_F108del/NS8_Y73C/N_G204P/Spike_V70del/NSP12_P323L/Spike_D614G/N_D3L/Spike_S982A/N_S235F)	hCoV-19/Italy/TAA-IGA-1900508507/2021	EPI_ISL_1222848
2021.GSTAA.1222845.0312.1	TRENTO	TRENTO	B.1.1.351	GR	(NSP4_K399E/NS8_G77C/NSP5_P241H/NSP3_T749I/N_R203K/NS3_W131C/N_T379I/NSP2_L169F/N_G204R/NSP13_T141I/NSP12_P323L/NSP13_G527R/Spike_P681H/Spike_D614G/Spike_L54F/NSP6_V149F/NSP12_K143Q)	hCoV-19/Italy/TAA-IGA-1900507453/2021	EPI_ISL_1222845
2021.GSCAM.1229194.0312.1	NAPOLI	NAPOLI	B.1.1.7	GR	(NSP3_T183I/NSP6_G107del/NSP6_S106del/N_R203K/Spike_D1118H/NSP6_F108del/NS8_Y73C/NS3_T268M/N_G204R/NSP12_P323L/N_D3L/Spike_S982A/N_S235F)	hCoV-19/Italy/CAM-AMES_33_8/2021	EPI_ISL_1229194
2021.GSCAM.1229195.0312.1	NAPOLI	NAPOLI	B.1.1.7	G	(NSP6_G107del/NSP6_S106del/Spike_A570D/NSP6_F108del/NS8_Y73C/Spike_N501Y/NSP9_T35I/NSP12_P323L/Spike_D614G/Spike_Y144del/N_D3L)	hCoV-19/Italy/CAM-AMES_33_9/2021	EPI_ISL_1229195
2021.GSCAM.1229196.0312.1	NAPOLI	NAPOLI	B.1.1.7	GRY	(Spike_H69del/NS8_Q27stop/NSP3_T183I/NSP12_F157V/Spike_T716I/NSP6_S106del/N_R203K/Spike_A570D/NSP13_K460R/Spike_N501Y/NSP3_I1412T/NS8_R52I/Spike_P681H/NSP14_E347G/Spike_Y144del/NS3_V90F/NSP6_G107del/NSP3_A890D/Spike_D1118H/NSP6_F108del/NS8_Y73C/N_G204R/Spike_V70del/NSP12_P323L/Spike_D614G/N_D3L/Spike_S982A/N_S235F)	hCoV-19/Italy/CAM-AMES_32_9/2021	EPI_ISL_1229196
2021.GSCAM.1229197.0312.1	NAPOLI	NAPOLI	B.1.1.7	GRY	(Spike_H69del/NS8_Q27stop/NSP3_T183I/NSP12_F157V/Spike_T716I/NSP6_S106del/N_R203K/Spike_A570D/NSP13_K460R/NS7a_P34L/Spike_N501Y/NSP3_I1412T/NS8_R52I/Spike_P681H/NSP14_E347G/Spike_Y144del/NS3_V90F/NSP6_G107del/NSP3_A890D/Spike_D1118H/NSP6_F108del/NS8_Y73C/N_G204R/Spike_V70del/NSP12_P323L/NSP13_T413I/Spike_D614G/N_D3L/Spike_S982A/N_S235F)	hCoV-19/Italy/CAM-AMES_32_10/2021	EPI_ISL_1229197
2021.GSCAM.1229198.0312.1	NAPOLI	NAPOLI	B.1.1.7	GRY	(Spike_H69del/NSP10_T12I/NSP3_T183I/Spike_T716I/NSP6_S106del/N_R203K/Spike_A570D/NSP3_G307C/Spike_N501Y/NSP3_I1412T/NS8_R52I/Spike_P681H/Spike_Y144del/N_L139F/NSP6_G107del/NSP3_A890D/Spike_D1118H/NSP6_F108del/NS8_Y73C/N_G204R/Spike_V70del/NSP12_P323L/Spike_D614G/N_D3L/Spike_S982A/N_S235F)	hCoV-19/Italy/CAM-AMES_33_10/2021	EPI_ISL_1229198
2021.GSCAM.1229199.0312.1	NAPOLI	NAPOLI	B.1.1.7	G	(Spike_H69del/NS8_Q27stop/NSP10_T12I/NSP3_T183I/Spike_T716I/NSP6_S106del/Spike_A570D/NSP3_G307C/M_A142V/Spike_N501Y/NSP3_I1412T/Spike_P681H/Spike_Y144del/N_L139F/NSP6_G107del/NSP3_A890D/Spike_D1118H/NSP6_F108del/NS8_Y73C/NSP2_T85I/Spike_V70del/NSP12_P323L/Spike_D614G/N_D3L/Spike_S982A/N_S235F)	hCoV-19/Italy/CAM-AMES_33_11/2021	EPI_ISL_1229199
2021.GSCAM.1229200.0312.1	NAPOLI	NAPOLI	B.1.1.7	GRY	(Spike_H69del/NS8_Q27stop/NSP3_T183I/Spike_T716I/NSP6_S106del/N_R203K/Spike_A570D/NSP13_K460R/Spike_N501Y/NSP3_I1412T/NS8_R52I/Spike_P681H/Spike_Y144del/NSP3_E1789K/NSP6_G107del/NSP3_A890D/Spike_D1118H/NSP6_F108del/NS8_Y73C/N_G204R/NSP13_T431N/Spike_V70del/NSP12_P323L/Spike_D614G/N_D3L/Spike_S982A/N_S235F)	hCoV-19/Italy/CAM-AMES_32_11/2021	EPI_ISL_1229200
2021.GSCAM.1229201.0312.1	NAPOLI	NAPOLI	B.1.1.7	GRY	(Spike_H69del/NS8_Q27stop/NSP10_T12I/NSP3_T183I/Spike_T716I/NSP6_S106del/N_R203K/Spike_A570D/NSP3_V207L/NSP3_G307C/Spike_N501Y/NSP3_I1412T/NS8_R52I/Spike_P681H/Spike_Y144del/N_L139F/NSP3_T749I/NSP6_G107del/NSP3_A890D/Spike_D1118H/NSP6_F108del/NS8_Y73C/N_G204R/Spike_V70del/NSP12_P323L/Spike_D614G/N_D3L/Spike_S982A/N_S235F)	hCoV-19/Italy/CAM-AMES_32_12/2021	EPI_ISL_1229201
2021.GSCAM.1229202.0312.1	NAPOLI	NAPOLI	B.1.1.7	GRY	(Spike_H69del/NSP3_T183I/Spike_T716I/NSP6_S106del/N_R203K/Spike_A570D/NSP12_A529V/Spike_N501Y/Spike_P681H/Spike_Y144del/NSP2_L550F/NSP6_G107del/NSP3_A890D/Spike_D1118H/NSP6_F108del/NS8_Y73C/N_G204R/Spike_V70del/NSP12_P323L/Spike_D614G/N_D3L/Spike_S982A/N_S235F)	hCoV-19/Italy/CAM-AMES_33_12/2021	EPI_ISL_1229202
2021.GSCAM.1229203.0312.1	NAPOLI	NAPOLI	B.1.1.7	G	(Spike_H69del/NSP3_T183I/NSP3_A890D/NSP6_G107del/Spike_T716I/NSP6_S106del/Spike_A570D/Spike_D1118H/NSP6_F108del/NS8_Y73C/Spike_V70del/Spike_N501Y/NSP12_P323L/Spike_P681H/Spike_D614G/Spike_Y144del/N_D3L/Spike_S982A)	hCoV-19/Italy/CAM-AMES_33_13/2021	EPI_ISL_1229203
2021.GSCAM.1229204.0312.1	NAPOLI	NAPOLI	B.1.1.7	GRY	(Spike_H69del/NS8_Q27stop/NSP3_T183I/Spike_T716I/NSP6_S106del/N_R203K/Spike_A570D/NSP13_K460R/NSP3_A149S/Spike_N501Y/NSP3_I1412T/NS8_R52I/Spike_P681H/Spike_Y144del/NSP3_E1789K/NSP6_G107del/NSP3_A890D/Spike_D1118H/NSP6_F108del/NS8_Y73C/N_G204R/NSP13_T431N/Spike_V70del/NSP12_P323L/Spike_D614G/N_D3L/Spike_S982A/N_S235F)	hCoV-19/Italy/CAM-AMES_32_13/2021	EPI_ISL_1229204
2021.GSCAM.1229205.0312.1	NAPOLI	NAPOLI	B.1.1.7	G	(Spike_H69del/NSP10_T12I/NSP3_T183I/Spike_T716I/NSP6_S106del/Spike_A570D/NSP3_G307C/M_A142V/N_T205del/Spike_N501Y/NSP3_I1412T/Spike_P681H/Spike_Y144del/N_R203del/N_L139F/N_S202del/NSP6_G107del/NSP3_A890D/N_S193I/Spike_D1118H/NSP6_F108del/NS8_Y73C/NSP2_T85I/Spike_V70del/NSP12_P323L/N_G204del/Spike_D614G/N_D3L/Spike_S982A/N_S235F)	hCoV-19/Italy/CAM-AMES_32_14/2021	EPI_ISL_1229205
2021.GSCAM.1229206.0312.1	NAPOLI	NAPOLI	B.1.1.7	GR	(NSP3_T183I/NSP6_G107del/NSP6_S106del/N_R203K/Spike_A570D/Spike_D1118H/NSP6_F108del/NS8_Y73C/N_G204R/NSP12_P323L/Spike_D614G/Spike_Y144del/N_D3L/Spike_S982A/N_S235F)	hCoV-19/Italy/CAM-AMES_33_14/2021	EPI_ISL_1229206
2021.GSCAM.1229207.0312.1	NAPOLI	NAPOLI	B.1.1.7	GR	(NSP3_T183I/NSP3_A890D/NSP6_G107del/Spike_T716I/NSP6_S106del/N_R203K/Spike_A570D/Spike_D1118H/NSP6_F108del/NS8_Y73C/N_G204R/NSP12_P323L/Spike_P681H/Spike_D614G/N_D3L/Spike_S982A/N_S235F)	hCoV-19/Italy/CAM-AMES_33_15/2021	EPI_ISL_1229207
2021.GSCAM.1229208.0312.1	NAPOLI	NAPOLI	B.1.1.7	GRY	(Spike_H69del/NS8_Q27stop/NSP3_T183I/Spike_T716I/NSP6_S106del/N_R203K/Spike_A570D/NSP13_A296S/Spike_N501Y/NSP3_I1412T/NS8_R52I/N_L221F/Spike_P681H/Spike_V1228L/Spike_Y144del/NSP6_G107del/NSP3_A890D/Spike_D1118H/NSP6_F108del/NS8_Y73C/N_G204R/Spike_V70del/NSP12_P323L/Spike_D614G/N_D3L/Spike_S982A/N_S235F)	hCoV-19/Italy/CAM-AMES_32_15/2021	EPI_ISL_1229208
2021.GSCAM.1229209.0312.1	NAPOLI	NAPOLI	B.1.1	GV	(N_P365S/NSP15_V303F/NSP2_T580I/NSP3_T1456I/Spike_G639S/NSP3_M1436I/NSP12_P323L/Spike_D614G/N_A220V/NSP4_T492I/Spike_A222V)	hCoV-19/Italy/CAM-AMES_32_16/2021	EPI_ISL_1229209
2021.GSSAR.1195459.0309.1	CAGLIARI	CAGLIARI	B.1.1.7	GRY	(Spike_H69del/NS8_Q27stop/NSP3_T183I/Spike_T716I/NSP6_S106del/N_R203K/Spike_A570D/NS3_W131C/Spike_N501Y/NSP3_I1412T/NS8_R52I/Spike_P681H/Spike_Y144del/NSP6_G107del/NSP3_A890D/Spike_D1118H/NSP6_F108del/NS8_Y73C/N_G204R/Spike_V70del/NSP12_P323L/Spike_D614G/N_D3L/Spike_S982A/N_S235F)	hCoV-19/Italy/SAR_13/2021	EPI_ISL_1195459
2021.GSSAR.1195460.0309.1	CAGLIARI	CAGLIARI	B.1.1.7	GRY	(Spike_H69del/NS8_Q27stop/NSP3_T183I/Spike_T716I/NSP6_S106del/N_R203K/Spike_A570D/NS3_W131C/Spike_N501Y/NSP3_I1412T/NS8_R52I/Spike_P681H/Spike_Y144del/NSP6_G107del/NSP3_A890D/Spike_D1118H/NSP6_F108del/NS8_Y73C/N_G204R/Spike_V70del/NSP12_P323L/Spike_D614G/N_D3L/Spike_S982A/N_S235F)	hCoV-19/Italy/SAR_14/2021	EPI_ISL_1195460
2021.GSSAR.1195461.0309.1	CAGLIARI	CAGLIARI	B.1.1.7	GRY	(Spike_H69del/NS8_Q27stop/NSP3_T183I/NSP3_P1103L/Spike_T716I/NSP6_S106del/N_R203K/Spike_A570D/NS3_A110S/Spike_N501Y/NSP9_T109I/NSP3_I1412T/NS8_R52I/Spike_P681H/Spike_Y144del/NSP14_T113I/NSP6_G107del/NSP3_A890D/Spike_D1118H/NSP6_F108del/NS8_Y73C/N_G204R/Spike_V70del/NSP12_P323L/Spike_D614G/N_D3L/Spike_S982A/N_S235F)	hCoV-19/Italy/SAR_17/2021	EPI_ISL_1195461
2021.GSSAR.1195462.0309.1	CAGLIARI	CAGLIARI	B.1.1.7	GR	(Spike_H69del/NS8_Q27stop/NSP3_T183I/Spike_T716I/NSP6_S106del/N_R203K/Spike_A570D/NS3_W131C/Spike_N501Y/NSP3_I1412T/NS8_R52I/Spike_P681H/Spike_Y144del/NSP6_G107del/NSP3_A890D/Spike_D1118H/NSP6_F108del/NS8_Y73C/N_G204R/Spike_V70del/NSP12_P323L/Spike_D614G/N_D3L/Spike_S982A/N_S235F)	hCoV-19/Italy/SAR_22/2021	EPI_ISL_1195462
2021.GSSAR.1195463.0309.1	CAGLIARI	CAGLIARI	B.1.1.7	GRY	(NSP12_A97V/Spike_H69del/NS8_Q27stop/NSP3_T183I/Spike_T716I/NSP6_S106del/N_R203K/Spike_A570D/NS3_W131C/Spike_N501Y/NSP3_I1412T/NS8_R52I/Spike_P681H/Spike_Y144del/NSP6_G107del/NSP3_A890D/Spike_D1118H/NSP6_F108del/NS8_Y73C/N_G204R/Spike_V70del/NSP12_P323L/Spike_D614G/NSP15_T48P/N_D3L/Spike_S982A/N_S235F)	hCoV-19/Italy/SAR_26/2021	EPI_ISL_1195463
2021.GSSAR.1195464.0309.1	CAGLIARI	CAGLIARI	B.1.1.7	GRY	(Spike_H69del/NS8_Q27stop/NSP3_T183I/Spike_T716I/NSP6_S106del/N_R203K/Spike_A570D/NS3_W131C/NSP2_A419V/Spike_N501Y/NSP3_I1412T/NS8_R52I/Spike_P681H/Spike_Y144del/NSP6_G107del/NSP3_A890D/Spike_D1118H/NSP6_F108del/NS8_Y73C/N_G204R/Spike_V70del/NSP12_P323L/Spike_D614G/N_D3L/Spike_S982A/N_S235F)	hCoV-19/Italy/SAR_31/2021	EPI_ISL_1195464
2021.GSSAR.1195465.0309.1	CAGLIARI	CAGLIARI	B.1.1.7	GRY	(Spike_H69del/NS8_Q27stop/NSP3_T183I/NSP3_P1103L/Spike_T716I/NSP6_S106del/N_R203K/Spike_A570D/NS3_A110S/Spike_N501Y/NSP9_T109I/NSP3_I1412T/NS8_R52I/Spike_P681H/Spike_Y144del/NSP14_T113I/NSP6_G107del/NSP3_A890D/Spike_D1118H/NSP6_F108del/NS8_Y73C/N_G204R/Spike_V70del/NSP12_P323L/Spike_D614G/N_D3L/Spike_S982A/N_S235F)	hCoV-19/Italy/SAR_39/2021	EPI_ISL_1195465
2021.GSSAR.1195466.0309.1	CAGLIARI	CAGLIARI	B.1.1.7	GRY	(Spike_H69del/NS8_Q27stop/NSP3_T183I/Spike_T716I/NSP6_S106del/N_R203K/Spike_A570D/NS3_W131C/Spike_N501Y/NSP3_I1412T/NS8_R52I/Spike_P681H/Spike_Y144del/NSP6_G107del/NSP3_A890D/Spike_D1118H/NSP6_F108del/NS8_Y73C/N_G204R/Spike_V70del/NSP12_P323L/Spike_D614G/N_D3L/Spike_S982A/N_S235F)	hCoV-19/Italy/SAR_41/2021	EPI_ISL_1195466
2021.GSSAR.1195467.0309.1	CAGLIARI	CAGLIARI	B.1.1.7	GRY	(Spike_H69del/NS8_Q27stop/NSP3_T183I/Spike_T716I/NSP6_S106del/N_R203K/Spike_A570D/NS3_W131C/Spike_N501Y/NSP3_I1412T/NS8_R52I/Spike_P681H/Spike_Y144del/Spike_T618A/NSP6_G107del/NSP3_A890D/Spike_D1118H/NSP6_F108del/NS8_Y73C/N_G204R/Spike_V70del/NSP12_P323L/Spike_D614G/N_D3L/Spike_S982A/N_S235F)	hCoV-19/Italy/SAR_50/2021	EPI_ISL_1195467
2021.GSSAR.1195468.0309.1	CAGLIARI	CAGLIARI	B.1.1.7	GR	(NS8_Q27stop/NSP3_T183I/Spike_T716I/NSP6_S106del/N_R203K/Spike_A570D/Spike_N501Y/NSP3_I1412T/NS8_R52I/Spike_P681H/Spike_Y144del/NSP15_L251M/NSP3_N844S/NSP6_G107del/NSP3_A890D/Spike_D1118H/NSP6_F108del/NS8_Y73C/N_G204R/NSP12_P323L/NSP5_K90R/Spike_D614G/N_D3L/Spike_S982A/N_S235F)	hCoV-19/Italy/SAR_48/2021	EPI_ISL_1195468
2021.GSSAR.1195469.0309.1	CAGLIARI	CAGLIARI	B.1.1.7	GR	(NS8_Q27stop/NSP3_T183I/NSP3_A890D/NSP6_G107del/Spike_T716I/NSP6_S106del/N_R203K/Spike_A570D/Spike_D1118H/NS3_W131C/NSP6_F108del/NS8_Y73C/N_G204R/Spike_N501Y/NSP3_I1412T/NS8_R52I/NSP12_P323L/Spike_P681H/Spike_D614G/N_D3L/Spike_S982A/N_S235F)	hCoV-19/Italy/SAR_30/2021	EPI_ISL_1195469
2021.GSSAR.1195470.0309.1	CAGLIARI	CAGLIARI	B.1.177.44	GV	(NSP2_Q496H/Spike_Y144F/NSP12_P323L/Spike_D614G/N_A220V/Spike_A222V)	hCoV-19/Italy/SAR_36/2021	EPI_ISL_1195470
2021.GSSAR.1195471.0309.1	CAGLIARI	CAGLIARI	B.1.1.7	GR	(NSP3_T183I/NSP3_A890D/NSP6_G107del/Spike_T716I/NSP6_S106del/N_R203K/Spike_A570D/Spike_D1118H/NS3_W131C/NSP6_F108del/NS8_Y73C/N_G204R/Spike_N501Y/NSP12_P323L/Spike_P681H/Spike_D614G/Spike_Y144del/N_D3L/Spike_S982A/N_S235F)	hCoV-19/Italy/SAR_49/2021	EPI_ISL_1195471
2021.GSSAR.1195472.0309.1	CAGLIARI	CAGLIARI	B.1.1.7	GR	(NSP3_A890D/N_R203K/NSP13_L297F/Spike_A570D/NS8_Y73C/N_G204R/NSP12_V147A/Spike_D614G/N_D3L/N_S235F/NSP8_P133L)	hCoV-19/Italy/SAR_20/2021	EPI_ISL_1195472
2021.GSSAR.1195473.0309.1	CAGLIARI	CAGLIARI	B.1.1.7	GR	(NSP3_T183I/NSP3_A890D/NSP6_G107del/Spike_T716I/NSP6_S106del/N_R203K/Spike_A570D/Spike_D1118H/NSP6_F108del/NS8_Y73C/N_G204R/Spike_N501Y/NSP12_P323L/Spike_P681H/Spike_D614G/N_D3L/Spike_S982A/N_S235F)	hCoV-19/Italy/SAR_38/2021	EPI_ISL_1195473
2021.GSSAR.1195474.0309.1	CAGLIARI	CAGLIARI	P.1	GR	(N_P80R/NSP3_K977Q/NSP6_G107del/NSP6_S106del/Spike_H655Y/N_R203K/NSP6_F108del/Spike_K417T/Spike_T1027I/NSP3_S370L/N_G204R/NS8_E92K/Spike_N501Y/NSP12_P323L/Spike_D614G/Spike_V1176F/NS3_S253P/NSP13_E341D)	hCoV-19/Italy/SAR_24/2021	EPI_ISL_1195474
2021.GSCAM.1196934.0310.1	NAPOLI	NAPOLI	B.1.258.14	G	(Spike_L18F/NSP13_H290Y/NSP15_A81V/NSP3_I1683T/NSP14_D345Y/N_S194L/Spike_N439K/NSP6_T180I/NSP14_M49I/NSP14_Q22H/NSP12_P323L/NSP14_E453D/Spike_D614G/NSP6_S104N)	hCoV-19/Italy/CAM-TIGEM-4422/2021	EPI_ISL_1196934
2021.GSCAM.1196931.0310.1	NAPOLI	NAPOLI	B.1.221	G	(NS3_Q38R/NS3_G172R/N_S194L/NSP3_H295Y/NSP7_L56F/NSP13_A598V/Spike_L822F/NS3_V202L/NSP12_P323L/Spike_D614G/N_P199L/Spike_S98F)	hCoV-19/Italy/CAM-TIGEM-4419/2021	EPI_ISL_1196931
2021.GSCAM.1196932.0310.1	NAPOLI	NAPOLI	B.1.382	G	(NSP13_P406L/NS3_G172R/N_S194L/NSP3_H295Y/NSP4_A298V/NSP7_L56F/NSP3_T1238I/NSP6_A46V/E_L19F/NS3_V202L/NSP12_P323L/Spike_D614G/N_P199L/Spike_S98F/NSP3_T1072I)	hCoV-19/Italy/CAM-TIGEM-4420/2021	EPI_ISL_1196932
2021.GSCAM.1196939.0310.1	NAPOLI	NAPOLI	B.1.177	GV	(NSP3_A890D/NSP3_P1103L/NSP6_A54S/NS3_G254V/NSP3_T820I/NSP12_P323L/Spike_D614G/NS8_P30L/N_A220V/Spike_A222V)	hCoV-19/Italy/CAM-TIGEM-4430/2021	EPI_ISL_1196939
2021.GSCAM.1196937.0310.1	NAPOLI	NAPOLI	B.1.177	GV	(Spike_P272L/NS3_T175I/NSP8_A27T/NSP12_P323L/Spike_A262S/Spike_D614G/N_A220V/NS3_G174C/Spike_F157L/Spike_A222V/N_P168S)	hCoV-19/Italy/CAM-TIGEM-4428/2021	EPI_ISL_1196937
2021.GSCAM.1196938.0310.1	NAPOLI	NAPOLI	B.1.160	GH	(N_M234I/Spike_S477N/NSP4_M324I/NSP12_A185S/NS3_Q57H/NSP1_P80S/NSP13_E261D/M_H125Y/NSP12_P323L/Spike_D614G/NSP14_S255I/N_A376T/NSP12_V776L/NSP13_K218R/NSP3_G171R)	hCoV-19/Italy/CAM-TIGEM-4429/2021	EPI_ISL_1196938
2021.GSCAM.1196935.0310.1	NAPOLI	NAPOLI	B.1.177	GV	(NSP2_A375V/NSP6_D102Y/NSP12_D161E/Spike_T716I/Spike_D1118H/NSP14_D449G/NSP3_S1682F/NSP12_P323L/NSP3_M768I/Spike_D614G/N_A220V/Spike_S982A/Spike_D253G/Spike_A222V)	hCoV-19/Italy/CAM-TIGEM-4424/2021	EPI_ISL_1196935
2021.GSCAM.1196936.0310.1	NAPOLI	NAPOLI	B.1.177	GV	(NSP2_I295V/NSP6_A54S/NSP12_P323L/Spike_D614G/Spike_Q675H/NS8_P30L/N_A220V/Spike_A222V)	hCoV-19/Italy/CAM-TIGEM-4427/2021	EPI_ISL_1196936
2021.GSCAM.1196944.0310.1	NAPOLI	NAPOLI	B.1.1.7	GRY	(Spike_H69del/NS8_Q27stop/NSP3_T183I/NSP2_E546K/Spike_T716I/NSP13_A52V/N_R203K/Spike_A570D/NSP2_V541L/NSP3_L998F/NSP2_K542N/NSP6_G107S/Spike_N501Y/NS8_R52I/Spike_A262S/Spike_P681H/Spike_Y144del/N_P279Q/E_I33T/NSP4_A286del/NSP2_E545K/M_V70L/NSP6_F108L/NSP3_A890D/Spike_T299I/NS8_Y73C/N_G204R/Spike_P272L/Spike_V70del/NSP2_R544E/NSP2_R538K/Spike_A1078V/NSP2_K539S/NSP12_P323L/Spike_D614G/NSP2_S543P/NSP2_C540V/N_D3L/Spike_S982A/NSP1_E87D/N_S235F)	hCoV-19/Italy/CAM-TIGEM-4436/2021	EPI_ISL_1196944
2021.GSCAM.1196945.0310.1	NAPOLI	NAPOLI	B.1.177.83	GR	(NSP3_P1187S/NSP14_F233L/NSP2_L448I/NSP14_G17W/Spike_P272L/NSP12_P323L/Spike_A262S/Spike_D614G/N_A220V/Spike_A222V)	hCoV-19/Italy/CAM-TIGEM-4438/2021	EPI_ISL_1196945
2021.GSCAM.1196942.0310.1	NAPOLI	NAPOLI	B.1.177.52	GV	(NSP13_H164Y/Spike_P1162R/N_A55S/Spike_P272L/NSP4_T461A/NSP12_P323L/Spike_A262S/Spike_D614G/N_A220V/Spike_A222V)	hCoV-19/Italy/CAM-TIGEM-4433/2021	EPI_ISL_1196942
2021.GSCAM.1196943.0310.1	NAPOLI	NAPOLI	B.1.177	GV	(N_P364S/Spike_T716I/NSP6_A54S/NSP12_P323L/Spike_D614G/Spike_Q675H/NS8_P30L/N_A220V/Spike_A222V)	hCoV-19/Italy/CAM-TIGEM-4435/2021	EPI_ISL_1196943
2021.GSCAM.1196940.0310.1	NAPOLI	NAPOLI	B.1.177.83	GR	(NSP3_P1187S/NSP14_F233L/NSP14_G17W/NSP2_L448I/Spike_P272L/NSP12_P323L/Spike_A262S/Spike_D614G/N_A220V/Spike_A222V)	hCoV-19/Italy/CAM-TIGEM-4431/2021	EPI_ISL_1196940
2021.GSCAM.1196941.0310.1	NAPOLI	NAPOLI	B.1.221	G	(M_T208I/NS3_Q38R/NS3_G172R/N_S194L/NSP3_H295Y/NSP13_A598V/NSP13_G66E/NS3_V202L/NSP12_P323L/Spike_D614G/N_P199L/Spike_S98F)	hCoV-19/Italy/CAM-TIGEM-4432/2021	EPI_ISL_1196941
2021.GSSIC.1198918.0310.1	PALERMO	PALERMO	B.1.1.7	GRY	(Spike_H69del/NS8_Q27stop/NSP3_T183I/Spike_T716I/NS8_K68stop/NSP6_S106del/N_R203K/Spike_A570D/Spike_N501Y/NSP3_I1412T/NS8_R52I/Spike_P681H/Spike_Y144del/NSP6_G107del/NSP3_A890D/Spike_D1118H/NSP6_F108del/NS8_Y73C/N_G204R/Spike_V70del/NSP12_P323L/Spike_D614G/N_D3L/Spike_S982A/N_L222M/N_S235F)	hCoV-19/Italy/SIC-ISS-7330/2021	EPI_ISL_1198918
2021.GSCAM.1229226.0312.1	NAPOLI	NAPOLI	B.1.1.7	GR	(NSP10_T12I/NSP3_T183I/Spike_T716I/NSP6_S106del/N_R203K/Spike_A570D/NSP3_G307C/Spike_N501Y/Spike_P681H/Spike_Y144del/N_L139F/NSP6_G107del/NSP3_A890D/Spike_D1118H/NSP6_F108del/NS8_Y73C/N_G204R/NSP12_A716V/NSP12_P323L/Spike_D614G/N_D3L/Spike_S982A/N_S235F)	hCoV-19/Italy/CAM-AMES_33_24/2021	EPI_ISL_1229226
2021.GSCAM.1229227.0312.1	NAPOLI	NAPOLI	B.1.1.7	GRY	(Spike_H69del/NS8_H112Y/NS8_Q27stop/NSP3_T183I/Spike_T716I/NSP3_T1306I/NSP6_S106del/N_R203K/Spike_A570D/Spike_N501Y/NSP3_I1412T/NS8_R52I/Spike_P681H/Spike_Y144del/N_A308S/NSP6_G107del/NSP3_A890D/NSP2_Y316C/Spike_D1118H/NSP6_F108del/NS8_Y73C/N_G204R/Spike_V70del/NSP12_P323L/Spike_D614G/N_D3L/Spike_S982A/N_S235F)	hCoV-19/Italy/CAM-AMES_33_25/2021	EPI_ISL_1229227
2021.GSCAM.1229228.0312.1	NAPOLI	NAPOLI	B.1.1.7	GRY	(Spike_H69del/NS3_L15F/NS8_Q27stop/NSP3_T183I/Spike_T716I/NSP6_S106del/N_R203K/Spike_A570D/NSP3_H342Y/N_L219F/NSP13_K460R/NSP4_F17L/Spike_N501Y/NSP3_S1296F/NSP3_I1412T/NS8_R52I/Spike_P681H/NSP2_I216M/Spike_Y144del/NSP6_G107del/NSP3_A890D/Spike_D1118H/NSP6_F108del/NS8_Y73C/N_G204R/Spike_V70del/NSP12_P323L/Spike_D614G/NS3_V90L/N_D3L/Spike_S982A/N_S235F)	hCoV-19/Italy/CAM-AMES_32_25/2021	EPI_ISL_1229228
2021.GSCAM.1229229.0312.1	NAPOLI	NAPOLI	B.1.1.7	GRY	(Spike_H69del/NS8_Q27stop/NSP10_T12I/NSP3_T183I/Spike_T716I/NSP6_S106del/N_R203K/Spike_A570D/NSP3_G307C/Spike_N501Y/NSP3_I1412T/NS8_R52I/Spike_P681H/Spike_Y144del/N_L139F/NSP6_G107del/NSP3_A890D/Spike_D1118H/NSP6_F108del/NS8_Y73C/N_G204R/Spike_V70del/NSP12_A716V/NSP12_P323L/Spike_D614G/N_D3L/Spike_S982A/N_S235F)	hCoV-19/Italy/CAM-AMES_33_26/2021	EPI_ISL_1229229
2021.GSCAM.1229230.0312.1	NAPOLI	NAPOLI	B.1.1.7	G	(Spike_H69del/NSP3_A890D/NSP3_T1306I/Spike_A570D/Spike_D1118H/NS8_Y73C/Spike_V70del/Spike_N501Y/NSP12_P323L/Spike_D614G/N_D3L/NSP5_T199I/Spike_S982A)	hCoV-19/Italy/CAM-AMES_32_26/2021	EPI_ISL_1229230
2021.GSCAM.1229231.0312.1	NAPOLI	NAPOLI	B.1.1.7	GRY	(Spike_H69del/NS3_L15F/NS8_Q27stop/NSP3_T183I/Spike_T716I/NSP6_S106del/N_R203K/Spike_A570D/NSP3_H342Y/N_L219F/NSP13_K460R/NSP4_F17L/Spike_N501Y/NSP3_S1296F/NSP3_I1412T/NS8_R52I/Spike_P681H/NSP2_I216M/Spike_Y144del/NSP6_G107del/NSP3_A890D/Spike_D1118H/NSP6_F108del/NS8_Y73C/N_G204R/Spike_V70del/NSP12_P323L/Spike_D614G/NSP2_S305N/NS3_V90L/N_D3L/Spike_S982A/N_S235F)	hCoV-19/Italy/CAM-AMES_32_27/2021	EPI_ISL_1229231
2021.GSCAM.1229232.0312.1	NAPOLI	NAPOLI	B.1.1.7	GRY	(Spike_H69del/NS8_Q27stop/NSP10_T12I/NSP3_T183I/Spike_T716I/NSP6_S106del/N_R203K/Spike_A570D/NSP3_G307C/Spike_N501Y/NSP3_I1412T/NS8_R52I/Spike_P681H/Spike_Y144del/N_L139F/NSP6_G107del/NSP3_A890D/Spike_D1118H/NSP6_F108del/NS8_Y73C/N_G204R/Spike_V70del/NSP12_A716V/NSP12_P323L/Spike_D614G/N_D3L/Spike_S982A/N_S235F)	hCoV-19/Italy/CAM-AMES_33_27/2021	EPI_ISL_1229232
2021.GSCAM.1229233.0312.1	NAPOLI	NAPOLI	B.1.177	G	(NS3_S60F/NSP2_I349T/NSP12_P323L/Spike_D614G/N_A220V/NS8_N89S)	hCoV-19/Italy/CAM-AMES_33_28/2021	EPI_ISL_1229233
2021.GSCAM.1229234.0312.1	NAPOLI	NAPOLI	B.1.1.7	GRY	(Spike_H69del/NS3_L15F/NS8_Q27stop/NSP3_T183I/Spike_T716I/NSP6_S106del/N_R203K/Spike_A570D/NSP3_H342Y/N_L219F/NSP13_K460R/NSP4_F17L/Spike_N501Y/NSP3_S1296F/NSP3_I1412T/NS8_R52I/Spike_P681H/NSP2_I216M/Spike_Y144del/NSP6_G107del/NSP3_A890D/Spike_D1118H/NSP6_F108del/NS8_Y73C/N_G204R/Spike_V70del/NSP12_P323L/Spike_D614G/NS3_V90L/N_D3L/Spike_S982A/N_S235F)	hCoV-19/Italy/CAM-AMES_32_28/2021	EPI_ISL_1229234
2021.GSCAM.1229235.0312.1	NAPOLI	NAPOLI	B.1.1.7	G	(NSP3_A890D/NSP6_G107del/Spike_T716I/NSP6_S106del/Spike_A570D/Spike_D1118H/NSP6_F108del/NS8_Y73C/NSP12_P323L/Spike_D614G/N_D3L)	hCoV-19/Italy/CAM-AMES_32_29/2021	EPI_ISL_1229235
2021.GSCAM.1229236.0312.1	NAPOLI	NAPOLI	B.1.1.7	GRY	(Spike_H69del/NS8_Q27stop/NSP10_T12I/NSP3_T183I/Spike_T716I/NSP6_S106del/N_R203K/Spike_A570D/NSP3_G307C/Spike_N501Y/NS8_R52I/Spike_P681H/Spike_Y144del/N_L139F/NSP6_G107del/NSP3_A890D/Spike_D1118H/NSP6_F108del/NS8_Y73C/N_G204R/Spike_V70del/NSP12_A716V/NSP12_P323L/Spike_D614G/N_D3L/Spike_S982A/N_S235F)	hCoV-19/Italy/CAM-AMES_33_29/2021	EPI_ISL_1229236
2021.GSCAM.1229237.0312.1	NAPOLI	NAPOLI	B.1.1.7	GRY	(Spike_H69del/NSP3_T183I/NSP3_A890D/NSP6_G107del/Spike_T716I/NSP6_S106del/N_R203K/Spike_A570D/NSP6_F108del/NS8_Y73C/N_E253D/N_G204R/NSP3_T820I/Spike_V70del/Spike_N501Y/NSP12_P323L/Spike_P681H/Spike_D614G/Spike_Y144del/N_D3L/Spike_S982A/N_S235F)	hCoV-19/Italy/CAM-AMES_33_30/2021	EPI_ISL_1229237
2021.GSCAM.1229238.0312.1	NAPOLI	NAPOLI	B.1.1.7	GRY	(Spike_H69del/NS8_H112Y/NS8_Q27stop/NSP3_T183I/NS7a_T39I/Spike_T716I/NSP3_T1306I/NSP6_S106del/N_R203K/Spike_A570D/Spike_N501Y/NSP3_I1412T/NS8_R52I/Spike_P681H/Spike_Y144del/NSP3_K1943R/NSP6_G107del/NSP3_A890D/NSP2_Y316C/Spike_D1118H/NSP6_F108del/NS8_Y73C/N_G204R/Spike_V70del/NSP6_F55L/NSP12_P323L/Spike_D614G/N_D3L/Spike_S982A/N_S235F)	hCoV-19/Italy/CAM-AMES_32_30/2021	EPI_ISL_1229238
2021.GSCAM.1229239.0312.1	NAPOLI	NAPOLI	B.1.1.7	G	(Spike_H69del/NS8_Q27stop/NSP10_T12I/NSP3_T183I/Spike_T716I/NSP6_S106del/Spike_A570D/NSP3_G307C/Spike_N501Y/NSP3_I1412T/NS8_R52I/Spike_P681H/Spike_Y144del/N_L139F/NSP6_G107del/NSP3_A890D/Spike_D1118H/NSP6_F108del/NS8_Y73C/Spike_V70del/NSP12_A716V/NSP12_P323L/Spike_D614G/N_D3L/Spike_S982A)	hCoV-19/Italy/CAM-AMES_32_31/2021	EPI_ISL_1229239
2021.GSCAM.1229240.0312.1	NAPOLI	NAPOLI	B.1.1.7	GRY	(Spike_H69del/NS8_Q27stop/NSP10_T12I/NSP3_T183I/Spike_T716I/NSP6_S106del/N_R203K/Spike_A570D/NSP3_G307C/Spike_N501Y/NSP3_I1412T/NS8_R52I/Spike_P681H/Spike_Y144del/N_L139F/NSP6_G107del/NSP3_A890D/Spike_D1118H/NSP6_F108del/NS8_Y73C/N_G204R/Spike_V70del/NSP12_A716V/NSP12_P323L/Spike_D614G/N_D3L/Spike_S982A/N_S235F)	hCoV-19/Italy/CAM-AMES_33_31/2021	EPI_ISL_1229240
2021.GSCAM.1229210.0312.1	NAPOLI	NAPOLI	B.1.1.7	GRY	(Spike_A27V/Spike_H69del/NSP10_T12I/NSP3_T183I/Spike_T716I/NSP6_S106del/N_R203K/Spike_A570D/NSP3_G307C/Spike_N501Y/NSP3_I1412T/Spike_P681H/Spike_Y144del/N_L139F/NSP6_G107del/NSP3_A890D/Spike_D1118H/NSP6_F108del/NS8_Y73C/N_G204R/Spike_V70del/NSP12_P323L/Spike_D614G/N_D3L/Spike_S982A/N_S235F)	hCoV-19/Italy/CAM-AMES_33_16/2021	EPI_ISL_1229210
2021.GSCAM.1229211.0312.1	NAPOLI	NAPOLI	B.1	GR	(NS3_A59T/NSP3_T183I/N_R203K/NS8_Y73C/NS3_H204R/N_G204R/Spike_P272L/NSP12_P323L/Spike_D614G/Spike_L452R/Spike_V1268I/N_S235F)	hCoV-19/Italy/CAM-AMES_33_17/2021	EPI_ISL_1229211
2021.GSCAM.1229212.0312.1	NAPOLI	NAPOLI	B.1.1.7	GR	(NS8_Q27stop/NSP10_T12I/NSP3_T183I/Spike_T716I/NSP6_S106del/N_R203K/Spike_A570D/NSP3_V207L/NSP3_G307C/Spike_N501Y/NSP3_I1412T/NS8_R52I/Spike_P681H/Spike_Y144del/N_L139F/NSP3_T749I/NSP6_G107del/NSP3_A890D/Spike_D1118H/NSP6_F108del/NS8_Y73C/N_G204R/NSP12_P323L/Spike_D614G/N_D3L/Spike_S982A/N_S235F)	hCoV-19/Italy/CAM-AMES_32_17/2021	EPI_ISL_1229212
2021.GSCAM.1229213.0312.1	NAPOLI	NAPOLI	B.1.1.7	GRY	(Spike_H69del/NS8_Q27stop/NSP3_T183I/Spike_T716I/NSP6_S106del/N_R203K/Spike_A570D/Spike_N501Y/NSP3_I1412T/NS8_R52I/NSP8_T17N/Spike_P681H/Spike_Y144del/NSP3_E405A/NSP6_G107del/NSP3_A890D/Spike_D1118H/NSP6_F108del/NS8_Y73C/N_G204R/Spike_V70del/NSP12_P323L/Spike_D614G/N_D3L/Spike_S982A/N_S235F)	hCoV-19/Italy/CAM-AMES_32_18/2021	EPI_ISL_1229213
2021.GSCAM.1229214.0312.1	NAPOLI	NAPOLI	B.1.1.7	GRY	(Spike_H69del/NS8_Q27stop/NSP10_T12I/NSP3_T183I/Spike_T716I/NSP6_S106del/N_R203K/Spike_A570D/NSP3_G307C/Spike_N501Y/NSP3_I1412T/NS8_R52I/Spike_P681H/Spike_Y144del/N_L139F/NS8_W45C/NSP6_G107del/NSP3_A890D/Spike_D1118H/NSP6_F108del/NS8_Y73C/N_G204R/Spike_V70del/NSP12_P323L/Spike_D614G/N_D3L/Spike_S982A/N_S235F)	hCoV-19/Italy/CAM-AMES_33_18/2021	EPI_ISL_1229214
2021.GSCAM.1229215.0312.1	NAPOLI	NAPOLI	B.1.1.7	GRY	(Spike_H69del/NS8_H112Y/NSP3_T183I/Spike_T716I/NSP3_T1306I/NSP6_S106del/N_R203K/Spike_A570D/Spike_N501Y/NSP3_I1412T/Spike_P681H/Spike_Y144del/NSP6_G107del/NSP3_A890D/NSP2_Y316C/Spike_D1118H/NSP6_F108del/NS8_Y73C/N_G204R/Spike_V70del/NSP12_P323L/Spike_D614G/N_D3L/Spike_S982A/N_S235F)	hCoV-19/Italy/CAM-AMES_33_19/2021	EPI_ISL_1229215
2021.GSCAM.1229216.0312.1	NAPOLI	NAPOLI	B.1.1.7	GRY	(Spike_H69del/NS3_L15F/NS8_Q27stop/NSP3_T183I/Spike_T716I/NSP6_S106del/N_R203K/Spike_A570D/NSP3_H342Y/N_L219F/NSP13_K460R/NSP4_F17L/Spike_N501Y/NSP3_S1296F/NSP3_I1412T/NS8_R52I/Spike_P681H/NSP2_I216M/Spike_Y144del/NSP6_G107del/NSP3_A890D/Spike_D1118H/NSP6_F108del/NS8_Y73C/N_G204R/Spike_V70del/NSP12_P323L/Spike_D614G/NS3_V90L/N_D3L/Spike_S982A/N_S235F)	hCoV-19/Italy/CAM-AMES_32_19/2021	EPI_ISL_1229216
2021.GSCAM.1229217.0312.1	NAPOLI	NAPOLI	B.1.1.7	GRY	(Spike_H69del/NS8_Q27stop/NSP10_T12I/NSP3_T183I/Spike_T716I/NSP6_S106del/N_R203K/Spike_A570D/NSP3_G307C/Spike_N501Y/NSP3_I1412T/NS8_R52I/Spike_P681H/Spike_Y144del/N_L139F/NSP6_G107del/NSP3_A890D/Spike_D1118H/NSP6_F108del/NS8_Y73C/N_G204R/Spike_V70del/NSP12_A716V/NSP12_P323L/Spike_D614G/N_D3L/Spike_S982A/N_S235F)	hCoV-19/Italy/CAM-AMES_33_20/2021	EPI_ISL_1229217
2021.GSCAM.1229218.0312.1	NAPOLI	NAPOLI	B.1.1.7	GR	(NSP6_G107del/NSP6_S106del/N_R203K/Spike_A570D/NSP6_F108del/NS8_Y73C/N_G204Q/Spike_N501Y/NSP12_P323L/Spike_D614G/N_D3L/N_S235F)	hCoV-19/Italy/CAM-AMES_32_20/2021	EPI_ISL_1229218
2021.GSCAM.1229219.0312.1	NAPOLI	NAPOLI	B.1.1.7	GRY	(Spike_H69del/NS3_L15F/NS8_Q27stop/NSP3_T183I/Spike_T716I/NSP6_S106del/N_R203K/Spike_A570D/NSP3_H342Y/N_L219F/NSP13_K460R/NSP4_F17L/Spike_N501Y/NSP3_S1296F/NSP3_I1412T/NS8_R52I/Spike_P681H/NSP2_I216M/Spike_Y144del/NSP6_G107del/NSP3_A890D/Spike_D1118H/NSP6_F108del/NS8_Y73C/N_G204R/Spike_V70del/NSP12_P323L/Spike_D614G/NS3_V90L/N_D3L/Spike_S982A/N_S235F)	hCoV-19/Italy/CAM-AMES_32_21/2021	EPI_ISL_1229219
2021.GSCAM.1229220.0312.1	NAPOLI	NAPOLI	B.1.177	GV	(NSP15_D272N/NS3_S60F/NSP2_I349T/NSP12_P323L/Spike_D614G/N_A220V/Spike_A222V/NS8_N89S)	hCoV-19/Italy/CAM-AMES_33_21/2021	EPI_ISL_1229220
2021.GSCAM.1229221.0312.1	NAPOLI	NAPOLI	B.1.1.7	GRY	(Spike_H69del/NS8_Q27stop/NSP10_T12I/NSP3_T183I/Spike_T716I/NSP6_S106del/N_R203K/Spike_A570D/NSP3_G307C/Spike_N501Y/NSP3_I1412T/NS8_R52I/Spike_P681H/Spike_Y144del/NS8_F3L/N_L139F/NSP6_G107del/NSP3_A890D/Spike_D1118H/NSP6_F108del/NS8_Y73C/N_G204R/Spike_V70del/NSP12_P323L/Spike_D614G/N_D3L/Spike_S982A/N_S235F)	hCoV-19/Italy/CAM-AMES_33_22/2021	EPI_ISL_1229221
2021.GSCAM.1229222.0312.1	NAPOLI	NAPOLI	B.1.1.7	GRY	(Spike_H69del/NSP10_T12I/NSP3_T183I/Spike_T716I/NSP6_S106del/N_R203K/Spike_A570D/NSP3_V207L/NSP3_G307C/Spike_N501Y/NSP3_I1412T/NS8_R52I/Spike_P681H/Spike_Y144del/N_L139F/NSP3_T749I/NSP6_G107del/NSP3_A890D/Spike_D1118H/NSP6_F108del/NS8_Y73C/N_G204R/Spike_V70del/NSP12_P323L/Spike_D614G/N_D3L/Spike_S982A/N_S235F)	hCoV-19/Italy/CAM-AMES_32_22/2021	EPI_ISL_1229222
2021.GSCAM.1229223.0312.1	NAPOLI	NAPOLI	B.1.1.7	GR	(N_L139F/NSP10_T12I/NSP3_T183I/NSP3_A890D/NSP6_G107del/Spike_T716I/NSP6_S106del/N_R203K/Spike_A570D/Spike_D1118H/NSP6_F108del/NS8_Y73C/N_G204R/Spike_N501Y/NSP12_P323L/Spike_P681H/Spike_D614G/Spike_Y144del/N_D3L/Spike_S982A)	hCoV-19/Italy/CAM-AMES_33_23/2021	EPI_ISL_1229223
2021.GSCAM.1229224.0312.1	NAPOLI	NAPOLI	B.1.1.7	G	(NSP10_T12I/NSP3_T183I/Spike_T716I/NSP6_S106del/Spike_A570D/NSP3_G307C/M_A142V/Spike_N501Y/NSP3_I1412T/Spike_P681H/Spike_Y144del/Spike_P1263L/N_L139F/NSP6_G107del/NSP3_A890D/Spike_D1118H/NSP6_F108del/NS8_Y73C/NSP12_P323L/Spike_D614G/N_D3L/Spike_S982A/N_S235F)	hCoV-19/Italy/CAM-AMES_32_23/2021	EPI_ISL_1229224
2021.GSCAM.1229225.0312.1	NAPOLI	NAPOLI	B.1.1.7	GR	(NSP3_T183I/Spike_T716I/NSP6_S106del/N_R203K/Spike_A570D/Spike_N501Y/NSP3_I1412T/Spike_P681H/NSP3_N844S/NSP2_S303F/NSP2_A555S/NSP6_G107del/NSP3_A890D/Spike_D1118H/NSP6_F108del/NS8_Y73C/N_G204R/N_A12V/NSP12_P323L/Spike_D614G/N_D3L/Spike_S982A/N_S235F)	hCoV-19/Italy/CAM-AMES_32_24/2021	EPI_ISL_1229225
2021.GSSAR.1195475.0309.1	CAGLIARI	CAGLIARI	B.1	G	(Spike_L452M/NSP6_A46V/Spike_E1202Q/Spike_A1020S/N_S187L/NSP12_P323L/Spike_P681H/Spike_D614G/NS3_W193R/N_D144H)	hCoV-19/Italy/SAR_43/2021	EPI_ISL_1195475
2021.GSSAR.1195476.0309.1	CAGLIARI	CAGLIARI	B.1	G	(Spike_L452M/NSP6_A46V/Spike_E1202Q/Spike_A1020S/N_S187L/NSP12_P323L/Spike_P681H/Spike_D614G/NS3_W193R/N_D144H)	hCoV-19/Italy/SAR_42/2021	EPI_ISL_1195476
2021.GSLAZ.1195950.0310.1	ROMA	ROMA	B.1.1.7	GRY	(Spike_H69del/NS8_Q27stop/NSP3_T183I/Spike_T716I/NSP6_S106del/N_R203K/Spike_A570D/NSP5_L75F/NSP2_P200L/Spike_N501Y/NSP3_I1412T/NS8_R52I/Spike_P681H/Spike_Y144del/NSP3_T1004I/NSP6_G107del/NSP3_A890D/Spike_D1118H/NSP6_F108del/NS8_Y73C/NSP3_T779I/N_G204R/Spike_V70del/NSP12_P323L/NS7a_L17P/Spike_D614G/N_D3L/Spike_S982A/N_S235F)	hCoV-19/Italy/LAZ-INMI-307/2021	EPI_ISL_1195950
2021.GSLAZ.1195951.0310.1	ROMA	ROMA	B.1.1.7	GRY	(Spike_H69del/NS8_Q27stop/NSP3_T183I/NS3_H78Y/Spike_T716I/NSP6_S106del/N_R203K/Spike_A570D/NSP13_K460R/Spike_N501Y/NSP3_I1412T/NS8_R52I/Spike_P681H/Spike_Y144del/NSP6_G107del/NSP3_A890D/NSP3_K525R/Spike_D1118H/NSP6_F108del/NS8_Y73C/N_G204R/Spike_V70del/NSP12_P323L/Spike_D614G/N_D3L/Spike_S982A/N_S235F)	hCoV-19/Italy/LAZ-INMI-313/2021	EPI_ISL_1195951
2021.GSLAZ.1195952.0310.1	ROMA	ROMA	B.1.1.7	GRY	(Spike_H69del/NS8_Q27stop/NSP3_T734A/NSP3_T183I/Spike_T716I/NSP6_S106del/N_R203K/Spike_A570D/NS3_D155Y/Spike_N501Y/NSP3_I1412T/NS8_R52I/Spike_P681H/Spike_Y144del/Spike_S98F/NSP6_G107del/NSP3_A890D/Spike_D1118H/NSP6_F108del/NS8_Y73C/N_G204R/Spike_V70del/NSP12_P323L/Spike_D614G/N_D3L/Spike_S982A/N_S235F)	hCoV-19/Italy/LAZ-INMI-314/2021	EPI_ISL_1195952
2021.GSLAZ.1195953.0310.1	ROMA	ROMA	B.1.1.7	GRY	(Spike_H69del/NS8_Q27stop/NSP3_T183I/Spike_T716I/NSP6_S106del/N_R203K/Spike_A570D/NSP13_K460R/NSP3_M1547I/Spike_N501Y/NSP3_I1412T/NS8_R52I/Spike_P681H/Spike_Y144del/NSP16_T151I/NSP7_A48V/NSP6_G107del/NSP3_A890D/NSP3_K525R/Spike_D1118H/NSP6_F108del/NS8_Y73C/N_G204R/Spike_V70del/NSP12_P323L/Spike_D614G/Spike_S982A/N_S235F)	hCoV-19/Italy/LAZ-INMI-315/2021	EPI_ISL_1195953
2021.GSLAZ.1195954.0310.1	ROMA	ROMA	P.1	GR	(Spike_R190S/NSP6_S106del/Spike_H655Y/Spike_E484K/N_R203K/Spike_K417T/Spike_T1027I/Spike_D138Y/Spike_N501Y/Spike_A694V/NS3_S253P/Spike_L18F/N_P80R/Spike_T20N/NSP3_K977Q/NSP6_G107del/NSP6_F108del/M_L124F/N_G204R/NS8_E92K/Spike_P26S/NSP12_P323L/Spike_D614G/Spike_V1176F/NSP13_E341D)	hCoV-19/Italy/LAZ-INMI-317/2021	EPI_ISL_1195954
2021.GSLAZ.1195955.0310.1	ROMA	ROMA	B.1.177.28	GV	(Spike_I203L/NSP15_V22L/NSP12_P323L/Spike_D614G/N_A220V/Spike_A222V)	hCoV-19/Italy/LAZ-INMI-308/2021	EPI_ISL_1195955
2021.GSLAZ.1195956.0310.1	ROMA	ROMA	B.1.177	GV	(NS7a_L116F/N_T393I/Spike_T588A/NSP6_A54S/NSP12_P323L/Spike_D614G/Spike_Q675H/NS8_P30L/N_A220V/Spike_A222V)	hCoV-19/Italy/LAZ-INMI-309/2021	EPI_ISL_1195956
2021.GSLAZ.1195957.0310.1	ROMA	ROMA	B.1.177	GV	(NS7a_L116F/NSP1_R24C/NSP2_A306V/Spike_P272L/N_G34W/NSP7_M75I/NSP12_P323L/Spike_D614G/N_A220V/NSP2_M117K/Spike_A222V)	hCoV-19/Italy/LAZ-INMI-310/2021	EPI_ISL_1195957
2021.GSLAZ.1195958.0310.1	ROMA	ROMA	B.1.177	GV	(NSP3_P1200S/Spike_P272L/NSP5_L232F/NS8_G66V/NSP12_P323L/Spike_D614G/N_A220V/NSP12_T912N/Spike_A222V)	hCoV-19/Italy/LAZ-INMI-312/2021	EPI_ISL_1195958
2021.GSLAZ.1195959.0310.1	ROMA	ROMA	B.1.177	GV	(NSP12_M666I/N_H145Y/NSP3_K1155R/Spike_P272L/NS3_T175I/NSP12_I494V/NSP12_P323L/Spike_D614G/N_A220V/Spike_A222V)	hCoV-19/Italy/LAZ-INMI-318/2021	EPI_ISL_1195959
2021.GSLAZ.1195960.0310.1	ROMA	ROMA	B.1.177	GV	(NSP3_P968L/NSP12_P323L/Spike_D614G/Spike_Q675H/NS8_P30L/N_A220V/Spike_A222V)	hCoV-19/Italy/LAZ-INMI-319/2021	EPI_ISL_1195960
2021.GSTUS.1195961.0310.1	FIRENZE	FIRENZE	B.1.1.420	GR	(Spike_L18F/NSP6_Q160R/NS3_W149C/N_R203K/N_P13S/N_S197T/N_G204R/NSP3_T820I/NSP12_P323L/NSP12_T85I/N_A152S/Spike_D614G/Spike_N440K/Spike_Q677H/NSP14_M501I)	hCoV-19/Italy/TUS-AOUC-10/2021	EPI_ISL_1195961
2021.GSTUS.1195962.0310.1	FIRENZE	FIRENZE	B.1.177.75	GH	(N_P365S/NSP4_E141V/NS3_Q57H/NS6_Q8stop/NSP12_P323L/NSP7_E50G/Spike_D614G/Spike_V1176F/N_A220V/Spike_A222V)	hCoV-19/Italy/TUS-AOUC-11/2021	EPI_ISL_1195962
2021.GSTUS.1195963.0310.1	FIRENZE	FIRENZE	P.1	GR	(Spike_R190S/NSP6_S106del/Spike_H655Y/Spike_E484K/N_R203K/NSP1_M85V/Spike_K417T/Spike_T1027I/Spike_D138Y/NSP1_H83del/Spike_N501Y/NSP1_G82del/NS3_S253P/Spike_L18F/N_P80R/Spike_T20N/NSP3_K977Q/NSP6_G107del/NSP1_V84del/NSP6_F108del/NSP3_S370L/N_G204R/NS8_E92K/NS7a_V71I/NSP3_E888D/Spike_P26S/NSP12_P323L/Spike_D614G/Spike_V1176F/NSP13_E341D)	hCoV-19/Italy/TUS-AOUC-12/2021	EPI_ISL_1195963
2021.GSCAM.1185659.0309.1	NAPOLI	NAPOLI	B.1.236	G	(NSP13_H290Y/NSP1_L27F/NSP3_I1683T/N_S194L/Spike_N439K/NSP3_E324G/NSP14_M49I/NSP15_H337Y/NSP12_P323L/Spike_D614G)	hCoV-19/Italy/CAM-TIGEM-4168/2021	EPI_ISL_1185659
2021.GSCAM.1185538.0309.1	NAPOLI	NAPOLI	B.1.177	GV	(NSP3_T1306I/Spike_P272L/NSP12_P323L/Spike_A262S/Spike_D614G/N_A220V/Spike_A222V)	hCoV-19/Italy/CAM-TIGEM-4036/2021	EPI_ISL_1185538
2021.GSCAM.1185658.0309.1	NAPOLI	NAPOLI	B.1.469	GH	(N_T198I/NS3_F105L/NS3_Q57H/NSP7_N78S/NSP15_V66L/NSP12_P323L/Spike_P681H/Spike_D614G/NSP16_K160R/NSP14_M501I)	hCoV-19/Italy/CAM-TIGEM-4167/2021	EPI_ISL_1185658
2021.GSCAM.1185537.0309.1	NAPOLI	NAPOLI	B.1.177	GV	(NSP6_A54S/NS8_I74T/NSP12_P323L/Spike_D614G/Spike_Q675H/NS8_P30L/N_A220V/Spike_A222V)	hCoV-19/Italy/CAM-TIGEM-4035/2021	EPI_ISL_1185537
2021.GSCAM.1185657.0309.1	NAPOLI	NAPOLI	B.1.177	GV	(NSP3_T1306I/Spike_P272L/NSP12_P323L/Spike_A262S/Spike_D614G/N_A220V/Spike_A222V)	hCoV-19/Italy/CAM-TIGEM-4166/2021	EPI_ISL_1185657
2021.GSCAM.1185536.0309.1	NAPOLI	NAPOLI	B.1.177	GV	(NSP2_T388I/NSP2_I273T/NS8_Y42H/Spike_P272L/NSP12_A423V/NSP12_P323L/Spike_A262S/Spike_D614G/N_A220V/NS8_L22S/Spike_A222V/NS7b_L32P/NS8_L57S)	hCoV-19/Italy/CAM-TIGEM-4034/2021	EPI_ISL_1185536
2021.GSCAM.1185656.0309.1	NAPOLI	NAPOLI	B.1.177	GV	(N_Q241R/NSP14_M49I/NSP12_P323L/Spike_D614G/N_A220V/Spike_A222V)	hCoV-19/Italy/CAM-TIGEM-4165/2021	EPI_ISL_1185656
2021.GSUMB.1199707.0310.1	PERUGIA	PERUGIA	B.1.1.7	GRY	(NS8_Q27stop/NSP3_T183I/Spike_T716I/NSP6_S106del/N_R203K/Spike_A570D/Spike_N501Y/NSP3_I1412T/NS8_R52I/Spike_H69F/Spike_P681H/Spike_Y144del/NS3_G100C/Spike_S71del/NSP6_G107del/NSP3_A890D/Spike_D1118H/NSP6_F108del/NS8_Y73C/N_G204R/Spike_V70del/NSP12_P323L/Spike_D614G/N_D3L/Spike_S982A/N_S235F)	hCoV-19/Italy/UMB-ISS-6876/2021	EPI_ISL_1199707
2021.GSUMB.1200004.0310.1	PERUGIA	PERUGIA	B.1.1.7	GRY	(NS8_Q27stop/NSP3_T183I/Spike_T716I/NSP6_S106del/N_R203K/Spike_A570D/Spike_N501Y/NSP3_I1412T/NS8_R52I/Spike_H69F/Spike_P681H/Spike_Y144del/NS3_G100C/Spike_S71del/NSP6_G107del/NSP3_A890D/Spike_D1118H/NSP6_F108del/NS8_Y73C/N_G204R/Spike_V70del/NSP12_P323L/Spike_D614G/N_D3L/Spike_S982A/N_S235F)	hCoV-19/Italy/UMB-ISS-6877/2021	EPI_ISL_1200004
2021.GSUMB.1199635.0310.1	PERUGIA	PERUGIA	B.1.1.7	GRY	(NS8_Q27stop/NSP3_T183I/Spike_T716I/NSP6_S106del/N_R203K/Spike_A570D/Spike_N501Y/NSP3_I1412T/NS8_R52I/Spike_H69F/Spike_P681H/Spike_Y144del/NS3_G100C/Spike_S71del/NSP6_G107del/NSP3_A890D/Spike_D1118H/NSP6_F108del/NS8_Y73C/N_G204R/Spike_V70del/NSP12_P323L/Spike_D614G/N_D3L/Spike_S982A/N_S235F)	hCoV-19/Italy/UMB-ISS-6875/2021	EPI_ISL_1199635
2021.GSUMB.1199634.0310.1	PERUGIA	PERUGIA	B.1.1.7	GRY	(NS8_Q27stop/NSP3_T183I/Spike_T716I/NSP6_S106del/N_R203K/Spike_A570D/Spike_N501Y/NSP3_I1412T/NS8_R52I/Spike_H69F/Spike_P681H/Spike_Y144del/NS3_G100C/Spike_S71del/NSP6_G107del/NSP3_A890D/Spike_D1118H/NSP6_F108del/NS8_Y73C/N_G204R/Spike_V70del/NSP12_P323L/Spike_D614G/N_D3L/Spike_S982A/N_S235F)	hCoV-19/Italy/UMB-ISS-6874/2021	EPI_ISL_1199634
2021.GSSIC.1199633.0310.1	PALERMO	PALERMO	B.1.1.7	GRY	(Spike_H69del/NS8_Q27stop/NSP3_T183I/NSP5_L75P/Spike_T716I/NS8_K68stop/NSP6_S106del/N_R203K/Spike_A570D/Spike_N501Y/NSP3_I1412T/NS8_R52I/Spike_P681H/Spike_Y144del/NSP16_L126F/NSP6_G107del/NSP3_A890D/NSP14_G248V/Spike_D1118H/NSP6_F108del/NS8_Y73C/N_G204R/Spike_V70del/NSP12_P323L/Spike_D614G/N_D3L/Spike_S982A/N_S235F)	hCoV-19/Italy/SIC-ISS-7334/2021	EPI_ISL_1199633
2021.GSUMB.1200516.0310.1	PERUGIA	PERUGIA	B.1.1.7	GRY	(Spike_H69del/NS8_Q27stop/NSP3_T183I/NS3_P104L/Spike_T716I/NSP6_S106del/N_R203K/Spike_A570D/NSP13_K460R/Spike_N501Y/NSP3_I1412T/NS8_R52I/Spike_P681H/Spike_Y144del/NSP3_E1789K/NSP2_L271F/NSP6_G107del/NSP3_A890D/Spike_D1118H/NSP6_F108del/NS8_Y73C/N_G204R/Spike_V70del/NSP12_P323L/Spike_D614G/N_D3L/Spike_S982A/NSP4_G100S/N_S235F)	hCoV-19/Italy/UMB-ISS-6855/2021	EPI_ISL_1200516
2021.GSUMB.1200515.0310.1	PERUGIA	PERUGIA	P.1	GR	(Spike_R190S/NSP6_S106del/Spike_H655Y/Spike_E484K/N_R203K/Spike_T1027I/Spike_K417T/Spike_D138Y/Spike_N501Y/NS3_S253P/Spike_L18F/N_P80R/Spike_T20N/NSP3_K977Q/NSP6_G107del/NSP6_F108del/NSP3_S370L/N_G204R/NS8_E92K/Spike_P26S/NSP12_P323L/Spike_D614G/Spike_V1176F/NSP13_E341D)	hCoV-19/Italy/UMB-ISS-6882/2021	EPI_ISL_1200515
2021.GSSIC.1199386.0310.1	PALERMO	PALERMO	B.1.1.7	GRY	(Spike_H69del/NS8_Q27stop/NSP3_T183I/Spike_T716I/NS8_K68stop/NSP6_S106del/N_R203K/Spike_A570D/Spike_N501Y/NSP3_I1412T/NS8_R52I/Spike_P681H/Spike_Y144del/NSP16_L126F/NSP6_G107del/NSP3_A890D/Spike_D1118H/NSP6_F108del/NS8_Y73C/N_G204R/Spike_V70del/NSP12_P323L/Spike_D614G/N_D3L/Spike_S982A/N_S235F)	hCoV-19/Italy/SIC-ISS-7332/2021	EPI_ISL_1199386
2021.GSUMB.1200517.0310.1	PERUGIA	PERUGIA	P.1	GR	(Spike_R190S/NSP6_S106del/Spike_H655Y/Spike_E484K/N_R203K/Spike_K417T/Spike_T1027I/Spike_D138Y/Spike_N501Y/NS3_S253P/Spike_L18F/N_P80R/Spike_T20N/NSP3_K977Q/NSP6_G107del/NSP6_F108del/NSP3_S370L/N_G204R/NS8_E92K/Spike_P26S/NSP12_P323L/Spike_D614G/Spike_V1176F/NSP13_E341D)	hCoV-19/Italy/UMB-ISS-6904/2021	EPI_ISL_1200517
2021.GSSIC.1200086.0310.1	PALERMO	PALERMO	B.1.177.75	GV	(NSP2_Q496H/NSP14_M500I/NSP3_A1711V/NSP1_K120N/NSP3_P1228S/NSP2_K102T/Spike_Y144F/NSP12_P323L/N_Q9H/Spike_D614G/N_A220V/Spike_A222V)	hCoV-19/Italy/SIC-UNIPA-CNR-02/2021	EPI_ISL_1200086
2021.GSSIC.1199636.0310.1	PALERMO	PALERMO	B.1.177.75	GV	(NSP2_Q496H/NSP3_A1711V/NSP1_K120N/NSP3_P1228S/NSP2_K102T/Spike_Y144F/NSP12_P323L/N_Q9H/Spike_D614G/N_A220V/Spike_A222V)	hCoV-19/Italy/SIC-UNIPA-CNR-01/2021	EPI_ISL_1199636
2021.GSPIE.1197038.0310.1	TORINO	TORINO	B.1.1.7	GRY	(NS8_Q27stop/NSP3_T183I/Spike_T716I/NSP6_S106del/N_R203K/Spike_A570D/NSP13_K460R/Spike_N501Y/NSP3_I1412T/NS8_R52I/Spike_P681H/NSP6_G107del/NSP3_A890D/NSP14_G44S/Spike_D1118H/NSP6_F108del/NS8_Y73C/N_G204R/NSP12_P323L/Spike_D614G/N_D3L/Spike_S982A/N_S235F)	hCoV-19/Italy/PIE-ISS-7256/2021	EPI_ISL_1197038
2021.GSLAZ.1210494.0311.1	ROMA	ROMA	B.1.258.17	G	(Spike_H69del/NSP13_H290Y/N_M234I/NSP3_I1683T/NSP15_S161I/Spike_L189F/Spike_N439K/Spike_V772I/NSP13_A598S/Spike_T1117I/NSP14_P46L/NSP9_M101I/NSP12_V720I/Spike_V70del/NS8_E64stop/NSP13_P53L/NSP12_P323L/Spike_Q1201K/NS3_Q185H/NSP14_E453D/Spike_D614G/Spike_A694T)	hCoV-19/Italy/LAZ-INMI-304/2021	EPI_ISL_1210494
2021.GSLAZ.1210495.0311.1	ROMA	ROMA	B.1.258.17	G	(Spike_H69del/NSP13_H290Y/NSP8_T123I/NSP3_I1683T/Spike_V772I/NSP14_P46L/NS8_E64stop/Spike_Q1201K/NS3_Q185H/Spike_A694T/N_M234I/NSP15_S161I/Spike_L189F/Spike_N439K/NSP13_A598S/Spike_T1117I/NSP9_M101I/NSP12_V720I/Spike_V70del/NSP13_P53L/NSP12_P323L/NSP14_E453D/Spike_D614G)	hCoV-19/Italy/LAZ-INMI-305/2021	EPI_ISL_1210495
2021.GSLAZ.1210496.0311.1	ROMA	ROMA	B.1.258.17	G	(Spike_H69del/NSP13_H290Y/NSP8_T123I/NSP3_I1683T/Spike_V772I/NSP14_P46L/NS8_E64stop/Spike_Q1201K/NS3_Q185H/Spike_A694T/N_M234I/NSP15_S161I/Spike_L189F/Spike_N439K/NSP13_A598S/Spike_T1117I/NSP9_M101I/NSP12_V720I/Spike_V70del/NSP13_P53L/NSP12_P323L/NSP14_E453D/Spike_D614G)	hCoV-19/Italy/LAZ-INMI-306/2021	EPI_ISL_1210496
2021.GSLAZ.1210497.0311.1	ROMA	ROMA	B.1.1.7	GR	(NS3_L15F/NS8_Q27stop/NSP6_G107del/Spike_T716I/NSP6_S106del/N_R203K/Spike_A570D/NSP6_F108del/N_G204R/NS8_R52I/Spike_P681H/Spike_D614G/Spike_S982A)	hCoV-19/Italy/LAZ-INMI-320/2021	EPI_ISL_1210497
2021.GSLAZ.1210498.0311.1	ROMA	ROMA	R.1	GR	(Spike_G769V/NSP2_A476V/NSP14_P412H/Spike_E484K/N_R203K/N_G204R/M_F28L/NSP2_R246H/NSP7_L71F/Spike_W152L/N_S187L/NSP12_P323L/NSP13_G439R/Spike_D614G/NSP4_S218F/N_Q418H)	hCoV-19/Italy/LAZ-INMI-311/2021	EPI_ISL_1210498
2021.GSCAM.1229258.0312.1	NAPOLI	NAPOLI	B.1.1.7	GR	(NSP10_T12I/NSP3_T183I/NSP3_A890D/NSP6_G107del/Spike_T716I/NSP6_S106del/N_R203K/Spike_A570D/Spike_D1118H/NSP6_F108del/NS8_Y73C/NSP3_G307C/N_G204R/NSP3_C1421F/Spike_N501Y/NSP12_P323L/Spike_P681H/Spike_D614G/Spike_Y144del/N_D3L/Spike_S982A/N_S235F)	hCoV-19/Italy/CAM-AMES_32_41/2021	EPI_ISL_1229258
2021.GSCAM.1229259.0312.1	NAPOLI	NAPOLI	B.1.1.7	G	(NSP3_A890D/NSP6_G107del/Spike_T716I/NSP6_S106del/Spike_A570D/Spike_D1118H/NSP6_F108del/NS8_Y73C/Spike_N501Y/NSP12_P323L/Spike_D614G/N_D3L/Spike_S982A/N_S235F)	hCoV-19/Italy/CAM-AMES_33_41/2021	EPI_ISL_1229259
2021.GSCAM.1229260.0312.1	NAPOLI	NAPOLI	B.1.1.7	GR	(Spike_H69del/NS8_H112Y/NSP3_T183I/Spike_T716I/NSP3_T1306I/NSP6_S106del/N_R203K/Spike_A570D/Spike_N501Y/Spike_P681H/NSP6_G107del/NSP3_A890D/NSP2_Y316C/Spike_D1118H/NSP6_F108del/NS8_Y73C/N_G204R/Spike_V70del/NSP12_P323L/Spike_D614G/N_D3L/Spike_S982A/N_S235F)	hCoV-19/Italy/CAM-AMES_33_42/2021	EPI_ISL_1229260
2021.GSCAM.1229261.0312.1	NAPOLI	NAPOLI	P.1	GR	(Spike_R190S/NSP6_S106del/Spike_H655Y/Spike_E484K/N_R203K/Spike_K417T/Spike_T1027I/Spike_D138Y/Spike_N501Y/NS3_S253P/Spike_L18F/N_P80R/Spike_T20N/NSP3_K977Q/NSP6_G107del/NSP6_F108del/NSP3_S370L/NS8_Y73C/N_G204R/Spike_P26S/NSP12_P323L/Spike_D614G/Spike_S813N/Spike_V1176F/NSP13_E341D)	hCoV-19/Italy/CAM-AMES_32_42/2021	EPI_ISL_1229261
2021.GSCAM.1229262.0312.1	NAPOLI	NAPOLI	B.1.1.7	GR	(NSP3_T749A/NSP3_T183I/NSP3_A890D/NSP6_G107del/Spike_T716I/NSP6_S106del/N_R203K/Spike_A570D/NSP8_Q24R/Spike_D1118H/NSP6_F108del/NS8_Y73C/NSP13_K460R/N_G204R/Spike_N501Y/NSP3_I1412T/NSP12_P323L/Spike_P681H/Spike_D614G/N_D3L/Spike_S982A/N_S235F)	hCoV-19/Italy/CAM-AMES_32_43/2021	EPI_ISL_1229262
2021.GSCAM.1229263.0312.1	NAPOLI	NAPOLI	B.1.1.7	GR	(NSP3_T183I/NSP3_A890D/NSP6_G107del/Spike_T716I/NSP6_S106del/N_R203K/Spike_A570D/Spike_D1118H/NSP6_F108del/NS8_Y73C/Spike_T323I/N_G204R/Spike_N501Y/NSP12_P323L/Spike_D614G/N_D3L/Spike_S982A/N_S235F)	hCoV-19/Italy/CAM-AMES_33_43/2021	EPI_ISL_1229263
2021.GSCAM.1229264.0312.1	NAPOLI	NAPOLI	B.1.1.7	G	(Spike_T716I/Spike_A570D/NS8_Y73C/Spike_N501Y/NSP12_P323L/Spike_P681H/Spike_D614G/N_D3L/Spike_S982A)	hCoV-19/Italy/CAM-AMES_33_44/2021	EPI_ISL_1229264
2021.GSCAM.1229265.0312.1	NAPOLI	NAPOLI	B.1.1.7	GR	(NSP10_T12I/NSP3_T183I/Spike_T716I/NSP6_S106del/N_R203K/Spike_A570D/NSP3_V207L/NSP3_G307C/Spike_N501Y/Spike_P681H/Spike_Y144del/N_L139F/NSP3_T749I/NSP6_G107del/NSP3_A890D/NSP15_T112I/Spike_D1118H/NSP6_F108del/NS8_Y73C/N_G204R/NSP12_P323L/Spike_D614G/N_D3L/Spike_S982A/N_S235F)	hCoV-19/Italy/CAM-AMES_32_44/2021	EPI_ISL_1229265
2021.GSCAM.1229266.0312.1	NAPOLI	NAPOLI	B.1.1.7	GR	(NSP2_L550F/NSP3_T183I/NSP3_A890D/NSP6_G107del/Spike_T716I/NSP6_S106del/N_R203K/Spike_A570D/Spike_D1118H/NSP6_F108del/NS8_Y73C/N_G204R/NSP12_A529V/Spike_N501Y/NSP12_P323L/Spike_P681H/Spike_D614G/NSP4_T60I/N_D3L/Spike_S982A/N_S235F)	hCoV-19/Italy/CAM-AMES_33_45/2021	EPI_ISL_1229266
2021.GSCAM.1229267.0312.1	NAPOLI	NAPOLI	B.1.1.7	G	(N_L139F/NSP10_T12I/NSP3_T183I/NSP3_A890D/NSP6_G107del/Spike_T716I/NSP6_S106del/Spike_A570D/Spike_D1118H/NSP6_F108del/NS8_Y73C/NSP3_G307C/Spike_N501Y/NSP12_P323L/Spike_P681H/Spike_D614G/Spike_Y144del/N_D3L/Spike_S982A/Spike_E1207D/N_S235F)	hCoV-19/Italy/CAM-AMES_32_45/2021	EPI_ISL_1229267
2021.GSCAM.1229268.0312.1	NAPOLI	NAPOLI	B.1.177	GV	(NSP6_A54S/NS3_Q218L/NSP12_P323L/Spike_D614G/Spike_Q675H/N_A220V/Spike_Q779K/NS3_H78R/Spike_A222V)	hCoV-19/Italy/CAM-AMES_33_46/2021	EPI_ISL_1229268
2021.GSCAM.1229269.0312.1	NAPOLI	NAPOLI	B.1.1.7	GR	(N_R203K/Spike_D1118H/NS8_Y73C/N_G204R/NSP12_P323L/N_D3L/Spike_S982A/N_S235F)	hCoV-19/Italy/CAM-AMES_32_46/2021	EPI_ISL_1229269
2021.GSCAM.1229270.0312.1	NAPOLI	NAPOLI	B.1.1.7	GR	(NSP3_T183I/NSP3_A890D/NSP6_G107del/Spike_T716I/NSP6_S106del/N_R203K/Spike_A570D/Spike_D1118H/NSP6_F108del/NS8_Y73C/N_G204R/NSP12_A529V/Spike_N501Y/NSP12_P323L/Spike_P681H/Spike_D614G/N_D3L/Spike_S982A/N_S235F)	hCoV-19/Italy/CAM-AMES_32_47/2021	EPI_ISL_1229270
2021.GSCAM.1229271.0312.1	NAPOLI	NAPOLI	B.1.1.7	GR	(NSP2_L550F/NSP3_T183I/NSP3_A890D/NSP6_G107del/Spike_T716I/NSP6_S106del/N_R203K/Spike_A570D/Spike_D1118H/NSP6_F108del/NS8_Y73C/N_G204R/NSP12_A529V/Spike_N501Y/NSP12_P323L/Spike_P681H/Spike_D614G/N_D3L/Spike_S982A/N_S235F)	hCoV-19/Italy/CAM-AMES_33_47/2021	EPI_ISL_1229271
2021.GSCAM.1229272.0312.1	NAPOLI	NAPOLI	B.1.258.14	G	(NSP3_R1345C/Spike_ins247FKT/NSP13_H290Y/NSP3_I1683T/NSP13_A505T/N_S194L/Spike_N439K/NSP13_F499L/NSP14_M49I/NSP12_P323L/Spike_D614G/NSP13_V226L)	hCoV-19/Italy/CAM-AMES_32_48/2021	EPI_ISL_1229272
2021.GSCAM.1229273.0312.1	NAPOLI	NAPOLI	B.1.1.7	G	(NSP3_A890D/NSP6_G107del/NSP6_S106del/Spike_D1118H/NSP6_F108del/NS8_Y73C/NSP12_P323L/N_D3L/Spike_S982A)	hCoV-19/Italy/CAM-AMES_33_48/2021	EPI_ISL_1229273
2021.GSCAM.1229274.0312.1	NAPOLI	NAPOLI	B.1.1.7	G	(NSP6_G107del/Spike_T716I/NSP6_S106del/Spike_A570D/Spike_D1118H/NSP6_F108del/NS8_Y73C/Spike_N501Y/NSP12_P323L/Spike_D614G/N_D3L/Spike_S982A)	hCoV-19/Italy/CAM-AMES_33_49/2021	EPI_ISL_1229274
2021.GSCAM.1229275.0312.1	NAPOLI	NAPOLI	B.1.1.7	G	(NSP6_G107del/NSP6_S106del/Spike_D1118H/NSP6_F108del/NS8_Y73C/NSP12_P323L/N_D3L/Spike_S982A)	hCoV-19/Italy/CAM-AMES_32_49/2021	EPI_ISL_1229275
2021.GSCAM.1229276.0312.1	NAPOLI	NAPOLI	B.1.177	G	(NSP12_P323F/M_I82T/Spike_A67V/N_A12G/NSP3_T1189I/NSP3_S1807F/NSP6_G107del/E_L21F/NSP3_K1771R/NSP6_S106del/Spike_E484K/N_T205I/NSP6_F108del/Spike_Q52R/Spike_L5F/NSP3_P1228L/Spike_D614G/Spike_Y144del/Spike_F888L/Spike_Q677H)	hCoV-19/Italy/CAM-AMES_32_50/2021	EPI_ISL_1229276
2021.GSCAM.1229241.0312.1	NAPOLI	NAPOLI	B.1.1.7	GRY	(Spike_H69del/NS8_Q27stop/NSP3_T183I/Spike_T716I/NSP6_S106del/N_R203K/Spike_A570D/Spike_N501Y/NS8_R52I/Spike_P681H/Spike_Y144del/N_L139F/NSP6_G107del/NSP3_A890D/Spike_D1118H/NSP6_F108del/NS8_Y73C/N_G204R/Spike_V70del/NSP12_P323L/Spike_D614G/N_D3L/Spike_S982A/N_S235F)	hCoV-19/Italy/CAM-AMES_33_32/2021	EPI_ISL_1229241
2021.GSCAM.1229242.0312.1	NAPOLI	NAPOLI	B.1.160	GH	(N_M234I/Spike_S477N/NSP4_M324I/NSP6_A117V/NSP12_A185S/NS3_Q57H/NS3_G224C/NSP13_E261D/NSP12_P323L/Spike_D614G/N_A376T/NSP12_V776L/N_R191H/NSP13_K218R/Spike_A222V)	hCoV-19/Italy/CAM-AMES_32_32/2021	EPI_ISL_1229242
2021.GSCAM.1229243.0312.1	NAPOLI	NAPOLI	B.1.1.7	GRY	(Spike_H69del/NS8_Q27stop/NSP10_T12I/NSP3_T183I/NSP12_S434F/Spike_T716I/NSP6_S106del/N_R203K/Spike_A570D/NSP3_G307C/Spike_N501Y/NSP3_I1412T/Spike_K1045N/NS8_R52I/Spike_P681H/Spike_Y144del/N_L139F/NSP6_G107del/NSP3_A890D/Spike_D1118H/NSP6_F108del/NS8_Y73C/N_G204R/Spike_V70del/NSP12_P323L/Spike_D614G/N_D3L/Spike_S982A/N_S235F)	hCoV-19/Italy/CAM-AMES_32_33/2021	EPI_ISL_1229243
2021.GSCAM.1229244.0312.1	NAPOLI	NAPOLI	B.1.1	GV	(NSP3_T1456I/Spike_G639S/NSP12_P323L/Spike_A672V/Spike_D614G/N_A220V/NSP4_T492I/Spike_A222V)	hCoV-19/Italy/CAM-AMES_33_34/2021	EPI_ISL_1229244
2021.GSCAM.1229245.0312.1	NAPOLI	NAPOLI	B.1.1.7	GRY	(Spike_H69del/NS8_Q27stop/NSP3_T183I/Spike_T716I/NSP6_S106del/N_R203K/Spike_A570D/NSP12_A529V/Spike_N501Y/NSP3_I1412T/NS8_R52I/Spike_P681H/Spike_Y144del/NS7a_L96F/NSP2_L550F/NSP6_G107del/NSP3_A890D/Spike_D1118H/NSP6_F108del/NS8_Y73C/N_G204R/Spike_V70del/NSP12_P323L/Spike_D614G/N_D3L/Spike_S982A/N_S235F)	hCoV-19/Italy/CAM-AMES_32_34/2021	EPI_ISL_1229245
2021.GSCAM.1229246.0312.1	NAPOLI	NAPOLI	B.1.1.7	GRY	(Spike_H69del/NS8_Q27stop/NSP10_T12I/NSP3_T183I/Spike_T716I/NSP6_S106del/N_R203K/Spike_A570D/NSP3_G307C/Spike_N501Y/NSP3_I1412T/NS8_R52I/NS8_T80E/Spike_P681H/Spike_Y144del/N_L139F/NSP6_G107del/NSP3_A890D/Spike_D1118H/NSP6_F108del/NS8_Y73C/N_G204R/Spike_V70del/NSP12_P323L/Spike_D614G/N_D3L/Spike_S982A/N_S235F)	hCoV-19/Italy/CAM-AMES_32_35/2021	EPI_ISL_1229246
2021.GSCAM.1229247.0312.1	NAPOLI	NAPOLI	B.1.1.7	G	(Spike_H69del/NSP3_T183I/NSP13_S236I/NSP3_A890D/NSP6_G107del/Spike_T716I/N_S194L/NSP6_S106del/Spike_A570D/Spike_D1118H/NSP6_F108del/NSP15_A94S/NS8_Y73C/Spike_V70del/Spike_N501Y/NSP12_P323L/Spike_P681H/Spike_D614G/Spike_Y144del/N_D3L/Spike_S982A/NSP12_P227L)	hCoV-19/Italy/CAM-AMES_33_35/2021	EPI_ISL_1229247
2021.GSCAM.1229248.0312.1	NAPOLI	NAPOLI	B.1.1	GV	(NSP3_T1456I/Spike_G639S/NSP12_P323L/Spike_A672V/Spike_D614G/N_A220V/NSP4_T492I/Spike_A222V)	hCoV-19/Italy/CAM-AMES_33_36/2021	EPI_ISL_1229248
2021.GSCAM.1229249.0312.1	NAPOLI	NAPOLI	B.1.1.7	G	(Spike_H69del/N_L139F/NSP3_T183I/NSP3_A890D/NSP6_G107del/Spike_T716I/NSP6_S106del/Spike_A570D/Spike_D1118H/NSP6_F108del/NS8_Y73C/NS8_N78D/Spike_V70del/Spike_N501Y/NS8_T80E/NSP12_P323L/Spike_P681H/Spike_D614G/Spike_Y144del/N_D3L/Spike_S982A)	hCoV-19/Italy/CAM-AMES_32_36/2021	EPI_ISL_1229249
2021.GSCAM.1229250.0312.1	NAPOLI	NAPOLI	B.1.177	GV	(NSP3_K1077N/NSP3_I1192M/N_H145Y/NS3_T268M/Spike_P272L/NS3_Y184H/NSP3_K610R/Spike_W152L/NSP12_P323L/Spike_A262S/Spike_D614G/N_S327L/Spike_Q675H/N_A220V/Spike_A222V)	hCoV-19/Italy/CAM-AMES_32_37/2021	EPI_ISL_1229250
2021.GSCAM.1229251.0312.1	NAPOLI	NAPOLI	B.1.1.7	G	(Spike_H69del/NSP6_G107del/Spike_T716I/NSP6_S106del/Spike_A570D/Spike_D1118H/NSP6_F108del/NS8_Y73C/Spike_V70del/Spike_N501Y/NSP12_P323L/Spike_P681H/Spike_D614G/N_D3L/Spike_S982A)	hCoV-19/Italy/CAM-AMES_33_37/2021	EPI_ISL_1229251
2021.GSCAM.1229252.0312.1	NAPOLI	NAPOLI	B.1.1.7	GRY	(Spike_H69del/NSP3_T183I/Spike_T716I/NSP6_S106del/N_R203K/Spike_A570D/Spike_N501Y/Spike_P681H/Spike_Y144del/NSP12_P227L/NSP13_S236I/NSP6_G107del/NSP3_A890D/Spike_D1118H/NSP6_F108del/NSP15_A94S/NS8_Y73C/N_G204R/Spike_V70del/NSP12_P323L/Spike_D614G/N_D3L/Spike_S982A/N_S235F)	hCoV-19/Italy/CAM-AMES_33_38/2021	EPI_ISL_1229252
2021.GSCAM.1229253.0312.1	NAPOLI	NAPOLI	B.1.258.14	G	(NSP13_H290Y/NS3_S40L/NSP3_I1683T/N_S194L/Spike_N439K/NSP12_A443V/Spike_S1252P/NSP14_M49I/NSP12_P323L/Spike_D614G/NSP13_T588I)	hCoV-19/Italy/CAM-AMES_32_38/2021	EPI_ISL_1229253
2021.GSCAM.1229254.0312.1	NAPOLI	NAPOLI	B.1.1.7	G	(Spike_H69del/NSP3_A890D/NSP6_G107del/Spike_T716I/NSP6_S106del/Spike_A570D/Spike_D1118H/NSP6_F108del/NS8_Y73C/Spike_V70del/Spike_N501Y/NSP12_P323L/Spike_P681H/Spike_D614G/Spike_Y144del/N_D3L/Spike_S982A)	hCoV-19/Italy/CAM-AMES_32_39/2021	EPI_ISL_1229254
2021.GSCAM.1229255.0312.1	NAPOLI	NAPOLI	B.1.1.7	GR	(NSP3_A890D/NSP6_G107del/NSP6_S106del/N_R203K/Spike_A570D/Spike_D1118H/NSP6_F108del/NS8_Y73C/N_L219F/N_G204R/Spike_N501Y/N_S201N/NSP12_P323L/Spike_D614G/Spike_Y144del/N_D3L/Spike_S982A/N_S235F)	hCoV-19/Italy/CAM-AMES_33_39/2021	EPI_ISL_1229255
2021.GSCAM.1229256.0312.1	NAPOLI	NAPOLI	B.1.1.7	GRY	(Spike_H69del/NS8_Q27stop/NSP10_T12I/NSP3_T183I/Spike_T716I/NSP6_S106del/N_R203K/Spike_A570D/NSP3_V207L/NSP3_G307C/Spike_N501Y/NSP3_I1412T/NS8_R52I/Spike_P681H/Spike_Y144del/N_L139F/NSP3_T749I/NSP6_G107del/NSP3_A890D/Spike_D1118H/NSP6_F108del/NS8_Y73C/N_G204R/Spike_V70del/NSP12_P323L/Spike_D614G/N_D3L/Spike_S982A/N_S235F)	hCoV-19/Italy/CAM-AMES_33_40/2021	EPI_ISL_1229256
2021.GSCAM.1229257.0312.1	NAPOLI	NAPOLI	B.1.1.7	GRY	(Spike_H69del/NS8_Q27stop/NSP10_T12I/NSP3_T183I/Spike_T716I/NSP6_S106del/N_R203K/Spike_A570D/NSP3_G307C/Spike_N501Y/NSP3_I1412T/NS8_R52I/Spike_P681H/Spike_Y144del/NSP6_G107del/NSP3_A890D/Spike_D1118H/NSP6_F108del/NS8_Y73C/N_G204R/Spike_V70del/NSP3_C1421F/NSP12_P323L/Spike_D614G/N_D3L/Spike_S982A/N_S235F)	hCoV-19/Italy/CAM-AMES_32_40/2021	EPI_ISL_1229257
2021.GSCAM.1185655.0309.1	NAPOLI	NAPOLI	B.1.177	GV	(NSP15_E264del/NSP6_A54S/N_Q241R/NSP15_F263del/NS3_E194D/NSP12_P323L/NSP3_T1184M/Spike_D614G/N_A220V/NS3_S171L/Spike_A222V)	hCoV-19/Italy/CAM-TIGEM-4164/2021	EPI_ISL_1185655
2021.GSCAM.1185654.0309.1	NAPOLI	NAPOLI	B.1.236	G	(NSP13_H290Y/NSP3_I1683T/N_S194L/Spike_N439K/NSP3_E324G/NSP14_M49I/NSP15_H337Y/NSP12_P323L/Spike_D614G)	hCoV-19/Italy/CAM-TIGEM-4163/2021	EPI_ISL_1185654
2021.GSCAM.1185653.0309.1	NAPOLI	NAPOLI	B.1.177	GV	(Spike_T547I/NS7b_L25F/Spike_P272L/NS3_G18R/Spike_M731I/NSP12_P323L/Spike_A262S/Spike_D614G/N_A220V/Spike_A222V)	hCoV-19/Italy/CAM-TIGEM-4162/2021	EPI_ISL_1185653
2021.GSCAM.1185652.0309.1	NAPOLI	NAPOLI	B.1.236	G	(NSP13_H290Y/NSP3_I1683T/N_S194L/Spike_N439K/NSP3_E324G/NSP14_M49I/NSP15_H337Y/NSP12_P323L/Spike_D614G)	hCoV-19/Italy/CAM-TIGEM-4161/2021	EPI_ISL_1185652
2021.GSCAM.1185772.0309.1	NAPOLI	NAPOLI	B.1.177.53	GV	(NSP3_A85V/N_T141I/NSP12_P873S/NS3_T175I/NS3_L106F/NS3_L101F/NS3_I35L/NSP12_P323L/Spike_D614G/N_A220V/Spike_Q677H/Spike_A222V)	hCoV-19/Italy/CAM-TIGEM-4320/2021	EPI_ISL_1185772
2021.GSCAM.1185651.0309.1	NAPOLI	NAPOLI	B.1.469	GH	(N_T198I/NS3_F105L/NS3_Q57H/NSP7_N78S/NSP15_V66L/NSP12_P323L/Spike_P681H/Spike_D614G/NSP16_K160R/NSP14_M501I)	hCoV-19/Italy/CAM-TIGEM-4160/2021	EPI_ISL_1185651
2021.GSCAM.1185771.0309.1	NAPOLI	NAPOLI	B.1.177.53	GV	(NSP3_A85V/N_T141I/NSP12_P873S/NS3_T175I/NS3_L106F/NS3_L101F/NS3_I35L/NSP12_P323L/Spike_D614G/N_A220V/Spike_Q677H/Spike_A222V)	hCoV-19/Italy/CAM-TIGEM-4319/2021	EPI_ISL_1185771
2021.GSCAM.1185650.0309.1	NAPOLI	NAPOLI	B.1.236	G	(NSP13_H290Y/NSP3_I1683T/N_S194L/Spike_N439K/NSP3_E324G/NSP4_S358P/NSP14_M49I/NSP15_H337Y/NSP12_P323L/Spike_D614G)	hCoV-19/Italy/CAM-TIGEM-4158/2021	EPI_ISL_1185650
2021.GSCAM.1185770.0309.1	NAPOLI	NAPOLI	B.1.177	GV	(NS7b_L25F/Spike_P272L/NSP3_S1134L/NSP12_P323L/Spike_A262S/Spike_D614G/N_A220V/NSP12_R173C/NS3_L94P/Spike_A222V)	hCoV-19/Italy/CAM-TIGEM-4318/2021	EPI_ISL_1185770
2021.GSCAM.1185649.0309.1	NAPOLI	NAPOLI	B.1.236	G	(NSP13_H290Y/NSP3_I1683T/N_S194L/Spike_N439K/NSP12_T870I/NSP14_M49I/NSP14_H486Y/NSP12_P323L/Spike_D614G)	hCoV-19/Italy/CAM-TIGEM-4157/2021	EPI_ISL_1185649
2021.GSCAM.1185769.0309.1	NAPOLI	NAPOLI	B.1.177	GV	(NS7b_L25F/Spike_P272L/NSP2_G262S/NSP3_S1134L/NSP12_P323L/Spike_A262S/Spike_D614G/N_A220V/NSP12_R173C/Spike_A222V)	hCoV-19/Italy/CAM-TIGEM-4317/2021	EPI_ISL_1185769
2021.GSCAM.1185648.0309.1	NAPOLI	NAPOLI	B.1.177	GV	(Spike_E484K/NSP14_D449G/Spike_P272L/Spike_T572I/Spike_L1063F/NSP12_P323L/NSP3_P141S/Spike_A262S/Spike_D614G/N_A220V/Spike_A222V)	hCoV-19/Italy/CAM-TIGEM-4156/2021	EPI_ISL_1185648
2021.GSCAM.1185768.0309.1	NAPOLI	NAPOLI	B.1.258.14	G	(Spike_L18F/NSP13_H290Y/NSP15_A81V/NSP3_I1683T/NSP14_D345Y/N_S194L/Spike_N439K/NS8_S67F/NSP14_M49I/NSP14_Q22H/NSP12_P323L/NSP14_E453D/Spike_D614G)	hCoV-19/Italy/CAM-TIGEM-4316/2021	EPI_ISL_1185768
2021.GSCAM.1185647.0309.1	NAPOLI	NAPOLI	B.1.177	GV	(NSP2_T388I/NSP2_I273T/NS8_Y42H/Spike_P272L/NSP12_A423V/NSP12_P323L/Spike_A262S/Spike_D614G/N_A220V/NS8_L22S/Spike_A222V/NS7b_L32P/NS8_L57S)	hCoV-19/Italy/CAM-TIGEM-4155/2021	EPI_ISL_1185647
2021.GSCAM.1185767.0309.1	NAPOLI	NAPOLI	B.1.177.53	GV	(NSP3_A85V/NS7b_T40I/N_T141I/NSP8_K37N/NSP13_L500I/NSP12_P323L/Spike_D614G/N_A220V/Spike_A222V)	hCoV-19/Italy/CAM-TIGEM-4315/2021	EPI_ISL_1185767
2021.GSCAM.1185646.0309.1	NAPOLI	NAPOLI	B.1.177	GV	(NSP6_A54S/NS8_I74T/NSP12_P323L/Spike_D614G/Spike_Q675H/NS8_P30L/N_A220V/Spike_A222V)	hCoV-19/Italy/CAM-TIGEM-4154/2021	EPI_ISL_1185646
2021.GSCAM.1185766.0309.1	NAPOLI	NAPOLI	B.1.177	GV	(NSP6_A54S/NS8_R52I/NSP12_P323L/Spike_D614G/Spike_Q675H/NS8_P30L/N_A220V/Spike_A222V)	hCoV-19/Italy/CAM-TIGEM-4314/2021	EPI_ISL_1185766
2021.GSCAM.1185645.0309.1	NAPOLI	NAPOLI	B.1.177	GV	(NSP3_T1306I/Spike_P272L/NSP12_P323L/Spike_A262S/Spike_D614G/N_A220V/Spike_A222V)	hCoV-19/Italy/CAM-TIGEM-4153/2021	EPI_ISL_1185645
2021.GSCAM.1185765.0309.1	NAPOLI	NAPOLI	B.1.177	GV	(NSP2_K521R/NSP12_P323L/Spike_D614G/N_A220V/Spike_S254F/Spike_A222V)	hCoV-19/Italy/CAM-TIGEM-4313/2021	EPI_ISL_1185765
2021.GSCAM.1185644.0309.1	NAPOLI	NAPOLI	B.1.177	GV	(NSP6_Q160stop/NSP14_M49I/NSP12_P323L/Spike_D614G/NSP3_Y1323del/N_A220V/N_P151L/Spike_A222V)	hCoV-19/Italy/CAM-TIGEM-4152/2021	EPI_ISL_1185644
2021.GSCAM.1185764.0309.1	NAPOLI	NAPOLI	B.1.177	GV	(Spike_R78M/NSP14_H26Y/N_H145Y/Spike_P272L/NSP12_D879Y/NSP12_P323L/Spike_A262S/Spike_D614G/N_A220V/NSP13_V479I/Spike_A222V)	hCoV-19/Italy/CAM-TIGEM-4312/2021	EPI_ISL_1185764
2021.GSCAM.1185643.0309.1	NAPOLI	NAPOLI	B.1.469	GH	(N_T198I/NS3_F105L/NS3_Q57H/NSP7_N78S/NSP15_V66L/NSP12_P323L/Spike_P681H/Spike_D614G/NSP16_K160R/NSP14_M501I)	hCoV-19/Italy/CAM-TIGEM-4151/2021	EPI_ISL_1185643
2021.GSCAM.1185763.0309.1	NAPOLI	NAPOLI	B.1.177	GV	(NSP6_A54S/NS8_S54L/NSP12_P323L/Spike_D614G/Spike_Q675H/NS8_P30L/N_A220V/Spike_A222V)	hCoV-19/Italy/CAM-TIGEM-4311/2021	EPI_ISL_1185763
2021.GSCAM.1185642.0309.1	NAPOLI	NAPOLI	B.1.177	GV	(NSP3_T1306I/Spike_P272L/NSP12_P323L/Spike_A262S/Spike_D614G/N_A220V/Spike_A222V)	hCoV-19/Italy/CAM-TIGEM-4150/2021	EPI_ISL_1185642
2021.GSCAM.1185762.0309.1	NAPOLI	NAPOLI	B.1.177	GV	(NS7b_L25F/Spike_P272L/NSP3_S1134L/NSP12_P323L/Spike_A262S/Spike_D614G/N_A220V/NSP12_R173C/Spike_A222V)	hCoV-19/Italy/CAM-TIGEM-4310/2021	EPI_ISL_1185762
2021.GSCAM.1185641.0309.1	NAPOLI	NAPOLI	B.1.177	GV	(NSP14_M49I/NSP12_P323L/NSP15_D183G/Spike_D614G/N_A220V/N_P151L/Spike_A222V)	hCoV-19/Italy/CAM-TIGEM-4148/2021	EPI_ISL_1185641
2021.GSCAM.1185761.0309.1	NAPOLI	NAPOLI	B.1.177.53	GV	(NSP3_A85V/N_T141I/NSP12_P873S/NS3_T175I/NS3_L106F/NS3_L101F/NS3_I35L/NSP12_P323L/Spike_D614G/N_A220V/Spike_Q677H/Spike_A222V)	hCoV-19/Italy/CAM-TIGEM-4309/2021	EPI_ISL_1185761
2021.GSCAM.1185640.0309.1	NAPOLI	NAPOLI	B.1.236	G	(NSP2_V495F/NSP13_H290Y/N_S194L/Spike_N439K/NSP3_E324G/NSP14_M49I/NSP15_H337Y/NSP12_P323L/Spike_D614G)	hCoV-19/Italy/CAM-TIGEM-4147/2021	EPI_ISL_1185640
2021.GSLAZ.1210499.0311.1	ROMA	ROMA	B.1.221	G	(NS3_Q38R/NS3_G172R/NSP3_H295Y/NS8_V32I/NS3_V202L/NSP12_P323L/Spike_D614G/N_P199L/Spike_S98F)	hCoV-19/Italy/LAZ-INMI-316/2021	EPI_ISL_1210499
2021.GSLAZ.1210500.0311.1	ROMA	ROMA	B.1.160	GH	(NSP12_D62Y/Spike_H245Y/Spike_S477N/NSP12_A185S/NS3_Q57H/NSP1_P80S/NSP12_N705D/NSP13_E261D/NSP6_L260F/NSP12_P323L/Spike_D614G/NSP14_S255I/N_A211S/N_A376T/NSP12_V776L/NSP13_K218R)	hCoV-19/Italy/LAZ-INMI-321/2021	EPI_ISL_1210500
2021.GSSIC.1209467.0311.1	PALERMO	PALERMO	B.1.177.75	GV	(NSP2_Q496H/NSP3_A1711V/NSP1_K120N/NSP3_P1228S/NSP2_K102T/Spike_Y144F/NSP12_P323L/N_Q9H/Spike_D614G/N_A220V/Spike_A222V)	hCoV-19/Italy/SIC-UNIPA-CNR-04/2021	EPI_ISL_1209467
2021.GSSIC.1209466.0311.1	PALERMO	PALERMO	B.1.177.75	GV	(NSP2_Q496H/NSP3_A1711V/NSP1_K120N/NSP3_P1228S/NSP2_K102T/Spike_Y144F/NSP12_P323L/N_Q9H/Spike_D614G/N_A220V/Spike_A222V)	hCoV-19/Italy/SIC-UNIPA-CNR-03/2021	EPI_ISL_1209466
2021.GSSIC.1209468.0311.1	PALERMO	PALERMO	B.1.177.75	GV	(NSP2_Q496H/NSP3_A1711V/NSP1_K120N/NSP3_P1228S/NSP2_K102T/Spike_Y144F/NSP12_P323L/N_Q9H/Spike_D614G/N_A220V/Spike_A222V)	hCoV-19/Italy/SIC-UNIPA-CNR-05/2021	EPI_ISL_1209468
2021.TE.70799.1.1	PERUGIA	PERUGIA	B.1.1.7	GRY	(Spike_H69del/NS8_Q27stop/NSP3_T183I/N_R14C/Spike_T716I/NSP6_S106del/N_R203K/Spike_A570D/Spike_N501Y/NSP9_T109I/NSP3_I1412T/NS8_R52I/Spike_P681H/Spike_Y144del/NSP6_G107del/NSP3_A890D/Spike_D1118H/NSP6_F108del/NS8_Y73C/N_G204R/Spike_V70del/NSP12_P323L/Spike_D614G/N_D3L/Spike_S982A/N_S235F)	hCoV-19/Italy/UMB-IZSGC-70799/2021	EPI_ISL_1212619
2021.TE.70799.1.2	PERUGIA	PERUGIA	B.1.1.7	GRY	(Spike_H69del/NS8_Q27stop/NSP3_T183I/Spike_T716I/NSP6_S106del/N_R203K/Spike_A570D/Spike_I68N/Spike_N501Y/NSP3_I1412T/NS8_R52I/Spike_P681H/Spike_Y144del/NSP4_T83I/NSP6_G107del/NSP3_A890D/NS7a_P99S/Spike_D1118H/NSP2_T632P/NSP6_F108del/NS8_Y73C/NSP2_T573I/N_G204R/Spike_V70del/NSP12_P323L/NSP3_P389L/Spike_D614G/N_D3L/Spike_S982A/N_A156S/N_S235F)	hCoV-19/Italy/UMB-IZSGC-70799_1_2/2021	EPI_ISL_1212621
2021.TE.70799.1.3	PERUGIA	PERUGIA	B.1.1.7	GRY	(Spike_H69del/NS8_Q27stop/NSP3_T183I/Spike_T716I/NSP6_S106del/N_R203K/Spike_A570D/Spike_I68N/Spike_N501Y/NSP3_I1412T/NS8_R52I/Spike_P681H/Spike_Y144del/NSP4_T83I/NSP6_G107del/NSP3_A890D/NS7a_P99S/Spike_D1118H/NSP6_F108del/NS8_Y73C/NSP2_T573I/N_G204R/Spike_V70del/NSP12_P323L/NSP3_P389L/Spike_D614G/N_D3L/Spike_S982A/N_A156S/N_S235F)	hCoV-19/Italy/UMB-IZSGC-70799_1_3/2021	EPI_ISL_1212623
2021.TE.70799.1.4	PERUGIA	PERUGIA	B.1.1.7	GRY	(Spike_H69del/NS8_Q27stop/NSP3_T183I/N_R14C/Spike_T716I/NSP6_S106del/N_R203K/Spike_A570D/Spike_N501Y/NSP9_T109I/NSP3_I1412T/NS8_R52I/Spike_P681H/Spike_Y144del/NSP6_G107del/NSP3_A890D/Spike_D1118H/NSP6_F108del/NS8_Y73C/N_G204R/Spike_V70del/NSP12_P323L/Spike_D614G/N_D3L/Spike_S982A/N_S235F)	hCoV-19/Italy/UMB-IZSGC-70799_1_4/2021	EPI_ISL_1212626
2021.TE.70799.1.6	PERUGIA	PERUGIA	B.1.1.7	GRY	(NSP2_N9S/Spike_H69del/NS8_Q27stop/NSP3_T183I/NSP12_P21S/Spike_T716I/NSP6_S106del/N_R203K/Spike_A570D/Spike_N501Y/NSP3_I1412T/NS8_R52I/Spike_P681H/Spike_Y144del/NSP3_E405A/NSP6_G107del/NSP3_A890D/NSP3_Y507F/Spike_D1118H/NSP6_F108del/NS8_Y73C/N_G204R/NSP3_M1556I/NSP6_L260F/Spike_V70del/NSP12_P323L/Spike_D614G/N_D3L/Spike_S982A/N_S235F)	hCoV-19/Italy/UMB-IZSGC-70799_1_6/2021	EPI_ISL_1212628
2021.TE.70799.1.7	PERUGIA	PERUGIA	B.1.1.7	GRY	(NSP2_N9S/Spike_H69del/NS8_Q27stop/NSP3_T183I/NSP12_P21S/Spike_T716I/NSP6_S106del/N_R203K/Spike_A570D/Spike_N501Y/NSP3_I1412T/NS8_R52I/Spike_P681H/Spike_Y144del/NSP3_E405A/NSP6_G107del/NSP3_A890D/NSP3_Y507F/Spike_D1118H/NSP6_F108del/NS8_Y73C/N_G204R/NSP3_M1556I/NSP6_L260F/Spike_V70del/NSP12_P323L/Spike_D614G/N_D3L/Spike_S982A/N_S235F)	hCoV-19/Italy/UMB-IZSGC-70799_1_7/2021	EPI_ISL_1212630
2021.TE.70799.1.8	PERUGIA	PERUGIA	B.1.1.7	GRY	(Spike_H69del/NS8_Q27stop/NSP3_T183I/Spike_T716I/NSP6_S106del/N_R203K/Spike_A570D/NSP13_K460R/Spike_N501Y/NSP3_I1412T/NS8_R52I/Spike_P681H/Spike_Y144del/NSP3_E1789K/NSP2_L271F/NSP6_G107del/NSP3_A890D/Spike_D1118H/NSP6_F108del/NS8_Y73C/N_G204R/Spike_V70del/NSP12_P323L/Spike_D614G/N_D3L/Spike_S982A/N_S235F)	hCoV-19/Italy/UMB-IZSGC-70799_1_8/2021	EPI_ISL_1212632
2021.TE.70799.1.9	PERUGIA	PERUGIA	B.1.1.7	GRY	(Spike_H69del/NS8_Q27stop/NSP10_T12I/NSP3_T183I/Spike_T716I/NSP6_S106del/N_R203K/Spike_A570D/NSP3_G307C/Spike_N501Y/NSP3_I1412T/NS8_R52I/NSP14_M153I/Spike_P681H/Spike_Y144del/N_L139F/NSP6_G107del/NSP3_A890D/Spike_D1118H/NSP6_F108del/NS8_Y73C/N_G204R/Spike_V70del/NSP12_P323L/Spike_D614G/N_D3L/Spike_S982A/N_S235F)	hCoV-19/Italy/UMB-IZSGC-70799_1_9/2021	EPI_ISL_1212634
2021.TE.70799.1.10	PERUGIA	PERUGIA	B.1.1.7	GRY	(Spike_H69del/NS8_Q27stop/NSP3_T183I/Spike_T716I/NSP6_S106del/N_R203K/Spike_A570D/NSP13_K460R/Spike_N501Y/NSP3_I1412T/NS8_R52I/Spike_P681H/Spike_Y144del/NSP3_E1789K/NSP2_L271F/NSP6_G107del/NSP3_A890D/Spike_D1118H/NSP6_F108del/NS8_Y73C/N_G204R/Spike_V70del/NSP12_P323L/Spike_D614G/N_D3L/Spike_S982A/N_S235F)	hCoV-19/Italy/UMB-IZSGC-70799_1_10/2021	EPI_ISL_1212636
2021.TE.70799.1.11	PERUGIA	PERUGIA	B.1.1.7	GRY	(NSP2_N9S/Spike_H69del/NS8_Q27stop/NSP3_T183I/NSP12_P21S/Spike_T716I/NSP6_S106del/N_R203K/Spike_A570D/Spike_N501Y/NSP3_I1412T/NS8_R52I/Spike_P681H/Spike_Y144del/NSP3_E405A/NSP6_G107del/NSP3_A890D/NSP3_Y507F/Spike_D1118H/NSP6_F108del/NS8_Y73C/N_G204R/NSP3_M1556I/NSP6_L260F/Spike_V70del/NSP12_P323L/Spike_D614G/N_D3L/Spike_S982A/N_S235F)	hCoV-19/Italy/UMB-IZSGC-70799_1_11/2021	EPI_ISL_1212638
2021.TE.70799.1.12	PERUGIA	PERUGIA	B.1.1.7	GRY	(NSP2_N9S/Spike_H69del/NS8_Q27stop/NSP3_T183I/NSP12_P21S/Spike_T716I/NSP6_S106del/N_R203K/Spike_A570D/Spike_N501Y/NSP3_I1412T/NS8_R52I/Spike_P681H/Spike_Y144del/NSP3_E405A/NSP6_G107del/NSP3_A890D/NSP3_Y507F/Spike_D1118H/NSP6_F108del/NS8_Y73C/N_G204R/NSP3_M1556I/NSP6_L260F/Spike_V70del/NSP14_A23S/NSP12_P323L/Spike_D614G/N_D3L/Spike_S982A/N_S235F)	hCoV-19/Italy/UMB-IZSGC-70799_1_12/2021	EPI_ISL_1212641
2021.GSCAM.1229277.0312.1	NAPOLI	NAPOLI	B.1.1.7	GRY	(Spike_H69del/NSP3_T183I/Spike_T716I/NSP6_S106del/N_R203K/Spike_A570D/NSP12_A529V/Spike_N501Y/Spike_P681H/Spike_Y144del/NSP2_L550F/NSP6_G107del/NSP3_A890D/Spike_D1118H/NSP6_F108del/NS8_Y73C/N_G204R/Spike_V70del/NSP12_P323L/Spike_D614G/N_D3L/Spike_S982A/N_S235F)	hCoV-19/Italy/CAM-AMES_33_50/2021	EPI_ISL_1229277
2021.GSCAM.1229278.0312.1	NAPOLI	NAPOLI	B.1.177.29	GV	(NSP3_S126L/NS6_T10I/NSP15_S25F/NSP3_E95D/NSP12_P323L/Spike_D614G/N_A220V/NSP5_T199I/Spike_A222V)	hCoV-19/Italy/CAM-AMES_33_51/2021	EPI_ISL_1229278
2021.GSCAM.1229279.0312.1	NAPOLI	NAPOLI	W.4	GV	(NSP12_S649L/Spike_P272L/NSP12_P323L/Spike_A262S/Spike_D614G/N_A220V/Spike_N679S/Spike_A222V)	hCoV-19/Italy/CAM-AMES_32_51/2021	EPI_ISL_1229279
2021.GSCAM.1229280.0312.1	NAPOLI	NAPOLI	P.1	GR	(NSP6_S106del/Spike_H655Y/Spike_E484K/N_R203K/Spike_K417T/Spike_T1027I/Spike_D138Y/Spike_N501Y/NS3_S253P/Spike_L18F/N_P80R/Spike_T20N/NSP3_K977Q/NSP6_G107del/NSP6_F108del/NSP3_S370L/NS8_Y73C/N_G204R/Spike_P26S/NSP12_P323L/Spike_D614G/Spike_S813N/Spike_V1176F/N_D3L/NSP13_E341D)	hCoV-19/Italy/CAM-AMES_32_52/2021	EPI_ISL_1229280
2021.GSCAM.1229281.0312.1	NAPOLI	NAPOLI	B.1.177	G	(NSP6_G107del/NSP6_S106del/Spike_D1118H/NSP6_F108del/NSP12_P323L/Spike_D614G/N_A220V/NSP5_T199I)	hCoV-19/Italy/CAM-AMES_33_52/2021	EPI_ISL_1229281
2021.GSCAM.1229282.0312.1	NAPOLI	NAPOLI	B.1.1.7	G	(NSP6_G107del/Spike_T716I/NSP6_S106del/Spike_A570D/Spike_D1118H/NSP6_F108del/NS8_Y73C/Spike_N501Y/NSP12_P323L/Spike_P681H/Spike_D614G/N_D3L/Spike_S982A)	hCoV-19/Italy/CAM-AMES_33_53/2021	EPI_ISL_1229282
2021.GSCAM.1229283.0312.1	NAPOLI	NAPOLI	B.1.177	G	(NSP12_P323F/M_I82T/Spike_A67V/N_A12G/NSP3_K1838Q/NSP3_T1189I/NSP6_G107del/E_L21F/NSP3_K1771R/NSP6_S106del/Spike_E484K/N_T205I/NSP6_F108del/Spike_Q52R/Spike_L5F/Spike_D614G/Spike_Y144del/Spike_F888L/Spike_Q677H)	hCoV-19/Italy/CAM-AMES_32_53/2021	EPI_ISL_1229283
2021.GSCAM.1229284.0312.1	NAPOLI	NAPOLI	B.1.1.7	G	(NSP6_G107del/NSP6_S106del/NSP6_F108del/NS8_Y73C/NSP12_P323L/N_D3L/Spike_S982A)	hCoV-19/Italy/CAM-AMES_32_54/2021	EPI_ISL_1229284
2021.GSCAM.1229285.0312.1	NAPOLI	NAPOLI	B.1	GR	(NSP6_G107del/NSP6_S106del/N_R203K/Spike_A570D/Spike_D1118H/NSP6_F108del/N_G204R/NSP12_P323L/Spike_D614G/N_S235F)	hCoV-19/Italy/CAM-AMES_33_54/2021	EPI_ISL_1229285
2021.GSCAM.1229286.0312.1	NAPOLI	NAPOLI	B.1.177.53	GV	(NSP3_A85V/Spike_S71F/N_T141I/Spike_P809L/NSP2_G147S/Spike_T1117I/NSP13_D260Y/NSP8_S41F/NSP12_P323L/Spike_D614G/N_A220V/Spike_A222V)	hCoV-19/Italy/CAM-AMES_33_55/2021	EPI_ISL_1229286
2021.GSCAM.1229287.0312.1	NAPOLI	NAPOLI	B.1.1.7	GR	(NSP3_A890D/NSP6_G107del/NSP6_S106del/N_R203K/Spike_D1118H/NSP6_F108del/NS8_Y73C/N_L219F/N_G204R/NSP12_P323L/N_D3L)	hCoV-19/Italy/CAM-AMES_32_55/2021	EPI_ISL_1229287
2021.GSCAM.1229288.0312.1	NAPOLI	NAPOLI	B.1.1.7	G	(NSP6_G107del/NSP6_S106del/Spike_D1118H/NSP6_F108del/NS8_Y73C/NSP12_P323L/N_D3L/Spike_S982A)	hCoV-19/Italy/CAM-AMES_32_56/2021	EPI_ISL_1229288
2021.GSCAM.1229289.0312.1	NAPOLI	NAPOLI	B.1.1.7	GR	(NSP3_T183I/NSP3_A890D/NSP6_G107del/Spike_T716I/NSP6_S106del/N_R203K/Spike_A570D/Spike_D1118H/NSP6_F108del/NS8_Y73C/N_G204R/Spike_N501Y/NSP12_P323L/Spike_P681H/Spike_D614G/Spike_Y144del/N_D3L/Spike_S982A/NSP8_A21V/N_S235F)	hCoV-19/Italy/CAM-AMES_33_56/2021	EPI_ISL_1229289
2021.GSCAM.1229290.0312.1	NAPOLI	NAPOLI	B.1.1.7	GRY	(Spike_H69del/NSP3_T183I/Spike_T716I/NSP6_S106del/N_R203K/Spike_A570D/NSP8_Q24R/NSP13_K460R/Spike_N501Y/Spike_P681H/Spike_Y144del/NSP6_G107del/NSP3_A890D/Spike_D1118H/NSP6_F108del/NS8_Y73C/N_G204R/Spike_V70del/NSP12_P323L/Spike_D614G/N_D3L/Spike_S982A/N_S235F)	hCoV-19/Italy/CAM-AMES_33_57/2021	EPI_ISL_1229290
2021.GSCAM.1229291.0312.1	NAPOLI	NAPOLI	B.1.258	GV	(NSP3_T1456I/Spike_G639S/NSP12_P323L/Spike_A672V/Spike_D614G/NSP4_T492I/Spike_A222V/N_S235F)	hCoV-19/Italy/CAM-AMES_32_57/2021	EPI_ISL_1229291
2021.GSCAM.1229292.0312.1	NAPOLI	NAPOLI	B.1.1.7	GR	(NSP3_T183I/NSP3_A890D/NSP6_G107del/Spike_T716I/NSP6_S106del/N_R203K/Spike_A570D/Spike_D1118H/NSP6_F108del/NS8_Y73C/N_G204R/Spike_N501Y/NSP12_P323L/Spike_P681H/Spike_D614G/NSP14_E347G/N_D3L/Spike_S982A/N_S235F)	hCoV-19/Italy/CAM-AMES_33_58/2021	EPI_ISL_1229292
2021.GSCAM.1229293.0312.1	NAPOLI	NAPOLI	B.1.177.87	GV	(NSP3_G1273D/Spike_P272L/NSP12_P323L/Spike_A262S/Spike_D614G/NSP15_D212N/NS3_W193R/N_A220V/Spike_A222V)	hCoV-19/Italy/CAM-AMES_32_58/2021	EPI_ISL_1229293
2021.GSCAM.1229294.0312.1	NAPOLI	NAPOLI	B.1.1.7	GRY	(Spike_H69del/NS8_Q27stop/NSP3_T183I/Spike_T716I/NSP6_S106del/N_R203K/Spike_A570D/NSP8_Q24R/NSP13_K460R/Spike_N501Y/NSP3_I1412T/NS8_R52I/Spike_P681H/Spike_Y144del/NSP3_T749A/NSP6_G107del/NSP3_A890D/Spike_D1118H/NSP6_F108del/NS8_Y73C/N_G204R/Spike_V70del/NSP12_P323L/Spike_D614G/N_D3L/Spike_S982A/N_S235F)	hCoV-19/Italy/CAM-AMES_33_59/2021	EPI_ISL_1229294
2021.GSCAM.1229295.0312.1	NAPOLI	NAPOLI	B.1.1.7	GRY	(Spike_H69del/NS8_Q27stop/NSP3_T183I/Spike_T716I/NSP6_S106del/N_R203K/Spike_A570D/Spike_N501Y/NSP3_I1412T/NS8_R52I/NSP8_T17N/Spike_P681H/Spike_Y144del/NSP3_E405A/NSP6_G107del/NSP3_A890D/Spike_D1118H/NSP6_F108del/NS8_Y73C/N_G204R/Spike_V70del/NSP12_P323L/Spike_D614G/N_D3L/Spike_S982A/N_S235F)	hCoV-19/Italy/CAM-AMES_32_59/2021	EPI_ISL_1229295
2021.GSCAM.1229296.0312.1	NAPOLI	NAPOLI	B.1.177.75	GV	(N_R195I/E_L73F/NSP9_T109I/NSP12_P323L/Spike_D614G/Spike_V1104L/N_A220V/NSP6_V149F/Spike_A222V)	hCoV-19/Italy/CAM-AMES_33_60/2021	EPI_ISL_1229296
2021.GSCAM.1229297.0312.1	NAPOLI	NAPOLI	B.1.1	GV	(NSP3_V1704A/NSP3_T1456I/Spike_G639S/NSP12_P323L/Spike_A672V/Spike_D614G/N_A220V/NSP4_T492I/Spike_A222V)	hCoV-19/Italy/CAM-AMES_32_60/2021	EPI_ISL_1229297
2021.GSCAM.1229591.0312.1	NAPOLI	NAPOLI	B.1.1.7	GR	(NS8_Q27stop/NSP10_T12I/NSP3_T183I/Spike_T716I/NSP6_S106del/N_R203K/Spike_A570D/NS8_N78D/NSP3_G307C/Spike_N501Y/NSP3_I1412T/NS8_R52I/NS8_T80E/Spike_P681H/Spike_Y144del/N_L139F/N_G236C/NSP6_G107del/NSP3_A890D/Spike_D1118H/NSP6_F108del/NS8_Y73C/N_G204R/NSP12_P323L/Spike_D614G/N_D3L/Spike_S982A/N_S235F)	hCoV-19/Italy/CAM-AMES_35_15/2021	EPI_ISL_1229591
2021.GSCAM.1229592.0312.1	NAPOLI	NAPOLI	B.1.1.7	GRY	(Spike_H69del/NS8_Q27stop/NSP10_T12I/NSP3_T183I/Spike_T716I/NSP6_S106del/N_R203K/Spike_A570D/NSP3_G307C/Spike_N501Y/NSP3_I1412T/NS8_R52I/Spike_P681H/Spike_Y144del/N_L139F/NSP6_G107del/NSP3_A890D/Spike_D1118H/NSP6_F108del/NS8_Y73C/N_G204R/Spike_V70del/NSP12_P323L/Spike_D614G/N_D3L/Spike_S982A/N_S235F)	hCoV-19/Italy/CAM-AMES_37_15/2021	EPI_ISL_1229592
2021.GSCAM.1229593.0312.1	NAPOLI	NAPOLI	B.1.1.7	G	(Spike_H69del/NSP3_T183I/NSP6_G107del/NSP6_S106del/Spike_A570D/NSP6_F108del/NS8_Y73C/Spike_V70del/Spike_N501Y/NSP12_P323L/Spike_D614G/N_D3L/NSP6_V149F)	hCoV-19/Italy/CAM-AMES_36_15/2021	EPI_ISL_1229593
2021.GSCAM.1229594.0312.1	NAPOLI	NAPOLI	B.1.177	GV	(NSP3_P1103L/NSP6_A54S/NSP12_P323L/Spike_D614G/NS8_P30L/N_A220V/Spike_A222V)	hCoV-19/Italy/CAM-AMES_34_15/2021	EPI_ISL_1229594
2021.GSCAM.1229595.0312.1	NAPOLI	NAPOLI	B.1	GRY	(Spike_H69del/NSP6_G107del/NSP6_S106del/N_R203K/Spike_A570D/Spike_D1118H/NSP6_F108del/NS8_Y73C/N_G204R/Spike_V70del/Spike_N501Y/NSP12_P323L/Spike_D614G/Spike_Y144del)	hCoV-19/Italy/CAM-AMES_34_16/2021	EPI_ISL_1229595
2021.GSCAM.1229596.0312.1	NAPOLI	NAPOLI	B.1.1.7	GR	(NS8_Q27stop/NSP10_T12I/NSP3_T183I/Spike_T716I/NSP6_S106del/N_R203K/Spike_A570D/NSP3_G307C/NSP15_D87N/Spike_N501Y/NSP3_I1412T/NS8_R52I/Spike_P681H/Spike_Y144del/N_L139F/NSP6_G107del/NSP3_A890D/Spike_D1118H/NSP6_F108del/NS8_Y73C/N_G204R/NSP12_P323L/Spike_D614G/NSP3_P153S/N_D3L/Spike_S982A/N_S235F)	hCoV-19/Italy/CAM-AMES_37_16/2021	EPI_ISL_1229596
2021.GSCAM.1229597.0312.1	NAPOLI	NAPOLI	B.1.1.7	GRY	(Spike_H69del/NS8_Q27stop/NSP10_T12I/NSP3_T183I/Spike_T716I/NSP6_S106del/N_R203K/Spike_A570D/NSP3_G307C/Spike_N501Y/NSP3_I1412T/NS8_R52I/Spike_P681H/Spike_Y144del/N_L139F/NSP6_G107del/NSP3_A890D/Spike_D1118H/NSP6_F108del/NS8_Y73C/N_G204R/Spike_V70del/NSP12_P323L/Spike_D614G/N_D3L/Spike_S982A/N_S235F)	hCoV-19/Italy/CAM-AMES_36_16/2021	EPI_ISL_1229597
2021.GSCAM.1229598.0312.1	NAPOLI	NAPOLI	B.1.1.7	G	(NSP6_Q160R/NSP3_A890D/NSP6_G107del/NSP6_S106del/Spike_D1118H/NSP6_F108del/NS8_Y73C/NSP12_P323L/N_D3L/Spike_S982A)	hCoV-19/Italy/CAM-AMES_35_16/2021	EPI_ISL_1229598
2021.GSCAM.1229599.0312.1	NAPOLI	NAPOLI	B.1.1.7	GRY	(Spike_H69del/NS8_Q27stop/NSP10_T12I/NSP3_T183I/Spike_T716I/NSP6_S106del/N_R203K/Spike_A570D/NSP3_G307C/NSP15_D87N/Spike_N501Y/NSP3_I1412T/NS8_R52I/Spike_P681H/Spike_Y144del/N_L139F/NSP6_G107del/NSP3_A890D/Spike_D1118H/NSP6_F108del/NS8_Y73C/N_G204R/Spike_V70del/NSP12_P323L/Spike_D614G/NSP3_P153S/N_D3L/Spike_S982A/N_S235F)	hCoV-19/Italy/CAM-AMES_37_17/2021	EPI_ISL_1229599
2021.GSCAM.1229600.0312.1	NAPOLI	NAPOLI	B.1.1.7	GRY	(Spike_H69del/NS8_Q27stop/NSP10_T12I/NSP3_T183I/NSP12_S434F/Spike_T716I/NSP6_S106del/N_R203K/Spike_A570D/NSP3_G307C/Spike_N501Y/NSP3_I1412T/NS8_R52I/Spike_P681H/Spike_Y144del/N_L139F/NSP6_G107del/NSP3_A890D/Spike_D1118H/NSP6_F108del/NS8_Y73C/N_G204R/Spike_V70del/NSP12_P323L/Spike_D614G/N_D3L/Spike_S982A/N_S235F)	hCoV-19/Italy/CAM-AMES_35_17/2021	EPI_ISL_1229600
2021.GSCAM.1229601.0312.1	NAPOLI	NAPOLI	B.1.1.7	GRY	(Spike_H69del/NS8_Q27stop/NSP10_T12I/NSP3_T183I/Spike_T716I/NSP6_S106del/N_R203K/Spike_A570D/NSP3_G307C/Spike_N501Y/NSP3_I1412T/NS8_R52I/Spike_P681H/Spike_Y144del/N_L139F/NSP6_G107del/NSP3_A890D/Spike_D1118H/NSP6_F108del/NS8_Y73C/N_G204R/Spike_V70del/NSP12_P323L/Spike_D614G/N_D3L/Spike_S982A/N_S235F)	hCoV-19/Italy/CAM-AMES_36_17/2021	EPI_ISL_1229601
2021.GSCAM.1229602.0312.1	NAPOLI	NAPOLI	B.1.177	GV	(NS3_S60F/NSP15_T112I/NS3_V112F/NSP12_P323L/Spike_D614G/N_A220V/Spike_A222V/NS8_N89S)	hCoV-19/Italy/CAM-AMES_34_17/2021	EPI_ISL_1229602
2021.GSCAM.1229603.0312.1	NAPOLI	NAPOLI	B.1.258.14	G	(NSP3_R1345C/NSP13_H290Y/NSP3_I1683T/N_S194L/NSP3_T864A/Spike_N439K/NSP13_F499L/NSP14_M49I/NSP12_P323L/Spike_D614G)	hCoV-19/Italy/CAM-AMES_34_18/2021	EPI_ISL_1229603
2021.GSCAM.1229604.0312.1	NAPOLI	NAPOLI	B.1.177	GV	(NSP6_G107del/NSP6_S106del/NSP15_T112I/NSP6_F108del/Spike_Y144F/NSP2_R538K/NSP3_G301C/NSP12_P323L/Spike_D614G/N_A220V/Spike_A222V/N_I292T)	hCoV-19/Italy/CAM-AMES_35_18/2021	EPI_ISL_1229604
2021.GSCAM.1229605.0312.1	NAPOLI	NAPOLI	P.1	GR	(Spike_R190S/NSP6_S106del/Spike_H655Y/Spike_E484K/N_R203K/Spike_K417T/Spike_T1027I/Spike_D138Y/Spike_N501Y/NS3_S253P/Spike_L18F/N_P80R/Spike_T20N/NSP3_K977Q/NSP6_G107del/NSP6_F108del/NSP3_S370L/NS8_Y73C/N_G204R/Spike_P26S/Spike_A647S/NSP12_P323L/Spike_D614G/Spike_S813N/Spike_V1176F/NSP13_E341D)	hCoV-19/Italy/CAM-AMES_36_18/2021	EPI_ISL_1229605
2021.GSCAM.1229606.0312.1	NAPOLI	NAPOLI	B.1.1.7	GR	(NS8_Q27stop/NSP10_T12I/NSP3_T183I/Spike_T716I/NSP6_S106del/N_R203K/Spike_A570D/NSP3_G307C/Spike_N501Y/NSP3_I1412T/NS8_R52I/Spike_P681H/Spike_Y144del/N_L139F/NSP6_G107del/NSP3_A890D/Spike_D1118H/NSP6_F108del/NS8_Y73C/N_G204R/NSP12_P323L/Spike_D614G/N_D3L/Spike_S982A/N_S235F)	hCoV-19/Italy/CAM-AMES_37_18/2021	EPI_ISL_1229606
2021.GSCAM.1229607.0312.1	NAPOLI	NAPOLI	B.1.1.7	GRY	(Spike_H69del/NS8_Q27stop/NSP10_T12I/NSP3_T183I/Spike_T716I/NSP6_S106del/N_R203K/Spike_A570D/NSP3_G307C/NSP15_D87N/Spike_N501Y/NSP3_I1412T/NS8_R52I/Spike_P681H/Spike_Y144del/N_L139F/NSP6_G107del/NSP3_A890D/Spike_D1118H/NSP6_F108del/NS8_Y73C/N_G204R/Spike_V70del/NSP12_P323L/Spike_D614G/NSP3_P153S/N_D3L/Spike_S982A/N_S235F)	hCoV-19/Italy/CAM-AMES_37_19/2021	EPI_ISL_1229607
2021.GSCAM.1185760.0309.1	NAPOLI	NAPOLI	B.1.177.53	GV	(NSP3_A85V/N_T141I/NSP12_P873S/NS3_T175I/NS3_L106F/NS3_L101F/NS3_I35L/NSP12_P323L/Spike_D614G/N_A220V/Spike_Q677H/Spike_A222V)	hCoV-19/Italy/CAM-TIGEM-4308/2021	EPI_ISL_1185760
2021.GSCAM.1185639.0309.1	NAPOLI	NAPOLI	B.1.177	GV	(NSP3_T1306I/Spike_P272L/NSP12_P323L/Spike_A262S/Spike_D614G/N_A220V/Spike_A222V)	hCoV-19/Italy/CAM-TIGEM-4146/2021	EPI_ISL_1185639
2021.GSCAM.1185759.0309.1	NAPOLI	NAPOLI	B.1.177	GV	(NSP6_A54S/NS8_S54L/NSP12_P323L/Spike_D614G/Spike_Q675H/NS8_P30L/N_A220V/Spike_A222V)	hCoV-19/Italy/CAM-TIGEM-4307/2021	EPI_ISL_1185759
2021.GSCAM.1185638.0309.1	NAPOLI	NAPOLI	B.1.1	GR	(N_L139F/NSP10_T12I/NSP13_H290Y/NSP6_F108L/Spike_T716I/N_R203K/Spike_A570D/NSP3_E324G/Spike_D1118H/Spike_V622F/N_G204R/NSP14_M49I/Spike_N501Y/NSP3_I1412T/NSP12_P323L/Spike_P681H/Spike_D614G/Spike_Y144del/Spike_S982A/N_S235F)	hCoV-19/Italy/CAM-TIGEM-4145/2021	EPI_ISL_1185638
2021.GSCAM.1185758.0309.1	NAPOLI	NAPOLI	B.1.177	GV	(NSP6_A54S/NSP12_P323L/Spike_D614G/Spike_Q675H/NS8_P30L/N_A220V/Spike_A222V)	hCoV-19/Italy/CAM-TIGEM-4306/2021	EPI_ISL_1185758
2021.GSCAM.1185637.0309.1	NAPOLI	NAPOLI	B.1.177	GV	(Spike_P272L/NSP12_P323L/Spike_A262S/Spike_D614G/N_A220V/Spike_A222V)	hCoV-19/Italy/CAM-TIGEM-4144/2021	EPI_ISL_1185637
2021.GSCAM.1185757.0309.1	NAPOLI	NAPOLI	B.1.177	GV	(NSP6_A54S/NS8_S54L/NSP12_P323L/Spike_D614G/Spike_Q675H/NS8_P30L/N_A220V/Spike_A222V)	hCoV-19/Italy/CAM-TIGEM-4305/2021	EPI_ISL_1185757
2021.GSCAM.1185636.0309.1	NAPOLI	NAPOLI	B.1.236	G	(NSP13_H290Y/NSP3_I1683T/N_S194L/Spike_N439K/NSP3_E324G/NSP14_M49I/NSP15_H337Y/NSP12_P323L/Spike_D614G)	hCoV-19/Italy/CAM-TIGEM-4143/2021	EPI_ISL_1185636
2021.GSCAM.1185756.0309.1	NAPOLI	NAPOLI	B.1.177	GV	(NSP16_M11I/NSP12_P323L/Spike_D614G/N_A220V/Spike_A222V)	hCoV-19/Italy/CAM-TIGEM-4304/2021	EPI_ISL_1185756
2021.GSCAM.1185635.0309.1	NAPOLI	NAPOLI	B.1.177	GV	(NSP5_S81F/Spike_P272L/NSP12_P323L/Spike_A262S/Spike_D614G/NSP5_E178D/N_A220V/Spike_C1247F/Spike_A222V)	hCoV-19/Italy/CAM-TIGEM-4142/2021	EPI_ISL_1185635
2021.GSCAM.1185755.0309.1	NAPOLI	NAPOLI	B.1.236	G	(NSP13_H290Y/NSP3_I1683T/N_S194L/Spike_N439K/NSP3_E324G/NSP2_L501F/NSP14_M49I/NSP12_P323L/Spike_D614G)	hCoV-19/Italy/CAM-TIGEM-4302/2021	EPI_ISL_1185755
2021.GSCAM.1185634.0309.1	NAPOLI	NAPOLI	B.1.236	G	(N_P199S/NSP13_H290Y/NSP3_I1683T/N_S194L/Spike_N439K/NSP14_M49I/NSP12_P323L/Spike_D614G)	hCoV-19/Italy/CAM-TIGEM-4141/2021	EPI_ISL_1185634
2021.GSCAM.1185754.0309.1	NAPOLI	NAPOLI	B.1.236	G	(NSP13_H290Y/NS3_A54V/NSP3_I1683T/N_S194L/Spike_N439K/NSP3_E324G/NSP14_M49I/NSP12_P323L/Spike_D614G/NSP6_S74F)	hCoV-19/Italy/CAM-TIGEM-4301/2021	EPI_ISL_1185754
2021.GSCAM.1185633.0309.1	NAPOLI	NAPOLI	B.1.177	GV	(Spike_E484K/NSP14_D449G/Spike_P272L/Spike_T572I/Spike_L1063F/NSP12_P323L/NSP3_P141S/Spike_A262S/Spike_D614G/N_A220V/Spike_A222V)	hCoV-19/Italy/CAM-TIGEM-4140/2021	EPI_ISL_1185633
2021.GSCAM.1185632.0309.1	NAPOLI	NAPOLI	B.1.236	G	(NSP13_H290Y/NSP3_I1683T/N_S194L/Spike_N439K/NSP3_E324G/NSP14_M49I/NSP15_H337Y/NSP12_P323L/Spike_D614G/NS3_T229I)	hCoV-19/Italy/CAM-TIGEM-4139/2021	EPI_ISL_1185632
2021.GSCAM.1185753.0309.1	NAPOLI	NAPOLI	B.1.236	G	(NSP6_L75F/NSP13_H290Y/Spike_A67V/NS3_A54V/NSP3_I1683T/N_S194L/Spike_N439K/N_K299I/NSP3_E324G/NSP3_K412N/NSP14_M49I/NSP12_P323L/Spike_D614G/NSP6_S74F)	hCoV-19/Italy/CAM-TIGEM-4300/2021	EPI_ISL_1185753
2021.GSCAM.1185631.0309.1	NAPOLI	NAPOLI	B.1.236	G	(NSP13_H290Y/NSP3_I1683T/N_S194L/Spike_N439K/NSP3_E324G/NSP14_M49I/NSP15_H337Y/NSP12_P323L/Spike_D614G)	hCoV-19/Italy/CAM-TIGEM-4137/2021	EPI_ISL_1185631
2021.GSCAM.1185752.0309.1	NAPOLI	NAPOLI	B.1.236	G	(NSP13_H290Y/Spike_A67V/NS3_A54V/NSP3_I1683T/N_S194L/Spike_N439K/N_K299I/NSP3_E324G/NSP3_K412N/NSP14_M49I/NSP12_P323L/Spike_D614G/NSP6_S74F)	hCoV-19/Italy/CAM-TIGEM-4299/2021	EPI_ISL_1185752
2021.GSCAM.1185630.0309.1	NAPOLI	NAPOLI	B.1.177	GV	(NS3_K16N/N_A55S/Spike_P272L/NSP4_T461A/NSP12_P323L/Spike_A262S/Spike_D614G/N_A220V/Spike_A222V)	hCoV-19/Italy/CAM-TIGEM-4136/2021	EPI_ISL_1185630
2021.GSCAM.1185751.0309.1	NAPOLI	NAPOLI	B.1.177	GV	(NSP14_K47R/N_H145Y/Spike_P272L/NSP12_D879Y/NSP12_P323L/Spike_A262S/Spike_D614G/N_A220V/NSP13_V479I/Spike_A222V)	hCoV-19/Italy/CAM-TIGEM-4298/2021	EPI_ISL_1185751
2021.GSCAM.1185750.0309.1	NAPOLI	NAPOLI	B.1.36.10	G	(NSP1_F143del/NSP16_M270K/NS3_A54V/NSP1_K141del/N_S194L/NSP3_H1307Y/NSP1_S142del/NSP3_E324G/NSP14_D379A/NSP14_M49I/NSP3_S848F/Spike_L1063F/Spike_D614G/NSP6_S74F/NSP8_P133L)	hCoV-19/Italy/CAM-TIGEM-4297/2021	EPI_ISL_1185750
2021.GSCAM.1185629.0309.1	NAPOLI	NAPOLI	B.1.236	G	(NSP13_H290Y/NSP3_I1683T/N_S194L/Spike_N439K/NSP15_E260K/NSP12_T870I/NSP14_M49I/NSP14_H486Y/NSP12_P323L/Spike_D614G/NSP2_E63K)	hCoV-19/Italy/CAM-TIGEM-4135/2021	EPI_ISL_1185629
2021.GSCAM.1185749.0309.1	NAPOLI	NAPOLI	B.1.236	G	(NSP13_H290Y/NSP3_I1683T/N_S194L/Spike_N439K/NSP12_T870I/NSP14_M49I/NSP14_H486Y/NSP12_P323L/Spike_D614G)	hCoV-19/Italy/CAM-TIGEM-4296/2021	EPI_ISL_1185749
2021.GSCAM.1185628.0309.1	NAPOLI	NAPOLI	B.1.177	GV	(Spike_P272L/NSP12_P323L/Spike_A262S/Spike_D614G/N_A220V/Spike_A222V)	hCoV-19/Italy/CAM-TIGEM-4134/2021	EPI_ISL_1185628
2021.GSCAM.1185748.0309.1	NAPOLI	NAPOLI	B.1.177	GV	(NSP13_M429I/NS3_K16N/NSP13_N459D/N_A55S/Spike_P272L/NSP4_T461A/NSP12_P323L/Spike_A262S/Spike_D614G/N_A220V/Spike_A222V)	hCoV-19/Italy/CAM-TIGEM-4295/2021	EPI_ISL_1185748
2021.GSCAM.1185627.0309.1	NAPOLI	NAPOLI	B.1.177	GV	(Spike_P272L/NSP12_P323L/Spike_A262S/Spike_D614G/N_A220V/Spike_A222V)	hCoV-19/Italy/CAM-TIGEM-4133/2021	EPI_ISL_1185627
2021.GSCAM.1185747.0309.1	NAPOLI	NAPOLI	B.1.177	GV	(Spike_E484K/NSP14_D449G/Spike_P272L/Spike_T572I/Spike_L1063F/NSP12_P323L/NSP3_P141S/Spike_A262S/Spike_D614G/N_A220V/Spike_A222V)	hCoV-19/Italy/CAM-TIGEM-4294/2021	EPI_ISL_1185747
2021.TE.70799.1.13	PERUGIA	PERUGIA	B.1.1.7	GRY	(NSP2_N9S/Spike_H69del/NS8_Q27stop/NSP3_T183I/NSP12_P21S/Spike_T716I/NSP6_S106del/N_R203K/Spike_A570D/Spike_N501Y/NSP3_I1412T/NS8_R52I/Spike_P681H/Spike_Y144del/NSP3_E405A/NSP6_G107del/NSP3_A890D/NSP3_Y507F/Spike_D1118H/NSP6_F108del/NS8_Y73C/N_G204R/NSP3_M1556I/NSP6_L260F/Spike_V70del/NSP14_A23S/NSP12_P323L/Spike_D614G/N_D3L/Spike_S982A/N_S235F)	hCoV-19/Italy/UMB-IZSGC-70799_1_13/2021	EPI_ISL_1212643
2021.TE.70799.1.14	PERUGIA	PERUGIA	B.1.1.7	GRY	(Spike_H69del/NS8_Q27stop/NSP3_T183I/Spike_T716I/NSP6_S106del/N_R203K/Spike_A570D/Spike_I68N/Spike_N501Y/NSP3_I1412T/NS8_R52I/Spike_P681H/Spike_Y144del/NSP4_T83I/NSP6_G107del/NSP3_A890D/NS7a_P99S/Spike_D1118H/NSP6_F108del/NS8_Y73C/N_G204R/Spike_V70del/NSP12_P323L/Spike_D614G/N_D3L/Spike_S982A/N_A156S/N_S235F)	hCoV-19/Italy/UMB-IZSGC-70799_1_14/2021	EPI_ISL_1212645
2021.TE.70799.1.15	PERUGIA	PERUGIA	B.1.1.7	GRY	(Spike_H69del/NS8_Q27stop/NSP3_T183I/Spike_T716I/NSP6_S106del/N_R203K/Spike_A570D/NSP13_K460R/Spike_N501Y/NSP3_I1412T/NS8_R52I/Spike_P681H/Spike_Y144del/NSP3_E1789K/NSP2_L271F/NSP6_G107del/NSP3_A890D/Spike_D1118H/NSP6_F108del/NS8_Y73C/N_G204R/Spike_V70del/NSP12_P323L/Spike_D614G/N_D3L/Spike_S982A/N_S235F)	hCoV-19/Italy/UMB-IZSGC-70799_1_15/2021	EPI_ISL_1212647
2021.TE.70799.1.16	PERUGIA	PERUGIA	B.1.1.7	GRY	(Spike_H69del/NS8_Q27stop/NSP3_T183I/NSP8_T145I/Spike_T716I/NS8_K68stop/NSP6_S106del/N_R203K/Spike_A570D/NSP3_Q180H/NS3_P240S/Spike_N501Y/NSP3_I1412T/NS8_R52I/Spike_P681H/Spike_Y144del/NSP12_P227L/NSP6_G107del/NSP3_A890D/Spike_D1118H/NSP6_F108del/NS8_Y73C/N_G204R/Spike_V70del/NSP12_P323L/Spike_D614G/N_D3L/Spike_S982A/N_S235F)	hCoV-19/Italy/UMB-IZSGC-70799_1_16/2021	EPI_ISL_1212650
2021.TE.70799.1.17	PERUGIA	PERUGIA	B.1.1.7	GRY	(Spike_H69del/NS8_Q27stop/NSP3_T183I/Spike_T716I/NSP6_S106del/N_R203K/Spike_A570D/Spike_I68N/Spike_N501Y/NSP3_I1412T/NS8_R52I/Spike_P681H/Spike_Y144del/NSP4_T83I/NSP6_G107del/NSP3_A890D/NS7a_P99S/Spike_D1118H/NSP6_F108del/NS8_Y73C/N_G204R/Spike_V70del/NSP12_P323L/Spike_D614G/N_D3L/Spike_S982A/N_A156S/N_S235F)	hCoV-19/Italy/UMB-IZSGC-70799_1_17/2021	EPI_ISL_1212652
2021.TE.70799.1.18	PERUGIA	PERUGIA	B.1.1.7	GRY	(Spike_H69del/NS8_Q27stop/NSP3_T183I/Spike_T716I/NSP6_S106del/N_R203K/Spike_A570D/Spike_I68N/Spike_N501Y/NSP3_I1412T/NS8_R52I/Spike_P681H/Spike_Y144del/NSP4_T83I/NSP6_G107del/NSP3_A890D/NS7a_P99S/Spike_D1118H/NSP6_F108del/NS8_Y73C/N_G204R/Spike_V70del/NSP12_P323L/Spike_D614G/N_D3L/Spike_S982A/N_A156S/N_S235F)	hCoV-19/Italy/UMB-IZSGC-70799_1_18/2021	EPI_ISL_1212654
2021.TE.70799.1.19	PERUGIA	PERUGIA	B.1.1.7	GRY	(Spike_H69del/NS8_Q27stop/NSP3_T183I/N_R14C/Spike_T716I/NSP6_S106del/N_R203K/Spike_A570D/Spike_N501Y/NSP9_T109I/NSP3_I1412T/NS8_R52I/Spike_P681H/Spike_Y144del/NSP6_G107del/NSP3_A890D/Spike_D1118H/NSP6_F108del/NS8_Y73C/N_G204R/Spike_V70del/NSP12_P323L/Spike_D614G/N_D3L/Spike_S982A/N_S235F)	hCoV-19/Italy/UMB-IZSGC-70799_1_19/2021	EPI_ISL_1212656
2021.TE.70799.1.20	PERUGIA	PERUGIA	P.1	GR	(Spike_R190S/NSP6_S106del/Spike_H655Y/Spike_E484K/N_R203K/Spike_K417T/Spike_T1027I/Spike_D138Y/Spike_N501Y/NS3_S253L/Spike_L18F/N_P80R/Spike_T20N/NSP3_K977Q/NSP6_G107del/NSP6_F108del/NSP3_S370L/N_G204R/NS8_E92K/Spike_P26S/NSP12_P323L/Spike_D614G/Spike_V1176F/NSP13_E341D)	hCoV-19/Italy/UMB-IZSGC-70799_1_20/2021	EPI_ISL_1212659
2021.TE.70799.1.21	PERUGIA	PERUGIA	P.1	GR	(Spike_R190S/NSP6_S106del/Spike_H655Y/Spike_E484K/N_R203K/Spike_K417T/Spike_T1027I/Spike_D138Y/Spike_N501Y/NS3_S253L/Spike_L18F/N_P80R/Spike_T20N/NSP3_K977Q/NSP6_G107del/NSP6_F108del/NSP3_S370L/N_G204R/NS8_E92K/Spike_P26S/NSP12_P323L/Spike_D614G/Spike_V1176F/NSP13_E341D)	hCoV-19/Italy/UMB-IZSGC-70799_1_21/2021	EPI_ISL_1212661
2021.TE.70799.1.23	PERUGIA	PERUGIA	P.1	GR	(Spike_R190S/NSP6_S106del/Spike_H655Y/Spike_E484K/N_R203K/Spike_K417T/Spike_T1027I/Spike_D138Y/Spike_N501Y/NS3_S253L/Spike_L18F/N_P80R/Spike_T20N/NSP3_K977Q/NSP6_G107del/NSP6_F108del/NSP3_S370L/N_G204R/NS8_E92K/Spike_P26S/NSP12_P323L/Spike_D614G/Spike_V1176F/NSP13_E341D)	hCoV-19/Italy/UMB-IZSGC-70799_1_23/2021	EPI_ISL_1212664
2021.TE.70799.1.24	PERUGIA	PERUGIA	P.1	GR	(Spike_R190S/NSP6_S106del/Spike_H655Y/Spike_E484K/N_R203K/Spike_T1027I/Spike_K417T/Spike_D138Y/Spike_N501Y/NS3_S253L/Spike_L18F/N_P80R/Spike_T20N/NSP3_K977Q/NSP6_G107del/NSP6_F108del/NSP3_S370L/N_G204R/NS8_E92K/Spike_P26S/NSP12_P323L/Spike_D614G/Spike_V1176F/NSP13_E341D)	hCoV-19/Italy/UMB-IZSGC-70799_1_24/2021	EPI_ISL_1212666
2021.TE.70799.1.25	PERUGIA	PERUGIA	P.1	GR	(Spike_R190S/NSP6_S106del/Spike_H655Y/Spike_E484K/N_R203K/Spike_K417T/Spike_T1027I/Spike_D138Y/Spike_N501Y/NS3_S253L/Spike_L18F/N_P80R/Spike_T20N/NSP3_K977Q/NSP6_G107del/NSP6_F108del/NSP3_S370L/N_G204R/NS8_E92K/Spike_P26S/NSP12_P323L/Spike_D614G/Spike_V1176F/NSP13_E341D)	hCoV-19/Italy/UMB-IZSGC-70799_1_25/2021	EPI_ISL_1212668
2021.TE.70799.1.26	PERUGIA	PERUGIA	P.1	GR	(Spike_R190S/NSP6_S106del/Spike_H655Y/Spike_E484K/N_R203K/Spike_K417T/Spike_T1027I/Spike_D138Y/Spike_N501Y/NS3_S253L/Spike_L18F/N_P80R/Spike_T20N/NSP3_K977Q/NSP6_G107del/NSP6_F108del/NSP3_S370L/N_G204R/NS8_E92K/Spike_P26S/NSP12_P323L/Spike_D614G/Spike_V1176F/NSP13_E341D)	hCoV-19/Italy/UMB-IZSGC-70799_1_26/2021	EPI_ISL_1212670
2021.TE.70799.1.28	PERUGIA	PERUGIA	B.1.1.7	GRY	(Spike_H69del/NS8_Q27stop/NSP3_T183I/Spike_T716I/NSP6_S106del/N_R203K/Spike_A570D/Spike_N501Y/NSP3_I1412T/NS8_R52I/Spike_P681H/Spike_Y144del/NSP3_N844S/NSP6_G107del/NSP3_A890D/Spike_D1118H/NSP6_F108del/NS8_Y73C/N_G204R/N_Q240K/Spike_V70del/NSP12_P323L/Spike_D614G/N_D3L/Spike_S982A/N_S235F)	hCoV-19/Italy/UMB-IZSGC-70799_1_28/2021	EPI_ISL_1212673
2021.TE.70799.1.29	PERUGIA	PERUGIA	B.1.1.7	GRY	(Spike_H69del/NS8_Q27stop/NSP3_T183I/Spike_T716I/NSP6_S106del/N_R203K/Spike_A570D/Spike_N501Y/NSP3_I1412T/NS8_R52I/Spike_P681H/Spike_Y144del/NSP3_N844S/NSP6_G107del/NSP3_A890D/Spike_D1118H/NSP6_F108del/NS8_Y73C/N_G204R/N_Q240K/Spike_V70del/NSP12_P323L/Spike_D614G/N_D3L/Spike_S982A/N_S235F)	hCoV-19/Italy/UMB-IZSGC-70799_1_29/2021	EPI_ISL_1212675
2021.GSCAM.1229298.0312.1	NAPOLI	NAPOLI	B.1.1.7	GRY	(Spike_H69del/NSP3_T183I/NSP12_F157V/Spike_T716I/NSP6_S106del/N_R203K/Spike_A570D/NSP13_K460R/Spike_N501Y/NSP2_A31V/Spike_P681H/NSP14_E347G/Spike_Y144del/NS3_V90F/Spike_P1079T/NSP6_G107del/NSP3_A890D/Spike_D1118H/NSP6_F108del/NS8_Y73C/N_G204R/Spike_V70del/NSP12_P323L/Spike_D614G/N_D3L/Spike_S982A/N_S235F)	hCoV-19/Italy/CAM-AMES_33_61/2021	EPI_ISL_1229298
2021.GSCAM.1229299.0312.1	NAPOLI	NAPOLI	B.1.1.7	G	(N_L139F/NSP10_T12I/NSP3_T183I/NSP3_A890D/NSP6_G107del/Spike_T716I/NSP6_S106del/Spike_A570D/Spike_D1118H/NSP6_F108del/NS8_Y73C/NSP3_G307C/Spike_N501Y/NSP12_P323L/Spike_P681H/Spike_D614G/Spike_Y144del/N_D3L/Spike_S982A/N_S235F)	hCoV-19/Italy/CAM-AMES_32_61/2021	EPI_ISL_1229299
2021.GSCAM.1229300.0312.1	NAPOLI	NAPOLI	B.1.177.44	GV	(N_R195I/E_L73F/NSP9_T109I/NSP12_P323L/Spike_D614G/Spike_V1104L/N_A220V/NSP6_V149F/Spike_A222V)	hCoV-19/Italy/CAM-AMES_33_62/2021	EPI_ISL_1229300
2021.GSCAM.1229301.0312.1	NAPOLI	NAPOLI	B.1.1.7	GRY	(Spike_H69del/NS8_Q27stop/NSP10_T12I/NSP3_T183I/Spike_T716I/NSP6_S106del/N_R203K/Spike_A570D/NSP3_G307C/Spike_N501Y/NSP3_I1412T/NS8_R52I/Spike_P681H/Spike_Y144del/NSP8_A21V/N_L139F/NSP6_G107del/NSP3_A890D/Spike_D1118H/NSP6_F108del/NS8_Y73C/N_G204R/Spike_V70del/NSP12_P323L/Spike_D614G/N_D3L/NSP14_P140S/Spike_S982A/N_S235F)	hCoV-19/Italy/CAM-AMES_32_62/2021	EPI_ISL_1229301
2021.GSCAM.1229302.0312.1	NAPOLI	NAPOLI	B.1.177	GV	(Spike_P272L/NSP12_P323L/Spike_A262S/Spike_D614G/N_A220V/Spike_A222V)	hCoV-19/Italy/CAM-AMES_32_63/2021	EPI_ISL_1229302
2021.GSCAM.1229303.0312.1	NAPOLI	NAPOLI	B.1.1.7	G	(NSP3_A890D/NSP6_G107del/Spike_T716I/NSP6_S106del/Spike_A570D/Spike_D1118H/NSP6_F108del/NS8_Y73C/NSP12_P323L/Spike_P681H/Spike_D614G/N_D3L/Spike_S982A)	hCoV-19/Italy/CAM-AMES_33_63/2021	EPI_ISL_1229303
2021.GSCAM.1229304.0312.1	NAPOLI	NAPOLI	B.1.177	GV	(NSP5_I78S/NSP1_D33N/NS3_G172V/NSP12_P323L/N_Q9H/Spike_D614G/NSP3_A496V/N_A220V/NSP3_P395L/Spike_A222V)	hCoV-19/Italy/CAM-AMES_32_64/2021	EPI_ISL_1229304
2021.GSCAM.1229305.0312.1	NAPOLI	NAPOLI	B.1.1.7	GRY	(Spike_H69del/NS8_Q27stop/NSP10_T12I/NSP3_T183I/Spike_T716I/NSP6_S106del/N_R203K/Spike_A570D/NSP3_G307C/Spike_N501Y/NSP3_I1412T/NS8_R52I/Spike_P681H/Spike_Y144del/N_L139F/NSP6_G107del/NSP3_A890D/Spike_D1118H/NSP6_F108del/NS8_Y73C/N_G204R/Spike_V70del/NSP12_A716V/NSP12_P323L/Spike_D614G/N_D3L/Spike_S982A/N_S235F)	hCoV-19/Italy/CAM-AMES_33_64/2021	EPI_ISL_1229305
2021.GSCAM.1229306.0312.1	NAPOLI	NAPOLI	B.1.177	GV	(NS3_A59T/NSP3_S176G/NSP3_T1189I/NS3_H204R/NSP12_P323L/Spike_D614G/Spike_L452R/Spike_V1268I/N_A220V/Spike_A222V)	hCoV-19/Italy/CAM-AMES_33_65/2021	EPI_ISL_1229306
2021.GSCAM.1229307.0312.1	NAPOLI	NAPOLI	B.1.1.7	G	(NSP6_G107del/NSP6_S106del/Spike_D1118H/NSP6_F108del/NS8_Y73C/NSP12_P323L/N_D3L/Spike_S982A)	hCoV-19/Italy/CAM-AMES_32_65/2021	EPI_ISL_1229307
2021.GSCAM.1229308.0312.1	NAPOLI	NAPOLI	B.1.1.7	G	(Spike_H69del/NSP6_G107del/Spike_T716I/NSP6_S106del/Spike_A570D/Spike_D1118H/NSP6_F108del/NS8_Y73C/Spike_V70del/Spike_N501Y/NSP12_P323L/Spike_P681H/Spike_D614G/Spike_Y144del/N_D3L/Spike_S982A)	hCoV-19/Italy/CAM-AMES_32_66/2021	EPI_ISL_1229308
2021.GSCAM.1229309.0312.1	NAPOLI	NAPOLI	B.1.1.7	GRY	(Spike_H69del/NS8_Q27stop/NSP10_T12I/NSP3_T183I/Spike_T716I/NSP6_S106del/N_R203K/Spike_A570D/NSP3_G307C/Spike_N501Y/NSP3_I1412T/NS8_R52I/Spike_P681H/Spike_Y144del/N_L139F/NSP6_G107del/NSP3_A890D/Spike_D1118H/NSP6_F108del/NS8_Y73C/N_G204R/Spike_V70del/NSP12_A716V/NSP12_P323L/Spike_D614G/N_D3L/Spike_S982A/N_S235F)	hCoV-19/Italy/CAM-AMES_33_66/2021	EPI_ISL_1229309
2021.GSCAM.1229310.0312.1	NAPOLI	NAPOLI	B.1.177.83	GV	(NS3_A59T/NSP3_S176G/NSP3_T1189I/NS8_T26I/NS3_H204R/Spike_P272L/NSP12_P323L/Spike_A262S/Spike_D614G/Spike_L452R/N_A220V/Spike_V1268I/NSP15_P270L/Spike_A222V)	hCoV-19/Italy/CAM-AMES_33_67/2021	EPI_ISL_1229310
2021.GSCAM.1229311.0312.1	NAPOLI	NAPOLI	B.1.1.7	GRY	(Spike_H69del/NS3_L15F/NS8_Q27stop/NSP3_T1465I/NSP3_T183I/Spike_T716I/NSP6_S106del/N_R203K/Spike_A570D/N_L219F/NSP13_K460R/NS3_T9I/NSP4_F17L/Spike_N501Y/NS8_R52I/Spike_P681H/Spike_Y144del/NSP6_G107del/NSP3_A890D/Spike_D1118H/NSP6_F108del/NS8_Y73C/N_G204R/NS8_V116A/Spike_V70del/NSP3_L1221F/NSP12_P323L/Spike_D614G/N_D3L/Spike_S982A/N_S235F)	hCoV-19/Italy/CAM-AMES_32_67/2021	EPI_ISL_1229311
2021.GSCAM.1229312.0312.1	NAPOLI	NAPOLI	B.1.1.7	GR	(NSP3_T183I/NSP3_A890D/NSP6_G107del/NSP6_S106del/N_R203K/Spike_D1118H/NSP6_F108del/NS8_Y73C/N_G204R/NSP9_T35I/NSP12_P323L/N_D3L/Spike_S982A/N_S235F)	hCoV-19/Italy/CAM-AMES_32_68/2021	EPI_ISL_1229312
2021.GSCAM.1229313.0312.1	NAPOLI	NAPOLI	B.1.177	G	(Spike_D1118H/NS3_V112F/NSP6_S118L/NSP12_P323L/NSP12_D879G/Spike_D614G/N_A220V/Spike_A688V)	hCoV-19/Italy/CAM-AMES_33_68/2021	EPI_ISL_1229313
2021.GSCAM.1229314.0312.1	NAPOLI	NAPOLI	B.1.177.33	GV	(NSP3_T1456I/Spike_G639S/NSP3_M1436I/NSP12_H75N/NSP12_P323L/Spike_A672V/Spike_D614G/N_A220V/NSP4_T492I/Spike_G142V/Spike_A222V)	hCoV-19/Italy/CAM-AMES_32_69/2021	EPI_ISL_1229314
2021.GSCAM.1229315.0312.1	NAPOLI	NAPOLI	B.1.258	G	(Spike_H69del/NSP3_S126L/NSP13_H290Y/N_M234I/NSP1_I114T/NSP3_I1683T/NSP14_T113I/Spike_N439K/Spike_V70del/Spike_N331T/NSP12_P323L/Spike_D614G)	hCoV-19/Italy/CAM-AMES_33_69/2021	EPI_ISL_1229315
2021.GSCAM.1229316.0312.1	NAPOLI	NAPOLI	B.1.177	G	(Spike_D1118H/Spike_N501Y/NSP12_P323L/Spike_D614G/N_A220V/Spike_S982A/NSP3_P395L)	hCoV-19/Italy/CAM-AMES_33_70/2021	EPI_ISL_1229316
2021.GSCAM.1229317.0312.1	NAPOLI	NAPOLI	B.1.1.7	GR	(Spike_H69del/NSP10_T12I/NSP3_T183I/Spike_T716I/NSP6_S106del/N_R203K/Spike_A570D/Spike_N501Y/Spike_P681H/N_L139F/NSP6_G107del/NSP3_A890D/Spike_D1118H/NSP6_F108del/NS8_Y73C/N_G204R/Spike_V70del/NSP12_A716V/NSP12_P323L/Spike_D614G/N_D3L/Spike_S982A/N_S235F)	hCoV-19/Italy/CAM-AMES_32_70/2021	EPI_ISL_1229317
2021.GSCAM.1229608.0312.1	NAPOLI	NAPOLI	B.1.1.7	GRY	(Spike_H69del/NS8_Q27stop/NSP10_T12I/NSP3_T183I/Spike_T716I/NSP6_S106del/N_R203K/Spike_A570D/NSP3_G307C/Spike_N501Y/NSP3_I1412T/NS8_R52I/Spike_P681H/Spike_Y144del/N_L139F/NSP6_G107del/NSP3_A890D/Spike_D1118H/NSP6_F108del/NS8_Y73C/N_G204R/Spike_V70del/NSP12_P323L/Spike_D614G/N_D3L/Spike_S982A/N_S235F)	hCoV-19/Italy/CAM-AMES_35_19/2021	EPI_ISL_1229608
2021.GSCAM.1229609.0312.1	NAPOLI	NAPOLI	B.1.1.7	GRY	(Spike_H69del/NS8_Q27stop/NSP10_T12I/NSP3_T183I/Spike_T716I/NSP6_S106del/N_R203K/Spike_A570D/NSP3_G307C/Spike_N501Y/NSP3_I1412T/NS8_R52I/Spike_P681H/Spike_Y144del/N_L139F/NSP6_G107del/NSP3_A890D/Spike_D1118H/NSP6_F108del/NS8_Y73C/N_G204R/Spike_V70del/NSP12_P323L/Spike_D614G/N_D3L/Spike_S982A/N_S235F)	hCoV-19/Italy/CAM-AMES_36_19/2021	EPI_ISL_1229609
2021.GSCAM.1229610.0312.1	NAPOLI	NAPOLI	B.1.1	GV	(NSP3_T1456I/Spike_G639S/NSP12_P323L/Spike_A672V/Spike_D614G/N_A220V/NSP4_T492I/Spike_A222V)	hCoV-19/Italy/CAM-AMES_34_19/2021	EPI_ISL_1229610
2021.GSCAM.1229611.0312.1	NAPOLI	NAPOLI	B.1.1.7	GRY	(Spike_H69del/NS8_H112Y/NS8_Q27stop/NSP3_T183I/Spike_T716I/NSP3_T1306I/NSP6_S106del/N_R203K/Spike_A570D/NS3_V163A/Spike_N501Y/NSP3_I1412T/NS8_R52I/Spike_P681H/Spike_Y144del/NSP6_G107del/NSP3_A890D/NSP2_Y316C/Spike_D1118H/NSP6_F108del/NS8_Y73C/N_G204R/Spike_V70del/NSP12_P323L/Spike_D614G/N_D3L/Spike_S982A/N_S235F)	hCoV-19/Italy/CAM-AMES_34_20/2021	EPI_ISL_1229611
2021.GSCAM.1229612.0312.1	NAPOLI	NAPOLI	B.1.1.7	GRY	(Spike_H69del/NS8_Q27stop/NSP10_T12I/NSP3_T183I/Spike_T716I/NSP6_S106del/N_R203K/Spike_A570D/NSP3_G307C/Spike_N501Y/NSP3_I1412T/NS8_R52I/Spike_P681H/Spike_Y144del/N_L139F/NSP6_G107del/NSP3_A890D/Spike_D1118H/NSP6_F108del/NS8_Y73C/N_G204R/Spike_V70del/NSP12_P323L/Spike_D614G/N_D3L/Spike_S982A/N_S235F)	hCoV-19/Italy/CAM-AMES_36_20/2021	EPI_ISL_1229612
2021.GSCAM.1229613.0312.1	NAPOLI	NAPOLI	B.1.177	GV	(NSP3_P1103L/NSP6_A54S/NSP13_A368V/NS3_L129F/NSP12_P323L/Spike_D614G/NS8_L57V/NS8_P30L/N_A220V/Spike_A222V)	hCoV-19/Italy/CAM-AMES_35_20/2021	EPI_ISL_1229613
2021.GSCAM.1229614.0312.1	NAPOLI	NAPOLI	B.1.1.7	GRY	(Spike_H69del/NS8_Q27stop/NSP10_T12I/NSP3_T183I/Spike_T716I/NSP6_S106del/N_R203K/Spike_A570D/NSP3_G307C/Spike_N501Y/NSP3_I1412T/NS8_R52I/Spike_P681H/Spike_Y144del/N_L139F/NSP6_G107del/NSP3_A890D/Spike_D1118H/NSP6_F108del/NS8_Y73C/N_G204R/Spike_V70del/NSP12_P323L/Spike_D614G/N_D3L/Spike_S982A/N_S235F)	hCoV-19/Italy/CAM-AMES_37_20/2021	EPI_ISL_1229614
2021.GSCAM.1229615.0312.1	NAPOLI	NAPOLI	B.1.1.7	G	(N_L139F/NSP10_T12I/NSP3_T183I/NSP3_A890D/NSP6_G107del/Spike_T716I/NSP6_S106del/Spike_A570D/Spike_D1118H/NSP6_F108del/NS8_Y73C/NSP3_G307C/Spike_N501Y/NSP12_P323L/Spike_P681H/Spike_D614G/Spike_Y144del/N_D3L/NSP6_V149F/Spike_S982A)	hCoV-19/Italy/CAM-AMES_37_21/2021	EPI_ISL_1229615
2021.GSCAM.1229616.0312.1	NAPOLI	NAPOLI	B.1.1.7	GR	(NS8_Q27stop/N_L139F/NSP3_T183I/NSP3_A890D/Spike_T716I/N_R203K/Spike_A570D/Spike_D1118H/NS8_Y73C/NSP3_G307C/N_G204R/Spike_N501Y/NS8_R52I/NSP12_P323L/Spike_P681H/Spike_D614G/Spike_Y144del/N_D3L/Spike_S982A)	hCoV-19/Italy/CAM-AMES_35_21/2021	EPI_ISL_1229616
2021.GSCAM.1229617.0312.1	NAPOLI	NAPOLI	B.1.1.7	GRY	(Spike_H69del/NSP3_T183I/Spike_T716I/NSP6_S106del/N_R203K/Spike_A570D/Spike_N501Y/NSP3_I1412T/Spike_P681H/Spike_Y144del/NSP12_P227L/NSP13_S236I/NSP6_G107del/NSP3_A890D/Spike_D1118H/NSP6_F108del/NS8_Y73C/N_G204R/Spike_V70del/NSP12_P323L/Spike_D614G/N_D3L/Spike_S982A/N_S235F)	hCoV-19/Italy/CAM-AMES_34_21/2021	EPI_ISL_1229617
2021.GSCAM.1229618.0312.1	NAPOLI	NAPOLI	B.1.1.7	GRY	(Spike_H69del/NSP3_T183I/NSP3_I1059V/Spike_T716I/NSP6_S106del/N_R203K/Spike_A570D/NSP12_A529V/Spike_N501Y/NSP3_I1412T/Spike_P681H/Spike_Y144del/NSP2_L550F/NSP6_G107del/NSP3_A890D/Spike_D1118H/NSP6_F108del/NS8_Y73C/N_G204R/Spike_V70del/NSP12_P323L/Spike_D614G/N_D3L/Spike_S982A/N_S235F)	hCoV-19/Italy/CAM-AMES_34_22/2021	EPI_ISL_1229618
2021.GSCAM.1229619.0312.1	NAPOLI	NAPOLI	B.1.1.7	GR	(NS8_H112Y/NS8_Q27stop/NSP3_T183I/Spike_T716I/NSP3_T1306I/NSP6_S106del/N_R203K/Spike_A570D/Spike_N501Y/NSP3_I1412T/NS8_R52I/Spike_P681H/Spike_Y144del/NS7a_T120I/NSP6_G107del/NSP3_A890D/NSP2_Y316C/Spike_D1118H/NSP6_F108del/NS8_Y73C/N_G204R/NSP12_P323L/Spike_D614G/N_D3L/Spike_S982A/N_S235F)	hCoV-19/Italy/CAM-AMES_36_22/2021	EPI_ISL_1229619
2021.GSCAM.1229620.0312.1	NAPOLI	NAPOLI	B.1.1.7	G	(Spike_D1118H/NS8_Y73C/NSP12_P323L/N_D3L/Spike_S982A)	hCoV-19/Italy/CAM-AMES_35_22/2021	EPI_ISL_1229620
2021.GSCAM.1229621.0312.1	NAPOLI	NAPOLI	B.1.1.7	GRY	(Spike_H69del/NS8_Q27stop/NSP10_T12I/NSP3_T183I/Spike_T716I/NSP6_S106del/N_R203K/Spike_A570D/NSP3_G307C/Spike_N501Y/NSP3_I1412T/NS8_R52I/Spike_P681H/Spike_Y144del/N_L139F/NSP6_G107del/NSP3_A890D/Spike_D1118H/NSP6_F108del/NS8_Y73C/N_G204R/Spike_V70del/NSP12_P323L/Spike_D614G/N_D3L/NSP6_V149F/Spike_S982A/N_S235F)	hCoV-19/Italy/CAM-AMES_37_22/2021	EPI_ISL_1229621
2021.GSCAM.1229622.0312.1	NAPOLI	NAPOLI	B.1.1.7	GR	(NS8_H112Y/NSP3_T183I/Spike_T716I/N_R203K/Spike_A570D/NSP2_Y316C/Spike_D1118H/NS8_Y73C/N_G204R/Spike_N501Y/NSP12_P323L/Spike_D614G/N_D3L/Spike_S982A/N_S235F)	hCoV-19/Italy/CAM-AMES_37_23/2021	EPI_ISL_1229622
2021.GSCAM.1229623.0312.1	NAPOLI	NAPOLI	A.2.5	S	(Spike_G142del/N_M234I/NSP1_L4F/NSP13_P77L/Spike_D215A/NS3_G196V/NS3_S74F/NSP4_F308Y/Spike_ins215AGY/NSP6_H11Q/N_S197L/Spike_V143del/NSP12_M629T/NSP3_K839E/Spike_D614G/NS8_L84S/NSP2_E197A/NS7a_A105S/Spike_L452R/N_P383L/NSP4_T492I/Spike_L141del)	hCoV-19/Italy/CAM-AMES_35_23/2021	EPI_ISL_1229623
2021.GSCAM.1185626.0309.1	NAPOLI	NAPOLI	B.1.236	G	(NSP13_H290Y/NSP3_I1683T/N_S194L/Spike_N439K/NSP3_E324G/NSP2_L501F/NSP14_M49I/NSP12_P323L/Spike_D614G)	hCoV-19/Italy/CAM-TIGEM-4132/2021	EPI_ISL_1185626
2021.GSCAM.1185746.0309.1	NAPOLI	NAPOLI	B.1.177	GV	(NSP3_W1548R/NS7b_L25F/NSP3_P236S/Spike_P272L/NSP13_A296T/N_P67L/NSP12_P323L/Spike_A262S/Spike_D614G/N_A220V/Spike_A222V)	hCoV-19/Italy/CAM-TIGEM-4293/2021	EPI_ISL_1185746
2021.GSCAM.1185625.0309.1	NAPOLI	NAPOLI	B.1.177	GV	(NSP2_R27C/NSP5_I78S/NSP1_V84del/NSP1_M85V/NSP3_H342Y/Spike_L5F/Spike_P272L/N_R209I/NSP1_H83del/NSP12_P323L/Spike_A262S/Spike_D614G/N_A220V/NSP1_G82del/NSP4_T295I/Spike_A222V)	hCoV-19/Italy/CAM-TIGEM-4131/2021	EPI_ISL_1185625
2021.GSCAM.1185745.0309.1	NAPOLI	NAPOLI	B.1.177	GV	(NSP3_I1192V/NSP4_D70N/NSP5_I78S/Spike_P272L/NSP12_P323L/Spike_A262S/Spike_D614G/N_A220V/Spike_A222V)	hCoV-19/Italy/CAM-TIGEM-4292/2021	EPI_ISL_1185745
2021.GSCAM.1185624.0309.1	NAPOLI	NAPOLI	B.1.177	GV	(NSP3_S688L/Spike_E484K/NSP14_D449G/Spike_P272L/Spike_T572I/Spike_L1063F/NSP12_P323L/Spike_A262S/Spike_D614G/N_A220V/Spike_A222V)	hCoV-19/Italy/CAM-TIGEM-4130/2021	EPI_ISL_1185624
2021.GSCAM.1185744.0309.1	NAPOLI	NAPOLI	B.1.177	GV	(NS3_K16N/NS3_S74F/NSP13_N459D/N_A55S/Spike_P272L/NSP4_T461A/NSP12_P323L/Spike_A262S/Spike_D614G/N_A220V/Spike_A222V)	hCoV-19/Italy/CAM-TIGEM-4291/2021	EPI_ISL_1185744
2021.GSCAM.1185623.0309.1	NAPOLI	NAPOLI	B.1.236	G	(NSP13_H290Y/NS8_L95F/NSP3_I1683T/N_S194L/Spike_N439K/NSP2_L598F/NSP12_T870I/NSP14_M49I/NSP14_H486Y/NSP12_P323L/Spike_D614G/NSP5_I78V)	hCoV-19/Italy/CAM-TIGEM-4128/2021	EPI_ISL_1185623
2021.GSCAM.1185622.0309.1	NAPOLI	NAPOLI	B.1.177	GV	(NSP12_H810Y/NSP12_H725Y/Spike_P272L/NS3_T175I/NSP12_P323L/Spike_A262S/Spike_D614G/N_A220V/NS3_G174C/Spike_A222V)	hCoV-19/Italy/CAM-TIGEM-4127/2021	EPI_ISL_1185622
2021.GSCAM.1185743.0309.1	NAPOLI	NAPOLI	B.1.177	GV	(Spike_E484K/NSP14_D449G/Spike_P272L/Spike_T572I/Spike_L1063F/NSP12_P323L/NSP3_P141S/Spike_A262S/Spike_D614G/N_A220V/Spike_A222V)	hCoV-19/Italy/CAM-TIGEM-4290/2021	EPI_ISL_1185743
2021.GSCAM.1185621.0309.1	NAPOLI	NAPOLI	B.1.177	GV	(NSP12_P323L/Spike_D614G/N_A220V/NSP4_A307V/Spike_A222V)	hCoV-19/Italy/CAM-TIGEM-4126/2021	EPI_ISL_1185621
2021.GSCAM.1185742.0309.1	NAPOLI	NAPOLI	B.1.177	GV	(Spike_E484K/NSP14_D449G/Spike_P272L/Spike_T572I/Spike_L1063F/NSP12_P323L/NSP3_P141S/Spike_A262S/Spike_D614G/N_A220V/Spike_A222V)	hCoV-19/Italy/CAM-TIGEM-4289/2021	EPI_ISL_1185742
2021.GSCAM.1185620.0309.1	NAPOLI	NAPOLI	B.1.236	G	(NSP13_H290Y/NSP3_I1683T/N_S194L/Spike_N439K/NSP15_E260K/NSP12_T870I/NSP14_M49I/NSP14_H486Y/NSP12_P323L/Spike_D614G)	hCoV-19/Italy/CAM-TIGEM-4125/2021	EPI_ISL_1185620
2021.GSCAM.1185741.0309.1	NAPOLI	NAPOLI	B.1.177	GV	(Spike_E484K/NSP14_D449G/Spike_P272L/Spike_T572I/Spike_L1063F/NSP12_P323L/NSP3_P141S/Spike_A262S/Spike_D614G/N_A220V/Spike_A222V)	hCoV-19/Italy/CAM-TIGEM-4288/2021	EPI_ISL_1185741
2021.GSCAM.1185740.0309.1	NAPOLI	NAPOLI	B.1.177	GV	(Spike_E484K/NSP14_D449G/Spike_P272L/Spike_T572I/Spike_L1063F/NSP12_P323L/NSP3_P141S/Spike_A262S/Spike_D614G/N_A220V/Spike_A222V)	hCoV-19/Italy/CAM-TIGEM-4287/2021	EPI_ISL_1185740
2021.GSCAM.1185619.0309.1	NAPOLI	NAPOLI	B.1.177	GV	(NSP5_G195S/NSP14_D449G/Spike_M177I/Spike_P272L/NSP12_P323L/NSP5_K90R/Spike_A262S/Spike_D614G/N_A220V/Spike_A222V)	hCoV-19/Italy/CAM-TIGEM-4124/2021	EPI_ISL_1185619
2021.GSCAM.1185739.0309.1	NAPOLI	NAPOLI	B.1.177	GV	(Spike_E484K/NSP14_D449G/Spike_P272L/Spike_T572I/Spike_L1063F/NSP12_P323L/NSP3_P141S/Spike_A262S/Spike_D614G/N_A220V/Spike_A222V)	hCoV-19/Italy/CAM-TIGEM-4286/2021	EPI_ISL_1185739
2021.GSCAM.1185618.0309.1	NAPOLI	NAPOLI	B.1.177.53	GV	(NSP3_A85V/N_T141I/NSP12_P873S/NS3_T175I/NS3_L106F/NS3_L101F/NSP12_P323L/Spike_D614G/N_A220V/Spike_Q677H/Spike_A222V)	hCoV-19/Italy/CAM-TIGEM-4123/2021	EPI_ISL_1185618
2021.GSCAM.1185738.0309.1	NAPOLI	NAPOLI	B.1.177	GV	(Spike_E484K/NSP14_D449G/Spike_P272L/Spike_T572I/Spike_L1063F/NSP12_P323L/NSP3_P141S/Spike_A262S/Spike_D614G/N_A220V/NSP3_T1365P/Spike_A222V)	hCoV-19/Italy/CAM-TIGEM-4285/2021	EPI_ISL_1185738
2021.GSCAM.1185617.0309.1	NAPOLI	NAPOLI	B.1.177	GV	(NSP3_H920Y/NSP6_A54S/NSP12_P323L/Spike_D614G/Spike_Q675H/NS8_P30L/N_A220V/Spike_A222V)	hCoV-19/Italy/CAM-TIGEM-4122/2021	EPI_ISL_1185617
2021.GSCAM.1185737.0309.1	NAPOLI	NAPOLI	B.1.1	GR	(NS8_Q27stop/N_L139F/NSP13_G3A/N_R203K/NS8_Y73C/N_G204R/NSP12_T870I/NSP14_M49I/NSP12_A125S/NSP2_P125S/NSP14_H486Y/NS8_R52I/NSP12_P323L/Spike_D614G/N_D3L/Spike_S982A/N_S235F)	hCoV-19/Italy/CAM-TIGEM-4284/2021	EPI_ISL_1185737
2021.GSCAM.1185616.0309.1	NAPOLI	NAPOLI	B.1.258.14	G	(NSP13_H290Y/NSP3_I1683T/N_S194L/Spike_N439K/NSP14_M49I/NSP12_P323L/Spike_D614G)	hCoV-19/Italy/CAM-TIGEM-4121/2021	EPI_ISL_1185616
2021.GSCAM.1185579.0309.1	NAPOLI	NAPOLI	B.1.177	GV	(NSP14_M49I/NSP12_P323L/NSP15_D183G/Spike_D614G/N_A220V/N_P151L/Spike_A222V)	hCoV-19/Italy/CAM-TIGEM-4082/2021	EPI_ISL_1185579
2021.GSCAM.1185699.0309.1	NAPOLI	NAPOLI	B.1.236	G	(NSP13_H290Y/NS3_A54V/NSP3_I1683T/N_S194L/Spike_N439K/NSP3_E324G/NSP14_M49I/NSP12_P323L/Spike_D614G/NSP6_S74F)	hCoV-19/Italy/CAM-TIGEM-4222/2021	EPI_ISL_1185699
2021.GSCAM.1185578.0309.1	NAPOLI	NAPOLI	B.1.160	GH	(N_M234I/NSP8_P133S/Spike_S477N/NSP4_M324I/NSP6_A117V/NSP12_A185S/N_T205I/NS3_Q57H/NS3_G224C/NSP13_E261D/NSP12_P323L/Spike_D614G/N_A376T/NSP12_V776L/NSP13_K218R/Spike_A222V)	hCoV-19/Italy/CAM-TIGEM-4081/2021	EPI_ISL_1185578
2021.GSCAM.1185698.0309.1	NAPOLI	NAPOLI	B.1.236	G	(N_P199S/NSP13_H290Y/NSP3_I1683T/N_S194L/Spike_N439K/NSP14_M49I/NSP12_P323L/Spike_D614G)	hCoV-19/Italy/CAM-TIGEM-4220/2021	EPI_ISL_1185698
2021.GSCAM.1185577.0309.1	NAPOLI	NAPOLI	B.1.236	G	(NSP13_H290Y/NS3_A54V/NSP3_I1683T/Spike_L244del/N_S194L/Spike_N439K/NSP3_E324G/Spike_L242del/NSP14_M49I/NSP12_P323L/Spike_D614G/Spike_A243del/NSP6_S74F)	hCoV-19/Italy/CAM-TIGEM-4079/2021	EPI_ISL_1185577
2021.TE.70799.1.30	PERUGIA	PERUGIA	B.1.1.7	GRY	(Spike_H69del/NS8_Q27stop/NSP10_T12I/NSP3_T183I/Spike_T716I/NSP6_S106del/N_R203K/Spike_A570D/NSP3_G307C/Spike_N501Y/NSP3_I1412T/NS8_R52I/Spike_P681H/Spike_Y144del/N_L139F/NSP6_G107del/NSP3_A890D/Spike_D1118H/NSP6_F108del/NS8_Y73C/N_G204R/Spike_V70del/Spike_P26S/NSP12_P323L/Spike_D614G/N_D3L/Spike_S982A/N_S235F)	hCoV-19/Italy/UMB-IZSGC-70799_1_30/2021	EPI_ISL_1212677
2021.TE.70799.1.31	PERUGIA	PERUGIA	B.1.1.7	GRY	(Spike_H69del/NS8_Q27stop/NSP3_T183I/Spike_T716I/NSP6_S106del/N_R203K/Spike_A570D/NSP13_K460R/Spike_N501Y/NSP3_I1412T/NS8_R52I/Spike_P681H/Spike_Y144del/NSP6_G107del/NSP3_A890D/Spike_D1118H/Spike_L216F/NSP6_F108del/NS8_Y73C/N_H145Y/N_G204R/Spike_V70del/NSP12_P323L/Spike_D614G/N_D3L/Spike_S982A/NSP2_T569A/N_S235F)	hCoV-19/Italy/UMB-IZSGC-70799_1_31/2021	EPI_ISL_1212679
2021.TE.70799.1.32	PERUGIA	PERUGIA	B.1.1.7	GRY	(Spike_H69del/NS8_Q27stop/NSP3_T183I/Spike_T716I/NSP6_S106del/N_R203K/Spike_A570D/NSP13_K460R/Spike_N501Y/NSP3_I1412T/NS8_R52I/Spike_P681H/Spike_Y144del/NSP14_H95Y/NSP3_E1789K/NSP6_G107del/NSP3_A890D/Spike_D1118H/NSP6_F108del/NS8_Y73C/N_G204R/Spike_V70del/NSP12_P323L/Spike_D614G/N_D3L/Spike_S982A/N_S235F)	hCoV-19/Italy/UMB-IZSGC-70799_1_32/2021	EPI_ISL_1212681
2021.TE.70799.1.33	PERUGIA	PERUGIA	B.1.1.7	GRY	(Spike_H69del/NS8_Q27stop/NSP3_T183I/Spike_T716I/NSP6_S106del/N_R203K/Spike_A570D/Spike_N501Y/NSP3_I1412T/NS8_R52I/Spike_P681H/Spike_Y144del/NSP3_N844S/NSP6_G107del/NSP3_A890D/Spike_D1118H/NSP6_F108del/NS8_Y73C/N_G204R/N_Q240K/Spike_V70del/NSP12_P323L/Spike_D614G/N_D3L/Spike_S982A/N_S235F)	hCoV-19/Italy/UMB-IZSGC-70799_1_33/2021	EPI_ISL_1212684
2021.TE.70799.1.34	PERUGIA	PERUGIA	B.1.1.7	GRY	(Spike_H69del/NS3_L15F/NS8_Q27stop/NSP3_T183I/Spike_T716I/NSP6_S106del/N_R203K/Spike_A570D/NSP13_K460R/NSP4_F17L/Spike_N501Y/NSP3_I1412T/NS8_R52I/Spike_P681H/Spike_Y144del/N_P142S/NSP6_G107del/NSP3_A890D/Spike_D1118H/NSP6_F108del/NS8_Y73C/N_G204R/Spike_V70del/NS7b_S5L/NSP12_P323L/Spike_D614G/N_D3L/Spike_S982A/N_S235F)	hCoV-19/Italy/UMB-IZSGC-70799_1_34/2021	EPI_ISL_1212686
2021.TE.70799.1.35	PERUGIA	PERUGIA	B.1.1.7	GRY	(Spike_H69del/NS8_Q27stop/NSP3_T183I/Spike_T716I/NSP6_S106del/N_R203K/Spike_A570D/NSP13_K460R/Spike_N501Y/NSP3_I1412T/NS8_R52I/Spike_P681H/Spike_Y144del/NSP6_G107del/NSP3_A890D/Spike_D1118H/Spike_L216F/NSP6_F108del/NS8_Y73C/N_H145Y/N_G204R/Spike_V70del/NSP12_P323L/Spike_D614G/N_D3L/Spike_S982A/NSP2_T569A/N_S235F)	hCoV-19/Italy/UMB-IZSGC-70799_1_35/2021	EPI_ISL_1212689
2021.TE.70799.1.36	PERUGIA	PERUGIA	B.1.1.7	GRY	(Spike_H69del/NS8_Q27stop/NSP3_T183I/Spike_T716I/NSP6_S106del/N_R203K/Spike_A570D/NSP13_K460R/Spike_N501Y/NSP3_I1412T/NS8_R52I/Spike_P681H/Spike_Y144del/NSP6_G107del/NSP3_A890D/Spike_D1118H/Spike_L216F/NSP6_F108del/NS8_Y73C/N_H145Y/N_G204R/Spike_V70del/NSP12_P323L/Spike_D614G/N_D3L/Spike_S982A/NSP2_T569A/N_S235F)	hCoV-19/Italy/UMB-IZSGC-70799_1_36/2021	EPI_ISL_1212691
2021.TE.70799.1.38	PERUGIA	PERUGIA	B.1.1.7	GRY	(Spike_H69del/NS8_Q27stop/NSP3_T183I/Spike_T716I/NSP6_S106del/N_R203K/Spike_A570D/NSP13_K460R/Spike_N501Y/NSP3_I1412T/NS8_R52I/Spike_P681H/Spike_Y144del/NSP6_G107del/NSP3_A890D/Spike_D1118H/Spike_L216F/NSP6_F108del/NS8_Y73C/N_H145Y/N_G204R/Spike_V70del/NSP12_P323L/Spike_D614G/N_D3L/Spike_S982A/NSP2_T569A/N_S235F)	hCoV-19/Italy/UMB-IZSGC-70799_1_38/2021	EPI_ISL_1212693
2021.TE.70799.1.39	PERUGIA	PERUGIA	B.1.1.7	GRY	(Spike_H69del/NS8_Q27stop/NSP3_T183I/Spike_T716I/NSP6_S106del/N_R203K/Spike_A570D/NSP13_K460R/Spike_N501Y/NSP3_I1412T/NS8_R52I/Spike_P681H/Spike_Y144del/NSP6_G107del/NSP3_A890D/Spike_D1118H/Spike_L216F/NSP6_F108del/NS8_Y73C/N_H145Y/N_G204R/Spike_V70del/NSP12_P323L/Spike_D614G/N_D3L/Spike_S982A/NSP2_T569A/N_S235F)	hCoV-19/Italy/UMB-IZSGC-70799_1_39/2021	EPI_ISL_1212696
2021.TE.70799.1.40	PERUGIA	PERUGIA	B.1.1.7	GRY	(Spike_H69del/NS8_Q27stop/NSP3_T183I/Spike_T716I/NSP6_S106del/N_R203K/Spike_A570D/Spike_N501Y/NSP3_I1412T/NS8_R52I/Spike_P681H/Spike_Y144del/NSP3_N844S/NSP6_G107del/NSP3_A890D/Spike_D1118H/NSP6_F108del/NS8_Y73C/N_G204R/N_Q240K/Spike_V70del/NSP12_P323L/Spike_D614G/N_D3L/Spike_S982A/N_S235F)	hCoV-19/Italy/UMB-IZSGC-70799_1_40/2021	EPI_ISL_1212698
2021.TE.70799.1.41	PERUGIA	PERUGIA	B.1.1.7	GRY	(Spike_H69del/NS8_Q27stop/NSP3_T183I/Spike_T716I/NSP6_S106del/N_R203K/Spike_A570D/Spike_N501Y/NSP3_I1412T/NS8_R52I/Spike_P681H/Spike_Y144del/NSP3_N844S/NSP6_G107del/NSP3_A890D/Spike_D1118H/NSP6_F108del/NS8_Y73C/N_G204R/N_Q240K/Spike_V70del/NSP12_P323L/Spike_D614G/N_D3L/Spike_S982A/N_S235F)	hCoV-19/Italy/UMB-IZSGC-70799_1_41/2021	EPI_ISL_1212700
2021.GSLAZ.1217377.0311.1	ROMA	ROMA	B.1.1.7	GRY	(Spike_H69del/NS8_Q27stop/NSP3_T183I/Spike_T716I/NSP6_S106del/N_R203K/Spike_A570D/Spike_N501Y/NSP3_I1412T/NS8_R52I/Spike_P681H/NS7a_R78C/Spike_Y144del/NSP6_G107del/NSP3_A890D/Spike_D1118H/NSP6_F108del/NS8_Y73C/N_G204R/Spike_V70del/NSP12_P323L/Spike_D614G/N_D3L/Spike_S982A/N_S235F)	hCoV-19/Italy/LAZ-INMI-325/2021	EPI_ISL_1217377
2021.GSLAZ.1217380.0311.1	ROMA	ROMA	B.1.1.7	GRY	(NSP3_V1704A/Spike_H69del/NS8_Q27stop/NSP3_T183I/Spike_T716I/NSP6_S106del/N_R203K/Spike_A570D/NSP13_K460R/Spike_N501Y/NSP3_I1412T/NS8_R52I/Spike_P681H/Spike_Y144del/NSP6_G107del/NSP3_A890D/NSP3_K525R/Spike_D1118H/NSP6_F108del/NS8_Y73C/N_G204R/Spike_V70del/NSP12_P323L/Spike_D614G/N_D3L/Spike_S982A/N_S235F)	hCoV-19/Italy/LAZ-INMI-328/2021	EPI_ISL_1217380
2021.GSLAZ.1217383.0311.1	ROMA	ROMA	P.1	GR	(Spike_R190S/NSP6_S106del/Spike_H655Y/Spike_E484K/N_R203K/Spike_K417T/Spike_T1027I/Spike_D138Y/Spike_N501Y/NS3_S253P/Spike_L18F/N_P80R/Spike_T20N/NSP3_K977Q/NSP6_G107del/NSP12_P94S/NSP6_F108del/NSP3_S370L/N_G204R/NS8_E92K/Spike_P26S/NSP12_P323L/Spike_D614G/Spike_V1176F/NSP13_E341D)	hCoV-19/Italy/LAZ-INMI-330/2021	EPI_ISL_1217383
2021.GSLAZ.1217386.0311.1	ROMA	ROMA	P.1	GR	(NSP1_L27F/Spike_R190S/NSP6_S106del/Spike_H655Y/Spike_E484K/N_R203K/NSP14_P203H/Spike_T1027I/Spike_K417T/Spike_D138Y/Spike_N501Y/Spike_A694V/NS3_S253P/Spike_L18F/N_P80R/Spike_T20N/NSP3_K977Q/NSP6_G107del/NSP6_F108del/NSP3_S370L/N_G204R/NS8_E92K/NSP3_I1413V/Spike_P26S/NSP12_P323L/Spike_D614G/Spike_V1176F/NSP13_E341D)	hCoV-19/Italy/LAZ-INMI-339/2021	EPI_ISL_1217386
2021.GSCAM.1229318.0312.1	NAPOLI	NAPOLI	B.1.177	GR	(NS3_A59T/NSP3_S176G/N_R203K/NS3_H204R/N_G204R/NSP12_P323L/Spike_D614G/Spike_L452R/Spike_V1268I/N_S235F)	hCoV-19/Italy/CAM-AMES_32_71/2021	EPI_ISL_1229318
2021.GSCAM.1229319.0312.1	NAPOLI	NAPOLI	B.1.258	G	(Spike_H69del/NSP3_S126L/NSP13_H290Y/N_M234I/NSP1_I114T/NSP3_I1683T/Spike_N439K/Spike_V70del/Spike_N331T/NSP12_P323L/Spike_D614G)	hCoV-19/Italy/CAM-AMES_33_71/2021	EPI_ISL_1229319
2021.GSCAM.1229320.0312.1	NAPOLI	NAPOLI	B.1.1.7	G	(N_L139F/NSP10_T12I/NSP3_T183I/NS3_S253F/NSP3_A890D/NSP6_G107del/Spike_T716I/NSP6_S106del/Spike_A570D/Spike_D1118H/NSP6_F108del/NS8_Y73C/M_A142V/Spike_N501Y/NSP12_P323L/Spike_P681H/Spike_D614G/N_D3L/Spike_S982A)	hCoV-19/Italy/CAM-AMES_32_72/2021	EPI_ISL_1229320
2021.GSCAM.1229321.0312.1	NAPOLI	NAPOLI	B.1.177.33	GV	(NSP3_T1456I/Spike_G639S/NSP3_M1436I/N_R14L/NSP12_P323L/Spike_A672V/Spike_D614G/N_A220V/NSP4_T492I/Spike_A222V)	hCoV-19/Italy/CAM-AMES_33_72/2021	EPI_ISL_1229321
2021.GSCAM.1229322.0312.1	NAPOLI	NAPOLI	B.1.1.7	GRY	(Spike_H69del/NS8_Q27stop/NSP10_T12I/NSP3_T183I/Spike_T716I/NSP6_S106del/N_R203K/Spike_A570D/NSP3_G307C/Spike_N501Y/NSP3_I1412T/NS8_R52I/Spike_P681H/Spike_Y144del/Spike_D215G/N_L139F/NSP6_G107del/NSP3_A890D/Spike_D1118H/NSP6_F108del/NS8_Y73C/N_G204R/Spike_V70del/NSP12_P323L/Spike_D614G/N_D3L/Spike_S982A/N_S235F)	hCoV-19/Italy/CAM-AMES_32_73/2021	EPI_ISL_1229322
2021.GSCAM.1229323.0312.1	NAPOLI	NAPOLI	B.1.1.7	GRY	(Spike_H69del/NSP3_S650F/NSP10_T12I/NSP3_T183I/Spike_T716I/NSP6_S106del/N_R203K/Spike_A570D/NSP14_L157F/NSP3_G307C/Spike_N501Y/NSP3_S1670F/NSP3_I1412T/Spike_P681H/Spike_Y144del/N_L139F/NSP6_G107del/NSP3_A890D/Spike_D1118H/NSP6_F108del/NS8_Y73C/N_G204R/Spike_V70del/NSP12_P323L/Spike_D614G/N_D3L/Spike_S982A/N_S235F)	hCoV-19/Italy/CAM-AMES_33_73/2021	EPI_ISL_1229323
2021.GSCAM.1229324.0312.1	NAPOLI	NAPOLI	B.1.1.7	G	(Spike_H69del/N_L139F/NSP3_T183I/NSP3_A890D/NSP6_G107del/Spike_T716I/NSP6_S106del/Spike_A570D/Spike_D1118H/NSP6_F108del/NS8_Y73C/Spike_V70del/Spike_N501Y/NSP12_P323L/Spike_P681H/Spike_D614G/Spike_Y144del/N_D3L/Spike_S982A)	hCoV-19/Italy/CAM-AMES_32_74/2021	EPI_ISL_1229324
2021.GSCAM.1229325.0312.1	NAPOLI	NAPOLI	B.1.1.7	GRY	(Spike_H69del/NS8_Q27stop/NSP3_T183I/Spike_T716I/NSP6_S106del/N_R203K/Spike_A570D/NSP13_K460R/NSP13_P491S/Spike_N501Y/NSP3_I1412T/NS8_R52I/Spike_P681H/Spike_Y144del/NSP3_E1789K/NSP6_G107del/NSP3_A890D/Spike_D1118H/NSP6_F108del/NS8_Y73C/N_G204R/NSP13_T431N/Spike_V70del/NSP12_P323L/Spike_D614G/NSP14_S230F/N_D3L/Spike_S982A/N_S235F)	hCoV-19/Italy/CAM-AMES_33_74/2021	EPI_ISL_1229325
2021.GSCAM.1229326.0312.1	NAPOLI	NAPOLI	B.1.1.7	GRY	(Spike_H69del/NS8_Q27stop/NSP10_T12I/NSP3_T183I/Spike_T716I/NSP6_S106del/N_R203K/Spike_A570D/NSP3_G307C/NSP15_D310E/Spike_N501Y/NSP3_I1412T/NS8_R52I/Spike_P681H/Spike_Y144del/N_L139F/NSP6_G107del/NSP3_A890D/Spike_D1118H/NSP6_F108del/NS8_Y73C/N_G204R/Spike_V70del/NSP12_A716V/NSP15_L311I/NSP12_P323L/Spike_D614G/N_D3L/Spike_S982A)	hCoV-19/Italy/CAM-AMES_33_75/2021	EPI_ISL_1229326
2021.GSCAM.1229327.0312.1	NAPOLI	NAPOLI	B.1.1.7	G	(N_L139F/NSP3_A890D/NSP6_G107del/Spike_T716I/NSP6_S106del/Spike_A570D/Spike_D1118H/NSP6_F108del/NS8_Y73C/Spike_N501Y/NSP12_P323L/Spike_D614G/N_D3L/Spike_S982A)	hCoV-19/Italy/CAM-AMES_32_75/2021	EPI_ISL_1229327
2021.GSCAM.1229328.0312.1	NAPOLI	NAPOLI	B.1.1.7	GRY	(Spike_H69del/NSP3_T183I/NS3_S253F/NSP3_A890D/NSP6_G107del/Spike_T716I/NSP6_S106del/N_R203K/Spike_A570D/Spike_D1118H/NSP6_F108del/NS8_Y73C/N_G204R/Spike_V70del/Spike_N501Y/NSP12_P323L/Spike_P681H/Spike_D614G/Spike_Y144del/N_D3L/Spike_S982A/N_S235F)	hCoV-19/Italy/CAM-AMES_32_76/2021	EPI_ISL_1229328
2021.GSCAM.1229329.0312.1	NAPOLI	NAPOLI	B.1.160	G	(Spike_S477N/NSP4_M324I/N_S194L/NSP6_A117V/NSP12_A185S/NS3_G224C/NSP3_H1841Y/NSP13_E261D/NSP3_E399D/NSP12_P323L/Spike_D614G/NSP12_V776L/NSP13_K218R)	hCoV-19/Italy/CAM-AMES_33_76/2021	EPI_ISL_1229329
2021.GSCAM.1229330.0312.1	NAPOLI	NAPOLI	B.1.1.7	GRY	(Spike_H69del/NS8_Q27stop/NSP3_T183I/NSP12_F157V/Spike_T716I/NSP6_S106del/NSP16_V96F/N_R203K/Spike_A570D/NSP13_K460R/Spike_N501Y/NSP3_I1412T/NS8_R52I/Spike_P681H/NSP14_E347G/Spike_Y144del/NS3_V90F/NSP6_G107del/NSP3_A890D/Spike_D1118H/NSP6_F108del/NS8_Y73C/N_G204R/Spike_V70del/NSP12_P323L/Spike_D614G/N_D3L/Spike_S982A/N_S235F)	hCoV-19/Italy/CAM-AMES_33_77/2021	EPI_ISL_1229330
2021.GSCAM.1229331.0312.1	NAPOLI	NAPOLI	B.1.258.14	G	(NSP13_H290Y/NS3_H78Y/NSP3_I1683T/N_S194L/Spike_N439K/NSP4_S250F/NSP14_M49I/NSP12_P323L/Spike_D614G)	hCoV-19/Italy/CAM-AMES_32_77/2021	EPI_ISL_1229331
2021.GSCAM.1229332.0312.1	NAPOLI	NAPOLI	B.1.1.7	GRY	(Spike_H69del/NS8_Q27stop/NSP10_T12I/NSP3_T183I/Spike_T716I/NSP6_S106del/N_R203K/Spike_A570D/NSP3_G307C/Spike_N501Y/NSP3_I1412T/NS8_R52I/Spike_P681H/Spike_Y144del/Spike_L452M/N_L139F/NSP6_G107del/NSP3_A890D/Spike_D1118H/NSP6_F108del/NS8_Y73C/N_G204R/Spike_V70del/NSP12_P323L/Spike_D614G/N_D3L/Spike_S982A/N_S235F)	hCoV-19/Italy/CAM-AMES_33_78/2021	EPI_ISL_1229332
2021.GSCAM.1229333.0312.1	NAPOLI	NAPOLI	B.1.1.7	GRY	(Spike_H69del/NS8_Q27stop/NSP10_T12I/NSP3_T183I/Spike_T716I/NSP6_S106del/N_R203K/Spike_A570D/NSP3_G307C/Spike_N501Y/NSP3_I1412T/NS8_R52I/Spike_P681H/Spike_Y144del/N_L139F/NSP6_G107del/NSP3_A890D/Spike_D1118H/NSP6_F108del/NS8_Y73C/N_G204R/Spike_V70del/NSP12_P323L/Spike_D614G/N_D3L/Spike_S982A/N_S235F)	hCoV-19/Italy/CAM-AMES_32_78/2021	EPI_ISL_1229333
2021.GSCAM.1229334.0312.1	NAPOLI	NAPOLI	B.1.1.7	GRY	(Spike_H69del/NS8_Q27stop/NSP3_T183I/Spike_T716I/NSP6_S106del/N_R203K/Spike_A570D/NSP13_K460R/Spike_N501Y/NSP3_I1412T/NS8_R52I/Spike_P681H/Spike_Y144del/NSP3_E1789K/NSP6_G107del/NSP3_A890D/Spike_D1118H/NSP6_F108del/NS8_Y73C/N_G204R/NSP13_T431N/Spike_V70del/NSP12_P323L/Spike_D614G/NSP14_S230F/N_D3L/Spike_S982A/N_S235F)	hCoV-19/Italy/CAM-AMES_32_79/2021	EPI_ISL_1229334
2021.GSCAM.1229624.0312.1	NAPOLI	NAPOLI	B.1.1.7	GRY	(Spike_H69del/NS8_Q27stop/NSP10_T12I/NSP3_T183I/Spike_T716I/NSP6_S106del/N_R203K/Spike_A570D/NS3_P104S/NSP3_G307C/Spike_L5F/Spike_N501Y/NSP3_I1412T/Spike_T19I/NS8_R52I/Spike_P681H/Spike_Y144del/N_L139F/NSP4_S137L/NSP6_G107del/NSP3_A890D/Spike_D1118H/NSP6_F108del/NS8_Y73C/N_G204R/Spike_V70del/NSP12_P323L/Spike_D614G/N_D3L/Spike_S982A/N_S235F)	hCoV-19/Italy/CAM-AMES_36_23/2021	EPI_ISL_1229624
2021.GSCAM.1229625.0312.1	NAPOLI	NAPOLI	B.1.1.7	GRY	(Spike_H69del/NSP10_T12I/NSP3_T183I/Spike_T716I/NSP6_S106del/N_R203K/Spike_A570D/NSP3_G307C/Spike_N501Y/NSP3_I1412T/Spike_P681H/Spike_Y144del/N_L139F/NSP6_G107del/NSP3_A890D/Spike_D1118H/NSP6_F108del/NS8_Y73C/N_G204R/Spike_V70del/NSP12_P323L/Spike_D614G/N_D3L/Spike_S982A/N_S235F)	hCoV-19/Italy/CAM-AMES_34_23/2021	EPI_ISL_1229625
2021.GSCAM.1229626.0312.1	NAPOLI	NAPOLI	B.1.1.7	GRY	(Spike_H69del/NS8_Q27stop/NSP3_T183I/Spike_T716I/NSP6_S106del/NSP13_A52V/N_R203K/Spike_A570D/NSP13_K460R/Spike_N501Y/NSP3_I1412T/NS8_R52I/Spike_P681H/Spike_Y144del/N_P279Q/NS3_L101P/M_V70L/NSP6_G107del/NSP3_A890D/Spike_D1118H/NSP6_F108del/NS8_Y73C/N_G204R/Spike_V70del/NSP12_P323L/Spike_D614G/N_D3L/Spike_S982A/NSP3_P985T/N_S235F)	hCoV-19/Italy/CAM-AMES_34_24/2021	EPI_ISL_1229626
2021.GSCAM.1229627.0312.1	NAPOLI	NAPOLI	B.1.1.7	G	(NSP3_A890D/NSP6_G107del/Spike_T716I/NSP6_S106del/Spike_A570D/NSP2_Y316C/Spike_D1118H/NSP6_F108del/NS8_Y73C/Spike_N501Y/NSP3_I1412T/NSP12_P323L/Spike_P681H/Spike_D614G/Spike_Y144del/N_D3L/Spike_S982A/N_S235F)	hCoV-19/Italy/CAM-AMES_36_24/2021	EPI_ISL_1229627
2021.GSCAM.1229628.0312.1	NAPOLI	NAPOLI	B.1.1.7	GRY	(Spike_H69del/NS8_Q27stop/NSP3_T183I/Spike_T716I/NSP6_S106del/N_R203K/Spike_A570D/NSP12_A529V/Spike_N501Y/NSP3_I1412T/NS8_R52I/Spike_P681H/Spike_Y144del/NS7a_L96F/NSP2_L550F/NSP6_G107del/NSP3_A890D/Spike_D1118H/NSP6_F108del/NS8_Y73C/N_G204R/Spike_V70del/NSP12_P323L/Spike_D614G/N_D3L/Spike_S982A/N_S235F)	hCoV-19/Italy/CAM-AMES_35_24/2021	EPI_ISL_1229628
2021.GSCAM.1229629.0312.1	NAPOLI	NAPOLI	B.1.1.7	GRY	(Spike_H69del/NS8_Q27stop/NSP10_T12I/NSP3_T183I/Spike_T716I/NSP6_S106del/N_R203K/Spike_A570D/NSP3_G307C/Spike_N501Y/NSP3_I1412T/NS8_R52I/Spike_P681H/Spike_Y144del/N_L139F/NSP6_G107del/NSP3_A890D/Spike_D1118H/NSP6_F108del/NS8_Y73C/N_G204R/Spike_V70del/NSP12_P323L/Spike_D614G/N_D3L/NSP6_V149F/Spike_S982A/N_S235F)	hCoV-19/Italy/CAM-AMES_37_24/2021	EPI_ISL_1229629
2021.GSCAM.1229630.0312.1	NAPOLI	NAPOLI	B.1.1.7	GRY	(Spike_H69del/NS8_Q27stop/NSP10_T12I/NSP3_T183I/Spike_T716I/NSP6_S106del/N_R203K/Spike_A570D/NSP3_G307C/Spike_N501Y/NSP3_I1412T/NS8_R52I/Spike_P681H/Spike_Y144del/N_L139F/NSP6_G107del/NSP3_A890D/Spike_D1118H/NSP6_F108del/NS8_Y73C/N_G204R/Spike_V70del/NSP12_P323L/Spike_D614G/N_D3L/NSP6_V149F/Spike_S982A/N_S235F)	hCoV-19/Italy/CAM-AMES_37_25/2021	EPI_ISL_1229630
2021.GSCAM.1229631.0312.1	NAPOLI	NAPOLI	B.1.1.7	G	(N_L139F/NSP10_T12I/NSP3_A890D/NSP6_G107del/Spike_T716I/NSP6_S106del/Spike_A570D/Spike_D1118H/NSP6_F108del/NS8_Y73C/Spike_N501Y/NSP12_P323L/Spike_P681H/Spike_D614G/N_D3L/Spike_S982A)	hCoV-19/Italy/CAM-AMES_35_25/2021	EPI_ISL_1229631
2021.GSCAM.1229632.0312.1	NAPOLI	NAPOLI	B.1.1.7	GRY	(Spike_H69del/NS8_Q27stop/NSP3_T183I/Spike_T716I/NSP6_S106del/N_R203K/Spike_A570D/NSP15_Q19H/Spike_N501Y/NSP3_I1412T/NS8_R52I/Spike_P681H/Spike_Y144del/Spike_S98F/NSP16_G113S/N_N8D/NSP2_L550F/Spike_D138H/NSP6_G107del/NSP3_A890D/Spike_D1118H/NSP6_F108del/NS8_Y73C/N_G204R/Spike_V70del/NSP12_P323L/Spike_D614G/N_D3L/Spike_S982A/N_S235F)	hCoV-19/Italy/CAM-AMES_36_25/2021	EPI_ISL_1229632
2021.GSCAM.1229633.0312.1	NAPOLI	NAPOLI	B.1.1.7	GRY	(Spike_H69del/NS8_Q27stop/NSP3_T183I/Spike_T716I/NSP6_S106del/NSP13_A52V/N_R203K/Spike_A570D/NSP13_K460R/Spike_N501Y/NSP3_I1412T/NS8_R52I/Spike_P681H/Spike_Y144del/N_P279Q/NS3_L101P/M_V70L/NSP6_G107del/NSP3_A890D/Spike_D1118H/NSP6_F108del/NS8_Y73C/N_G204R/Spike_V70del/NSP12_P323L/Spike_D614G/N_D3L/Spike_S982A/NSP3_P985T/N_S235F)	hCoV-19/Italy/CAM-AMES_34_25/2021	EPI_ISL_1229633
2021.GSCAM.1229634.0312.1	NAPOLI	NAPOLI	B.1.1.7	GRY	(Spike_H69del/NS8_Q27stop/NSP3_T183I/Spike_T716I/NSP6_S106del/N_R203K/Spike_A570D/NSP12_A529V/Spike_N501Y/NSP3_I1412T/NS8_R52I/Spike_P681H/Spike_Y144del/NSP2_L550F/NSP6_G107del/NSP3_A890D/Spike_D1118H/NSP6_F108del/NS8_Y73C/N_G204R/Spike_V70del/NSP12_P323L/Spike_D614G/N_D3L/Spike_S982A/N_S235F)	hCoV-19/Italy/CAM-AMES_34_26/2021	EPI_ISL_1229634
2021.GSCAM.1229635.0312.1	NAPOLI	NAPOLI	B.1.1.7	GRY	(Spike_H69del/NS8_Q27stop/NSP3_T183I/Spike_T716I/NSP6_S106del/N_R203K/Spike_A570D/NSP12_A529V/Spike_N501Y/NSP3_I1412T/NS8_R52I/Spike_P681H/Spike_Y144del/NS7a_L96F/NSP2_L550F/NSP6_G107del/NSP3_A890D/Spike_D1118H/NSP6_F108del/NS8_Y73C/N_G204R/Spike_V70del/NSP12_P323L/Spike_D614G/N_D3L/Spike_S982A/N_S235F)	hCoV-19/Italy/CAM-AMES_36_26/2021	EPI_ISL_1229635
2021.GSCAM.1229636.0312.1	NAPOLI	NAPOLI	B.1.1.7	GRY	(Spike_H69del/NS8_Q27stop/NSP10_T12I/NSP3_T183I/Spike_T716I/NSP6_S106del/N_R203K/Spike_A570D/NSP3_G307C/Spike_N501Y/NS8_R52I/Spike_P681H/Spike_Y144del/NSP6_G107del/NSP3_A890D/Spike_D1118H/NSP6_F108del/NS8_Y73C/N_G204R/Spike_V70del/NSP3_C1421F/NSP12_P323L/Spike_D614G/N_D3L/Spike_S982A/N_S235F)	hCoV-19/Italy/CAM-AMES_35_26/2021	EPI_ISL_1229636
2021.GSCAM.1229637.0312.1	NAPOLI	NAPOLI	B.1.1.7	GRY	(Spike_H69del/NS8_Q27stop/NSP4_W6C/NSP3_T183I/Spike_T716I/NSP6_S106del/N_R203K/Spike_A570D/Spike_N501Y/NSP3_I1412T/NS8_R52I/Spike_P681H/Spike_Y144del/NS3_R30L/NSP6_G107del/NSP3_A890D/Spike_D1084Y/Spike_D1118H/NSP6_F108del/NS8_Y73C/N_G204P/Spike_V70del/NSP12_P323L/Spike_D614G/N_D3L/Spike_S982A/N_S235F/N_A90S)	hCoV-19/Italy/CAM-AMES_37_26/2021	EPI_ISL_1229637
2021.GSCAM.1185697.0309.1	NAPOLI	NAPOLI	B.1.177	GV	(NSP2_T388I/NSP2_I273T/NS8_Y42H/Spike_P272L/NSP12_A423V/NSP12_P323L/Spike_A262S/Spike_D614G/N_A220V/NS8_L22S/Spike_A222V/NS7b_L32P/NS8_L57S)	hCoV-19/Italy/CAM-TIGEM-4219/2021	EPI_ISL_1185697
2021.GSCAM.1185576.0309.1	NAPOLI	NAPOLI	B.1.236	G	(NSP13_H290Y/NSP3_I1683T/N_S194L/Spike_N439K/NSP3_E324G/NSP14_M49I/NSP15_H337Y/NSP12_P323L/Spike_D614G)	hCoV-19/Italy/CAM-TIGEM-4078/2021	EPI_ISL_1185576
2021.GSCAM.1185696.0309.1	NAPOLI	NAPOLI	B.1.177	GV	(N_P365S/NSP3_V299I/NSP7_M75I/NSP12_P323L/Spike_D614G/N_A220V/Spike_Q677H/Spike_A222V)	hCoV-19/Italy/CAM-TIGEM-4218/2021	EPI_ISL_1185696
2021.GSCAM.1185575.0309.1	NAPOLI	NAPOLI	B.1.160	GH	(N_M234I/NSP8_P133S/Spike_S477N/NSP4_M324I/NSP6_A117V/NSP12_A185S/N_T205I/NS3_Q57H/NS3_G224C/NSP13_E261D/NSP12_P323L/Spike_D614G/N_A376T/NSP12_V776L/NSP13_K218R/Spike_A222V)	hCoV-19/Italy/CAM-TIGEM-4077/2021	EPI_ISL_1185575
2021.GSCAM.1185695.0309.1	NAPOLI	NAPOLI	B.1.177	GV	(NSP2_T388I/NSP2_I273T/NS8_Y42H/Spike_P272L/NS7a_P99L/NSP12_A423V/NSP12_P323L/Spike_A262S/Spike_D614G/N_A220V/NS8_L22S/Spike_A222V/NS7b_L32P/NS8_L57S)	hCoV-19/Italy/CAM-TIGEM-4216/2021	EPI_ISL_1185695
2021.GSCAM.1185574.0309.1	NAPOLI	NAPOLI	B.1.236	G	(NSP13_H290Y/NSP3_I1683T/N_S194L/Spike_N439K/NSP3_E324G/NSP14_M49I/NSP15_H337Y/NSP12_P323L/Spike_D614G)	hCoV-19/Italy/CAM-TIGEM-4076/2021	EPI_ISL_1185574
2021.GSCAM.1185694.0309.1	NAPOLI	NAPOLI	B.1.177	GV	(NSP14_D449G/Spike_M177I/Spike_P272L/NSP12_P323L/NSP5_K90R/Spike_A262S/Spike_D614G/N_A220V/Spike_A222V)	hCoV-19/Italy/CAM-TIGEM-4214/2021	EPI_ISL_1185694
2021.GSCAM.1185573.0309.1	NAPOLI	NAPOLI	B.1.236	G	(NSP13_H290Y/NSP3_I1683T/N_S194L/Spike_N439K/NSP3_E324G/NSP14_M49I/NSP15_H337Y/NSP12_P323L/Spike_D614G)	hCoV-19/Italy/CAM-TIGEM-4075/2021	EPI_ISL_1185573
2021.GSCAM.1185693.0309.1	NAPOLI	NAPOLI	B.1.236	G	(NSP6_L75F/NSP13_H290Y/Spike_A67V/NS3_A54V/NSP3_I1683T/N_S194L/Spike_N439K/N_K299I/NSP3_E324G/NSP3_K412N/NSP14_M49I/NSP12_P323L/Spike_D614G/NSP6_S74F)	hCoV-19/Italy/CAM-TIGEM-4213/2021	EPI_ISL_1185693
2021.GSCAM.1185572.0309.1	NAPOLI	NAPOLI	B.1.258.14	G	(NSP13_H290Y/NSP3_I1683T/N_S194L/Spike_N439K/NSP14_M49I/NSP15_H337Y/NSP12_P323L/Spike_D614G/NS3_T229I)	hCoV-19/Italy/CAM-TIGEM-4074/2021	EPI_ISL_1185572
2021.GSCAM.1185692.0309.1	NAPOLI	NAPOLI	B.1.160	GH	(N_M234I/NSP8_P133S/Spike_S477N/NSP4_M324I/NSP6_A117V/NSP12_A185S/N_T205I/NS3_Q57H/NS3_G224C/NSP13_E261D/NSP12_P323L/Spike_D614G/N_A376T/NSP12_V776L/NSP13_K218R/Spike_A222V)	hCoV-19/Italy/CAM-TIGEM-4208/2021	EPI_ISL_1185692
2021.GSCAM.1185571.0309.1	NAPOLI	NAPOLI	B.1.177.75	GV	(N_R195I/NSP9_P80L/NSP15_I269V/Spike_P1112Q/NSP14_L157F/NSP12_P323L/Spike_D614G/N_A220V/Spike_A222V)	hCoV-19/Italy/CAM-TIGEM-4073/2021	EPI_ISL_1185571
2021.GSCAM.1185691.0309.1	NAPOLI	NAPOLI	B.1.177	GV	(NSP2_T388I/NSP2_I273T/NS8_Y42H/Spike_P272L/NSP12_A423V/NSP12_P323L/Spike_A262S/Spike_D614G/N_A220V/NS8_L22S/Spike_A222V/NS7b_L32P/NS8_L57S)	hCoV-19/Italy/CAM-TIGEM-4206/2021	EPI_ISL_1185691
2021.GSCAM.1185570.0309.1	NAPOLI	NAPOLI	B.1.177	GV	(NSP12_H810Y/NSP12_H725Y/Spike_P272L/NS3_T175I/NSP12_P323L/Spike_A262S/Spike_D614G/N_A220V/NS3_G174C/Spike_A222V)	hCoV-19/Italy/CAM-TIGEM-4072/2021	EPI_ISL_1185570
2021.GSCAM.1185690.0309.1	NAPOLI	NAPOLI	B.1.367	GH	(NS3_W69R/NSP4_N4D/NSP7_M3I/N_S186Y/NSP3_T749I/NSP2_I273T/NSP4_A231V/NSP5_Q83K/NS3_Q57H/NSP12_P323L/Spike_D614G/NSP5_V212F/Spike_D80Y)	hCoV-19/Italy/CAM-TIGEM-4205/2021	EPI_ISL_1185690
2021.GSCAM.1185569.0309.1	NAPOLI	NAPOLI	B.1.177	GV	(Spike_P272L/NSP12_P323L/Spike_A262S/Spike_D614G/N_A220V/Spike_A222V)	hCoV-19/Italy/CAM-TIGEM-4071/2021	EPI_ISL_1185569
2021.GSCAM.1185689.0309.1	NAPOLI	NAPOLI	B.1.367	GH	(N_D377Y/NSP4_N4D/N_S186Y/NSP3_T749I/NSP4_A231V/NS3_Q57H/NSP3_T127I/NSP2_T85I/NSP3_C1392F/NSP12_P323L/Spike_D614G/NSP5_V212F/Spike_D80Y)	hCoV-19/Italy/CAM-TIGEM-4204/2021	EPI_ISL_1185689
2021.GSCAM.1185568.0309.1	NAPOLI	NAPOLI	B.1.177	GV	(Spike_P272L/NSP12_P323L/Spike_A262S/Spike_D614G/N_A220V/Spike_A222V)	hCoV-19/Italy/CAM-TIGEM-4070/2021	EPI_ISL_1185568
2021.GSCAM.1185688.0309.1	NAPOLI	NAPOLI	B.1.177	GV	(Spike_V143L/NSP5_I78S/NSP12_Y69H/Spike_P272L/NSP12_P323L/Spike_A262S/Spike_D614G/N_A220V/Spike_A222V)	hCoV-19/Italy/CAM-TIGEM-4203/2021	EPI_ISL_1185688
2021.GSCAM.1185567.0309.1	NAPOLI	NAPOLI	B.1.177.33	GV	(N_P365S/NSP3_T1456I/NSP2_L400F/Spike_G639S/NSP3_M1436I/NSP12_P323L/Spike_A672V/Spike_D614G/N_A220V/NSP14_P151S/NSP4_T492I/Spike_A222V)	hCoV-19/Italy/CAM-TIGEM-4069/2021	EPI_ISL_1185567
2021.GSCAM.1185687.0309.1	NAPOLI	NAPOLI	B.1.177.75	GV	(NSP4_L206F/NS7a_L17F/NSP12_P323L/Spike_D614G/NSP8_Q24H/N_A220V/NSP8_A86V/Spike_A222V)	hCoV-19/Italy/CAM-TIGEM-4202/2021	EPI_ISL_1185687
2021.GSCAM.1185566.0309.1	NAPOLI	NAPOLI	B.1.177	GV	(Spike_P272L/NSP12_P323L/Spike_A262S/Spike_D614G/N_A220V/Spike_A222V)	hCoV-19/Italy/CAM-TIGEM-4068/2021	EPI_ISL_1185566
2021.GSCAM.1185686.0309.1	NAPOLI	NAPOLI	B.1.236	G	(NSP13_H290Y/Spike_A67V/NS3_A54V/NSP3_I1683T/N_S194L/Spike_N439K/N_K299I/NSP3_E324G/NSP3_K412N/NSP14_M49I/NSP12_P323L/Spike_D614G/NSP6_S74F)	hCoV-19/Italy/CAM-TIGEM-4201/2021	EPI_ISL_1185686
2021.GSCAM.1185565.0309.1	NAPOLI	NAPOLI	B.1.177.57	GV	(NSP3_N1890H/NSP16_A188S/N_T141I/NSP3_H1889Q/NS3_L106F/NSP7_L71F/NSP12_P323L/NS3_A31G/Spike_D614G/N_A220V/NSP16_A34V/Spike_C1126F/NSP3_A876V/Spike_A222V)	hCoV-19/Italy/CAM-TIGEM-4067/2021	EPI_ISL_1185565
2021.GSCAM.1185685.0309.1	NAPOLI	NAPOLI	B.1.177	GV	(NSP12_P323L/Spike_D614G/N_A220V/Spike_A222V)	hCoV-19/Italy/CAM-TIGEM-4200/2021	EPI_ISL_1185685
2021.GSCAM.1185564.0309.1	NAPOLI	NAPOLI	B.1.177	GV	(NSP12_H810Y/NSP12_H725Y/Spike_P272L/NS3_T175I/NSP12_P323L/Spike_A262S/Spike_D614G/N_A220V/NS3_G174C/Spike_A222V)	hCoV-19/Italy/CAM-TIGEM-4066/2021	EPI_ISL_1185564
2021.GSCAM.1185684.0309.1	NAPOLI	NAPOLI	B.1.177	GV	(Spike_P272L/NSP12_P323L/Spike_D614G/N_A220V/Spike_A222V)	hCoV-19/Italy/CAM-TIGEM-4198/2021	EPI_ISL_1185684
2021.GSLAZ.1217388.0311.1	ROMA	ROMA	B.1.1.7	GRY	(Spike_H69del/NS8_Q27stop/NSP3_T183I/Spike_T716I/NSP6_S106del/N_R203K/Spike_A570D/Spike_N501Y/NSP3_I1412T/NS8_R52I/Spike_P681H/Spike_Y144del/NSP14_I74T/NSP6_G107del/NSP3_A890D/Spike_D1118H/NSP6_F108del/NS8_Y73C/N_G204R/Spike_V70del/NSP12_P323L/Spike_D614G/N_D3L/Spike_S982A/N_S235F)	hCoV-19/Italy/LAZ-INMI-354/2021	EPI_ISL_1217388
2021.GSSIC.1216923.0311.1	PALERMO	PALERMO	B.1.177.75	GV	(NSP2_Q496H/NSP3_A1711V/NSP3_P1228S/NSP2_K102T/Spike_Y144F/NSP12_P323L/N_Q9H/Spike_D614G/N_A220V/Spike_A222V)	hCoV-19/Italy/SIC-UNIPA-CNR-07/2021	EPI_ISL_1216923
2021.GSSIC.1217709.0311.1	PALERMO	PALERMO	B.1.177.44	GV	(NSP2_Q496H/NSP3_A1711V/NSP3_P1228S/NSP2_K102T/Spike_Y144F/NSP12_P323L/N_Q9H/Spike_D614G/N_A220V/Spike_A222V)	hCoV-19/Italy/SIC-UNIPA-CNR-09/2021	EPI_ISL_1217709
2021.GSSIC.1217356.0311.1	PALERMO	PALERMO	B.1.177.75	GV	(NSP2_Q496H/NSP3_A1711V/NSP3_P1228S/NSP2_K102T/Spike_Y144F/NSP12_P323L/N_Q9H/Spike_D614G/N_A220V/Spike_A222V)	hCoV-19/Italy/SIC-UNIPA-CNR-08/2021	EPI_ISL_1217356
2021.GSCAM.1219040.0311.1	NAPOLI	NAPOLI	B.1.177.44	GV	(NSP3_P1103L/NSP6_A54S/NSP12_P323L/Spike_D614G/N_A220V/Spike_A222V)	hCoV-19/Italy/CAM-AMES-31-47/2021	EPI_ISL_1219040
2021.GSCAM.1219041.0311.1	NAPOLI	NAPOLI	B.1.1.7	GRY	(Spike_H69del/NSP10_T12I/NSP3_T183I/Spike_T716I/NSP6_S106del/N_R203K/Spike_A570D/NSP3_G307C/Spike_N501Y/NSP3_I1412T/NS8_T80E/Spike_P681H/Spike_Y144del/N_L139F/NSP6_G107del/NSP3_A890D/Spike_D1118H/NSP6_F108del/NS8_Y73C/N_G204R/Spike_V70del/NSP12_P323L/Spike_D614G/N_D3L/Spike_S982A/N_S235F)	hCoV-19/Italy/CAM-AMES-31-37/2021	EPI_ISL_1219041
2021.GSCAM.1219042.0311.1	NAPOLI	NAPOLI	B.1.1.7	GR	(NS8_Q27stop/NSP3_T183I/Spike_T716I/NSP6_S106del/N_R203K/Spike_A570D/NSP12_A529V/Spike_N501Y/NSP3_I1412T/Spike_P681H/Spike_Y144del/NSP2_L550F/NSP6_G107del/NSP3_A890D/Spike_D1118H/NSP6_F108del/NS8_Y73C/N_G204R/NSP12_P323L/Spike_D614G/N_D3L/Spike_S982A/N_S235F)	hCoV-19/Italy/CAM-AMES-31-51/2021	EPI_ISL_1219042
2021.GSCAM.1219043.0311.1	NAPOLI	NAPOLI	B.1.1.7	GRY	(Spike_H69del/NS8_Q27stop/NSP10_T12I/NSP3_T183I/Spike_T716I/NSP6_S106del/N_R203K/Spike_A570D/NSP3_G307C/Spike_N501Y/NSP3_I1412T/NS8_R52I/Spike_P681H/Spike_Y144del/N_L139F/NSP6_G107del/NSP3_A890D/NS8_A65V/Spike_D1118H/NSP6_F108del/NS8_Y73C/N_G204R/Spike_V70del/NSP12_P323L/Spike_D614G/N_D3L/Spike_S982A/N_S235F)	hCoV-19/Italy/CAM-AMES-31-69/2021	EPI_ISL_1219043
2021.GSCAM.1219044.0311.1	NAPOLI	NAPOLI	B.1.1.7	GRY	(Spike_H69del/NS8_Q27stop/NSP3_T183I/Spike_T716I/NSP6_S106del/N_R203K/Spike_A570D/Spike_N501Y/NSP3_I1412T/NS8_R52I/NSP8_T17N/Spike_P681H/Spike_Y144del/NSP3_E405A/NSP6_G107del/NSP3_A890D/Spike_D1118H/NSP6_F108del/NS8_Y73C/N_G204R/Spike_V70del/NSP12_Y175H/NSP12_P323L/Spike_D614G/N_D3L/Spike_S982A/N_S235F)	hCoV-19/Italy/CAM-AMES-31-58/2021	EPI_ISL_1219044
2021.GSCAM.1219045.0311.1	NAPOLI	NAPOLI	B.1.1.7	GRY	(Spike_H69del/NS8_Q27stop/NSP3_T183I/NSP12_F157V/Spike_T716I/NSP6_S106del/N_R203K/Spike_A570D/NSP13_K460R/Spike_N501Y/NSP3_I1412T/NS8_R52I/Spike_P681H/NSP14_E347G/Spike_Y144del/NS3_V90F/NSP6_G107del/NSP3_A890D/Spike_D1118H/NSP6_F108del/NS8_Y73C/N_G204R/NSP2_G334V/Spike_V70del/NSP12_P323L/Spike_D614G/N_D3L/Spike_S982A/N_S235F)	hCoV-19/Italy/CAM-AMES-31-65/2021	EPI_ISL_1219045
2021.GSCAM.1219046.0311.1	NAPOLI	NAPOLI	B.1.160	GH	(NSP15_A81V/N_M234I/Spike_S477N/NSP4_M324I/NSP6_A117V/NSP12_A185S/NS3_Q57H/NS3_G224C/NSP13_E261D/NSP12_P323L/Spike_D614G/N_A376T/NSP12_V776L/NSP13_K218R)	hCoV-19/Italy/CAM-AMES-31-39/2021	EPI_ISL_1219046
2021.GSCAM.1219047.0311.1	NAPOLI	NAPOLI	B.1.1.7	GRY	(Spike_H69del/NS8_Q27stop/NSP10_T12I/NSP3_T183I/Spike_T716I/NSP6_S106del/N_R203K/Spike_A570D/NSP3_G307C/Spike_N501Y/NSP3_I1412T/NS8_R52I/Spike_P681H/Spike_Y144del/N_L139F/NSP6_G107del/NSP3_A890D/Spike_D1118H/NSP6_F108del/NS8_Y73C/N_G204R/Spike_V70del/NSP12_A716V/NSP12_P323L/Spike_D614G/N_D3L/Spike_S982A/N_S235F)	hCoV-19/Italy/CAM-AMES-31-67/2021	EPI_ISL_1219047
2021.GSCAM.1219048.0311.1	NAPOLI	NAPOLI	B.1.1.7	GRY	(Spike_H69del/NS3_L15F/NS8_Q27stop/NSP3_T183I/Spike_T716I/NSP6_S106del/N_R203K/Spike_A570D/NSP3_H342Y/N_L219F/NSP13_K460R/NSP4_F17L/Spike_N501Y/NSP3_S1296F/NSP3_I1412T/NS8_R52I/Spike_P681H/NSP2_I216M/Spike_Y144del/NSP6_G107del/NSP3_A890D/Spike_D1118H/NSP6_F108del/NS8_Y73C/N_G204R/Spike_V70del/NSP12_P323L/Spike_D614G/N_D3L/Spike_S982A/N_S235F)	hCoV-19/Italy/CAM-AMES-31-66/2021	EPI_ISL_1219048
2021.GSCAM.1219049.0311.1	NAPOLI	NAPOLI	B.1.1.7	GRY	(Spike_H69del/NS8_H112Y/NS8_Q27stop/NSP13_H290Y/NSP3_T183I/Spike_T716I/NSP3_T1306I/NSP6_S106del/N_R203K/Spike_A570D/Spike_N501Y/NSP3_I1412T/NS8_R52I/Spike_P681H/Spike_Y144del/NS7a_T120I/NSP6_G107del/NSP3_A890D/NSP2_Y316C/Spike_D1118H/NSP6_F108del/NS8_Y73C/N_G204R/Spike_V70del/NSP12_P323L/Spike_D614G/N_D3L/Spike_S982A/N_S235F)	hCoV-19/Italy/CAM-AMES-31-61/2021	EPI_ISL_1219049
2021.GSCAM.1219050.0311.1	NAPOLI	NAPOLI	B.1.258.14	G	(Spike_L18F/NSP13_H290Y/NSP15_A81V/NSP3_I1683T/NSP14_D345Y/N_S194L/Spike_N439K/NSP3_G307C/NSP14_M49I/NSP13_A4V/NSP12_P323L/Spike_D614G)	hCoV-19/Italy/CAM-AMES-31-42/2021	EPI_ISL_1219050
2021.GSCAM.1219051.0311.1	NAPOLI	NAPOLI	B.1.1.7	GR	(N_L139F/NSP10_T12I/NSP2_I58L/NSP3_T183I/NSP3_A890D/NSP6_G107del/Spike_T716I/NSP6_S106del/N_R203K/Spike_A570D/Spike_D1118H/NSP6_F108del/NS8_Y73C/NSP3_G307C/N_G204R/Spike_N501Y/NSP12_P323L/Spike_P681H/Spike_D614G/N_D3L/Spike_S982A/N_S235F)	hCoV-19/Italy/CAM-AMES-31-48/2021	EPI_ISL_1219051
2021.GSCAM.1219052.0311.1	NAPOLI	NAPOLI	B.1.258.14	G	(NSP13_H290Y/NSP3_I1683T/NS3_L85F/N_S194L/Spike_N439K/NSP3_E324G/NSP14_M49I/NSP12_P323L/Spike_D614G)	hCoV-19/Italy/CAM-AMES-31-63/2021	EPI_ISL_1219052
2021.GSCAM.1229335.0312.1	NAPOLI	NAPOLI	B.1.1.7	GRY	(Spike_H69del/NS8_Q27stop/NSP10_T12I/NSP3_T183I/Spike_T716I/NSP6_S106del/N_R203K/Spike_A570D/NSP3_G307C/Spike_N501Y/NSP3_I1412T/NS8_R52I/Spike_P681H/Spike_Y144del/N_L139F/NSP6_G107del/NSP3_A890D/Spike_D1118H/NSP6_F108del/NS8_Y73C/N_G204R/Spike_V70del/NSP12_P323L/Spike_D614G/NSP6_L37F/N_D3L/Spike_S982A/N_S235F)	hCoV-19/Italy/CAM-AMES_33_79/2021	EPI_ISL_1229335
2021.GSCAM.1229336.0312.1	NAPOLI	NAPOLI	B.1.1.7	GRY	(Spike_H69del/NS8_Q27stop/NSP10_T12I/NSP3_T183I/Spike_T716I/NSP6_S106del/N_R203K/Spike_A570D/NSP3_G307C/NSP15_D310E/Spike_N501Y/NSP3_I1412T/NS8_R52I/Spike_P681H/Spike_Y144del/N_L139F/NSP6_G107del/NSP3_A890D/Spike_D1118H/NSP6_F108del/NS8_Y73C/N_G204R/NSP3_D1481Y/Spike_V70del/NSP12_A716V/NSP15_L311I/NSP12_P323L/Spike_D614G/N_D3L/Spike_S982A/N_S235F)	hCoV-19/Italy/CAM-AMES_33_80/2021	EPI_ISL_1229336
2021.GSCAM.1229337.0312.1	NAPOLI	NAPOLI	B.1.258.14	G	(NSP13_H290Y/NSP16_A188V/NS3_H78Y/NSP3_I1683T/N_S194L/Spike_N439K/NSP4_S250F/NSP14_M49I/NSP12_P323L/Spike_D614G)	hCoV-19/Italy/CAM-AMES_32_80/2021	EPI_ISL_1229337
2021.GSCAM.1229338.0312.1	NAPOLI	NAPOLI	B.1.1.7	GRY	(Spike_H69del/NSP10_T12I/NSP3_T183I/Spike_T716I/NSP6_S106del/N_R203K/Spike_A570D/NSP3_G307C/Spike_N501Y/Spike_P681H/Spike_Y144del/N_L139F/NSP6_G107del/NSP3_A890D/Spike_D1118H/NSP6_F108del/NS8_Y73C/N_G204R/Spike_V70del/NSP12_P323L/Spike_D614G/N_D3L/Spike_S982A/N_S235F)	hCoV-19/Italy/CAM-AMES_32_81/2021	EPI_ISL_1229338
2021.GSCAM.1229339.0312.1	NAPOLI	NAPOLI	B.1.258.14	G	(NSP3_R1345C/NSP13_H290Y/NSP3_I1683T/N_S194L/Spike_N439K/NSP13_F499L/NSP14_M49I/NSP12_P323L/Spike_D614G)	hCoV-19/Italy/CAM-AMES_33_81/2021	EPI_ISL_1229339
2021.GSCAM.1229340.0312.1	NAPOLI	NAPOLI	P.1	GR	(NSP6_S106del/Spike_H655Y/N_R203K/Spike_K417T/Spike_T1027I/Spike_D138Y/Spike_N501Y/NS3_S253P/Spike_L18F/N_P80R/Spike_T20N/NSP3_K977Q/NSP6_G107del/NSP6_F108del/NSP3_S370L/NS8_Y73C/N_G204R/Spike_P26S/NSP12_P323L/Spike_D614G/Spike_S813N/Spike_V1176F/N_D3L/NSP13_E341D)	hCoV-19/Italy/CAM-AMES_33_82/2021	EPI_ISL_1229340
2021.GSCAM.1229341.0312.1	NAPOLI	NAPOLI	B.1.258.14	G	(Spike_L18F/NSP13_H290Y/NSP6_C221F/NSP3_I1683T/NSP14_D345Y/N_S194L/Spike_N439K/NSP14_M49I/NSP12_P323L/Spike_D614G/NSP15_P262S)	hCoV-19/Italy/CAM-AMES_32_82/2021	EPI_ISL_1229341
2021.GSCAM.1229342.0312.1	NAPOLI	NAPOLI	B.1.1.7	GRY	(Spike_H69del/NSP3_T183I/NSP3_A890D/NSP6_G107del/Spike_T716I/NSP6_S106del/N_R203K/Spike_A570D/Spike_D1118H/NSP6_F108del/NS8_Y73C/N_G204R/Spike_V70del/Spike_N501Y/NSP3_I1412T/NSP12_P323L/Spike_P681H/Spike_D614G/Spike_Y144del/N_D3L/Spike_S982A/N_S235F)	hCoV-19/Italy/CAM-AMES_32_83/2021	EPI_ISL_1229342
2021.GSCAM.1229343.0312.1	NAPOLI	NAPOLI	P.1	GR	(Spike_R190S/NSP6_S106del/Spike_H655Y/Spike_E484K/N_R203K/Spike_K417T/Spike_T1027I/Spike_D138Y/Spike_N501Y/NS3_S253P/Spike_L18F/N_P80R/Spike_T20N/NSP3_K977Q/NSP6_G107del/NSP6_F108del/NSP3_S370L/NS8_Y73C/N_G204R/Spike_P26S/NSP12_P323L/Spike_D614G/Spike_S813N/Spike_V1176F/NSP13_E341D)	hCoV-19/Italy/CAM-AMES_33_83/2021	EPI_ISL_1229343
2021.GSCAM.1229344.0312.1	NAPOLI	NAPOLI	B.1.1.7	G	(Spike_H69del/NSP3_T183I/NSP3_A890D/NSP6_G107del/Spike_T716I/NSP6_S106del/Spike_A570D/Spike_D1118H/NSP6_F108del/NS8_Y73C/Spike_V70del/Spike_N501Y/NSP12_P323L/Spike_P681H/Spike_D614G/Spike_Y144del/N_D3L/Spike_S982A)	hCoV-19/Italy/CAM-AMES_33_84/2021	EPI_ISL_1229344
2021.GSCAM.1229345.0312.1	NAPOLI	NAPOLI	B.1.1.7	GR	(NSP3_T183I/NSP6_G107del/Spike_T716I/NSP6_S106del/N_R203K/Spike_A570D/Spike_D1118H/NSP6_F108del/NS8_Y73C/N_G204R/Spike_N501Y/M_A81S/NSP12_P323L/Spike_P681H/Spike_D614G/Spike_Y144del/N_D3L/Spike_S982A/N_A156S/N_S235F)	hCoV-19/Italy/CAM-AMES_32_84/2021	EPI_ISL_1229345
2021.GSCAM.1229346.0312.1	NAPOLI	NAPOLI	B.1.258.14	G	(Spike_L18F/NSP13_H290Y/NSP6_C221F/NSP3_I1683T/NSP14_D345Y/N_S194L/Spike_N439K/NSP14_M49I/NSP12_P323L/Spike_D614G/NSP15_P262S)	hCoV-19/Italy/CAM-AMES_32_85/2021	EPI_ISL_1229346
2021.GSCAM.1229347.0312.1	NAPOLI	NAPOLI	B.1.1.7	GRY	(Spike_H69del/NSP10_T12I/NSP3_T183I/Spike_T716I/NSP6_S106del/N_R203K/Spike_A570D/NSP3_G307C/Spike_N501Y/NSP3_I1412T/Spike_P681H/Spike_Y144del/N_L139F/NSP6_G107del/NSP3_A890D/Spike_D1118H/NSP6_F108del/NS8_Y73C/N_G204R/Spike_V70del/NSP12_P323L/Spike_D614G/N_D3L/Spike_S982A/N_S235F)	hCoV-19/Italy/CAM-AMES_33_85/2021	EPI_ISL_1229347
2021.GSCAM.1229348.0312.1	NAPOLI	NAPOLI	B.1.1.7	G	(NSP3_T183I/NSP6_G107del/NSP6_S106del/Spike_A570D/NSP6_F108del/NS8_Y73C/Spike_N501Y/NSP12_P323L/Spike_D614G/N_D3L)	hCoV-19/Italy/CAM-AMES_33_86/2021	EPI_ISL_1229348
2021.GSCAM.1229349.0312.1	NAPOLI	NAPOLI	B.1.1.7	GR	(Spike_H69del/NSP3_T183I/NSP6_G107del/NSP6_S106del/N_R203K/Spike_A570D/NSP6_F108del/NS8_Y73C/N_G204R/Spike_V70del/Spike_N501Y/NSP12_P323L/Spike_D614G/N_D3L/N_S235F)	hCoV-19/Italy/CAM-AMES_32_86/2021	EPI_ISL_1229349
2021.GSCAM.1229350.0312.1	NAPOLI	NAPOLI	B.1.1.7	GRY	(Spike_H69del/NSP10_T12I/NSP3_T183I/Spike_T716I/NSP6_S106del/N_R203K/Spike_A570D/NSP3_G307C/Spike_N501Y/NSP3_I1412T/Spike_P681H/Spike_Y144del/NSP3_V12M/N_L139F/NSP13_S80G/NSP6_G107del/NSP3_A890D/Spike_D1118H/NSP6_F108del/NS8_Y73C/N_G204R/Spike_V70del/NSP12_P323L/Spike_D614G/N_D3L/Spike_S982A/N_S235F)	hCoV-19/Italy/CAM-AMES_33_87/2021	EPI_ISL_1229350
2021.GSCAM.1229351.0312.1	NAPOLI	NAPOLI	B.1.258.14	G	(NSP2_V123I/NSP13_H290Y/NSP3_I1683T/NS3_L85F/N_S194L/NSP14_M49I/Spike_N501Y/NSP12_P323L/Spike_D614G/NSP6_L37F)	hCoV-19/Italy/CAM-AMES_33_88/2021	EPI_ISL_1229351
2021.GSCAM.1229352.0312.1	NAPOLI	NAPOLI	B.1.1.7	GR	(NSP3_T183I/NSP6_G107del/NSP6_S106del/N_R203K/Spike_A570D/Spike_D1118H/NSP6_F108del/NS8_Y73C/N_G204R/NS3_Q218L/NSP9_T35I/NSP12_P323L/Spike_P681H/Spike_D614G/N_D3L/Spike_S982A/N_S235F)	hCoV-19/Italy/CAM-AMES_32_88/2021	EPI_ISL_1229352
2021.GSCAM.1229653.0312.1	NAPOLI	NAPOLI	B.1.1.7	G	(N_L139F/NSP10_T12I/NSP3_T183I/NSP3_A890D/NSP6_G107del/Spike_T716I/NSP6_S106del/Spike_A570D/Spike_D1118H/N_T325I/NSP6_F108del/NS8_Y73C/NSP3_G307C/Spike_N501Y/NSP12_P323L/Spike_P681H/Spike_D614G/N_D3L/Spike_S982A)	hCoV-19/Italy/CAM-AMES_35_30/2021	EPI_ISL_1229653
2021.GSCAM.1229654.0312.1	NAPOLI	NAPOLI	B.1.1.7	GR	(N_L139F/NSP10_T12I/NSP3_T183I/NSP3_A890D/NSP6_G107del/Spike_T716I/NSP6_S106del/N_R203K/Spike_A570D/Spike_D1118H/NSP6_F108del/NS8_Y73C/NSP3_G307C/N_G204R/Spike_N501Y/NSP3_L1453F/NSP12_P323L/Spike_P681H/Spike_D614G/Spike_Y144del/N_D3L/Spike_S982A)	hCoV-19/Italy/CAM-AMES_37_31/2021	EPI_ISL_1229654
2021.GSCAM.1229655.0312.1	NAPOLI	NAPOLI	B.1.258	G	(NSP13_H290Y/NSP13_I249V/NSP3_I1683T/Spike_N439K/NSP7_A80V/N_R209I/NSP12_P323L/Spike_D614G/Spike_Q677H)	hCoV-19/Italy/CAM-AMES_35_31/2021	EPI_ISL_1229655
2021.GSCAM.1229656.0312.1	NAPOLI	NAPOLI	B.1.1.7	G	(Spike_H69del/N_L139F/NSP10_T12I/NSP3_T183I/NSP3_A890D/NSP6_G107del/Spike_T716I/NSP6_S106del/Spike_A570D/Spike_D1118H/NSP6_F108del/NS8_Y73C/Spike_V70del/Spike_N501Y/NS8_R52I/NSP12_P323L/Spike_P681H/Spike_D614G/Spike_Y144del/Spike_S982A)	hCoV-19/Italy/CAM-AMES_34_31/2021	EPI_ISL_1229656
2021.GSCAM.1229657.0312.1	NAPOLI	NAPOLI	B.1.1.7	GRY	(Spike_H69del/NS8_Q27stop/NSP3_T183I/Spike_T716I/NSP6_S106del/N_R203K/Spike_A570D/Spike_N501Y/NSP3_I1412T/NS8_R52I/Spike_P681H/M_A2S/Spike_Y144del/NSP12_P227L/NSP6_G107del/NSP3_A890D/NSP3_L216F/Spike_D1118H/NSP6_F108del/NS8_Y73C/N_G204R/Spike_V70del/NSP12_P323L/Spike_D614G/N_D3L/Spike_S982A/N_S235F)	hCoV-19/Italy/CAM-AMES_36_31/2021	EPI_ISL_1229657
2021.GSCAM.1229658.0312.1	NAPOLI	NAPOLI	B.1.1.7	GR	(NS8_Q27stop/NSP10_T12I/NSP3_T183I/Spike_T716I/NSP6_S106del/N_R203K/Spike_A570D/NSP3_G307C/NS8_Q23H/Spike_N501Y/NSP3_I1412T/NS8_R52I/Spike_P681H/Spike_Y144del/N_L139F/NSP6_G107del/NSP3_A890D/Spike_D1118H/NSP6_F108del/NS8_Y73C/N_G204R/NSP12_P323L/Spike_D614G/N_D3L/Spike_S982A/N_S235F)	hCoV-19/Italy/CAM-AMES_36_32/2021	EPI_ISL_1229658
2021.GSCAM.1229659.0312.1	NAPOLI	NAPOLI	B.1.1.7	GR	(NS8_Q27stop/NSP3_T183I/Spike_T716I/NSP6_S106del/N_R203K/Spike_A570D/NSP12_A529V/Spike_N501Y/NSP3_I1412T/NS8_R52I/Spike_P681H/Spike_Y144del/NS7a_L96F/NSP2_L550F/NSP6_G107del/NSP3_A890D/Spike_D1118H/NSP6_F108del/NS8_Y73C/N_G204R/NSP12_P323L/Spike_D614G/N_D3L/Spike_S982A/N_S235F)	hCoV-19/Italy/CAM-AMES_37_32/2021	EPI_ISL_1229659
2021.GSCAM.1229660.0312.1	NAPOLI	NAPOLI	B.1.1.7	GRY	(Spike_H69del/NS8_H112Y/NS8_Q27stop/NSP3_T183I/Spike_T716I/NSP3_T1306I/NSP6_S106del/N_R203K/Spike_A570D/Spike_N501Y/NSP3_I1412T/NS8_R52I/Spike_P681H/Spike_Y144del/NSP6_G107del/NSP3_A890D/NSP2_Y316C/Spike_D1118H/NSP6_F108del/NS8_Y73C/N_G204R/Spike_V70del/NSP12_P323L/Spike_D614G/N_D3L/Spike_S982A/N_S235F)	hCoV-19/Italy/CAM-AMES_34_32/2021	EPI_ISL_1229660
2021.GSCAM.1229661.0312.1	NAPOLI	NAPOLI	B.1.1.7	G	(NSP3_A890D/NSP6_G107del/Spike_T716I/NSP3_T1306I/NSP6_S106del/Spike_A570D/NSP2_Y316C/Spike_D1118H/NSP6_F108del/NS8_Y73C/Spike_N501Y/NSP12_P323L/Spike_P681H/Spike_D614G/Spike_S982A)	hCoV-19/Italy/CAM-AMES_35_32/2021	EPI_ISL_1229661
2021.GSCAM.1229662.0312.1	NAPOLI	NAPOLI	B.1.1.7	GRY	(Spike_H69del/NS8_Q27stop/NSP10_T12I/NSP3_T183I/Spike_T716I/NSP6_S106del/N_R203K/Spike_A570D/NSP3_G307C/Spike_N501Y/NSP3_I1412T/NS8_R52I/Spike_P681H/Spike_Y144del/N_L139F/NSP6_G107del/NSP3_A890D/Spike_D1118H/NSP6_F108del/NS8_Y73C/N_G204R/Spike_V70del/NSP12_P323L/Spike_D614G/N_D3L/Spike_S982A/N_S235F)	hCoV-19/Italy/CAM-AMES_35_33/2021	EPI_ISL_1229662
2021.GSCAM.1229663.0312.1	NAPOLI	NAPOLI	B.1.1.7	GRY	(Spike_H69del/NS8_Q27stop/NSP3_T183I/NSP12_F157V/Spike_T716I/NSP6_S106del/N_R203K/Spike_A570D/NSP13_K460R/Spike_N501Y/NSP2_A31V/NSP3_I1412T/NS8_R52I/Spike_P681H/NSP14_E347G/Spike_Y144del/NS3_V90F/NS7b_L32F/Spike_P1079T/NSP6_G107del/NSP3_A890D/Spike_D1118H/NSP6_F108del/NS8_Y73C/N_G204R/Spike_V70del/NSP12_P323L/Spike_D614G/N_D3L/Spike_S982A/N_S235F)	hCoV-19/Italy/CAM-AMES_34_33/2021	EPI_ISL_1229663
2021.GSCAM.1229664.0312.1	NAPOLI	NAPOLI	B.1.1.7	GR	(NS8_Q27stop/NSP4_W6C/NSP3_T183I/Spike_T716I/NSP6_S106del/N_R203K/Spike_A570D/Spike_N501Y/NSP3_I1412T/NS8_R52I/Spike_P681H/Spike_Y144del/NSP3_E1232D/NS3_R30L/NSP6_G107del/NSP3_A890D/Spike_D1118H/NSP6_F108del/NS8_Y73C/N_G204P/NSP12_P323L/Spike_D614G/N_D3L/Spike_S982A/N_S235F/N_A90S)	hCoV-19/Italy/CAM-AMES_37_33/2021	EPI_ISL_1229664
2021.GSCAM.1229665.0312.1	NAPOLI	NAPOLI	B.1.1.7	GRY	(Spike_H69del/NS8_Q27stop/NSP10_T12I/NSP3_T183I/Spike_T716I/NSP6_S106del/N_R203K/Spike_A570D/NSP3_G307C/NS8_Q23H/Spike_N501Y/NSP3_I1412T/NS8_R52I/Spike_P681H/Spike_Y144del/N_L139F/NSP6_G107del/NSP3_A890D/Spike_D1118H/NSP6_F108del/NS8_Y73C/N_G204R/Spike_V70del/NSP12_P323L/Spike_D614G/N_D3L/Spike_S982A/N_S235F)	hCoV-19/Italy/CAM-AMES_36_33/2021	EPI_ISL_1229665
2021.GSCAM.1229666.0312.1	NAPOLI	NAPOLI	B.1.1.7	G	(NS8_Q27stop/N_L139F/NSP10_T12I/NSP3_T183I/NSP3_A890D/NSP6_G107del/Spike_T716I/NSP6_S106del/Spike_A570D/Spike_D1118H/NSP6_F108del/NS8_Y73C/NSP3_G307C/NS8_Q23H/Spike_N501Y/NSP3_I1412T/NS8_R52I/NSP12_P323L/Spike_P681H/Spike_D614G/N_D3L/Spike_S982A)	hCoV-19/Italy/CAM-AMES_36_34/2021	EPI_ISL_1229666
2021.GSCAM.1229667.0312.1	NAPOLI	NAPOLI	B.1.1.7	GRY	(Spike_H69del/NS8_Q27stop/NSP3_T183I/Spike_T716I/NSP6_S106del/N_R203K/Spike_A570D/NSP12_A529V/Spike_N501Y/NSP3_I1412T/NS8_R52I/Spike_P681H/Spike_Y144del/NS7a_L96F/NSP2_L550F/NSP6_G107del/NSP3_A890D/Spike_D1118H/NSP6_F108del/NS8_Y73C/N_G204R/Spike_V70del/NSP12_P323L/Spike_D614G/N_D3L/Spike_S982A/N_S235F)	hCoV-19/Italy/CAM-AMES_37_34/2021	EPI_ISL_1229667
2021.GSCAM.1185563.0309.1	NAPOLI	NAPOLI	B.1.177	GV	(Spike_P272L/NSP12_P323L/Spike_A262S/Spike_D614G/N_A220V/Spike_A222V)	hCoV-19/Italy/CAM-TIGEM-4065/2021	EPI_ISL_1185563
2021.GSCAM.1185683.0309.1	NAPOLI	NAPOLI	B.1.177	GV	(NSP12_P323L/Spike_D614G/N_A220V/Spike_A222V)	hCoV-19/Italy/CAM-TIGEM-4197/2021	EPI_ISL_1185683
2021.GSCAM.1185562.0309.1	NAPOLI	NAPOLI	B.1.177	GV	(NSP6_A54S/NS8_I74T/NSP12_P323L/Spike_D614G/Spike_Q675H/NS8_P30L/N_A220V/Spike_A222V)	hCoV-19/Italy/CAM-TIGEM-4064/2021	EPI_ISL_1185562
2021.GSCAM.1185682.0309.1	NAPOLI	NAPOLI	B.1.258.14	G	(NSP13_H290Y/NSP3_I1683T/N_S194L/Spike_N439K/NS3_S74F/NSP14_M49I/NSP12_P323L/Spike_D614G)	hCoV-19/Italy/CAM-TIGEM-4196/2021	EPI_ISL_1185682
2021.GSCAM.1185561.0309.1	NAPOLI	NAPOLI	B.1.177	GV	(N_P365S/NSP3_V299I/NSP6_L125F/NSP13_P78S/NSP7_M75I/NSP12_P323L/Spike_D614G/N_A220V/Spike_Q677H/Spike_A222V)	hCoV-19/Italy/CAM-TIGEM-4063/2021	EPI_ISL_1185561
2021.GSCAM.1185681.0309.1	NAPOLI	NAPOLI	B.1.177	GV	(NSP3_S688L/NSP14_D449G/Spike_P272L/Spike_T572I/Spike_L1063F/NSP12_P323L/Spike_A262S/Spike_D614G/N_A220V/Spike_A222V)	hCoV-19/Italy/CAM-TIGEM-4195/2021	EPI_ISL_1185681
2021.GSCAM.1185560.0309.1	NAPOLI	NAPOLI	B.1.236	G	(NSP13_H290Y/NSP3_I1683T/N_S194L/Spike_N439K/NSP3_E1271D/NSP14_M49I/NS3_Y154H/NSP12_P323L/Spike_D614G)	hCoV-19/Italy/CAM-TIGEM-4062/2021	EPI_ISL_1185560
2021.GSCAM.1185680.0309.1	NAPOLI	NAPOLI	B.1.177	GV	(Spike_P272L/NSP12_P323L/Spike_A262S/Spike_D614G/N_A220V/Spike_A222V)	hCoV-19/Italy/CAM-TIGEM-4194/2021	EPI_ISL_1185680
2021.GSCAM.1185559.0309.1	NAPOLI	NAPOLI	B.1.236	G	(NSP13_H290Y/NSP3_I1683T/N_S194L/Spike_N439K/NSP3_E1271D/NSP14_M49I/NS3_Y154H/NSP12_P323L/Spike_D614G)	hCoV-19/Italy/CAM-TIGEM-4061/2021	EPI_ISL_1185559
2021.GSCAM.1185679.0309.1	NAPOLI	NAPOLI	B.1.177	GV	(NSP12_H725Y/NSP12_T739I/NSP4_S34C/Spike_P272L/NS3_T175I/NSP12_P323L/Spike_A262S/Spike_D614G/N_A220V/NS3_G174C/Spike_A222V)	hCoV-19/Italy/CAM-TIGEM-4193/2021	EPI_ISL_1185679
2021.GSCAM.1185558.0309.1	NAPOLI	NAPOLI	B.1.177.75	GV	(N_R195I/E_L73F/NSP9_T109I/N_M210V/NSP12_P323L/Spike_D614G/Spike_V1104L/N_A220V/NSP16_K24V/NSP6_V149F/Spike_A222V)	hCoV-19/Italy/CAM-TIGEM-4060/2021	EPI_ISL_1185558
2021.GSCAM.1185678.0309.1	NAPOLI	NAPOLI	B.1.258.14	G	(NSP13_H290Y/NSP3_I1683T/N_S194L/Spike_N439K/NS3_S74F/NSP14_M49I/NSP12_P323L/Spike_D614G)	hCoV-19/Italy/CAM-TIGEM-4192/2021	EPI_ISL_1185678
2021.GSCAM.1185557.0309.1	NAPOLI	NAPOLI	B.1.367	GH	(N_D377Y/NSP4_N4D/NSP7_M3I/N_S186Y/NSP3_T749I/NSP4_A231V/NSP5_Q83K/NSP12_P264T/NS3_Q57H/NSP3_T127I/NSP2_T85I/NSP3_C1392F/NS7a_R80I/NSP12_P323L/Spike_D614G/NSP5_V212F/Spike_D80Y)	hCoV-19/Italy/CAM-TIGEM-4059/2021	EPI_ISL_1185557
2021.GSCAM.1185677.0309.1	NAPOLI	NAPOLI	B.1.177	GV	(NSP2_T388I/NSP2_I273T/NS8_Y42H/Spike_P272L/NSP12_A423V/NSP12_P323L/Spike_A262S/Spike_D614G/N_A220V/NS8_L22S/Spike_A222V/NS7b_L32P/NS8_L57S)	hCoV-19/Italy/CAM-TIGEM-4191/2021	EPI_ISL_1185677
2021.GSCAM.1185556.0309.1	NAPOLI	NAPOLI	B.1.1.7	GRY	(Spike_H69del/NS8_Q27stop/NSP10_T12I/NSP3_T183I/Spike_T716I/N_R203K/Spike_A570D/NSP3_G307C/NSP6_G107S/Spike_N501Y/NSP3_I1412T/NS8_R52I/Spike_P681H/Spike_Y144del/N_L139F/NSP6_F108L/NSP3_A890D/Spike_D1118H/NS8_Y73C/N_G204R/Spike_V70del/NSP12_P323L/Spike_D614G/N_D3L/Spike_S982A/N_S235F)	hCoV-19/Italy/CAM-TIGEM-4058/2021	EPI_ISL_1185556
2021.GSCAM.1185676.0309.1	NAPOLI	NAPOLI	B.1.236	G	(NSP13_H290Y/NSP3_I1683T/N_S194L/Spike_N439K/NSP2_L598F/NSP12_T870I/NSP14_M49I/NSP14_H486Y/NSP12_P323L/Spike_D614G/NSP5_I78V)	hCoV-19/Italy/CAM-TIGEM-4189/2021	EPI_ISL_1185676
2021.GSCAM.1185555.0309.1	NAPOLI	NAPOLI	B.1.221	G	(NS3_Q38R/NSP12_D454E/NS3_G172R/NSP3_E391D/NSP13_D542Y/NSP1_S166G/NS3_V202L/NSP12_P323L/Spike_D614G/N_P199L/Spike_S98F)	hCoV-19/Italy/CAM-TIGEM-4056/2021	EPI_ISL_1185555
2021.GSCAM.1185675.0309.1	NAPOLI	NAPOLI	B.1.177	GV	(NSP2_T388I/NSP2_I273T/NS8_Y42H/Spike_P272L/NSP12_A423V/NSP12_P323L/Spike_A262S/Spike_D614G/N_A220V/NS8_L22S/Spike_A222V/NS7b_L32P/NS8_L57S)	hCoV-19/Italy/CAM-TIGEM-4188/2021	EPI_ISL_1185675
2021.GSCAM.1185554.0309.1	NAPOLI	NAPOLI	B.1.177.53	GV	(NS3_N119S/NSP3_A85V/NSP16_A188S/N_T141I/NS3_L106F/NSP12_P323L/Spike_D614G/N_A220V/NSP4_T295I/Spike_A222V)	hCoV-19/Italy/CAM-TIGEM-4055/2021	EPI_ISL_1185554
2021.GSCAM.1185674.0309.1	NAPOLI	NAPOLI	B.1.177	GV	(Spike_P272L/NSP12_P323L/Spike_A262S/Spike_D614G/N_A220V/Spike_A222V)	hCoV-19/Italy/CAM-TIGEM-4185/2021	EPI_ISL_1185674
2021.GSCAM.1185553.0309.1	NAPOLI	NAPOLI	B.1.177	GV	(NSP12_H810Y/NSP12_H725Y/NSP3_F360S/Spike_P272L/NS3_T175I/NSP3_T787I/Spike_A262S/Spike_D614G/N_A220V/NS3_G174C/Spike_A222V)	hCoV-19/Italy/CAM-TIGEM-4054/2021	EPI_ISL_1185553
2021.GSCAM.1185673.0309.1	NAPOLI	NAPOLI	B.1.236	G	(NSP13_H290Y/NSP3_I1683T/N_S194L/Spike_N439K/NSP3_E324G/NSP14_M49I/NSP15_H337Y/NSP12_P323L/Spike_D614G)	hCoV-19/Italy/CAM-TIGEM-4184/2021	EPI_ISL_1185673
2021.GSCAM.1185552.0309.1	NAPOLI	NAPOLI	B.1.177	GV	(Spike_P272L/NSP12_P323L/Spike_A262S/Spike_D614G/N_A220V/Spike_A222V)	hCoV-19/Italy/CAM-TIGEM-4052/2021	EPI_ISL_1185552
2021.GSCAM.1185672.0309.1	NAPOLI	NAPOLI	B.1.236	G	(NSP13_H290Y/NSP3_I1683T/N_S194L/Spike_N439K/NSP3_E324G/NSP14_M49I/NSP15_H337Y/NSP12_P323L/Spike_D614G)	hCoV-19/Italy/CAM-TIGEM-4183/2021	EPI_ISL_1185672
2021.GSCAM.1185551.0309.1	NAPOLI	NAPOLI	B.1.258.14	G	(NSP3_F824I/NSP13_H290Y/NSP3_I1683T/N_S194L/Spike_N439K/NSP14_M49I/NSP12_P323L/Spike_D614G)	hCoV-19/Italy/CAM-TIGEM-4051/2021	EPI_ISL_1185551
2021.GSCAM.1185671.0309.1	NAPOLI	NAPOLI	B.1.177	GV	(NSP3_T1306I/Spike_P272L/Spike_T572I/NSP12_P323L/Spike_A262S/Spike_D614G/N_A220V/Spike_A222V)	hCoV-19/Italy/CAM-TIGEM-4182/2021	EPI_ISL_1185671
2021.GSCAM.1185550.0309.1	NAPOLI	NAPOLI	B.1.177.83	GV	(NSP14_I15T/NS7a_L102F/NSP14_F233L/NSP7_A42V/NSP14_G17W/Spike_P272L/NS6_I14T/NSP12_P323L/Spike_A262S/Spike_D614G/N_A220V/Spike_A222V)	hCoV-19/Italy/CAM-TIGEM-4050/2021	EPI_ISL_1185550
2021.GSCAM.1219053.0311.1	NAPOLI	NAPOLI	B.1.1.7	GRY	(Spike_H69del/NSP10_T12I/Spike_H1101Y/NSP3_T183I/Spike_T716I/NSP6_S106del/N_R203K/Spike_A570D/Spike_N501Y/Spike_P681H/Spike_Y144del/N_L139F/NSP6_G107del/NSP3_A890D/Spike_D1118H/NSP6_F108del/NS8_Y73C/N_G204R/Spike_V70del/NSP12_P323L/NSP15_C290F/Spike_D614G/N_D3L/Spike_S982A/N_S235F)	hCoV-19/Italy/CAM-AMES-31-64/2021	EPI_ISL_1219053
2021.GSCAM.1219054.0311.1	NAPOLI	NAPOLI	B.1.1.7	GR	(NS3_D27Y/NSP3_T183I/NSP3_A890D/NSP6_G107del/Spike_T716I/NSP3_T1306I/NSP6_S106del/N_R203K/Spike_A570D/Spike_D1118H/NSP6_F108del/NS8_Y73C/N_G204R/NSP12_R173H/Spike_N501Y/NSP12_P323L/Spike_P681H/Spike_D614G/N_D3L/Spike_S982A/N_S235F)	hCoV-19/Italy/CAM-AMES-31-49/2021	EPI_ISL_1219054
2021.GSCAM.1219055.0311.1	NAPOLI	NAPOLI	B.1.1.7	GR	(NS8_H112Y/NSP3_T183I/Spike_T716I/NSP3_T1306I/NSP6_S106del/N_R203K/Spike_A570D/Spike_N501Y/Spike_P681H/Spike_Y144del/NSP6_G107del/NSP3_A890D/NSP2_Y316C/Spike_D1118H/NSP6_F108del/NS8_Y73C/N_G204R/Spike_P272L/NSP12_P323L/Spike_D614G/N_D3L/Spike_S982A/N_S235F)	hCoV-19/Italy/CAM-AMES-31-57/2021	EPI_ISL_1219055
2021.GSCAM.1219056.0311.1	NAPOLI	NAPOLI	B.1.1.7	GR	(N_L139F/NSP10_T12I/NSP3_T183I/NSP3_A890D/NSP6_G107del/Spike_T716I/NSP6_S106del/N_R203K/Spike_A570D/Spike_D1118H/NSP6_F108del/NS8_Y73C/NSP3_G307C/N_G204R/NSP1_Q66P/Spike_N501Y/NSP12_P323L/Spike_P681H/Spike_D614G/N_D3L/Spike_S982A/N_S235F)	hCoV-19/Italy/CAM-AMES-31-56/2021	EPI_ISL_1219056
2021.GSCAM.1219057.0311.1	NAPOLI	NAPOLI	B.1.1.7	GR	(NS8_H112Y/Spike_H245Y/NSP3_T183I/Spike_T716I/NSP3_T1306I/NSP6_S106del/N_R203K/Spike_A570D/Spike_N501Y/Spike_P681H/Spike_Y144del/NSP6_G107del/NSP3_A890D/NSP2_Y316C/Spike_D1118H/NSP6_F108del/NS8_Y73C/NS8_T87I/N_G204R/NSP12_P323L/Spike_D614G/N_D3L/Spike_S982A/N_S235F)	hCoV-19/Italy/CAM-AMES-31-50/2021	EPI_ISL_1219057
2021.GSCAM.1219058.0311.1	NAPOLI	NAPOLI	B.1.1.7	G	(NSP6_G107del/NSP6_S106del/Spike_D1118H/NSP6_F108del/NS8_Y73C/NSP12_P323L/N_D3L)	hCoV-19/Italy/CAM-AMES-31-54/2021	EPI_ISL_1219058
2021.GSCAM.1219059.0311.1	NAPOLI	NAPOLI	B.1.1.7	G	(NSP6_G107del/NSP6_S106del/NSP6_F108del/NS8_Y73C/NSP12_P323L/N_D3L)	hCoV-19/Italy/CAM-AMES-31-41/2021	EPI_ISL_1219059
2021.GSCAM.1219060.0311.1	NAPOLI	NAPOLI	B.1.1.7	G	(NSP6_G107del/NSP6_S106del/NSP6_F108del/NS8_Y73C/NSP12_P323L/N_D3L/Spike_S982A)	hCoV-19/Italy/CAM-AMES-31-45/2021	EPI_ISL_1219060
2021.GSCAM.1219061.0311.1	NAPOLI	NAPOLI	B.1.1.7	G	(NSP6_G107del/NSP6_S106del/Spike_D1118H/NSP6_F108del/NS8_Y73C/NSP12_P323L/N_D3L)	hCoV-19/Italy/CAM-AMES-31-43/2021	EPI_ISL_1219061
2021.GSCAM.1219062.0311.1	NAPOLI	NAPOLI	B.1.1.7	G	(NSP6_G107del/NSP6_S106del/Spike_D1118H/NSP6_F108del/NS8_Y73C/NSP12_P323L/N_D3L/Spike_S982A)	hCoV-19/Italy/CAM-AMES-31-46/2021	EPI_ISL_1219062
2021.GSCAM.1219063.0311.1	NAPOLI	NAPOLI	B.1.1.7	G	(NSP6_G107del/NSP6_S106del/Spike_D1118H/NSP6_F108del/NS8_Y73C/NSP12_P323L/N_D3L/Spike_S982A)	hCoV-19/Italy/CAM-AMES-31-44/2021	EPI_ISL_1219063
2021.GSCAM.1219064.0311.1	NAPOLI	NAPOLI	B.1.1.7	GR	(NSP6_G107del/NSP6_S106del/N_R203K/Spike_A570D/NSP6_F108del/NS8_Y73C/N_G204R/NSP12_P323L/Spike_D614G/N_D3L/N_S235F)	hCoV-19/Italy/CAM-AMES-31-62/2021	EPI_ISL_1219064
2021.GSCAM.1219065.0311.1	NAPOLI	NAPOLI	B.1.1.7	G	(NSP6_G107del/Spike_T716I/NSP6_S106del/Spike_A570D/Spike_D1118H/NSP6_F108del/NS8_Y73C/Spike_N501Y/NSP12_P323L/Spike_D614G/Spike_Y144del/N_D3L/Spike_S982A)	hCoV-19/Italy/CAM-AMES-31-59/2021	EPI_ISL_1219065
2021.GSCAM.1219066.0311.1	NAPOLI	NAPOLI	B.1.1.7	G	(NSP3_A890D/NSP6_G107del/Spike_T716I/NSP6_S106del/Spike_A570D/Spike_D1118H/NSP6_F108del/NS8_Y73C/Spike_N501Y/NSP12_P323L/Spike_P681H/Spike_D614G/N_D3L/Spike_S982A)	hCoV-19/Italy/CAM-AMES-31-40/2021	EPI_ISL_1219066
2021.GSCAM.1219067.0311.1	NAPOLI	NAPOLI	B.1.1.7	G	(NSP3_A890D/NSP6_G107del/NSP6_S106del/Spike_A570D/NSP6_F108del/NS8_Y73C/NSP12_P323L/Spike_D614G/N_D3L/Spike_S982A/Spike_Q677H)	hCoV-19/Italy/CAM-AMES-31-38/2021	EPI_ISL_1219067
2021.GSCAM.1219068.0311.1	NAPOLI	NAPOLI	B.1.1.7	G	(N_L139F/NSP10_T12I/NSP3_T183I/NSP3_A890D/NSP6_G107del/Spike_T716I/NSP6_S106del/Spike_A570D/Spike_D1118H/NSP6_F108del/NS8_Y73C/NSP12_A716V/Spike_N501Y/NSP12_P323L/Spike_P681H/Spike_D614G/N_D3L/Spike_S982A)	hCoV-19/Italy/CAM-AMES-31-52/2021	EPI_ISL_1219068
2021.GSCAM.1219069.0311.1	NAPOLI	NAPOLI	B.1.1.7	GR	(Spike_H69del/NSP3_A890D/NSP6_G107del/Spike_T716I/NSP6_S106del/N_R203K/Spike_A570D/Spike_D1118H/NSP6_F108del/NS8_Y73C/N_G204R/Spike_V70del/NSP12_P323L/Spike_P681H/Spike_D614G/Spike_Y144del/Spike_Q675H/N_D3L/Spike_S982A/N_S235F)	hCoV-19/Italy/CAM-AMES-31-60/2021	EPI_ISL_1219069
2021.GSCAM.1219070.0311.1	NAPOLI	NAPOLI	B.1.1.7	GR	(NSP3_A890D/NSP6_G107del/NSP6_S106del/N_R203K/Spike_A570D/NSP6_F108del/NS8_Y73C/NSP13_K460R/N_G204R/Spike_N501Y/NSP12_P323L/Spike_D614G/NSP14_E347G/N_D3L/N_S235F)	hCoV-19/Italy/CAM-AMES-31-53/2021	EPI_ISL_1219070
2021.GSCAM.1219071.0311.1	NAPOLI	NAPOLI	B.1.1.7	GR	(NS3_L15F/NSP3_T183I/NSP3_A890D/NSP6_G107del/Spike_T716I/NSP6_S106del/N_R203K/Spike_A570D/Spike_D1118H/NSP6_F108del/NS8_Y73C/N_L219F/NSP13_K460R/N_G204R/Spike_N501Y/NSP12_P323L/NSP2_I216M/Spike_P681H/Spike_D614G/N_D3L/Spike_S982A/N_S235F)	hCoV-19/Italy/CAM-AMES-31-55/2021	EPI_ISL_1219071
2021.GSCAM.1219072.0311.1	NAPOLI	NAPOLI	B.1.1.7	GRY	(Spike_H69del/NSP3_T183I/NSP3_A890D/NSP6_G107del/Spike_T716I/NSP6_S106del/N_R203K/Spike_A570D/Spike_D1118H/NSP6_F108del/NS8_Y73C/NSP3_G307C/N_G204R/Spike_V70del/Spike_N501Y/NSP12_P323L/Spike_P681H/Spike_D614G/Spike_Y144del/N_D3L/Spike_S982A/N_S235F)	hCoV-19/Italy/CAM-AMES-31-68/2021	EPI_ISL_1219072
2021.GSCAM.1229353.0312.1	NAPOLI	NAPOLI	B.1.1.7	GR	(NSP6_G107del/NSP6_S106del/N_R203K/Spike_D1118H/NSP6_F108del/NS8_Y73C/N_G204R/NSP9_T35I/NSP12_P323L/N_D3L/Spike_S982A/N_S235F)	hCoV-19/Italy/CAM-AMES_32_89/2021	EPI_ISL_1229353
2021.GSCAM.1229354.0312.1	NAPOLI	NAPOLI	B.1.1.7	G	(N_L139F/NSP10_T12I/NSP3_A890D/NSP6_G107del/Spike_T716I/NSP6_S106del/Spike_A570D/Spike_D1118H/NSP6_F108del/NS8_Y73C/Spike_N501Y/NSP12_P323L/Spike_D614G/N_D3L/Spike_S982A)	hCoV-19/Italy/CAM-AMES_33_89/2021	EPI_ISL_1229354
2021.GSCAM.1229355.0312.1	NAPOLI	NAPOLI	B.1.1.7	GR	(N_L139F/NSP10_T12I/NSP3_T183I/NSP3_A890D/NSP6_G107del/Spike_T716I/NSP6_S106del/N_R203K/Spike_A570D/Spike_D1118H/NSP6_F108del/NS8_Y73C/NSP3_G307C/N_G204R/Spike_N501Y/NSP12_P323L/Spike_P681H/Spike_D614G/N_D3L/Spike_S982A/N_S235F)	hCoV-19/Italy/CAM-AMES_33_90/2021	EPI_ISL_1229355
2021.GSCAM.1229356.0312.1	NAPOLI	NAPOLI	B.1.177	GV	(NSP2_G199R/NSP12_P323L/Spike_D614G/Spike_R683W/N_A220V/Spike_A222V)	hCoV-19/Italy/CAM-AMES_32_90/2021	EPI_ISL_1229356
2021.GSCAM.1229357.0312.1	NAPOLI	NAPOLI	B.1.1.7	GR	(NSP3_T183I/NSP6_G107del/NSP6_S106del/N_R203K/Spike_D1118H/NSP6_F108del/NS8_Y73C/N_G204R/NSP9_T35I/NSP12_P323L/N_D3L/Spike_S982A/N_S235F)	hCoV-19/Italy/CAM-AMES_32_91/2021	EPI_ISL_1229357
2021.GSCAM.1229358.0312.1	NAPOLI	NAPOLI	B.1.1	GR	(NSP3_T183I/NSP6_G107del/NSP6_S106del/N_R203K/NSP6_F108del/NS8_Y73C/N_G204R/NSP12_P323L/Spike_D614G/N_S235F)	hCoV-19/Italy/CAM-AMES_33_91/2021	EPI_ISL_1229358
2021.GSCAM.1229359.0312.1	NAPOLI	NAPOLI	B.1.1.7	G	(NSP6_G107del/Spike_T716I/NSP6_S106del/Spike_A570D/Spike_D1118H/NSP6_F108del/NS8_Y73C/Spike_N501Y/NSP12_P323L/Spike_P681H/Spike_D614G/N_D3L)	hCoV-19/Italy/CAM-AMES_33_92/2021	EPI_ISL_1229359
2021.GSCAM.1229360.0312.1	NAPOLI	NAPOLI	B.1.1.7	GR	(NSP3_A890D/NSP6_G107del/NSP6_S106del/N_R203K/NSP15_T112I/Spike_D1118H/NSP6_F108del/NS8_Y73C/N_G204R/NSP9_T35I/NSP12_P323L/N_D3L/Spike_S982A/N_S235F)	hCoV-19/Italy/CAM-AMES_32_92/2021	EPI_ISL_1229360
2021.GSCAM.1229361.0312.1	NAPOLI	NAPOLI	B.1.1.7	GR	(N_L139F/NSP10_T12I/NSP3_A890D/NSP6_G107del/NSP6_S106del/N_R203K/Spike_A570D/Spike_D1118H/NSP6_F108del/NS8_Y73C/N_G204R/Spike_N501Y/NSP12_P323L/Spike_P681H/Spike_D614G/N_D3L/Spike_S982A/N_S235F)	hCoV-19/Italy/CAM-AMES_32_93/2021	EPI_ISL_1229361
2021.GSCAM.1229362.0312.1	NAPOLI	NAPOLI	B.1.1.7	G	(NSP13_H290Y/NSP6_G107del/Spike_T716I/NSP6_S106del/Spike_A570D/Spike_D1118H/NSP6_F108del/NS8_Y73C/NSP12_P323L/Spike_P681H/Spike_D614G/N_D3L)	hCoV-19/Italy/CAM-AMES_33_93/2021	EPI_ISL_1229362
2021.GSCAM.1229363.0312.1	NAPOLI	NAPOLI	B.1.1.7	GR	(N_L139F/NSP10_T12I/NSP3_T183I/NSP3_A890D/NSP6_G107del/NSP12_S434F/NSP6_S106del/N_R203K/Spike_A570D/NSP6_F108del/NS8_Y73C/N_G204R/Spike_N501Y/NSP12_P323L/Spike_D614G/N_D3L/N_S235F)	hCoV-19/Italy/CAM-AMES_33_94/2021	EPI_ISL_1229363
2021.GSCAM.1229364.0312.1	NAPOLI	NAPOLI	B.1	G	(M_V23L/NS3_P240L/N_G204R/NS3_V112F/NSP12_P323L/N_S235F)	hCoV-19/Italy/CAM-AMES_32_94/2021	EPI_ISL_1229364
2021.GSCAM.1229365.0312.1	NAPOLI	NAPOLI	B.1.1.7	G	(NSP6_G107del/NSP6_S106del/Spike_D1118H/NSP6_F108del/NS8_Y73C/NSP12_P323L/N_D3L/Spike_S982A)	hCoV-19/Italy/CAM-AMES_32_95/2021	EPI_ISL_1229365
2021.GSCAM.1229366.0312.1	NAPOLI	NAPOLI	B.1.1.7	GR	(NSP3_E1789K/NSP3_T183I/NSP3_A890D/NSP6_G107del/Spike_T716I/NSP6_S106del/N_R203K/Spike_A570D/Spike_D1118H/NSP6_F108del/NS8_Y73C/NSP13_K460R/N_G204R/NSP13_T431N/Spike_N501Y/NSP3_I1412T/NSP12_P323L/Spike_P681H/Spike_D614G/N_D3L/Spike_S982A/N_S235F)	hCoV-19/Italy/CAM-AMES_33_95/2021	EPI_ISL_1229366
2021.GSCAM.1229535.0312.1	NAPOLI	NAPOLI	B.1.1.7	GRY	(Spike_H69del/NS8_H112Y/NS8_Q27stop/NSP3_T183I/Spike_T716I/NSP3_T1306I/NSP6_S106del/N_R203K/Spike_A570D/Spike_N501Y/NSP3_I1412T/NS8_R52I/Spike_P681H/Spike_Y144del/NS7a_T120I/NSP6_G107del/NSP3_A890D/NSP2_Y316C/Spike_D1118H/NSP6_F108del/NS8_Y73C/N_G204R/Spike_V70del/NSP12_P323L/Spike_D614G/N_D3L/Spike_S982A/N_S235F)	hCoV-19/Italy/CAM-AMES_35_1/2021	EPI_ISL_1229535
2021.GSCAM.1229536.0312.1	NAPOLI	NAPOLI	B.1.1.7	G	(NSP3_A890D/NSP6_G107del/NSP6_S106del/Spike_D1118H/NSP6_F108del/NS8_Y73C/NSP12_P323L/N_D3L/Spike_S982A)	hCoV-19/Italy/CAM-AMES_34_1/2021	EPI_ISL_1229536
2021.GSCAM.1229537.0312.1	NAPOLI	NAPOLI	B.1.1.7	GR	(NS8_Q27stop/NSP3_T183I/NSP12_E922D/Spike_T716I/NSP6_S106del/N_R203K/Spike_A570D/NSP13_A296S/Spike_N501Y/NSP3_I1412T/NS8_R52I/N_L221F/Spike_P681H/Spike_V1228L/Spike_Y144del/NSP6_G107del/NSP3_A890D/Spike_D1118H/NSP6_F108del/NS8_Y73C/N_G204R/NSP12_P323L/Spike_D614G/N_D3L/Spike_S982A/N_S235F)	hCoV-19/Italy/CAM-AMES_36_1/2021	EPI_ISL_1229537
2021.GSCAM.1229538.0312.1	NAPOLI	NAPOLI	B.1.1.7	GR	(NS8_Q27stop/NSP3_T183I/Spike_T716I/NSP6_S106del/N_R203K/Spike_A570D/Spike_N501Y/NS8_R52I/Spike_P681H/Spike_Y144del/NSP12_P227L/NSP13_S236I/NSP6_G107del/NSP3_A890D/Spike_D1118H/NSP6_F108del/NS8_Y73C/N_G204R/NSP12_P323L/Spike_D614G/N_D3L/Spike_S982A/N_S235F)	hCoV-19/Italy/CAM-AMES_37_1/2021	EPI_ISL_1229538
2021.GSCAM.1229539.0312.1	NAPOLI	NAPOLI	B.1.1.7	GRY	(Spike_H69del/NS8_H112Y/NS8_Q27stop/NSP3_T183I/Spike_T716I/NSP3_T1306I/NSP6_S106del/N_R203K/Spike_A570D/Spike_N501Y/NSP3_I1412T/NS8_R52I/Spike_P681H/Spike_Y144del/NS7a_T120I/NSP6_G107del/NSP3_A890D/NSP2_Y316C/Spike_D1118H/NSP6_F108del/NS8_Y73C/N_G204R/Spike_V70del/NSP12_P323L/Spike_D614G/N_D3L/Spike_S982A/N_S235F)	hCoV-19/Italy/CAM-AMES_37_2/2021	EPI_ISL_1229539
2021.GSCAM.1229684.0312.1	NAPOLI	NAPOLI	B.1.1.7	GRY	(Spike_H69del/NS8_Q27stop/NSP3_T183I/Spike_T716I/NS8_K68stop/NSP6_S106del/N_R203K/Spike_A570D/Spike_N501Y/NSP3_I1412T/NS8_R52I/Spike_P681H/Spike_Y144del/NSP12_P227L/NSP13_S236I/NSP6_G107del/NSP3_A890D/Spike_D1118H/NSP6_F108del/NS8_Y73C/N_G204R/Spike_V70del/NSP12_P323L/Spike_D614G/N_D3L/Spike_S982A/N_S235F)	hCoV-19/Italy/CAM-AMES_35_38/2021	EPI_ISL_1229684
2021.GSCAM.1229685.0312.1	NAPOLI	NAPOLI	B.1.1.7	GR	(NS8_Q27stop/NSP10_T12I/NSP3_T183I/Spike_T716I/NSP6_S106del/N_R203K/Spike_A570D/NSP3_G307C/Spike_N501Y/NSP3_I1412T/NS8_R52I/Spike_P681H/Spike_Y144del/N_L139F/NSP6_G107del/NSP3_A890D/Spike_D1118H/NSP6_F108del/NS8_Y73C/N_G204R/NSP12_P323L/Spike_D614G/N_D3L/Spike_S982A/N_S235F)	hCoV-19/Italy/CAM-AMES_37_38/2021	EPI_ISL_1229685
2021.GSCAM.1229686.0312.1	NAPOLI	NAPOLI	B.1.1.7	GRY	(Spike_H69del/NS8_Q27stop/NSP10_T12I/NSP3_T183I/Spike_T716I/NSP6_S106del/N_R203K/Spike_A570D/NSP3_G307C/Spike_N501Y/NSP3_I1412T/NS8_R52I/Spike_P681H/Spike_Y144del/N_L139F/NSP6_G107del/NSP3_A890D/Spike_D1118H/NSP6_F108del/NS8_Y73C/N_G204R/Spike_V70del/NSP12_P323L/Spike_D614G/N_D3L/Spike_S982A/N_S235F)	hCoV-19/Italy/CAM-AMES_37_39/2021	EPI_ISL_1229686
2021.GSCAM.1229687.0312.1	NAPOLI	NAPOLI	B.1.177.83	GV	(NS3_A59T/NSP3_S176G/NSP3_T1189I/NS3_H204R/Spike_P272L/NSP12_P323L/Spike_A262S/Spike_D614G/Spike_L452R/Spike_V1268I/N_A220V/NSP15_P270L/Spike_A222V)	hCoV-19/Italy/CAM-AMES_35_39/2021	EPI_ISL_1229687
2021.GSCAM.1229688.0312.1	NAPOLI	NAPOLI	B.1.1.7	G	(NSP6_G107del/NSP6_S106del/NSP6_F108del/NS8_Y73C/NSP12_P323L/Spike_D614G/Spike_Y144del/N_D3L/Spike_N440K)	hCoV-19/Italy/CAM-AMES_36_39/2021	EPI_ISL_1229688
2021.GSCAM.1229689.0312.1	NAPOLI	NAPOLI	B.1.1.7	GRY	(Spike_H69del/NSP3_T183I/Spike_T716I/NSP6_S106del/N_R203K/Spike_A570D/NSP12_A529V/Spike_N501Y/NSP3_I1412T/Spike_P681H/Spike_Y144del/NSP2_L550F/NSP6_G107del/NSP3_A890D/Spike_D1118H/NSP6_F108del/NS8_Y73C/N_G204R/Spike_V70del/NSP12_P323L/Spike_D614G/N_D3L/Spike_S982A/N_S235F)	hCoV-19/Italy/CAM-AMES_34_39/2021	EPI_ISL_1229689
2021.GSCAM.1229690.0312.1	NAPOLI	NAPOLI	B.1.1.7	GRY	(Spike_H69del/NS8_Q27stop/NSP3_T183I/Spike_T716I/NSP6_S106del/N_R203K/Spike_A570D/Spike_N501Y/NSP3_I1412T/NS8_R52I/Spike_P681H/Spike_Y144del/NSP12_P227L/NSP6_G107del/NSP3_A890D/Spike_D1118H/NSP6_F108del/NS8_Y73C/N_G204R/Spike_V70del/NSP12_P323L/NSP14_P451S/Spike_D614G/N_D3L/Spike_S982A/N_S235F)	hCoV-19/Italy/CAM-AMES_36_40/2021	EPI_ISL_1229690
2021.GSCAM.1229691.0312.1	NAPOLI	NAPOLI	B.1.1.7	GRY	(Spike_H69del/NS8_H112Y/NS8_Q27stop/NSP3_T183I/E_V58F/Spike_T716I/NSP3_T1306I/NSP6_S106del/N_R203K/Spike_A570D/Spike_N501Y/NSP3_I1412T/NS8_R52I/Spike_P681H/Spike_Y144del/NS7a_T120I/NSP6_G107del/NSP3_A890D/NSP2_Y316C/Spike_D1118H/NSP6_F108del/NS8_Y73C/N_G204R/Spike_V70del/NSP12_P323L/Spike_D614G/N_D3L/Spike_S982A/N_S235F)	hCoV-19/Italy/CAM-AMES_35_40/2021	EPI_ISL_1229691
2021.GSCAM.1229692.0312.1	NAPOLI	NAPOLI	B.1.1.7	GRY	(Spike_H69del/NS8_Q27stop/NSP10_T12I/NSP3_T183I/Spike_T716I/NSP6_S106del/N_R203K/Spike_A570D/NSP3_G307C/Spike_N501Y/NSP3_I1412T/NS8_R52I/Spike_P681H/Spike_Y144del/N_L139F/NSP6_G107del/NSP3_A890D/Spike_D1118H/NSP6_F108del/NS8_Y73C/N_G204R/Spike_V70del/NSP12_A716V/NSP12_P323L/Spike_D614G/N_D3L/Spike_S982A/N_S235F)	hCoV-19/Italy/CAM-AMES_37_40/2021	EPI_ISL_1229692
2021.GSCAM.1229693.0312.1	NAPOLI	NAPOLI	B.1.177.44	GV	(NSP15_T112I/NSP14_V182I/Spike_Y144F/NSP2_R538K/NSP3_G301C/NSP12_P323L/Spike_D614G/N_A220V/Spike_A222V/N_I292T)	hCoV-19/Italy/CAM-AMES_34_40/2021	EPI_ISL_1229693
2021.GSCAM.1229694.0312.1	NAPOLI	NAPOLI	B.1.1.7	GRY	(Spike_H69del/NSP3_T183I/Spike_T716I/NSP6_S106del/N_R203K/Spike_A570D/NSP13_K460R/Spike_N501Y/Spike_P681H/Spike_Y144del/NSP3_E1789K/NSP6_G107del/NSP3_A890D/Spike_D1118H/NSP6_F108del/NS8_Y73C/N_G204R/NSP13_T431N/Spike_V70del/NSP12_P323L/Spike_D614G/NSP14_S230F/N_D3L/Spike_S982A/N_S235F)	hCoV-19/Italy/CAM-AMES_34_41/2021	EPI_ISL_1229694
2021.GSCAM.1229695.0312.1	NAPOLI	NAPOLI	B.1	G	(NSP13_I249V/NSP3_I1683T/NSP6_G107del/NSP3_T1306I/NSP6_S106del/Spike_A570D/NSP6_F108del/NS8_Y73C/N_R209I/NSP12_P323L/Spike_D614G/N_D3L/Spike_S982A)	hCoV-19/Italy/CAM-AMES_35_41/2021	EPI_ISL_1229695
2021.GSCAM.1229696.0312.1	NAPOLI	NAPOLI	B.1.1.7	GR	(NS8_Q27stop/NSP3_T183I/NS3_P104L/Spike_T716I/NSP6_S106del/N_R203K/Spike_A570D/NSP12_A529V/Spike_N501Y/NSP3_I1412T/NS8_R52I/Spike_P681H/Spike_Y144del/NSP2_L550F/NSP6_G107del/NSP3_A890D/Spike_D1118H/NSP6_F108del/NS8_Y73C/N_G204R/NSP12_P323L/Spike_D614G/N_D3L/Spike_S982A/N_S235F)	hCoV-19/Italy/CAM-AMES_37_41/2021	EPI_ISL_1229696
2021.GSCAM.1229697.0312.1	NAPOLI	NAPOLI	B.1.1	GV	(NSP3_T1456I/NS8_Y73C/Spike_G639S/NSP12_P323L/Spike_A672V/Spike_D614G/N_A220V/N_D3L/NSP4_T492I/Spike_A222V)	hCoV-19/Italy/CAM-AMES_36_41/2021	EPI_ISL_1229697
2021.GSCAM.1229698.0312.1	NAPOLI	NAPOLI	B.1.1	GV	(NSP3_T1456I/NS3_S205N/Spike_G639S/NSP12_P323L/Spike_A672V/Spike_D614G/N_A220V/NSP4_T492I/Spike_A222V)	hCoV-19/Italy/CAM-AMES_36_42/2021	EPI_ISL_1229698
2021.GSCAM.1229699.0312.1	NAPOLI	NAPOLI	B.1.1.7	GRY	(Spike_H69del/NS8_Q27stop/NSP10_T12I/NSP3_T183I/Spike_T716I/NSP6_S106del/N_R203K/Spike_A570D/NSP3_G307C/Spike_N501Y/NSP3_I1412T/NS7a_S83L/NS8_R52I/Spike_P681H/Spike_Y144del/N_L139F/NSP6_G107del/NSP3_A890D/Spike_D1118H/NSP6_F108del/NS8_Y73C/N_G204R/Spike_V70del/NSP12_P323L/Spike_D614G/N_D3L/Spike_S982A/N_S235F)	hCoV-19/Italy/CAM-AMES_37_42/2021	EPI_ISL_1229699
2021.GSCAM.1229700.0312.1	NAPOLI	NAPOLI	B.1.1.7	GRY	(Spike_H69del/NS8_Q27stop/NSP3_T183I/Spike_T716I/NSP6_S106del/N_R203K/Spike_A570D/NSP12_A529V/Spike_N501Y/NSP3_I1412T/NS8_R52I/Spike_P681H/Spike_Y144del/NS7a_L96F/NSP2_L550F/NSP6_G107del/NSP3_A890D/Spike_D1118H/NSP6_F108del/NS8_Y73C/N_G204R/Spike_V70del/NSP12_P323L/Spike_D614G/N_D3L/Spike_S982A/N_S235F)	hCoV-19/Italy/CAM-AMES_35_42/2021	EPI_ISL_1229700
2021.GSCAM.1185670.0309.1	NAPOLI	NAPOLI	B.1.469	GH	(N_T198I/NS3_F105L/NS3_Q57H/NSP7_N78S/NSP15_V66L/NSP12_P323L/Spike_P681H/Spike_D614G/NSP16_K160R/NSP14_M501I)	hCoV-19/Italy/CAM-TIGEM-4181/2021	EPI_ISL_1185670
2021.GSCAM.1185549.0309.1	NAPOLI	NAPOLI	B.1.177	GV	(NS7a_L116F/NSP12_H810Y/NSP12_H725Y/Spike_P272L/NS3_T175I/NSP3_T787I/NSP12_P323L/Spike_A262S/Spike_D614G/N_A220V/NS3_G174C/Spike_A222V)	hCoV-19/Italy/CAM-TIGEM-4049/2021	EPI_ISL_1185549
2021.GSCAM.1185669.0309.1	NAPOLI	NAPOLI	B.1.177	GV	(NS7b_L25F/NSP2_K500N/Spike_P272L/NSP12_P323L/Spike_A262S/Spike_D614G/NSP6_L37F/N_A220V/Spike_A222V)	hCoV-19/Italy/CAM-TIGEM-4180/2021	EPI_ISL_1185669
2021.GSCAM.1185548.0309.1	NAPOLI	NAPOLI	B.1.177.28	GV	(Spike_I203L/NSP15_V22L/NSP12_P323L/Spike_D614G/N_A220V/Spike_A222V)	hCoV-19/Italy/CAM-TIGEM-4048/2021	EPI_ISL_1185548
2021.GSCAM.1185668.0309.1	NAPOLI	NAPOLI	B.1.177	GV	(NSP3_T1306I/Spike_P272L/NSP12_P323L/Spike_A262S/Spike_D614G/N_A220V/Spike_A222V)	hCoV-19/Italy/CAM-TIGEM-4179/2021	EPI_ISL_1185668
2021.GSCAM.1185547.0309.1	NAPOLI	NAPOLI	B.1.177	GV	(NSP5_I78S/NSP14_T113I/NSP12_Y69H/Spike_P272L/NSP12_P323L/Spike_A262S/Spike_D614G/N_A220V/NSP14_P140S/Spike_A222V)	hCoV-19/Italy/CAM-TIGEM-4047/2021	EPI_ISL_1185547
2021.GSCAM.1185667.0309.1	NAPOLI	NAPOLI	B.1.236	G	(NSP13_H290Y/NSP3_I1683T/N_S194L/Spike_N439K/NSP3_E324G/NSP14_M49I/NSP15_H337Y/NSP12_P323L/Spike_D614G)	hCoV-19/Italy/CAM-TIGEM-4178/2021	EPI_ISL_1185667
2021.GSCAM.1185546.0309.1	NAPOLI	NAPOLI	B.1.177	GV	(NSP6_M52I/N_T366I/NSP6_A54S/N_Q241R/NSP3_G307C/N_A55S/NS3_E194D/NSP12_P323L/Spike_D614G/N_A220V/NS3_S171L/Spike_A222V)	hCoV-19/Italy/CAM-TIGEM-4046/2021	EPI_ISL_1185546
2021.GSCAM.1185666.0309.1	NAPOLI	NAPOLI	B.1.236	G	(NSP13_H290Y/NSP3_I1683T/N_S194L/Spike_N439K/NSP3_E324G/NSP14_M49I/NSP15_H337Y/NSP12_P323L/Spike_D614G)	hCoV-19/Italy/CAM-TIGEM-4177/2021	EPI_ISL_1185666
2021.GSCAM.1185545.0309.1	NAPOLI	NAPOLI	B.1.258.14	G	(NSP6_P44S/NSP13_H290Y/N_S194L/Spike_N439K/N_V350F/Spike_R403I/NSP6_F42L/NSP14_M49I/NSP3_V1229L/NSP5_M276V/NSP12_P323L/Spike_D614G)	hCoV-19/Italy/CAM-TIGEM-4045/2021	EPI_ISL_1185545
2021.GSCAM.1185665.0309.1	NAPOLI	NAPOLI	B.1.177	GV	(NSP2_T388I/NSP2_I273T/NS8_Y42H/Spike_P272L/NSP12_A423V/NSP12_P323L/Spike_A262S/Spike_D614G/N_A220V/NS8_L22S/Spike_A222V/NS7b_L32P/NS8_L57S)	hCoV-19/Italy/CAM-TIGEM-4175/2021	EPI_ISL_1185665
2021.GSCAM.1185544.0309.1	NAPOLI	NAPOLI	B.1.177	GV	(NSP3_S126L/NSP5_I78S/NSP14_T113I/NSP12_Y69H/Spike_P272L/NSP12_P323L/Spike_A262S/Spike_D614G/N_A220V/NSP14_P140S/Spike_A222V)	hCoV-19/Italy/CAM-TIGEM-4044/2021	EPI_ISL_1185544
2021.GSCAM.1185664.0309.1	NAPOLI	NAPOLI	B.1.236	G	(NSP13_H290Y/NSP3_I1683T/N_S194L/Spike_N439K/NSP3_E324G/NSP14_M49I/NSP15_H337Y/NSP12_P323L/Spike_D614G)	hCoV-19/Italy/CAM-TIGEM-4174/2021	EPI_ISL_1185664
2021.GSCAM.1185543.0309.1	NAPOLI	NAPOLI	B.1.177	GV	(NSP6_A54S/NSP12_P323L/Spike_D614G/Spike_Q675H/NS8_P30L/N_A220V/Spike_A222V)	hCoV-19/Italy/CAM-TIGEM-4043/2021	EPI_ISL_1185543
2021.GSCAM.1185663.0309.1	NAPOLI	NAPOLI	B.1.236	G	(NSP13_H290Y/NSP3_I1683T/N_S194L/Spike_N439K/NSP3_E324G/NSP14_M49I/NSP15_H337Y/NSP12_P323L/Spike_D614G)	hCoV-19/Italy/CAM-TIGEM-4173/2021	EPI_ISL_1185663
2021.GSCAM.1185542.0309.1	NAPOLI	NAPOLI	B.1.177	GV	(NSP6_A54S/NSP12_P323L/Spike_D614G/Spike_Q675H/NS8_P30L/N_A220V/Spike_A222V)	hCoV-19/Italy/CAM-TIGEM-4042/2021	EPI_ISL_1185542
2021.GSCAM.1185662.0309.1	NAPOLI	NAPOLI	B.1.236	G	(NSP13_H290Y/NSP3_I1683T/N_S194L/Spike_N439K/NSP12_T870I/NSP14_M49I/NSP14_H486Y/Spike_P26S/NSP12_P323L/Spike_D614G)	hCoV-19/Italy/CAM-TIGEM-4172/2021	EPI_ISL_1185662
2021.GSCAM.1185541.0309.1	NAPOLI	NAPOLI	B.1.177.52	GV	(Spike_L212I/Spike_N211del/Spike_P1162R/NSP12_P323L/NSP3_M768I/NSP5_A191V/Spike_D614G/N_A220V/Spike_D253G/Spike_A222V)	hCoV-19/Italy/CAM-TIGEM-4040/2021	EPI_ISL_1185541
2021.GSCAM.1185661.0309.1	NAPOLI	NAPOLI	B.1.177	GV	(NSP3_T1306I/Spike_P272L/NSP12_P323L/Spike_A262S/Spike_D614G/N_A220V/Spike_A222V)	hCoV-19/Italy/CAM-TIGEM-4171/2021	EPI_ISL_1185661
2021.GSCAM.1185540.0309.1	NAPOLI	NAPOLI	B.1.177.52	GV	(Spike_L212I/Spike_N211del/Spike_P1162R/NSP12_P323L/NSP3_M768I/NSP5_A191V/Spike_D614G/N_A220V/Spike_D253G/Spike_A222V)	hCoV-19/Italy/CAM-TIGEM-4039/2021	EPI_ISL_1185540
2021.GSCAM.1185660.0309.1	NAPOLI	NAPOLI	B.1.236	G	(NSP13_H290Y/NSP3_I1683T/N_S194L/Spike_N439K/NSP12_T870I/NSP14_M49I/NSP14_H486Y/NSP12_P323L/Spike_D614G)	hCoV-19/Italy/CAM-TIGEM-4169/2021	EPI_ISL_1185660
2021.GSCAM.1185539.0309.1	NAPOLI	NAPOLI	B.1.367	GH	(N_D377Y/NSP4_N4D/NSP7_M3I/N_S186Y/NSP3_T749I/NSP5_Q83K/NSP12_P264T/NS3_Q57H/NSP2_T85I/NSP3_C1392F/NSP12_P323L/Spike_D614G/NSP5_V212F/Spike_D80Y)	hCoV-19/Italy/CAM-TIGEM-4037/2021	EPI_ISL_1185539
2021.GSCAM.1185599.0309.1	NAPOLI	NAPOLI	B.1.177	GV	(N_H145Y/Spike_P272L/NSP12_D879Y/NSP12_P323L/Spike_A262S/Spike_D614G/N_A220V/NSP13_V479I/Spike_A222V)	hCoV-19/Italy/CAM-TIGEM-4103/2021	EPI_ISL_1185599
2021.GSCAM.1185598.0309.1	NAPOLI	NAPOLI	B.1.236	G	(NSP13_H290Y/Spike_A67V/NS3_A54V/NSP3_I1683T/N_S194L/Spike_N439K/N_K299I/NSP3_E324G/NSP3_K412N/NSP14_M49I/NSP12_P323L/Spike_D614G/NSP6_S74F)	hCoV-19/Italy/CAM-TIGEM-4102/2021	EPI_ISL_1185598
2021.GSCAM.1185597.0309.1	NAPOLI	NAPOLI	B.1.236	G	(N_P199S/NSP13_H290Y/NSP3_I1683T/N_S194L/Spike_N439K/NSP14_M49I/NSP12_P323L/Spike_D614G)	hCoV-19/Italy/CAM-TIGEM-4101/2021	EPI_ISL_1185597
2021.GSCAM.1185596.0309.1	NAPOLI	NAPOLI	B.1.236	G	(N_P199S/NSP13_H290Y/NSP3_I1683T/N_S194L/Spike_N439K/NSP14_M49I/NSP12_P323L/Spike_D614G)	hCoV-19/Italy/CAM-TIGEM-4100/2021	EPI_ISL_1185596
2021.GSCAM.1185595.0309.1	NAPOLI	NAPOLI	B.1.236	G	(N_P199S/NSP13_H290Y/NSP3_I1683T/NS3_L52F/N_S194L/Spike_N439K/NSP14_M49I/NSP12_P323L/Spike_D614G)	hCoV-19/Italy/CAM-TIGEM-4099/2021	EPI_ISL_1185595
2021.GSCAM.1185594.0309.1	NAPOLI	NAPOLI	B.1.236	G	(N_P199S/NSP13_H290Y/NSP3_I1683T/N_S194L/Spike_N439K/NSP14_M49I/NSP12_P323L/Spike_D614G)	hCoV-19/Italy/CAM-TIGEM-4098/2021	EPI_ISL_1185594
2021.GSCAM.1219073.0311.1	NAPOLI	NAPOLI	B.1.177.44	GV	(NSP3_P1103L/NSP6_A54S/NSP12_P323L/Spike_D614G/N_A220V/Spike_A222V)	hCoV-19/Italy/CAM-AMES-31-16/2021	EPI_ISL_1219073
2021.GSCAM.1219074.0311.1	NAPOLI	NAPOLI	B.1.1.7	GR	(NSP10_T12I/NSP3_T183I/Spike_T716I/NSP6_S106del/N_R203K/Spike_A570D/NSP3_G307C/Spike_N501Y/NSP3_I1412T/Spike_P681H/Spike_Y144del/N_L139F/NSP6_G107del/NSP3_A890D/Spike_D1118H/NSP6_F108del/NS8_Y73C/N_G204R/NSP12_P323L/Spike_D614G/N_D3L/Spike_S982A/N_S235F)	hCoV-19/Italy/CAM-AMES-31-14/2021	EPI_ISL_1219074
2021.GSCAM.1219075.0311.1	NAPOLI	NAPOLI	B.1.258.14	G	(NSP13_H290Y/NSP3_I1683T/NSP12_H613Y/N_S194L/Spike_N439K/NSP14_M49I/NSP12_P323L/Spike_D614G/NSP3_A602V)	hCoV-19/Italy/CAM-AMES-31-32/2021	EPI_ISL_1219075
2021.GSCAM.1219076.0311.1	NAPOLI	NAPOLI	B.1.1.7	GR	(NS8_Q27stop/NSP3_T183I/NSP12_F157V/Spike_T716I/NSP6_S106del/N_R203K/Spike_A570D/NSP13_K460R/N_D297G/N_S232G/Spike_N501Y/NSP2_A31V/NSP3_I1412T/NS8_R52I/Spike_P681H/NSP14_E347G/Spike_Y144del/NS3_V90F/NSP6_G107del/NSP3_A890D/Spike_D1118H/NSP6_F108del/NS8_Y73C/N_G204R/NSP12_P323L/Spike_D614G/N_D3L/Spike_S982A/N_S235F)	hCoV-19/Italy/CAM-AMES-31-21/2021	EPI_ISL_1219076
2021.GSCAM.1219077.0311.1	NAPOLI	NAPOLI	B.1.1.7	GRY	(Spike_H69del/NS8_H112Y/NSP3_T183I/Spike_T716I/NSP3_T1306I/NSP6_S106del/N_R203K/Spike_A570D/Spike_N501Y/NSP3_I1412T/Spike_P681H/Spike_Y144del/NSP6_G107del/NSP3_A890D/NSP2_Y316C/Spike_D1118H/NSP6_F108del/NS8_Y73C/N_G204R/Spike_V70del/NSP12_P323L/Spike_D614G/N_D3L/Spike_S982A/N_S235F)	hCoV-19/Italy/CAM-AMES-31-15/2021	EPI_ISL_1219077
2021.GSCAM.1219078.0311.1	NAPOLI	NAPOLI	B.1.1.7	GRY	(NSP16_P251S/Spike_H69del/NS8_Q27stop/NSP10_T12I/NSP3_T183I/Spike_T716I/NSP6_S106del/N_R203K/Spike_A570D/NSP3_G307C/Spike_N501Y/NSP3_I1412T/NS8_R52I/Spike_P681H/Spike_Y144del/N_L139F/NSP6_G107del/NSP3_A890D/Spike_D1118H/NSP6_F108del/NS8_Y73C/N_G204R/Spike_V70del/NSP12_P323L/Spike_D614G/N_D3L/Spike_S982A/N_S235F)	hCoV-19/Italy/CAM-AMES-31-24/2021	EPI_ISL_1219078
2021.GSCAM.1219079.0311.1	NAPOLI	NAPOLI	B.1.258.14	G	(NSP13_H290Y/NS3_H78Y/NSP3_I1683T/N_S194L/Spike_N439K/NSP14_M49I/NSP12_P323L/Spike_D614G)	hCoV-19/Italy/CAM-AMES-31-17/2021	EPI_ISL_1219079
2021.GSCAM.1219080.0311.1	NAPOLI	NAPOLI	B.1.1.7	GRY	(Spike_H69del/NS8_H112Y/NS8_Q27stop/NSP13_H290Y/NSP3_T183I/Spike_T716I/NSP3_T1306I/NSP6_S106del/N_R203K/Spike_A570D/Spike_N501Y/NSP3_I1412T/NS8_R52I/Spike_P681H/Spike_Y144del/NS7a_T120I/NSP6_G107del/NSP3_A890D/NSP2_Y316C/Spike_D1118H/NSP6_F108del/NS8_Y73C/N_G204R/Spike_V70del/NSP12_P323L/Spike_D614G/N_D3L/Spike_S982A/N_S235F)	hCoV-19/Italy/CAM-AMES-31-13/2021	EPI_ISL_1219080
2021.GSCAM.1219081.0311.1	NAPOLI	NAPOLI	B.1.1.7	GRY	(Spike_H69del/NS8_Q27stop/NSP3_T183I/Spike_T716I/NSP6_S106del/N_R203K/Spike_A570D/NSP12_A529V/Spike_N501Y/NSP3_I1412T/NS8_R52I/Spike_P681H/Spike_Y144del/NS7a_L96F/NSP2_L550F/NSP6_G107del/NSP3_A890D/Spike_D1118H/NSP6_F108del/NS8_Y73C/N_G204R/Spike_V70del/NSP12_P323L/Spike_D614G/N_D3L/Spike_S982A/N_S235F)	hCoV-19/Italy/CAM-AMES-31-36/2021	EPI_ISL_1219081
2021.GSCAM.1219082.0311.1	NAPOLI	NAPOLI	B.1.1.7	GR	(NS8_Q27stop/NSP10_T12I/NSP3_T183I/Spike_T716I/NSP6_S106del/N_R203K/Spike_A570D/NSP13_T481M/NSP3_G307C/Spike_N501Y/NSP3_I1412T/NS8_R52I/Spike_P681H/Spike_Y144del/N_L139F/NSP6_G107del/NSP3_A890D/Spike_D1118H/NSP6_F108del/NS8_Y73C/N_G204R/NSP12_P323L/Spike_D614G/N_D3L/Spike_S982A/N_S235F)	hCoV-19/Italy/CAM-AMES-31-19/2021	EPI_ISL_1219082
2021.GSCAM.1219083.0311.1	NAPOLI	NAPOLI	B.1.1.7	G	(Spike_H69del/NSP10_T12I/NSP3_T183I/NSP12_S434F/Spike_T716I/NSP6_S106del/Spike_A570D/Spike_N501Y/Spike_P681H/Spike_Y144del/N_A220V/N_R195I/N_L139F/NSP6_G107del/NSP3_A890D/Spike_D1118H/NSP6_F108del/NS8_Y73C/Spike_V70del/NSP12_P323L/Spike_D614G/N_D3L/Spike_S982A/N_S235F)	hCoV-19/Italy/CAM-AMES-31-34/2021	EPI_ISL_1219083
2021.GSCAM.1219084.0311.1	NAPOLI	NAPOLI	B.1.1.7	GR	(NSP10_T12I/NSP3_T504A/NSP3_T183I/Spike_T716I/NSP6_S106del/N_R203K/Spike_A570D/Spike_N501Y/NSP3_I1412T/NS8_T80E/Spike_P681H/Spike_Y144del/N_L139F/NSP6_G107del/NSP3_A890D/Spike_D1118H/NSP6_F108del/NS8_Y73C/N_G204R/NSP12_P323L/Spike_D614G/N_D3L/Spike_S982A/N_S235F)	hCoV-19/Italy/CAM-AMES-31-35/2021	EPI_ISL_1219084
2021.GSCAM.1219085.0311.1	NAPOLI	NAPOLI	B.1.1.7	GR	(NS8_H112Y/NSP13_H290Y/NSP3_T183I/NSP3_A890D/NSP6_G107del/Spike_T716I/NSP3_T1306I/NSP6_S106del/N_R203K/Spike_A570D/NSP2_Y316C/Spike_D1118H/NSP6_F108del/NS8_Y73C/N_G204R/Spike_N501Y/NSP12_P323L/Spike_P681H/Spike_D614G/N_D3L/Spike_S982A/N_S235F)	hCoV-19/Italy/CAM-AMES-31-9/2021	EPI_ISL_1219085
2021.GSCAM.1219086.0311.1	NAPOLI	NAPOLI	B.1.1.7	GRY	(Spike_H69del/NSP3_T183I/NSP3_A890D/NSP6_G107del/Spike_T716I/NSP6_S106del/N_R203K/Spike_A570D/Spike_D1118H/NSP6_F108del/NS8_Y73C/N_G204R/Spike_V70del/Spike_N501Y/NSP12_P323L/Spike_P681H/Spike_D614G/Spike_Y144del/N_D3L/Spike_S982A/N_S235F)	hCoV-19/Italy/CAM-AMES-31-31/2021	EPI_ISL_1219086
2021.GSCAM.1219087.0311.1	NAPOLI	NAPOLI	B.1.1.7	G	(NSP6_G107del/NSP6_S106del/Spike_D1118H/NSP6_F108del/NS8_Y73C/NSP12_P323L/N_D3L)	hCoV-19/Italy/CAM-AMES-31-26/2021	EPI_ISL_1219087
2021.GSCAM.1219088.0311.1	NAPOLI	NAPOLI	B.1.1.7	GR	(NS8_H112Y/NSP13_H290Y/NSP6_G107del/NSP6_S106del/N_R203K/Spike_D1118H/NSP6_F108del/NS8_Y73C/N_G204R/NSP12_P323L/N_D3L/Spike_S982A/N_S235F)	hCoV-19/Italy/CAM-AMES-31-11/2021	EPI_ISL_1219088
2021.GSCAM.1219089.0311.1	NAPOLI	NAPOLI	B.1.1.7	GR	(NSP3_A890D/N_R203K/Spike_D1118H/NS8_Y73C/N_E253D/N_G204R/NSP12_P323L/Spike_S982A/N_S235F)	hCoV-19/Italy/CAM-AMES-31-23/2021	EPI_ISL_1219089
2021.GSCAM.1219090.0311.1	NAPOLI	NAPOLI	B.1.1.7	G	(NSP3_A890D/NSP6_G107del/NSP6_S106del/Spike_A570D/NSP6_F108del/NS8_Y73C/Spike_N501Y/NSP12_P323L/Spike_D614G/N_D3L)	hCoV-19/Italy/CAM-AMES-31-27/2021	EPI_ISL_1219090
2021.GSCAM.1229540.0312.1	NAPOLI	NAPOLI	B.1.1.7	G	(NS8_Q27stop/N_L139F/NSP10_T12I/NSP3_T183I/NSP3_A890D/NSP6_G107del/Spike_T716I/NSP6_S106del/Spike_A570D/Spike_D1118H/NSP6_F108del/NS8_Y73C/NSP15_D310E/NSP3_D1481Y/NSP12_A716V/Spike_N501Y/NSP15_L311I/NS8_R52I/NSP12_P323L/Spike_P681H/Spike_D614G/N_D3L/Spike_S982A)	hCoV-19/Italy/CAM-AMES_34_2/2021	EPI_ISL_1229540
2021.GSCAM.1229541.0312.1	NAPOLI	NAPOLI	B.1.1.7	GR	(NS8_Q27stop/NSP3_T183I/Spike_T716I/NSP6_S106del/N_R203K/Spike_A570D/NSP13_K460R/Spike_N501Y/NSP3_I1412T/NS8_R52I/Spike_P681H/Spike_Y144del/NSP3_E1789K/NSP6_G107del/NSP3_A890D/Spike_D1118H/NSP6_F108del/NS8_Y73C/N_G204R/NSP13_T431N/NSP12_P323L/Spike_D614G/N_D3L/Spike_S982A/N_S235F)	hCoV-19/Italy/CAM-AMES_36_2/2021	EPI_ISL_1229541
2021.GSCAM.1229542.0312.1	NAPOLI	NAPOLI	B.1.160	GH	(N_M234I/Spike_S477N/NSP4_M324I/NSP6_A117V/NSP12_A185S/NS3_Q57H/NS3_G224C/NSP13_E261D/NSP12_P323L/Spike_D614G/NSP12_V776L/N_R191H/NSP13_K218R/Spike_A222V)	hCoV-19/Italy/CAM-AMES_35_2/2021	EPI_ISL_1229542
2021.GSCAM.1229543.0312.1	NAPOLI	NAPOLI	B.1.1.7	GR	(NSP10_T12I/NSP6_G107del/Spike_T716I/NSP6_S106del/N_R203K/Spike_A570D/Spike_D1118H/NSP6_F108del/NS8_Y73C/N_G204R/NSP12_P323L/Spike_P681H/Spike_D614G/N_D3L/N_S235F)	hCoV-19/Italy/CAM-AMES_35_3/2021	EPI_ISL_1229543
2021.GSCAM.1229544.0312.1	NAPOLI	NAPOLI	B.1.1.7	GRY	(Spike_H69del/NS8_Q27stop/NSP3_T183I/NSP12_F157V/Spike_T716I/NSP6_S106del/N_R203K/Spike_A570D/NSP13_K460R/Spike_N501Y/NSP2_A31V/NSP3_I1412T/NS8_R52I/Spike_P681H/NSP14_E347G/Spike_Y144del/NS3_V90F/NSP6_G107del/NSP3_A890D/Spike_D1118H/NSP6_F108del/NS8_Y73C/N_G204R/Spike_V70del/NSP12_P323L/Spike_D614G/N_D3L/Spike_S982A/N_S235F)	hCoV-19/Italy/CAM-AMES_37_3/2021	EPI_ISL_1229544
2021.GSCAM.1229545.0312.1	NAPOLI	NAPOLI	B.1.1.7	GR	(NS8_Q27stop/NSP3_T183I/NSP3_A890D/NSP6_G107del/Spike_T716I/NSP6_S106del/N_R203K/Spike_A570D/Spike_D1118H/NSP6_F108del/NS8_Y73C/N_G204R/Spike_N501Y/NSP3_I1412T/NS8_R52I/NSP12_P323L/Spike_P681H/Spike_D614G/Spike_Y144del/N_D3L/Spike_S982A/N_S235F)	hCoV-19/Italy/CAM-AMES_36_3/2021	EPI_ISL_1229545
2021.GSCAM.1229546.0312.1	NAPOLI	NAPOLI	B.1.1.7	G	(NSP6_G107del/Spike_T716I/NSP6_S106del/Spike_A570D/Spike_D1118H/NSP6_F108del/NS8_Y73C/Spike_N501Y/NSP12_P323L/Spike_P681H/Spike_D614G/N_D3L)	hCoV-19/Italy/CAM-AMES_34_3/2021	EPI_ISL_1229546
2021.GSCAM.1229547.0312.1	NAPOLI	NAPOLI	B.1.1.7	GR	(NSP3_T183I/Spike_T716I/NSP6_S106del/N_R203K/Spike_A570D/N_L219F/NSP13_K460R/Spike_N501Y/NSP3_S1296F/Spike_P681H/NSP2_I216M/NSP15_Y178N/NSP6_G107del/NSP3_A890D/Spike_D1118H/NSP6_F108del/NS8_Y73C/N_G204R/NSP12_P323L/Spike_D614G/NS3_V90L/N_D3L/Spike_S982A/N_S235F)	hCoV-19/Italy/CAM-AMES_34_4/2021	EPI_ISL_1229547
2021.GSCAM.1229548.0312.1	NAPOLI	NAPOLI	B.1.1.7	GRY	(Spike_H69del/NS8_H112Y/NS8_Q27stop/NSP3_T183I/Spike_T716I/NSP3_T1306I/NSP6_S106del/N_R203K/Spike_A570D/Spike_N501Y/NSP3_I1412T/NS8_R52I/Spike_P681H/Spike_Y144del/NS7a_T120I/NSP6_G107del/NSP3_A890D/NSP2_Y316C/Spike_D1118H/NSP6_F108del/NS8_Y73C/N_G204R/Spike_V70del/NSP12_P323L/Spike_D614G/N_D3L/Spike_S982A/N_S235F)	hCoV-19/Italy/CAM-AMES_37_4/2021	EPI_ISL_1229548
2021.GSCAM.1229549.0312.1	NAPOLI	NAPOLI	B.1.177	GV	(NSP3_P1103L/NSP6_A54S/NSP2_A507T/NSP12_P323L/Spike_D614G/NSP6_L37F/NS8_P30L/N_A220V/Spike_A222V)	hCoV-19/Italy/CAM-AMES_36_4/2021	EPI_ISL_1229549
2021.GSCAM.1229550.0312.1	NAPOLI	NAPOLI	B.1.1.7	GRY	(Spike_H69del/NS8_Q27stop/NSP3_T183I/Spike_T716I/NS8_K68stop/NSP6_S106del/N_R203K/Spike_A570D/Spike_N501Y/NSP3_I1412T/NS8_R52I/Spike_P681H/Spike_Y144del/NSP12_P227L/NSP13_S236I/NSP6_G107del/NSP3_A890D/Spike_D1118H/NSP6_F108del/NS8_Y73C/N_G204R/Spike_V70del/NSP12_P323L/Spike_D614G/N_D3L/Spike_S982A/N_S235F)	hCoV-19/Italy/CAM-AMES_35_4/2021	EPI_ISL_1229550
2021.GSCAM.1229551.0312.1	NAPOLI	NAPOLI	B.1.1.7	GR	(NSP2_L550F/NSP3_T183I/NSP3_A890D/NSP6_G107del/Spike_T716I/NSP6_S106del/N_R203K/Spike_A570D/Spike_D1118H/NSP6_F108del/NS8_Y73C/N_G204R/NSP12_A529V/Spike_N501Y/NSP12_P323L/Spike_P681H/Spike_D614G/Spike_Y144del/N_D3L/Spike_S982A/N_S235F)	hCoV-19/Italy/CAM-AMES_34_5/2021	EPI_ISL_1229551
2021.GSCAM.1229552.0312.1	NAPOLI	NAPOLI	B.1.1.7	GR	(N_L139F/NSP10_T12I/NSP3_T183I/NSP3_A890D/NSP6_G107del/Spike_T716I/NSP6_S106del/N_R203K/Spike_A570D/NSP6_F108del/NS8_Y73C/N_G204R/Spike_N501Y/NSP3_I1412T/NSP12_P323L/Spike_P681H/Spike_D614G/N_D3L/Spike_S982A)	hCoV-19/Italy/CAM-AMES_36_5/2021	EPI_ISL_1229552
2021.GSCAM.1229553.0312.1	NAPOLI	NAPOLI	B.1.1.7	GRY	(Spike_H69del/NS8_Q27stop/NSP10_T12I/NSP3_T183I/Spike_T716I/NSP6_S106del/N_R203K/Spike_A570D/NSP3_G307C/Spike_N501Y/NSP3_I1412T/NS8_R52I/Spike_P681H/Spike_Y144del/N_L139F/NSP6_G107del/NSP3_A890D/Spike_D1118H/NSP6_F108del/NS8_Y73C/N_G204R/Spike_V70del/NSP12_A716V/NSP12_P323L/Spike_D614G/N_D3L/Spike_S982A/N_S235F)	hCoV-19/Italy/CAM-AMES_35_5/2021	EPI_ISL_1229553
2021.GSCAM.1229554.0312.1	NAPOLI	NAPOLI	B.1.1.7	GR	(NS8_H112Y/NS8_Q27stop/NSP3_T183I/Spike_T716I/NSP3_T1306I/NSP6_S106del/N_R203K/Spike_A570D/Spike_N501Y/NSP3_I1412T/NS8_R52I/Spike_P681H/Spike_Y144del/NS7a_T120I/NSP6_G107del/NSP3_A890D/Spike_D1118H/NSP2_Y316C/NSP6_F108del/NS8_Y73C/N_G204R/NSP6_L260F/NSP12_P323L/Spike_D614G/N_D3L/Spike_S982A/N_S235F)	hCoV-19/Italy/CAM-AMES_37_5/2021	EPI_ISL_1229554
2021.GSCAM.1229555.0312.1	NAPOLI	NAPOLI	B.1.1.7	GRY	(Spike_H69del/NS8_Q27stop/NSP10_T12I/NSP3_T183I/Spike_T716I/NSP6_S106del/N_R203K/Spike_A570D/NSP3_G307C/Spike_N501Y/NSP3_I1412T/NS8_R52I/Spike_P681H/Spike_Y144del/N_L139F/NSP6_G107del/NSP3_A890D/Spike_D1118H/NSP6_F108del/NS8_Y73C/N_G204R/Spike_V70del/NSP12_P323L/Spike_D614G/N_D3L/Spike_S982A/N_S235F)	hCoV-19/Italy/CAM-AMES_36_6/2021	EPI_ISL_1229555
2021.GSCAM.1229556.0312.1	NAPOLI	NAPOLI	B.1.1.7	GR	(NSP6_G107del/NSP6_S106del/N_R203K/NSP6_F108del/NS8_Y73C/N_G204R/NSP12_P323L/N_D3L/Spike_S982A/N_S235F)	hCoV-19/Italy/CAM-AMES_34_6/2021	EPI_ISL_1229556
2021.GSCAM.1229638.0312.1	NAPOLI	NAPOLI	B.1.1.7	GRY	(Spike_H69del/NS8_Q27stop/NSP10_T12I/NSP3_T183I/Spike_T716I/NSP6_S106del/N_R203K/Spike_A570D/NSP3_G307C/Spike_N501Y/NSP3_I1412T/NS8_R52I/Spike_P681H/Spike_Y144del/N_L139F/NSP6_G107del/NSP3_A890D/Spike_D1118H/NSP6_F108del/NS8_Y73C/N_G204R/Spike_V70del/NSP12_P323L/Spike_D614G/N_D3L/Spike_S982A/N_S235F)	hCoV-19/Italy/CAM-AMES_37_27/2021	EPI_ISL_1229638
2021.GSCAM.1229639.0312.1	NAPOLI	NAPOLI	B.1.1.7	GR	(NS8_Q27stop/NSP3_T183I/NSP3_A890D/Spike_T716I/N_R203K/NSP3_V1315A/Spike_A570D/Spike_D1118H/NS8_Y73C/N_G204R/Spike_N501Y/NS8_R52I/NSP12_P323L/Spike_P681H/Spike_D614G/N_D3L/N_S235F)	hCoV-19/Italy/CAM-AMES_35_27/2021	EPI_ISL_1229639
2021.GSCAM.1229640.0312.1	NAPOLI	NAPOLI	B.1.1.7	GRY	(Spike_H69del/NS8_Q27stop/NSP3_T183I/NSP12_F157V/Spike_T716I/NSP6_S106del/N_R203K/Spike_A570D/NSP13_K460R/Spike_N501Y/NSP2_A31V/NSP3_I1412T/NS8_R52I/Spike_P681H/NSP14_E347G/Spike_Y144del/NS3_V90F/Spike_P1079T/NSP6_G107del/NSP3_A890D/Spike_D1118H/NSP6_F108del/NS8_Y73C/N_G204R/Spike_V70del/NSP12_P323L/Spike_D614G/N_D3L/Spike_S982A/N_S235F)	hCoV-19/Italy/CAM-AMES_36_27/2021	EPI_ISL_1229640
2021.GSCAM.1229641.0312.1	NAPOLI	NAPOLI	B.1.1.7	GRY	(Spike_H69del/NSP3_T183I/Spike_T716I/NSP6_S106del/N_R203K/Spike_A570D/NSP12_A529V/Spike_N501Y/NSP3_I1412T/Spike_P681H/Spike_Y144del/NSP2_L550F/NSP6_G107del/NSP3_A890D/Spike_D1118H/NSP6_F108del/NS8_Y73C/N_G204R/Spike_V70del/NSP12_P323L/Spike_D614G/N_D3L/Spike_S982A/N_S235F)	hCoV-19/Italy/CAM-AMES_34_27/2021	EPI_ISL_1229641
2021.GSCAM.1229642.0312.1	NAPOLI	NAPOLI	B.1.177.83	GV	(NS3_A59T/NSP3_S176G/NSP3_T1189I/NS3_H204R/Spike_P272L/NSP12_P323L/Spike_A262S/Spike_D614G/Spike_L452R/Spike_V1268I/N_A220V/NSP15_P270L/Spike_A222V)	hCoV-19/Italy/CAM-AMES_34_28/2021	EPI_ISL_1229642
2021.GSCAM.1229643.0312.1	NAPOLI	NAPOLI	B.1.1.7	GRY	(Spike_H69del/NS8_Q27stop/NSP3_T183I/NSP12_F157V/Spike_T716I/NSP6_S106del/N_R203K/Spike_A570D/NSP13_K460R/Spike_N501Y/NSP2_A31V/NSP3_I1412T/NS8_R52I/Spike_P681H/NSP14_E347G/Spike_Y144del/NS3_V90F/Spike_P1079T/NSP6_G107del/NSP3_A890D/Spike_D1118H/NSP6_F108del/NS8_Y73C/N_G204R/Spike_V70del/NSP12_P323L/Spike_D614G/N_D3L/Spike_S982A/N_S235F)	hCoV-19/Italy/CAM-AMES_36_28/2021	EPI_ISL_1229643
2021.GSCAM.1229644.0312.1	NAPOLI	NAPOLI	B.1.1.7	G	(NSP3_T183I/NSP3_A890D/NSP6_G107del/NSP6_S106del/Spike_A570D/Spike_D1118H/NSP6_F108del/NS8_Y73C/Spike_N501Y/NSP12_P323L/Spike_D614G/Spike_Y144del/N_D3L/NSP6_V149F/Spike_S982A)	hCoV-19/Italy/CAM-AMES_37_28/2021	EPI_ISL_1229644
2021.GSCAM.1229645.0312.1	NAPOLI	NAPOLI	B.1.1.7	GRY	(Spike_H69del/NS8_Q27stop/NSP10_T12I/NSP3_T183I/NSP3_A890D/Spike_T716I/N_R203K/Spike_A570D/NS8_Y73C/NSP3_G307C/N_G204R/Spike_V70del/Spike_N501Y/NS8_R52I/NSP12_P323L/NSP12_T85I/Spike_P681H/Spike_D614G/Spike_Y144del/N_D3L/Spike_S982A/N_S235F)	hCoV-19/Italy/CAM-AMES_35_28/2021	EPI_ISL_1229645
2021.GSCAM.1229646.0312.1	NAPOLI	NAPOLI	B.1.1.7	GRY	(Spike_H69del/NS8_Q27stop/NSP10_T12I/NSP3_T183I/NSP12_S434F/Spike_T716I/NSP6_S106del/N_R203K/Spike_A570D/NSP3_G307C/Spike_N501Y/NSP3_I1412T/NS8_R52I/Spike_P681H/Spike_Y144del/N_L139F/NSP6_G107del/NSP3_A890D/Spike_D1118H/NSP6_F108del/NS8_Y73C/N_G204R/Spike_V70del/NSP12_P323L/Spike_D614G/N_D3L/Spike_S982A/N_S235F)	hCoV-19/Italy/CAM-AMES_35_29/2021	EPI_ISL_1229646
2021.GSCAM.1229647.0312.1	NAPOLI	NAPOLI	B.1.1.7	GR	(NS8_Q27stop/NSP10_T12I/NSP3_T183I/Spike_T716I/NSP6_S106del/N_R203K/Spike_A570D/NSP3_G307C/Spike_N501Y/NSP3_I1412T/NS8_R52I/Spike_P681H/Spike_Y144del/N_L139F/NSP6_G107del/NSP3_A890D/Spike_D1118H/NSP6_F108del/NS8_Y73C/N_G204R/NSP12_P323L/Spike_D614G/N_D3L/Spike_S982A/N_S235F)	hCoV-19/Italy/CAM-AMES_37_29/2021	EPI_ISL_1229647
2021.GSCAM.1229648.0312.1	NAPOLI	NAPOLI	B.1.1.7	GRY	(Spike_H69del/NS8_Q27stop/NSP3_T183I/Spike_T716I/NSP6_S106del/N_R203K/Spike_A570D/N_D401Y/Spike_N501Y/NSP3_I1412T/NS8_R52I/Spike_P681H/Spike_Y144del/NSP6_G107del/NSP3_A890D/Spike_D1118H/NSP6_F108del/NS8_Y73C/N_G204R/Spike_V70del/NSP12_P323L/Spike_D614G/N_D3L/Spike_S982A/N_S235F)	hCoV-19/Italy/CAM-AMES_34_29/2021	EPI_ISL_1229648
2021.GSCAM.1229649.0312.1	NAPOLI	NAPOLI	B.1.1.7	GRY	(Spike_H69del/NS8_H112Y/NS8_Q27stop/Spike_H245Y/NSP3_T183I/Spike_T716I/NSP3_T1306I/NSP6_S106del/N_R203K/Spike_A570D/Spike_N501Y/NSP3_I1412T/NS8_R52I/Spike_P681H/Spike_Y144del/NS7a_T120I/NSP6_G107del/NSP3_A890D/NSP2_Y316C/Spike_D1118H/NSP6_F108del/NS8_Y73C/N_G204R/Spike_V70del/NSP12_P323L/Spike_D614G/N_D3L/Spike_S982A/N_S235F)	hCoV-19/Italy/CAM-AMES_36_29/2021	EPI_ISL_1229649
2021.GSCAM.1229650.0312.1	NAPOLI	NAPOLI	B.1.1.7	GRY	(Spike_H69del/NS8_Q27stop/NSP3_T183I/Spike_T716I/NSP6_S106del/N_R203K/Spike_A570D/NSP15_Q19H/Spike_N501Y/NSP3_I1412T/NS8_R52I/Spike_P681H/Spike_Y144del/Spike_S98F/NSP16_G113S/N_N8D/NSP2_L550F/Spike_D138H/NSP6_G107del/NSP3_A890D/Spike_D1118H/NSP6_F108del/NS8_Y73C/N_G204R/Spike_V70del/NSP12_P323L/Spike_D614G/N_D3L/Spike_S982A/N_S235F)	hCoV-19/Italy/CAM-AMES_36_30/2021	EPI_ISL_1229650
2021.GSCAM.1229651.0312.1	NAPOLI	NAPOLI	B.1.1.7	GRY	(Spike_H69del/NSP3_T183I/Spike_T716I/NSP6_S106del/N_R203K/Spike_A570D/Spike_N501Y/NSP3_I1412T/Spike_P681H/Spike_Y144del/NSP6_G107del/NSP3_A890D/Spike_D1118H/NSP6_F108del/NS8_Y73C/N_G204R/Spike_V70del/NSP12_P323L/N_A152S/Spike_D614G/N_D3L/Spike_S982A/N_S235F)	hCoV-19/Italy/CAM-AMES_34_30/2021	EPI_ISL_1229651
2021.GSCAM.1229652.0312.1	NAPOLI	NAPOLI	B.1.1.7	GRY	(Spike_H69del/NS8_Q27stop/NSP10_T12I/NSP3_T183I/Spike_T716I/NSP6_S106del/N_R203K/Spike_A570D/NSP3_G307C/Spike_N501Y/NSP3_I1412T/NS8_R52I/Spike_P681H/Spike_Y144del/N_L139F/NSP6_G107del/NSP3_A890D/Spike_D1118H/NSP6_F108del/NS8_Y73C/N_G204R/Spike_V70del/NSP12_P323L/Spike_D614G/N_D3L/Spike_S982A/N_S235F)	hCoV-19/Italy/CAM-AMES_37_30/2021	EPI_ISL_1229652
2021.GSCAM.1185593.0309.1	NAPOLI	NAPOLI	B.1.177	GV	(NS3_K16N/NSP6_A54S/NSP13_V496L/NS8_I74T/NSP12_P323L/Spike_D614G/Spike_Q675H/NS8_P30L/N_A220V/Spike_A222V)	hCoV-19/Italy/CAM-TIGEM-4097/2021	EPI_ISL_1185593
2021.GSCAM.1185592.0309.1	NAPOLI	NAPOLI	B.1.177.75	GV	(NSP9_P80L/NSP15_I269V/Spike_P1112Q/NSP14_L157F/NSP12_P323L/Spike_D614G/N_A220V/Spike_A222V)	hCoV-19/Italy/CAM-TIGEM-4096/2021	EPI_ISL_1185592
2021.GSCAM.1185591.0309.1	NAPOLI	NAPOLI	B.1.177.53	GV	(NSP3_A85V/NSP16_A188S/N_T141I/NS3_L106F/NSP12_P323L/Spike_D614G/N_A220V/NSP4_T295I/Spike_A222V)	hCoV-19/Italy/CAM-TIGEM-4095/2021	EPI_ISL_1185591
2021.GSCAM.1185590.0309.1	NAPOLI	NAPOLI	B.1.177	GV	(NSP12_A95V/Spike_P272L/NSP4_T439M/NSP12_P323L/Spike_A262S/Spike_D614G/N_A220V/Spike_A222V)	hCoV-19/Italy/CAM-TIGEM-4094/2021	EPI_ISL_1185590
2021.GSCAM.1185589.0309.1	NAPOLI	NAPOLI	B.1.177	GV	(NS3_K16N/Spike_A1070V/NS7a_R80I/NSP12_P323L/Spike_D614G/N_A220V/Spike_A222V)	hCoV-19/Italy/CAM-TIGEM-4093/2021	EPI_ISL_1185589
2021.GSCAM.1185588.0309.1	NAPOLI	NAPOLI	B.1.236	G	(Spike_F1220S/NSP13_H290Y/NSP3_I1683T/N_S194L/Spike_N439K/NSP12_T870I/NSP14_M49I/NSP14_H486Y/NSP12_P323L/Spike_D614G)	hCoV-19/Italy/CAM-TIGEM-4092/2021	EPI_ISL_1185588
2021.GSCAM.1185587.0309.1	NAPOLI	NAPOLI	B.1.160	GH	(N_M234I/NSP8_P133S/Spike_S477N/NSP4_M324I/NSP6_A117V/NSP12_A185S/N_T205I/NS3_Q57H/NS3_G224C/NSP13_E261D/NSP12_P323L/Spike_D614G/N_A376T/NSP12_V776L/NSP13_K218R/Spike_A222V)	hCoV-19/Italy/CAM-TIGEM-4090/2021	EPI_ISL_1185587
2021.GSCAM.1185586.0309.1	NAPOLI	NAPOLI	B.1.236	G	(NSP13_H290Y/NSP3_I1683T/N_S194L/Spike_N439K/NSP3_E324G/NSP14_M49I/NSP15_H337Y/NSP12_P323L/Spike_D614G)	hCoV-19/Italy/CAM-TIGEM-4089/2021	EPI_ISL_1185586
2021.GSCAM.1185585.0309.1	NAPOLI	NAPOLI	B.1.236	G	(NSP13_H290Y/NSP3_I1683T/N_S194L/Spike_N439K/NSP3_E324G/NSP14_M49I/NSP15_H337Y/NSP12_P323L/Spike_D614G)	hCoV-19/Italy/CAM-TIGEM-4088/2021	EPI_ISL_1185585
2021.GSCAM.1185584.0309.1	NAPOLI	NAPOLI	B.1.236	G	(NSP13_H290Y/NSP3_I1683T/N_S194L/Spike_N439K/NSP3_E324G/NSP14_M49I/NSP15_H337Y/NSP12_P323L/Spike_D614G)	hCoV-19/Italy/CAM-TIGEM-4087/2021	EPI_ISL_1185584
2021.GSCAM.1185583.0309.1	NAPOLI	NAPOLI	B.1.177	GV	(NSP14_K47R/NSP14_G248V/N_H145Y/Spike_P272L/NSP12_D879Y/NSP12_P323L/Spike_A262S/Spike_D614G/N_A220V/NSP13_V479I/Spike_A222V)	hCoV-19/Italy/CAM-TIGEM-4086/2021	EPI_ISL_1185583
2021.GSCAM.1185582.0309.1	NAPOLI	NAPOLI	B.1.236	G	(NSP13_H290Y/NSP3_I1683T/N_S194L/Spike_N439K/NSP3_E324G/NSP14_M49I/NSP15_H337Y/NSP12_P323L/Spike_D614G)	hCoV-19/Italy/CAM-TIGEM-4085/2021	EPI_ISL_1185582
2021.GSCAM.1185581.0309.1	NAPOLI	NAPOLI	B.1.236	G	(NSP13_H290Y/NSP3_I1683T/N_S194L/Spike_N439K/NSP14_M49I/NSP15_H337Y/NSP12_P323L/Spike_D614G/NS3_S171L)	hCoV-19/Italy/CAM-TIGEM-4084/2021	EPI_ISL_1185581
2021.GSCAM.1185580.0309.1	NAPOLI	NAPOLI	B.1.160	GH	(N_M234I/NSP8_P133S/Spike_S477N/NSP4_M324I/NSP6_A117V/NSP12_A185S/N_T205I/NS3_Q57H/NS3_G224C/NSP13_E261D/NSP12_P323L/Spike_D614G/N_A376T/NSP12_V776L/NSP13_K218R/Spike_A222V)	hCoV-19/Italy/CAM-TIGEM-4083/2021	EPI_ISL_1185580
2021.GSCAM.1185736.0309.1	NAPOLI	NAPOLI	B.1.177	GV	(Spike_E484K/NSP14_D449G/Spike_P272L/Spike_T572I/Spike_L1063F/NSP12_P323L/NSP3_P141S/Spike_A262S/Spike_D614G/N_A220V/Spike_A222V)	hCoV-19/Italy/CAM-TIGEM-4282/2021	EPI_ISL_1185736
2021.GSCAM.1185615.0309.1	NAPOLI	NAPOLI	B.1.177	GV	(NSP2_T388I/NSP2_I273T/NS8_Y42H/Spike_P272L/NSP12_A423V/NSP12_P323L/Spike_A262S/Spike_D614G/N_A220V/NS8_L22S/Spike_A222V/NS7b_L32P/NS8_L57S)	hCoV-19/Italy/CAM-TIGEM-4120/2021	EPI_ISL_1185615
2021.GSCAM.1185735.0309.1	NAPOLI	NAPOLI	B.1.177	GV	(NSP1_R24C/NSP2_A419V/Spike_P272L/NSP12_P323L/Spike_A262S/Spike_D614G/N_A220V/Spike_A222V)	hCoV-19/Italy/CAM-TIGEM-4281/2021	EPI_ISL_1185735
2021.GSCAM.1185614.0309.1	NAPOLI	NAPOLI	B.1.177	GV	(NSP2_T388I/NSP2_I273T/NS8_Y42H/Spike_P272L/NSP12_A423V/NSP12_P323L/Spike_A262S/Spike_D614G/N_A220V/NS8_L22S/Spike_A222V/NS7b_L32P/NS8_L57S)	hCoV-19/Italy/CAM-TIGEM-4119/2021	EPI_ISL_1185614
2021.GSCAM.1185734.0309.1	NAPOLI	NAPOLI	B.1.177.79	GV	(Spike_L18F/Spike_Q493stop/NSP15_P50L/NSP3_P804L/NSP3_T913I/NS3_V77F/NSP16_S98L/NS3_L127F/NSP12_P323L/Spike_D614G/NSP3_Q775H/M_L93M/N_A220V/Spike_A222V)	hCoV-19/Italy/CAM-TIGEM-4280/2021	EPI_ISL_1185734
2021.GSCAM.1185613.0309.1	NAPOLI	NAPOLI	B.1.258	G	(NSP13_H290Y/NSP3_I1683T/NSP3_E324G/NSP14_M49I/NSP12_P323L/Spike_D614G)	hCoV-19/Italy/CAM-TIGEM-4118/2021	EPI_ISL_1185613
2021.GSCAM.1185733.0309.1	NAPOLI	NAPOLI	B.1.177	GV	(NSP6_A54S/NS8_S54L/NSP12_P323L/Spike_D614G/Spike_Q675H/NS8_P30L/N_A220V/Spike_A222V)	hCoV-19/Italy/CAM-TIGEM-4279/2021	EPI_ISL_1185733
2021.GSCAM.1185612.0309.1	NAPOLI	NAPOLI	B.1.258.14	G	(NSP13_H290Y/NSP3_I1683T/N_S194L/Spike_N439K/NSP14_M49I/NSP12_P323L/Spike_D614G)	hCoV-19/Italy/CAM-TIGEM-4117/2021	EPI_ISL_1185612
2021.GSCAM.1185732.0309.1	NAPOLI	NAPOLI	B.1.177	GV	(N_H145Y/Spike_P272L/NSP12_D879Y/NSP12_P323L/Spike_A262S/Spike_D614G/N_A220V/NSP13_V479I/Spike_A222V)	hCoV-19/Italy/CAM-TIGEM-4278/2021	EPI_ISL_1185732
2021.GSCAM.1185611.0309.1	NAPOLI	NAPOLI	B.1.236	G	(NSP3_E1213G/NSP13_H290Y/NSP3_I1683T/N_S194L/Spike_N439K/NSP3_E324G/NSP14_M49I/NSP15_H337Y/NSP12_P323L/Spike_D614G)	hCoV-19/Italy/CAM-TIGEM-4116/2021	EPI_ISL_1185611
2021.GSCAM.1185731.0309.1	NAPOLI	NAPOLI	B.1.177	GV	(NSP2_P125S/NSP12_P323L/Spike_D614G/N_A220V/Spike_S255F/Spike_A222V)	hCoV-19/Italy/CAM-TIGEM-4277/2021	EPI_ISL_1185731
2021.GSCAM.1185610.0309.1	NAPOLI	NAPOLI	B.1.236	G	(NSP13_H290Y/NS3_A54V/NSP3_I1683T/N_S194L/Spike_N439K/NSP3_E324G/NSP14_M49I/NSP12_P323L/Spike_D614G)	hCoV-19/Italy/CAM-TIGEM-4115/2021	EPI_ISL_1185610
2021.GSCAM.1185730.0309.1	NAPOLI	NAPOLI	B.1.236	G	(NSP13_H290Y/NSP3_I1683T/N_S194L/Spike_N439K/NSP12_T870I/NSP14_M49I/NSP14_H486Y/NSP12_P323L/Spike_D614G)	hCoV-19/Italy/CAM-TIGEM-4276/2021	EPI_ISL_1185730
2021.GSCAM.1219091.0311.1	NAPOLI	NAPOLI	B.1.1.7	G	(N_D3Q/NSP3_A890D/NSP6_G107del/NSP6_S106del/Spike_A570D/Spike_D1118H/NSP6_F108del/NS8_Y73C/NS3_Y184H/Spike_N501Y/NSP12_P323L/Spike_D614G/Spike_Q675H/Spike_S982A)	hCoV-19/Italy/CAM-AMES-31-29/2021	EPI_ISL_1219091
2021.GSCAM.1219092.0311.1	NAPOLI	NAPOLI	B.1.1.7	G	(NSP3_A890D/NSP6_G107del/NSP6_S106del/Spike_A570D/NSP6_F108del/NS8_Y73C/Spike_N501Y/NSP12_P323L/Spike_D614G/N_D3L/NSP4_A446P)	hCoV-19/Italy/CAM-AMES-31-18/2021	EPI_ISL_1219092
2021.GSCAM.1219093.0311.1	NAPOLI	NAPOLI	B.1.177	G	(NSP6_G107del/NSP6_S106del/Spike_D1118H/NSP6_F108del/NS3_H204R/Spike_N501Y/NSP12_P323L/Spike_D614G/Spike_Y144del/N_A220V/Spike_S982A)	hCoV-19/Italy/CAM-AMES-31-25/2021	EPI_ISL_1219093
2021.GSCAM.1219094.0311.1	NAPOLI	NAPOLI	B.1.1.7	GR	(NSP3_A890D/NSP6_G107del/Spike_T716I/NSP6_S106del/N_R203K/Spike_A570D/Spike_D1118H/NSP6_F108del/NS8_Y73C/N_G204R/Spike_N501Y/NSP12_P323L/Spike_D614G/N_D3L/Spike_S982A/N_S235F)	hCoV-19/Italy/CAM-AMES-31-20/2021	EPI_ISL_1219094
2021.GSCAM.1219095.0311.1	NAPOLI	NAPOLI	B.1.1.7	G	(Spike_H69del/NSP3_A890D/NSP6_G107del/NSP6_S106del/Spike_A570D/NSP6_F108del/NS8_Y73C/Spike_V70del/Spike_N501Y/NSP12_P323L/Spike_P681H/Spike_D614G/N_D3L/Spike_S982A)	hCoV-19/Italy/CAM-AMES-31-22/2021	EPI_ISL_1219095
2021.GSCAM.1219096.0311.1	NAPOLI	NAPOLI	B.1.1.7	GR	(NSP3_T183I/NSP3_A890D/NSP6_G107del/Spike_T716I/NSP6_S106del/N_R203K/Spike_A570D/Spike_D1118H/NSP6_F108del/NS8_Y73C/N_G204R/Spike_N501Y/NSP12_P323L/Spike_P681H/Spike_D614G/N_D3L/Spike_S982A/N_S235F)	hCoV-19/Italy/CAM-AMES-31-28/2021	EPI_ISL_1219096
2021.GSCAM.1219097.0311.1	NAPOLI	NAPOLI	B.1.160	GH	(N_M234I/Spike_S477N/NSP4_M324I/NSP6_A117V/NSP12_A185S/N_P13S/NS3_Q57H/NS3_G224C/NSP13_E261D/NSP12_P323L/Spike_D614G/NSP12_V776L/NSP13_K218R)	hCoV-19/Italy/CAM-AMES-31-30/2021	EPI_ISL_1219097
2021.GSCAM.1219098.0311.1	NAPOLI	NAPOLI	B.1.533	G	(Spike_S477N/NSP4_M324I/NSP6_A117V/NSP12_A185S/N_R203K/NS3_Q57H/NS3_G224C/N_G204R/NSP13_E261D/NSP12_P323L/Spike_D614G/NSP13_K218R/N_S235F)	hCoV-19/Italy/CAM-AMES-31-12/2021	EPI_ISL_1219098
2021.GSCAM.1219099.0311.1	NAPOLI	NAPOLI	B.1.177.44	GV	(NSP6_A54S/NSP12_P323L/Spike_D614G/N_A220V/Spike_A222V)	hCoV-19/Italy/CAM-AMES-31-10/2021	EPI_ISL_1219099
2021.GSCAM.1219100.0311.1	NAPOLI	NAPOLI	B.1.177.44	GV	(NSP6_A54S/NSP12_P323L/Spike_D614G/N_A220V/NSP16_A34V/Spike_A222V)	hCoV-19/Italy/CAM-AMES-31-33/2021	EPI_ISL_1219100
2021.GSCAM.1219101.0311.1	NAPOLI	NAPOLI	B.1.1.7	GR	(NSP10_T12I/NSP3_T183I/Spike_T716I/NSP6_S106del/N_R203K/Spike_A570D/NSP3_G307C/Spike_N501Y/NSP3_I1412T/Spike_P681H/NSP3_H1274Y/Spike_Y144del/N_L139F/NSP6_G107del/NSP3_A890D/Spike_D1118H/NSP6_F108del/NS8_Y73C/N_G204R/NSP12_A716V/NSP12_P323L/Spike_D614G/N_D3L/Spike_S982A/N_S235F)	hCoV-19/Italy/CAM-AMES-31-7/2021	EPI_ISL_1219101
2021.GSCAM.1219102.0311.1	NAPOLI	NAPOLI	B.1.258.14	G	(NSP13_H290Y/NSP3_I1683T/NSP12_H613Y/N_S194L/Spike_N439K/NSP14_M49I/NSP12_P323L/Spike_D614G/NSP3_A602V)	hCoV-19/Italy/CAM-AMES-31-8/2021	EPI_ISL_1219102
2021.GSCAM.1219103.0311.1	NAPOLI	NAPOLI	B.1.1.7	GR	(NSP10_T12I/NSP3_T183I/Spike_T716I/NSP6_S106del/N_R203K/Spike_A570D/NSP3_G307C/Spike_N501Y/NSP3_I1412T/Spike_P681H/NSP3_H1274Y/N_L139F/NSP6_G107del/NSP3_A890D/Spike_D1118H/NSP6_F108del/NS8_Y73C/N_G204R/NSP12_A716V/NSP12_P323L/Spike_D614G/N_D3L/Spike_S982A/N_S235F)	hCoV-19/Italy/CAM-AMES-31-6/2021	EPI_ISL_1219103
2021.GSCAM.1219104.0311.1	NAPOLI	NAPOLI	B.1.177	G	(N_R195I/E_L73F/NSP3_T183I/Spike_D1118H/NS8_Y73C/NSP12_P323L/N_A220V)	hCoV-19/Italy/CAM-AMES-31-3/2021	EPI_ISL_1219104
2021.GSCAM.1219105.0311.1	NAPOLI	NAPOLI	P.1	GR	(Spike_L18F/N_P80R/Spike_T20N/NSP3_K977Q/NSP6_G107del/NSP6_S106del/Spike_E484K/N_R203K/NSP6_F108del/Spike_K417T/NSP3_S370L/NS8_Y73C/N_G204R/Spike_D138Y/Spike_N501Y/Spike_P26S/NSP12_P323L/Spike_D614G/N_D3L/NS3_S253P/NSP13_E341D)	hCoV-19/Italy/CAM-AMES-31-4/2021	EPI_ISL_1219105
2021.GSCAM.1219106.0311.1	NAPOLI	NAPOLI	B.1.177.44	GV	(N_R195I/E_L73F/NSP9_T109I/NSP12_P323L/Spike_D614G/Spike_V1104L/N_A220V/NSP6_V149F/Spike_A222V)	hCoV-19/Italy/CAM-AMES-31-5/2021	EPI_ISL_1219106
2021.GSCAM.1219107.0311.1	NAPOLI	NAPOLI	B.1.1.7	GRY	(Spike_H69del/NS3_L15F/NS8_Q27stop/NSP3_T183I/Spike_T716I/NSP6_S106del/N_R203K/Spike_A570D/NSP3_H342Y/N_L219F/NSP13_K460R/NSP4_F17L/Spike_N501Y/NSP3_S1296F/NSP3_I1412T/NS8_R52I/Spike_P681H/NSP2_I216M/Spike_Y144del/NSP6_G107del/NSP3_A890D/Spike_D1118H/NSP6_F108del/NS8_Y73C/N_G204R/Spike_V70del/NSP12_P323L/Spike_D614G/NS3_V90L/N_D3L/Spike_S982A/N_S235F)	hCoV-19/Italy/CAM-AMES-31-73/2021	EPI_ISL_1219107
2021.GSCAM.1219108.0311.1	NAPOLI	NAPOLI	B.1.1.7	GRY	(Spike_H69del/NSP10_T12I/NSP3_T183I/Spike_T716I/NSP6_S106del/N_R203K/Spike_A570D/NSP3_G307C/Spike_N501Y/NSP3_I1412T/Spike_P681H/Spike_Y144del/N_L139F/NSP6_G107del/NSP3_A890D/Spike_D1118H/NSP6_F108del/NS8_Y73C/N_G204R/Spike_V70del/NSP12_P323L/Spike_D614G/N_D3L/Spike_S982A/N_S235F)	hCoV-19/Italy/CAM-AMES-31-92/2021	EPI_ISL_1219108
2021.GSCAM.1219109.0311.1	NAPOLI	NAPOLI	B.1.1.7	GRY	(Spike_H69del/NS8_Q27stop/NSP3_T183I/Spike_T716I/NSP6_S106del/N_R203K/Spike_A570D/NSP12_A529V/Spike_N501Y/NSP3_I1412T/NS8_R52I/Spike_P681H/Spike_Y144del/NS7a_L96F/NSP2_L550F/NSP6_G107del/NSP3_A890D/NS8_A65V/Spike_D1118H/NSP6_F108del/NS8_Y73C/N_G204R/Spike_V70del/NSP12_P323L/Spike_D614G/N_D3L/Spike_S982A/N_S235F)	hCoV-19/Italy/CAM-AMES-31-84/2021	EPI_ISL_1219109
2021.GSCAM.1219110.0311.1	NAPOLI	NAPOLI	B.1.236	G	(NSP13_H290Y/NSP13_V187L/NS3_S40L/NSP3_I1683T/N_S194L/Spike_N439K/NSP14_M49I/NSP12_P323L/Spike_D614G)	hCoV-19/Italy/CAM-AMES-31-76/2021	EPI_ISL_1219110
2021.GSCAM.1229557.0312.1	NAPOLI	NAPOLI	B.1.177	G	(NS8_G77D/NSP3_T133I/NSP2_H194Y/N_H145Y/NSP3_T423I/NS3_V112F/NSP12_P323L/Spike_D614G/NSP6_L37F/N_A220V)	hCoV-19/Italy/CAM-AMES_35_6/2021	EPI_ISL_1229557
2021.GSCAM.1229558.0312.1	NAPOLI	NAPOLI	B.1.1.7	GR	(NS8_H112Y/NS8_Q27stop/Spike_H245Y/NSP3_T183I/Spike_T716I/NSP3_T1306I/NSP6_S106del/N_R203K/Spike_A570D/Spike_N501Y/NSP3_I1412T/NS8_R52I/Spike_P681H/Spike_Y144del/NS7a_T120I/NSP6_G107del/NSP3_A890D/NSP2_Y316C/Spike_D1118H/NSP6_F108del/NS8_Y73C/N_G204R/NSP12_P323L/Spike_D614G/N_D3L/Spike_S982A/N_S235F)	hCoV-19/Italy/CAM-AMES_37_6/2021	EPI_ISL_1229558
2021.GSCAM.1229559.0312.1	NAPOLI	NAPOLI	B.1.1.7	G	(NSP10_T12I/NSP3_T183I/NSP3_A890D/Spike_T716I/Spike_A570D/Spike_D1118H/NS8_Y73C/Spike_N501Y/NSP12_P323L/Spike_P681H/Spike_D614G/Spike_Y144del/N_D3L/NSP14_T16I/Spike_S982A)	hCoV-19/Italy/CAM-AMES_35_7/2021	EPI_ISL_1229559
2021.GSCAM.1229560.0312.1	NAPOLI	NAPOLI	B.1.236	G	(NSP13_H290Y/NSP13_V187L/NS3_S40L/NSP3_I1683T/N_S194L/Spike_N439K/NSP14_M49I/NS7a_P45L/NSP4_T269I/NSP12_P323L/Spike_D614G)	hCoV-19/Italy/CAM-AMES_36_7/2021	EPI_ISL_1229560
2021.GSCAM.1229561.0312.1	NAPOLI	NAPOLI	B.1.1.7	G	(NSP6_G107del/NSP6_S106del/Spike_D1118H/NSP6_F108del/NS8_Y73C/NSP12_P323L/N_D3L/Spike_S982A)	hCoV-19/Italy/CAM-AMES_34_7/2021	EPI_ISL_1229561
2021.GSCAM.1229562.0312.1	NAPOLI	NAPOLI	B.1.1.7	GR	(NS8_H112Y/NS8_Q27stop/Spike_H245Y/NSP3_T183I/Spike_T716I/NSP3_T1306I/NSP6_S106del/N_R203K/Spike_A570D/Spike_N501Y/NSP3_I1412T/NS8_R52I/Spike_P681H/Spike_Y144del/NS7a_T120I/NSP6_G107del/NSP3_A890D/NSP2_Y316C/Spike_D1118H/NSP6_F108del/NS8_Y73C/N_G204R/NSP12_P323L/Spike_D614G/N_D3L/Spike_S982A/N_S235F)	hCoV-19/Italy/CAM-AMES_37_7/2021	EPI_ISL_1229562
2021.GSCAM.1229563.0312.1	NAPOLI	NAPOLI	B.1.1.7	GR	(NS8_Q27stop/NSP3_T183I/Spike_T716I/NSP6_S106del/N_R203K/Spike_A570D/Spike_N501Y/NSP3_I1412T/NS8_R52I/Spike_P681H/Spike_Y144del/NSP12_P227L/NSP13_S236I/NSP6_G107del/NSP3_A890D/Spike_D1118H/NSP6_F108del/NS8_Y73C/N_G204R/NSP12_P323L/Spike_D614G/N_D3L/Spike_S982A/N_S235F)	hCoV-19/Italy/CAM-AMES_37_8/2021	EPI_ISL_1229563
2021.GSCAM.1229564.0312.1	NAPOLI	NAPOLI	B.1.1.7	GR	(NSP10_T12I/NSP3_T183I/Spike_T716I/NSP6_S106del/N_R203K/Spike_A570D/NSP3_G307C/Spike_N501Y/NSP3_I1412T/Spike_P681H/NSP3_H1274Y/Spike_Y144del/N_L139F/NSP6_G107del/NSP3_A890D/Spike_D1118H/NSP6_F108del/NS8_Y73C/N_G204R/NSP12_A716V/NSP12_P323L/Spike_D614G/N_D3L/Spike_S982A/N_S235F)	hCoV-19/Italy/CAM-AMES_34_8/2021	EPI_ISL_1229564
2021.GSCAM.1229565.0312.1	NAPOLI	NAPOLI	B.1.1.7	GRY	(Spike_H69del/NS8_Q27stop/NSP3_T183I/Spike_T716I/NSP6_S106del/N_R203K/Spike_A570D/Spike_N501Y/NSP3_I1412T/NS8_R52I/Spike_P681H/Spike_Y144del/NSP12_P227L/NSP13_S236I/NSP6_G107del/NSP3_A890D/Spike_D1118H/NSP6_F108del/NS8_Y73C/N_G204R/Spike_V70del/NSP12_P323L/Spike_D614G/N_D3L/Spike_S982A/N_S235F)	hCoV-19/Italy/CAM-AMES_35_8/2021	EPI_ISL_1229565
2021.GSCAM.1229566.0312.1	NAPOLI	NAPOLI	B.1.160	GH	(N_M234I/Spike_S477N/NSP4_M324I/NSP3_P1787S/NSP6_A117V/NSP12_A185S/NS3_Q57H/NS3_G224C/NSP3_V359F/NSP13_E261D/NSP3_E399D/NSP12_P323L/Spike_D614G/N_A376T/NSP12_V776L/NSP2_D155N/NSP13_K218R)	hCoV-19/Italy/CAM-AMES_36_8/2021	EPI_ISL_1229566
2021.GSCAM.1229567.0312.1	NAPOLI	NAPOLI	B.1.1.7	G	(N_L139F/NSP10_T12I/NSP3_A890D/Spike_T716I/NSP3_T1306I/Spike_A570D/Spike_D1118H/Spike_D1127G/NS8_Y73C/Spike_N501Y/NSP12_P323L/Spike_P681H/Spike_D614G/N_D3L/Spike_S982A)	hCoV-19/Italy/CAM-AMES_35_9/2021	EPI_ISL_1229567
2021.GSCAM.1229568.0312.1	NAPOLI	NAPOLI	B.1.1.7	GRY	(Spike_H69del/NS8_Q27stop/NSP10_T12I/NSP3_T183I/Spike_T716I/NSP6_S106del/N_R203K/Spike_A570D/NSP3_G307C/Spike_N501Y/NSP3_I1412T/NS8_R52I/Spike_P681H/Spike_Y144del/N_L139F/NSP6_G107del/NSP3_A890D/Spike_D1118H/NSP6_F108del/NS8_Y73C/NS8_S67F/N_G204R/Spike_V70del/NSP12_A716V/NSP12_P323L/Spike_D614G/N_D3L/Spike_S982A/N_S235F)	hCoV-19/Italy/CAM-AMES_34_9/2021	EPI_ISL_1229568
2021.GSCAM.1229569.0312.1	NAPOLI	NAPOLI	B.1.1.7	GRY	(Spike_H69del/NS8_Q27stop/NSP10_T12I/NSP3_T183I/Spike_T716I/NSP6_S106del/N_R203K/Spike_A570D/NSP3_G307C/Spike_N501Y/NSP3_I1412T/NS8_R52I/Spike_P681H/Spike_Y144del/N_L139F/NSP6_G107del/NSP3_A890D/Spike_A623del/Spike_I624del/Spike_D1118H/NSP6_F108del/NS8_Y73C/N_G204R/Spike_V70del/NSP12_P323L/Spike_D614G/N_D3L/Spike_S982A/N_S235F)	hCoV-19/Italy/CAM-AMES_36_9/2021	EPI_ISL_1229569
2021.GSCAM.1229570.0312.1	NAPOLI	NAPOLI	B.1.1.7	GR	(NS8_H112Y/NS8_Q27stop/NSP3_T183I/Spike_T716I/NSP3_T1306I/NSP6_S106del/N_R203K/Spike_A570D/Spike_N501Y/NSP3_I1412T/NS8_R52I/Spike_P681H/Spike_Y144del/NSP6_G107del/NSP3_A890D/NSP2_Y316C/Spike_D1118H/NSP6_F108del/NS8_Y73C/N_G204R/NSP12_P323L/Spike_D614G/N_D3L/Spike_S982A/N_S235F)	hCoV-19/Italy/CAM-AMES_37_9/2021	EPI_ISL_1229570
2021.GSCAM.1229571.0312.1	NAPOLI	NAPOLI	B.1.1.7	GR	(NSP3_T183I/NSP12_F157V/Spike_T716I/NSP6_S106del/N_R203K/Spike_A570D/NSP13_K460R/Spike_N501Y/NSP2_A31V/NSP3_I1412T/Spike_P681H/NSP14_E347G/NS3_V90F/NSP6_G107del/NSP3_A890D/Spike_D1118H/NSP6_F108del/NS8_Y73C/N_G204R/NSP12_P323L/Spike_D614G/N_D3L/Spike_S982A/N_S235F)	hCoV-19/Italy/CAM-AMES_37_10/2021	EPI_ISL_1229571
2021.GSCAM.1229572.0312.1	NAPOLI	NAPOLI	B.1.1.7	GR	(NS8_Q27stop/NSP10_T12I/Spike_T716I/NSP6_S106del/N_R203K/Spike_A570D/Spike_N501Y/NS8_R52I/N_L221F/Spike_P681H/Spike_Y144del/N_L139F/NSP6_G107del/NSP3_A890D/Spike_D1118H/NSP6_F108del/NS8_Y73C/N_G204R/NSP12_P323L/Spike_D614G/N_D3L/Spike_S982A/N_S235F)	hCoV-19/Italy/CAM-AMES_36_10/2021	EPI_ISL_1229572
2021.GSCAM.1229573.0312.1	NAPOLI	NAPOLI	B.1.1.7	GRY	(Spike_H69del/NS8_Q27stop/NSP10_T12I/NSP3_T183I/Spike_T716I/NSP6_S106del/N_R203K/Spike_A570D/NSP3_G307C/Spike_N501Y/NSP3_I1412T/NS8_R52I/Spike_P681H/Spike_Y144del/N_L139F/NSP6_G107del/NSP3_A890D/Spike_D1118H/NSP6_F108del/NS8_Y73C/N_G204R/Spike_V70del/NSP12_A716V/NSP12_P323L/Spike_D614G/N_D3L/Spike_S982A/N_S235F)	hCoV-19/Italy/CAM-AMES_34_10/2021	EPI_ISL_1229573
2021.GSCAM.1229668.0312.1	NAPOLI	NAPOLI	B.1.1.7	GRY	(Spike_H69del/NS8_Q27stop/NSP3_T183I/NSP12_F157V/Spike_T716I/NSP6_S106del/N_R203K/Spike_A570D/NSP13_K460R/Spike_N501Y/NSP2_A31V/NSP3_I1412T/NS8_R52I/Spike_P681H/NSP14_E347G/Spike_Y144del/NS3_V90F/Spike_P1079T/NSP6_G107del/NSP3_A890D/Spike_D1118H/NSP6_F108del/NS8_Y73C/N_G204R/Spike_V70del/NSP12_P323L/Spike_D614G/N_D3L/Spike_S982A/N_S235F)	hCoV-19/Italy/CAM-AMES_34_34/2021	EPI_ISL_1229668
2021.GSCAM.1229669.0312.1	NAPOLI	NAPOLI	B.1.1.7	GRY	(Spike_H69del/NS3_L15F/NS8_Q27stop/NSP3_T183I/Spike_T716I/NSP6_S106del/N_R203K/Spike_A570D/N_L219F/NSP13_K460R/NSP4_F17L/Spike_N501Y/Spike_T29I/NSP3_I1412T/NS8_R52I/Spike_P681H/Spike_Y144del/M_Q19H/NSP6_G107del/NSP3_A890D/Spike_D1118H/NSP6_F108del/NS8_Y73C/N_G204R/Spike_V70del/NSP12_P323L/Spike_D614G/N_D3L/Spike_S982A/N_S235F)	hCoV-19/Italy/CAM-AMES_35_34/2021	EPI_ISL_1229669
2021.GSCAM.1229670.0312.1	NAPOLI	NAPOLI	B.1.1.7	GRY	(Spike_H69del/NS8_Q27stop/NSP3_T183I/Spike_T716I/NS8_K68stop/NSP6_S106del/N_R203K/Spike_A570D/Spike_N501Y/NSP3_I1412T/NS8_R52I/Spike_P681H/Spike_Y144del/NSP12_P227L/NSP13_S236I/NSP6_G107del/NSP3_A890D/Spike_D1118H/NSP6_F108del/NS8_Y73C/N_G204R/Spike_V70del/NSP12_P323L/Spike_D614G/N_D3L/Spike_S982A/N_S235F)	hCoV-19/Italy/CAM-AMES_35_35/2021	EPI_ISL_1229670
2021.GSCAM.1229671.0312.1	NAPOLI	NAPOLI	B.1.1.7	GRY	(Spike_H69del/NS8_Q27stop/NSP10_T12I/NSP16_I290V/NSP3_T183I/Spike_T716I/NSP6_S106del/N_R203K/Spike_A570D/NSP2_G147S/N_T325I/NSP3_G307C/Spike_N501Y/NSP3_I1412T/NS8_R52I/Spike_P681H/Spike_Y144del/N_L139F/NSP16_T117I/NSP6_G107del/NSP3_A890D/Spike_D1118H/NSP6_F108del/NS8_Y73C/N_G204R/Spike_V70del/NSP12_P323L/Spike_D614G/N_D3L/Spike_S982A/N_S235F)	hCoV-19/Italy/CAM-AMES_37_35/2021	EPI_ISL_1229671
2021.GSCAM.1229672.0312.1	NAPOLI	NAPOLI	B.1.258	G	(Spike_H69del/NSP3_S126L/NSP13_H290Y/N_M234I/NSP1_I114T/NSP3_I1683T/Spike_N439K/Spike_V70del/NSP12_P323L/Spike_D614G)	hCoV-19/Italy/CAM-AMES_34_35/2021	EPI_ISL_1229672
2021.GSCAM.1229673.0312.1	NAPOLI	NAPOLI	B.1.1.7	G	(NSP3_T183I/NSP6_G107del/Spike_T716I/NSP6_S106del/Spike_A570D/Spike_D1118H/NSP6_F108del/NS8_Y73C/Spike_N501Y/NSP12_P323L/Spike_P681H/Spike_D614G/Spike_Y144del/N_D3L/Spike_S982A)	hCoV-19/Italy/CAM-AMES_36_35/2021	EPI_ISL_1229673
2021.GSCAM.1229674.0312.1	NAPOLI	NAPOLI	B.1.1.7	GR	(NS8_Q27stop/NSP3_T183I/Spike_T716I/NSP6_S106del/N_R203K/Spike_A570D/Spike_N501Y/NSP3_I1412T/NS8_R52I/Spike_P681H/Spike_Y144del/NSP4_T83I/NSP6_G107del/NSP3_A890D/NS7a_P99S/Spike_D1118H/NSP6_F108del/NS8_Y73C/N_G204R/NSP12_P323L/Spike_D614G/N_D3L/Spike_S982A/N_A156S/N_S235F)	hCoV-19/Italy/CAM-AMES_36_36/2021	EPI_ISL_1229674
2021.GSCAM.1229675.0312.1	NAPOLI	NAPOLI	B.1.1.7	G	(Spike_H69del/NS8_Q27stop/NSP10_T12I/NSP3_T183I/Spike_T716I/NSP6_S106del/Spike_A570D/NSP3_G307C/N_T205del/Spike_N501Y/NSP3_I1412T/NS8_R52I/Spike_P681H/Spike_Y144del/N_R203del/N_L139F/NSP6_G107del/NSP3_A890D/N_S206del/Spike_D1118H/NSP6_F108del/NS8_Y73C/Spike_V70del/NSP12_P323L/N_G204del/Spike_D614G/N_D3L/Spike_S982A/N_S235F)	hCoV-19/Italy/CAM-AMES_34_36/2021	EPI_ISL_1229675
2021.GSCAM.1229676.0312.1	NAPOLI	NAPOLI	B.1.1.7	GRY	(Spike_H69del/NS8_Q27stop/NSP10_T12I/NSP16_I290V/NSP3_T183I/Spike_T716I/NSP6_S106del/N_R203K/Spike_A570D/NSP2_G147S/N_T325I/NSP3_G307C/Spike_N501Y/NSP3_I1412T/NS8_R52I/Spike_P681H/Spike_Y144del/N_L139F/NSP16_T117I/NSP6_G107del/NSP3_A890D/Spike_D1118H/NSP6_F108del/NS8_Y73C/N_G204R/Spike_V70del/NSP12_P323L/Spike_D614G/N_D3L/Spike_S982A/N_S235F)	hCoV-19/Italy/CAM-AMES_37_36/2021	EPI_ISL_1229676
2021.GSCAM.1229677.0312.1	NAPOLI	NAPOLI	B.1.1.7	G	(Spike_D1139N/NSP6_G107del/NSP3_T1306I/NSP6_S106del/NSP6_F108del/NS8_Y73C/NS3_H204R/NSP12_P323L/N_D3L/NSP5_T199I/Spike_S982A)	hCoV-19/Italy/CAM-AMES_35_36/2021	EPI_ISL_1229677
2021.GSCAM.1229678.0312.1	NAPOLI	NAPOLI	B.1.1.7	GRY	(Spike_H69del/NS8_Q27stop/NSP10_T12I/NSP16_I290V/NSP3_T183I/Spike_T716I/NSP6_S106del/N_R203K/Spike_A570D/NSP2_G147S/N_T325I/NSP3_G307C/Spike_N501Y/NSP3_I1412T/NS8_R52I/Spike_P681H/Spike_Y144del/N_L139F/NSP16_T117I/NSP6_G107del/NSP3_A890D/Spike_D1118H/NSP6_F108del/NS8_Y73C/N_G204R/Spike_V70del/NSP12_P323L/Spike_D614G/N_D3L/Spike_S982A/N_S235F)	hCoV-19/Italy/CAM-AMES_37_37/2021	EPI_ISL_1229678
2021.GSCAM.1229679.0312.1	NAPOLI	NAPOLI	B.1.160	GH	(N_M234I/Spike_S477N/NSP4_M324I/NSP3_A890D/NSP3_P1787S/NSP6_A117V/NSP12_A185S/NSP12_K91R/NS3_Q57H/NS3_G224C/NSP3_V359F/NSP13_E261D/NSP3_E399D/NSP12_P323L/Spike_D614G/NSP12_V776L/NSP2_D155N/NSP13_K218R)	hCoV-19/Italy/CAM-AMES_34_37/2021	EPI_ISL_1229679
2021.GSCAM.1229680.0312.1	NAPOLI	NAPOLI	A.2.5	S	(Spike_G142del/N_M234I/NSP1_L4F/NSP13_P77L/NS3_G196V/NS3_S74F/NSP4_F308Y/NSP6_H11Q/N_S197L/Spike_V143del/NSP12_M629T/NSP3_K839E/Spike_D614G/NS8_L84S/Spike_L452R/NSP4_T492I/Spike_L141del)	hCoV-19/Italy/CAM-AMES_35_37/2021	EPI_ISL_1229680
2021.GSCAM.1229681.0312.1	NAPOLI	NAPOLI	B.1.1.7	GR	(NS8_Q27stop/NSP3_T183I/Spike_T716I/NSP6_S106del/N_R203K/Spike_A570D/Spike_N501Y/NSP3_I1412T/NS8_R52I/Spike_P681H/Spike_Y144del/NSP4_T83I/NSP6_G107del/NSP3_A890D/NS7a_P99S/Spike_D1118H/NSP6_F108del/NS8_Y73C/N_G204R/NSP12_P323L/Spike_D614G/N_D3L/Spike_S982A/N_A156S/N_S235F)	hCoV-19/Italy/CAM-AMES_36_37/2021	EPI_ISL_1229681
2021.GSCAM.1229682.0312.1	NAPOLI	NAPOLI	B.1	G	(NSP6_G107del/NSP6_S106del/Spike_N439K/Spike_A570D/NSP6_F108del/NS8_Y73C/NSP14_M49I/NSP12_P323L/Spike_D614G/Spike_Y144del/N_D3L/Spike_S982A/Spike_A653V)	hCoV-19/Italy/CAM-AMES_36_38/2021	EPI_ISL_1229682
2021.GSCAM.1229683.0312.1	NAPOLI	NAPOLI	B.1.1.7	GRY	(Spike_H69del/NS8_Q27stop/NSP10_T12I/NSP3_T183I/NSP12_S434F/Spike_T716I/NSP6_S106del/N_R203K/Spike_A570D/NSP3_G307C/Spike_N501Y/NSP3_I1412T/NS8_R52I/Spike_P681H/Spike_Y144del/N_L139F/NSP6_G107del/NSP3_A890D/Spike_D1118H/NSP6_F108del/NS8_Y73C/N_G204R/Spike_V70del/NSP12_P323L/Spike_D614G/N_D3L/Spike_S982A/N_S235F)	hCoV-19/Italy/CAM-AMES_34_38/2021	EPI_ISL_1229683
2021.GSCAM.1185609.0309.1	NAPOLI	NAPOLI	B.1.236	G	(NSP13_H290Y/NS3_A54V/NSP3_I1683T/N_S194L/Spike_N439K/NSP3_E324G/NSP14_M49I/NSP12_P323L/Spike_D614G)	hCoV-19/Italy/CAM-TIGEM-4114/2021	EPI_ISL_1185609
2021.GSCAM.1185729.0309.1	NAPOLI	NAPOLI	B.1.236	G	(NSP13_H290Y/NSP3_I1683T/N_S194L/Spike_N439K/NSP12_T870I/NSP14_M49I/NSP14_H486Y/NSP12_P323L/Spike_D614G)	hCoV-19/Italy/CAM-TIGEM-4275/2021	EPI_ISL_1185729
2021.GSCAM.1185608.0309.1	NAPOLI	NAPOLI	B.1.177	GV	(Spike_P272L/NSP12_P323L/Spike_A262S/Spike_D614G/N_A220V/Spike_A222V)	hCoV-19/Italy/CAM-TIGEM-4113/2021	EPI_ISL_1185608
2021.GSCAM.1185728.0309.1	NAPOLI	NAPOLI	B.1.177	GV	(NSP2_P125S/NSP12_P323L/Spike_D614G/N_A220V/Spike_S255F/Spike_A222V)	hCoV-19/Italy/CAM-TIGEM-4274/2021	EPI_ISL_1185728
2021.GSCAM.1185607.0309.1	NAPOLI	NAPOLI	B.1.177	GV	(NSP3_K429N/NSP6_A54S/NSP3_T526I/NS8_R101H/NSP3_E95D/NSP3_Q203H/NSP12_P323L/Spike_D614G/N_A220V/Spike_A222V)	hCoV-19/Italy/CAM-TIGEM-4112/2021	EPI_ISL_1185607
2021.GSCAM.1185727.0309.1	NAPOLI	NAPOLI	B.1.236	G	(N_P199S/NSP13_H290Y/NSP3_I1683T/N_S194L/Spike_N439K/NSP14_M49I/NSP12_P323L/Spike_D614G)	hCoV-19/Italy/CAM-TIGEM-4273/2021	EPI_ISL_1185727
2021.GSCAM.1185606.0309.1	NAPOLI	NAPOLI	B.1.236	G	(NSP13_H290Y/NSP3_I1683T/N_S194L/Spike_N439K/NSP3_E324G/NSP2_L501F/NSP14_M49I/NSP12_P323L/Spike_D614G)	hCoV-19/Italy/CAM-TIGEM-4110/2021	EPI_ISL_1185606
2021.GSCAM.1185726.0309.1	NAPOLI	NAPOLI	B.1.236	G	(NSP13_H290Y/NSP3_I1683T/N_S194L/Spike_N439K/NSP12_T870I/NSP14_M49I/NSP14_H486Y/NSP12_P323L/Spike_D614G)	hCoV-19/Italy/CAM-TIGEM-4271/2021	EPI_ISL_1185726
2021.GSCAM.1185605.0309.1	NAPOLI	NAPOLI	B.1.177	GV	(NSP16_T35I/NSP6_A54S/NSP12_P323L/Spike_D614G/Spike_Q675H/NS8_P30L/N_A220V/Spike_A222V)	hCoV-19/Italy/CAM-TIGEM-4109/2021	EPI_ISL_1185605
2021.GSCAM.1185725.0309.1	NAPOLI	NAPOLI	B.1.236	G	(NSP13_H290Y/NSP3_I1683T/N_S194L/Spike_N439K/NSP12_T870I/NSP14_M49I/NSP14_H486Y/NSP12_P323L/Spike_D614G)	hCoV-19/Italy/CAM-TIGEM-4270/2021	EPI_ISL_1185725
2021.GSCAM.1185604.0309.1	NAPOLI	NAPOLI	B.1.177.75	GV	(NSP4_L206F/NS7a_L17F/NS3_A110V/NSP12_P323L/Spike_D614G/NSP8_Q24H/N_A220V/NSP8_A86V/Spike_A222V)	hCoV-19/Italy/CAM-TIGEM-4108/2021	EPI_ISL_1185604
2021.GSCAM.1185724.0309.1	NAPOLI	NAPOLI	B.1.236	G	(NSP13_H290Y/NSP3_I1683T/N_S194L/Spike_N439K/NSP12_T870I/NSP14_M49I/NSP14_H486Y/NSP12_P323L/Spike_D614G)	hCoV-19/Italy/CAM-TIGEM-4269/2021	EPI_ISL_1185724
2021.GSCAM.1185603.0309.1	NAPOLI	NAPOLI	B.1.177	GV	(NS6_S41P/NSP6_A54S/NSP12_P323L/Spike_D614G/Spike_Q675H/NS8_P30L/N_A220V/Spike_A222V)	hCoV-19/Italy/CAM-TIGEM-4107/2021	EPI_ISL_1185603
2021.GSCAM.1185723.0309.1	NAPOLI	NAPOLI	B.1.236	G	(NSP13_H290Y/NS3_A54V/NSP3_I1683T/N_S194L/Spike_N439K/NSP3_E324G/NSP2_S196L/NSP14_M49I/NSP12_P323L/Spike_D614G/N_P168S)	hCoV-19/Italy/CAM-TIGEM-4268/2021	EPI_ISL_1185723
2021.GSCAM.1185602.0309.1	NAPOLI	NAPOLI	B.1.177	GV	(NSP3_H920Y/NSP6_A54S/NSP12_P323L/Spike_D614G/Spike_Q675H/NS8_P30L/N_A220V/Spike_A222V)	hCoV-19/Italy/CAM-TIGEM-4106/2021	EPI_ISL_1185602
2021.GSCAM.1185722.0309.1	NAPOLI	NAPOLI	B.1.236	G	(NSP13_H290Y/NS3_A54V/NSP3_I1683T/N_S194L/Spike_N439K/NSP3_E324G/NSP2_S196L/NSP14_M49I/NSP12_P323L/Spike_D614G/N_P168S)	hCoV-19/Italy/CAM-TIGEM-4267/2021	EPI_ISL_1185722
2021.GSCAM.1185601.0309.1	NAPOLI	NAPOLI	B.1.1.229	GR	(N_D377Y/NS3_C153R/NS8_Y105D/N_R203K/NS3_I246V/NS3_W131C/NSP3_M1441I/N_G204R/NSP3_I414V/NSP12_P323L/Spike_D614G/NSP3_P340S/NSP15_K12N/N_P383L)	hCoV-19/Italy/CAM-TIGEM-4105/2021	EPI_ISL_1185601
2021.GSCAM.1185721.0309.1	NAPOLI	NAPOLI	B.1.258	G	(NSP13_H290Y/NSP3_I1683T/Spike_N439K/NSP12_T870I/NSP14_M49I/NSP14_H486Y/NSP12_P323L/Spike_D614G)	hCoV-19/Italy/CAM-TIGEM-4266/2021	EPI_ISL_1185721
2021.GSCAM.1185600.0309.1	NAPOLI	NAPOLI	B.1.177.53	GV	(NSP3_A85V/NSP16_A188S/N_T141I/NS3_L106F/NSP12_P323L/Spike_D614G/N_A220V/NSP4_T295I/Spike_A222V)	hCoV-19/Italy/CAM-TIGEM-4104/2021	EPI_ISL_1185600
2021.GSCAM.1185720.0309.1	NAPOLI	NAPOLI	B.1.236	G	(NSP13_H290Y/NSP3_I1683T/N_S194L/Spike_N439K/NSP12_T870I/NSP14_M49I/NSP14_H486Y/NSP12_P323L/Spike_D614G)	hCoV-19/Italy/CAM-TIGEM-4265/2021	EPI_ISL_1185720
2021.GSCAM.1185719.0309.1	NAPOLI	NAPOLI	B.1.177	GV	(NSP5_G195S/NSP14_D449G/Spike_M177I/Spike_P272L/NSP12_P323L/NSP5_K90R/Spike_A262S/Spike_D614G/N_A220V/Spike_A222V)	hCoV-19/Italy/CAM-TIGEM-4264/2021	EPI_ISL_1185719
2021.GSCAM.1185718.0309.1	NAPOLI	NAPOLI	B.1.177	GV	(NS3_K16N/NSP2_L400F/NSP13_N459D/N_A55S/Spike_P272L/NSP4_T461A/NSP1_Q96H/NSP12_P323L/Spike_A262S/Spike_D614G/N_A220V/Spike_A222V)	hCoV-19/Italy/CAM-TIGEM-4263/2021	EPI_ISL_1185718
2021.GSCAM.1185717.0309.1	NAPOLI	NAPOLI	B.1.177	GV	(NSP15_E264del/NSP6_A54S/N_Q241R/NSP15_F263del/NS3_E194D/NSP12_P323L/NSP3_T1184M/Spike_D614G/N_A220V/NS3_S171L/Spike_A222V)	hCoV-19/Italy/CAM-TIGEM-4262/2021	EPI_ISL_1185717
2021.GSCAM.1185716.0309.1	NAPOLI	NAPOLI	B.1.1.7	GRY	(Spike_H69del/NS8_Q27stop/NSP10_T12I/NSP3_T183I/Spike_T716I/N_R203K/Spike_A570D/NSP3_G307C/NSP6_G107S/Spike_N501Y/NSP3_I1412T/NS8_R52I/NS8_T80E/Spike_P681H/Spike_Y144del/N_L139F/NSP6_F108L/NSP3_A890D/Spike_D1118H/NSP3_P1867T/NS8_Y73C/N_G204R/Spike_V70del/Spike_P26S/NSP12_P323L/Spike_D614G/N_D3L/Spike_S982A/N_S235F)	hCoV-19/Italy/CAM-TIGEM-4261/2021	EPI_ISL_1185716
2021.GSCAM.1185715.0309.1	NAPOLI	NAPOLI	B.1.236	G	(NSP13_H290Y/NSP3_I1683T/N_S194L/Spike_N439K/NSP12_T870I/NSP14_M49I/NSP14_H486Y/NSP12_P323L/Spike_D614G/NSP5_I78V)	hCoV-19/Italy/CAM-TIGEM-4260/2021	EPI_ISL_1185715
2021.GSCAM.1185714.0309.1	NAPOLI	NAPOLI	B.1.1	GR	(Spike_H69del/N_L139F/NSP10_T12I/NSP3_T183I/Spike_S477N/NSP3_A890D/NSP6_F108L/Spike_T716I/N_R203K/Spike_D1118H/NSP6_T181I/N_G204R/Spike_V70del/NSP3_I1412T/NSP12_P323L/Spike_D614G/Spike_Y144del/N_D3L/Spike_S982A/NSP5_P108L/N_S235F)	hCoV-19/Italy/CAM-TIGEM-4259/2021	EPI_ISL_1185714
2021.GSCAM.1219111.0311.1	NAPOLI	NAPOLI	B.1.1.7	GRY	(Spike_H69del/NS3_L15F/NS8_Q27stop/NSP3_T183I/Spike_T716I/NSP6_S106del/N_R203K/Spike_A570D/NSP3_H342Y/N_L219F/NSP13_K460R/NSP4_F17L/Spike_N501Y/NSP3_S1296F/NSP3_I1412T/NS8_R52I/Spike_P681H/NSP2_I216M/Spike_Y144del/NSP6_G107del/NSP3_A890D/Spike_D1118H/NSP6_F108del/NS8_Y73C/N_G204R/Spike_V70del/NSP12_P323L/Spike_D614G/NS3_V90L/N_D3L/Spike_S982A/N_S235F)	hCoV-19/Italy/CAM-AMES-31-72/2021	EPI_ISL_1219111
2021.GSCAM.1219112.0311.1	NAPOLI	NAPOLI	B.1.1.7	GRY	(Spike_H69del/NS8_Q27stop/NSP3_T183I/Spike_T716I/NSP6_S106del/N_R203K/Spike_A570D/NSP12_A529V/Spike_N501Y/NSP3_I1412T/NS8_R52I/Spike_P681H/Spike_Y144del/NSP2_L550F/NSP6_G107del/NSP3_A890D/Spike_D1118H/NSP6_F108del/NS8_Y73C/N_G204R/Spike_V70del/NSP12_P323L/Spike_D614G/N_D3L/Spike_S982A/N_S235F)	hCoV-19/Italy/CAM-AMES-31-82/2021	EPI_ISL_1219112
2021.GSCAM.1219113.0311.1	NAPOLI	NAPOLI	B.1.1.7	GRY	(Spike_H69del/NS8_Q27stop/NSP10_T12I/NSP3_T183I/Spike_T716I/NSP6_S106del/N_R203K/Spike_A570D/NSP3_G307C/Spike_N501Y/NSP3_I1412T/NS8_R52I/Spike_P681H/Spike_Y144del/NSP6_G107del/NSP3_A890D/Spike_D1118H/NSP6_F108del/NS8_Y73C/N_G204R/Spike_V70del/NSP3_C1421F/NSP12_P323L/Spike_D614G/N_D3L/Spike_S982A/N_S235F)	hCoV-19/Italy/CAM-AMES-31-78/2021	EPI_ISL_1219113
2021.GSCAM.1219114.0311.1	NAPOLI	NAPOLI	B.1.1.7	GRY	(Spike_H69del/NS8_Q27stop/NSP10_T12I/NSP3_T183I/Spike_T716I/NSP6_S106del/N_R203K/Spike_A570D/NSP3_G307C/Spike_N501Y/NSP3_I1412T/NS8_R52I/NS8_T80E/Spike_P681H/Spike_Y144del/N_L139F/NSP6_G107del/NSP3_A890D/Spike_D1118H/NSP6_F108del/NS8_Y73C/N_G204R/Spike_V70del/NSP12_P323L/Spike_D614G/N_D3L/Spike_S982A/N_S235F)	hCoV-19/Italy/CAM-AMES-31-80/2021	EPI_ISL_1219114
2021.GSCAM.1219115.0311.1	NAPOLI	NAPOLI	B.1.1.7	GRY	(Spike_H69del/NS8_Q27stop/NSP10_T12I/NSP3_T183I/Spike_T716I/NSP6_S106del/N_R203K/Spike_A570D/NSP3_G307C/Spike_N501Y/NSP3_I1412T/NS8_R52I/Spike_P681H/Spike_Y144del/N_L139F/NSP6_G107del/NSP3_A890D/Spike_D1118H/NSP6_F108del/NS8_Y73C/N_G204R/NSP3_N1012T/Spike_V70del/NSP12_P323L/Spike_D614G/N_D3L/Spike_S982A/N_S235F)	hCoV-19/Italy/CAM-AMES-31-87/2021	EPI_ISL_1219115
2021.GSCAM.1219116.0311.1	NAPOLI	NAPOLI	B.1.1.7	GR	(NSP10_T12I/NSP3_T183I/Spike_T716I/NSP6_S106del/N_R203K/Spike_A570D/NSP3_G307C/Spike_N501Y/Spike_P681H/Spike_Y144del/N_L139F/Spike_S112L/NSP6_G107del/NSP3_A890D/Spike_D1118H/NSP6_F108del/NS8_Y73C/N_G204R/NSP12_A716V/NSP12_P323L/Spike_D614G/N_D3L/Spike_S982A/N_S235F)	hCoV-19/Italy/CAM-AMES-31-81/2021	EPI_ISL_1219116
2021.GSCAM.1219117.0311.1	NAPOLI	NAPOLI	B.1.1.7	GRY	(Spike_H69del/NSP3_T183I/Spike_T716I/NSP6_S106del/N_R203K/Spike_A570D/Spike_N501Y/NSP3_I1412T/NSP8_T17N/Spike_P681H/Spike_Y144del/NSP3_E405A/NSP6_G107del/NSP3_A890D/Spike_D1118H/NSP6_F108del/NS8_Y73C/N_G204R/Spike_V70del/NSP12_P323L/Spike_D614G/N_D3L/Spike_S982A/N_S235F)	hCoV-19/Italy/CAM-AMES-31-88/2021	EPI_ISL_1219117
2021.GSCAM.1219118.0311.1	NAPOLI	NAPOLI	B.1.1.7	G	(NSP6_G107del/NSP6_S106del/Spike_D1118H/NSP6_F108del/NS8_Y73C/NSP12_P323L/N_D3L)	hCoV-19/Italy/CAM-AMES-31-95/2021	EPI_ISL_1219118
2021.GSCAM.1219119.0311.1	NAPOLI	NAPOLI	B.1.1.7	G	(NSP3_A890D/NSP6_G107del/NSP6_S106del/Spike_D1118H/NSP6_F108del/NS8_Y73C/NSP12_P323L/N_D3L/Spike_S982A)	hCoV-19/Italy/CAM-AMES-31-90/2021	EPI_ISL_1219119
2021.GSCAM.1219120.0311.1	NAPOLI	NAPOLI	B.1.1.7	GR	(NS8_H112Y/NSP6_G107del/NSP6_S106del/N_R203K/Spike_D1118H/NSP6_F108del/NS8_Y73C/N_G204R/NSP12_P323L/N_D3L/Spike_S982A/N_S235F)	hCoV-19/Italy/CAM-AMES-31-89/2021	EPI_ISL_1219120
2021.GSCAM.1219121.0311.1	NAPOLI	NAPOLI	B.1.1.7	G	(NSP6_G107del/NSP6_S106del/Spike_D1118H/NSP6_F108del/NS8_Y73C/NSP12_P323L/N_D3L/Spike_S982A)	hCoV-19/Italy/CAM-AMES-31-91/2021	EPI_ISL_1219121
2021.GSCAM.1219122.0311.1	NAPOLI	NAPOLI	B.1.1.7	G	(NSP3_A890D/NSP6_G107del/NSP6_S106del/Spike_A570D/NSP6_F108del/NS8_Y73C/Spike_N501Y/NSP12_P323L/Spike_D614G/N_D3L)	hCoV-19/Italy/CAM-AMES-31-93/2021	EPI_ISL_1219122
2021.GSCAM.1219123.0311.1	NAPOLI	NAPOLI	B.1.1.7	G	(NSP3_T183I/NSP3_A890D/NSP6_G107del/NSP6_S106del/Spike_A570D/NSP6_F108del/NS8_Y73C/NSP3_G307C/Spike_N501Y/NSP12_P323L/Spike_D614G/Spike_Y144del/N_D3L)	hCoV-19/Italy/CAM-AMES-31-94/2021	EPI_ISL_1219123
2021.GSCAM.1219124.0311.1	NAPOLI	NAPOLI	B.1.1.7	G	(Spike_H69del/N_L139F/NSP3_A890D/NSP6_G107del/Spike_T716I/NSP6_S106del/Spike_A570D/Spike_D1118H/NSP6_F108del/NS8_Y73C/Spike_V70del/Spike_N501Y/NSP12_P323L/Spike_P681H/Spike_D614G/Spike_Y144del/N_D3L/NSP3_Y840D/Spike_S982A)	hCoV-19/Italy/CAM-AMES-31-83/2021	EPI_ISL_1219124
2021.GSCAM.1219125.0311.1	NAPOLI	NAPOLI	B.1.1.7	GR	(NSP3_T183I/NSP3_A890D/NSP6_G107del/Spike_T716I/NSP6_S106del/N_R203K/Spike_A570D/Spike_D1118H/NSP6_F108del/NS8_Y73C/N_G204R/Spike_N501Y/NSP12_P323L/Spike_P681H/Spike_D614G/N_D3L/Spike_S982A/N_S235F)	hCoV-19/Italy/CAM-AMES-31-74/2021	EPI_ISL_1219125
2021.GSCAM.1219126.0311.1	NAPOLI	NAPOLI	B.1.1.7	GR	(Spike_H69del/NSP3_T183I/NSP3_A890D/NSP6_G107del/Spike_T716I/NSP6_S106del/N_R203K/Spike_A570D/Spike_D1118H/NSP6_F108del/NS8_Y73C/N_G204R/Spike_V70del/Spike_N501Y/NSP12_P323L/Spike_P681H/Spike_D614G/N_D3L/Spike_S982A/N_S235F)	hCoV-19/Italy/CAM-AMES-31-77/2021	EPI_ISL_1219126
2021.GSCAM.1219127.0311.1	NAPOLI	NAPOLI	B.1.1.7	GR	(N_L139F/NSP10_T12I/NSP6_G107del/Spike_T716I/NSP6_S106del/N_R203K/Spike_A570D/Spike_D1118H/NSP6_F108del/NS8_Y73C/N_G204R/Spike_N501Y/NSP12_P323L/Spike_P681H/Spike_D614G/Spike_Y144del/N_D3L/Spike_S982A/N_S235F)	hCoV-19/Italy/CAM-AMES-31-71/2021	EPI_ISL_1219127
2021.GSCAM.1219128.0311.1	NAPOLI	NAPOLI	B.1.177.4	G	(NS8_Y73C/Spike_I666V/NSP12_P323L/Spike_D614G/N_A220V)	hCoV-19/Italy/CAM-AMES-31-86/2021	EPI_ISL_1219128
2021.GSCAM.1229574.0312.1	NAPOLI	NAPOLI	B.1.1.7	GR	(N_L139F/Spike_D1139N/NSP3_A890D/NSP6_G107del/Spike_T716I/NSP6_S106del/N_R203K/Spike_A570D/NSP6_F108del/NS8_Y73C/N_G204R/NSP3_T520I/Spike_N501Y/NS8_R52I/NSP12_P323L/Spike_P681H/Spike_D614G/N_D3L/Spike_S982A/N_S235F)	hCoV-19/Italy/CAM-AMES_35_10/2021	EPI_ISL_1229574
2021.GSCAM.1229575.0312.1	NAPOLI	NAPOLI	B.1.258	G	(Spike_H69del/NSP3_S126L/NSP13_H290Y/NSP12_A923D/N_M234I/NSP1_I114T/NSP3_I1683T/Spike_N439K/Spike_V70del/Spike_N331T/NSP12_P323L/Spike_D614G)	hCoV-19/Italy/CAM-AMES_35_11/2021	EPI_ISL_1229575
2021.GSCAM.1229576.0312.1	NAPOLI	NAPOLI	B.1.1.7	GRY	(Spike_H69del/NS8_Q27stop/NSP3_T183I/Spike_T716I/NSP6_S106del/N_R203K/Spike_A570D/Spike_N501Y/NSP3_I1412T/NS8_R52I/NSP8_T17N/Spike_P681H/Spike_Y144del/NSP3_E405A/NSP6_G107del/NSP3_A890D/Spike_D1118H/NSP6_F108del/NS8_Y73C/N_G204R/Spike_V70del/NSP12_P323L/Spike_D614G/N_D3L/Spike_S982A/N_S235F)	hCoV-19/Italy/CAM-AMES_34_11/2021	EPI_ISL_1229576
2021.GSCAM.1229577.0312.1	NAPOLI	NAPOLI	B.1.1.7	GR	(NS8_Q27stop/NSP3_T183I/Spike_T716I/NSP6_S106del/N_R203K/Spike_A570D/NSP13_K460R/Spike_N501Y/NSP3_I1412T/NS8_R52I/Spike_P681H/Spike_Y144del/NSP3_E1789K/NSP6_G107del/NSP3_A890D/Spike_D1118H/NSP6_F108del/NS8_Y73C/N_G204R/NSP13_T431N/NSP12_P323L/Spike_D614G/N_D3L/Spike_S982A/N_S235F)	hCoV-19/Italy/CAM-AMES_36_11/2021	EPI_ISL_1229577
2021.GSCAM.1229578.0312.1	NAPOLI	NAPOLI	B.1.1.7	GR	(NS8_H112Y/NS8_Q27stop/NSP3_T183I/Spike_T716I/NSP3_T1306I/NSP6_S106del/N_R203K/Spike_A570D/Spike_N501Y/NSP3_I1412T/NS8_R52I/Spike_P681H/Spike_Y144del/NSP6_G107del/NSP3_A890D/NSP2_Y316C/Spike_D1118H/NSP6_F108del/NS8_Y73C/N_G204R/NSP12_P323L/Spike_D614G/N_D3L/Spike_S982A/N_S235F)	hCoV-19/Italy/CAM-AMES_37_11/2021	EPI_ISL_1229578
2021.GSCAM.1229579.0312.1	NAPOLI	NAPOLI	B.1.1.7	GR	(NSP3_T183I/NSP3_A890D/NSP6_G107del/Spike_T716I/NSP6_S106del/N_R203K/Spike_A570D/Spike_D1118H/NSP6_F108del/NS8_Y73C/N_G204R/NSP12_A529V/Spike_N501Y/NSP12_P323L/Spike_P681H/Spike_D614G/N_D3L/Spike_S982A/N_S235F)	hCoV-19/Italy/CAM-AMES_37_12/2021	EPI_ISL_1229579
2021.GSCAM.1229580.0312.1	NAPOLI	NAPOLI	B.1.1.7	G	(N_L139F/NSP10_T12I/NSP3_T183I/NSP3_A890D/Spike_T716I/Spike_A570D/Spike_D1118H/NS8_Y73C/NSP12_P323L/NSP12_T85I/Spike_P681H/Spike_D614G/Spike_Y144del/N_D3L/Spike_S982A)	hCoV-19/Italy/CAM-AMES_36_12/2021	EPI_ISL_1229580
2021.GSCAM.1229581.0312.1	NAPOLI	NAPOLI	B.1.1.7	GRY	(Spike_H69del/NS8_Q27stop/NSP3_T183I/Spike_T716I/NSP6_S106del/N_R203K/Spike_A570D/Spike_N501Y/NSP3_I1412T/NS8_R52I/NSP8_T17N/Spike_P681H/Spike_Y144del/NSP3_E405A/NSP6_G107del/NSP3_A890D/Spike_D1118H/NSP6_F108del/NS8_Y73C/N_G204R/Spike_V70del/NSP12_P323L/Spike_D614G/N_D3L/Spike_S982A/N_S235F)	hCoV-19/Italy/CAM-AMES_34_12/2021	EPI_ISL_1229581
2021.GSCAM.1229582.0312.1	NAPOLI	NAPOLI	B.1.1.7	GRY	(Spike_H69del/NS8_Q27stop/NSP10_T12I/NSP3_T183I/Spike_T716I/N_R203K/Spike_A570D/NSP3_G307C/Spike_N501Y/NSP3_I1412T/NS8_R52I/Spike_P681H/Spike_Y144del/NSP14_T16I/NSP3_A890D/Spike_D1118H/NS8_Y73C/N_G204R/Spike_V70del/NSP3_C1421F/NSP12_P323L/Spike_D614G/N_D3L/Spike_S982A/N_S235F)	hCoV-19/Italy/CAM-AMES_35_12/2021	EPI_ISL_1229582
2021.GSCAM.1229583.0312.1	NAPOLI	NAPOLI	B.1.1.7	GRY	(Spike_H69del/NS8_Q27stop/NSP10_T12I/NSP3_T183I/Spike_T716I/NSP6_S106del/N_R203K/Spike_A570D/NS8_N78D/NSP3_G307C/Spike_N501Y/NSP3_I1412T/NS8_R52I/NS8_T80E/Spike_P681H/Spike_Y144del/N_L139F/N_G236C/NSP6_G107del/NSP3_A890D/Spike_D1118H/NSP6_F108del/NS8_Y73C/N_G204R/Spike_V70del/NSP12_P323L/Spike_D614G/N_D3L/Spike_S982A/N_S235F)	hCoV-19/Italy/CAM-AMES_35_13/2021	EPI_ISL_1229583
2021.GSCAM.1229584.0312.1	NAPOLI	NAPOLI	B.1.1.7	G	(Spike_H69del/NSP3_A890D/NSP6_G107del/Spike_T716I/NSP6_S106del/Spike_A570D/Spike_D1118H/NSP6_F108del/NS8_Y73C/Spike_V70del/Spike_N501Y/NSP12_P323L/Spike_P681H/Spike_D614G/Spike_Y144del/N_D3L/Spike_S982A)	hCoV-19/Italy/CAM-AMES_34_13/2021	EPI_ISL_1229584
2021.GSCAM.1229585.0312.1	NAPOLI	NAPOLI	B.1.1.7	G	(N_L139F/NSP10_T12I/NSP3_T183I/NSP3_A890D/NSP6_G107del/Spike_T716I/NSP6_S106del/Spike_A570D/Spike_D1118H/NSP6_F108del/NS8_Y73C/Spike_N501Y/NSP12_P323L/Spike_P681H/Spike_D614G/N_D3L/Spike_S982A)	hCoV-19/Italy/CAM-AMES_37_13/2021	EPI_ISL_1229585
2021.GSCAM.1229586.0312.1	NAPOLI	NAPOLI	B.1.160	G	(NSP6_Q160R/NSP3_T183I/Spike_S477N/NSP6_G107del/NSP6_S106del/Spike_A570D/NSP6_F108del/NS8_Y73C/NSP12_P323L/Spike_D614G/Spike_Y144del/Spike_S982A)	hCoV-19/Italy/CAM-AMES_36_13/2021	EPI_ISL_1229586
2021.GSCAM.1229587.0312.1	NAPOLI	NAPOLI	B.1.1.7	GR	(NS8_Q27stop/NSP10_T12I/NSP3_T183I/NSP12_S434F/Spike_T716I/NSP6_S106del/N_R203K/Spike_A570D/NSP3_G307C/Spike_N501Y/NSP3_I1412T/NS8_R52I/Spike_P681H/Spike_Y144del/N_L139F/NSP6_G107del/NSP3_A890D/Spike_D1118H/NSP6_F108del/NS8_Y73C/N_G204R/NSP12_P323L/Spike_D614G/N_D3L/Spike_S982A/N_S235F)	hCoV-19/Italy/CAM-AMES_37_14/2021	EPI_ISL_1229587
2021.GSCAM.1229588.0312.1	NAPOLI	NAPOLI	B.1.1.7	G	(NSP3_A890D/NSP6_G107del/Spike_T716I/NSP6_S106del/Spike_A570D/Spike_D1118H/NSP6_F108del/NS8_Y73C/NSP12_P323L/Spike_P681H/Spike_D614G/N_D3L)	hCoV-19/Italy/CAM-AMES_34_14/2021	EPI_ISL_1229588
2021.GSCAM.1229589.0312.1	NAPOLI	NAPOLI	B.1.1.7	GR	(NSP3_T183I/NSP3_A890D/NSP6_G107del/Spike_T716I/NSP6_S106del/N_R203K/Spike_A570D/Spike_D1118H/NSP6_F108del/NS8_Y73C/NSP13_K460R/N_G204R/NSP13_T431N/Spike_N501Y/NSP12_P323L/Spike_P681H/Spike_D614G/N_D3L/Spike_S982A/N_S235F)	hCoV-19/Italy/CAM-AMES_36_14/2021	EPI_ISL_1229589
2021.GSCAM.1229590.0312.1	NAPOLI	NAPOLI	B.1.1.7	GRY	(Spike_H69del/NS8_Q27stop/NSP10_T12I/NSP3_T183I/Spike_T716I/NSP6_S106del/N_R203K/Spike_A570D/NSP3_G307C/Spike_N501Y/NSP3_I1412T/NS8_R52I/Spike_P681H/Spike_Y144del/NSP14_T16I/NSP6_G107del/NSP3_A890D/Spike_D1118H/NSP6_F108del/NS8_Y73C/N_G204R/Spike_V70del/NSP3_C1421F/NSP12_P323L/Spike_D614G/N_D3L/Spike_S982A/N_S235F)	hCoV-19/Italy/CAM-AMES_35_14/2021	EPI_ISL_1229590
2021.GSTAA.1185779.0309.1	TRENTO	TRENTO	B.1.177.87	GV	(NSP6_M52I/NSP3_I1192M/NSP3_L216F/N_H145Y/Spike_P272L/N_P13L/NSP5_A260V/NSP12_P323L/Spike_A262S/Spike_D614G/N_A220V/NSP14_S374F/Spike_A222V)	hCoV-19/Italy/TAA-IGA-1900498590/2021	EPI_ISL_1185779
2021.GSTAA.1185816.0309.1	TRENTO	TRENTO	B.1.258	G	(Spike_H69del/NSP13_H290Y/NSP3_I1683T/NSP3_V238L/Spike_N439K/NSP13_A446S/NSP13_A598S/NSP9_M101I/NSP12_V720I/Spike_V70del/NSP12_P323L/NSP2_F471L/Spike_D614G)	hCoV-19/Italy/TAA-IGA-1900501878/2021	EPI_ISL_1185816
2021.GSTAA.1185778.0309.1	TRENTO	TRENTO	B.1.160	GH	(N_M234I/Spike_S477N/NSP4_M324I/NS3_E241K/NSP12_A185S/NS3_Q57H/NSP1_P80S/NSP13_E261D/NSP12_P323L/Spike_D614G/N_A376T/NSP12_V776L)	hCoV-19/Italy/TAA-IGA-1900500861/2021	EPI_ISL_1185778
2021.GSTAA.1185817.0309.1	TRENTO	TRENTO	B.1.1.7	GRY	(Spike_H69del/NS8_Q27stop/NSP3_T183I/Spike_T716I/NSP6_S106del/N_R203K/Spike_A570D/Spike_N501Y/NSP13_L256F/NSP3_I1412T/NS8_R52I/Spike_P681H/Spike_Y144del/NSP6_G107del/NSP3_A890D/NSP6_F108del/NS8_Y73C/N_G204R/Spike_V70del/NSP12_P323L/Spike_D614G/N_D3L/N_S235F)	hCoV-19/Italy/TAA-IGA-1900501020/2021	EPI_ISL_1185817
2021.GSTAA.1185777.0309.1	TRENTO	TRENTO	B.1.1.7	GRY	(Spike_H69del/NS8_Q27stop/NSP3_A890D/NSP6_G107del/Spike_T716I/NSP6_S106del/N_R203K/Spike_A570D/NSP6_F108del/NS8_Y73C/N_G204R/Spike_V70del/Spike_N501Y/NSP13_L256F/NS8_R52I/NSP12_P323L/Spike_P681H/Spike_D614G/Spike_Y144del/N_D3L/N_S235F)	hCoV-19/Italy/TAA-IGA-1900501467/2021	EPI_ISL_1185777
2021.GSTAA.1185818.0309.1	TRENTO	TRENTO	B.1.1.7	GRY	(Spike_H69del/NS8_Q27stop/NSP3_T183I/NSP3_A890D/NSP6_G107del/Spike_T716I/NSP6_S106del/N_R203K/Spike_A570D/NSP6_F108del/NS8_Y73C/N_G204R/Spike_V70del/Spike_N501Y/NS8_R52I/NSP12_P323L/Spike_P681H/Spike_D614G/Spike_Y144del/N_D3L/N_S235F)	hCoV-19/Italy/TAA-IGA-1900490677/2021	EPI_ISL_1185818
2021.GSTAA.1185819.0309.1	TRENTO	TRENTO	B.1.1.7	GRY	(Spike_H69del/NS8_Q27stop/NSP3_A890D/NSP6_G107del/Spike_T716I/NSP6_S106del/N_R203K/Spike_A570D/NSP6_F108del/NS8_Y73C/N_G204R/Spike_V70del/Spike_N501Y/NS8_R52I/NSP12_P323L/Spike_P681H/Spike_D614G/Spike_Y144del/N_D3L/N_G120V/N_S235F)	hCoV-19/Italy/TAA-IGA-1900501420/2021	EPI_ISL_1185819
2021.GSTAA.1185820.0309.1	TRENTO	TRENTO	B.1.1.7	GRY	(Spike_H69del/NS8_Q27stop/NSP3_A890D/NSP6_G107del/Spike_T716I/NSP6_S106del/N_R203K/Spike_A570D/NSP6_F108del/NS8_Y73C/N_G204R/Spike_V70del/Spike_N501Y/Spike_P681H/Spike_D614G/Spike_Y144del/N_D3L/N_S235F)	hCoV-19/Italy/TAA-IGA-1900501405/2021	EPI_ISL_1185820
2021.GSTAA.1185821.0309.1	TRENTO	TRENTO	B.1.1.7	GRY	(Spike_H69del/NS8_Q27stop/NSP3_T183I/Spike_T716I/NSP6_S106del/N_R203K/Spike_A570D/NSP3_M560I/Spike_N501Y/NSP13_L256F/NSP3_I1412T/NS8_R52I/Spike_P681H/Spike_Y144del/NSP6_G107del/NSP3_A890D/Spike_D1118H/NSP6_F108del/NS8_Y73C/N_G204R/Spike_V70del/NSP12_P323L/Spike_D614G/N_D3L/Spike_S982A/N_S235F)	hCoV-19/Italy/TAA-IGA-1900496045/2021	EPI_ISL_1185821
2021.GSTAA.1185822.0309.1	TRENTO	TRENTO	B.1.1.7	GRY	(Spike_H69del/NSP3_A890D/NSP6_G107del/Spike_T716I/NSP6_S106del/N_R203K/Spike_A570D/NSP6_F108del/NS8_Y73C/N_G204R/Spike_V70del/Spike_N501Y/NSP12_P323L/Spike_P681H/Spike_D614G/Spike_Y144del/N_D3L/N_S235F)	hCoV-19/Italy/TAA-IGA-1900481904/2021	EPI_ISL_1185822
2021.GSTAA.1185823.0309.1	TRENTO	TRENTO	B.1.1.7	GRY	(Spike_H69del/NS8_Q27stop/NSP3_T183I/NSP3_A890D/NSP6_G107del/Spike_T716I/NSP6_S106del/N_R203K/Spike_A570D/NSP6_F108del/NS8_Y73C/N_G204R/Spike_V70del/Spike_N501Y/NSP3_I1412T/NS8_R52I/NSP12_P323L/Spike_P681H/Spike_D614G/Spike_Y144del/N_D3L/N_S235F)	hCoV-19/Italy/TAA-IGA-1900482946/2021	EPI_ISL_1185823
2021.GSTAA.1185824.0309.1	TRENTO	TRENTO	B.1.177	GV	(NS3_A99V/NSP6_A54S/NSP12_P323L/Spike_D614G/Spike_Q675H/N_A220V/Spike_A222V)	hCoV-19/Italy/TAA-IGA-1900488774/2021	EPI_ISL_1185824
2021.GSTAA.1185825.0309.1	TRENTO	TRENTO	B.1.1.7	GRY	(Spike_H69del/NS8_Q27stop/NSP3_T183I/Spike_T716I/NSP6_S106del/N_R203K/Spike_A570D/Spike_N501Y/NSP13_L256F/NSP3_I1412T/NS8_R52I/Spike_P681H/Spike_Y144del/NSP6_G107del/NSP3_A890D/NSP6_F108del/NS8_Y73C/N_G204R/Spike_V70del/NSP12_P323L/Spike_D614G/NSP4_A87D/N_D3L/N_S235F)	hCoV-19/Italy/TAA-IGA-1900486618/2021	EPI_ISL_1185825
2021.GSTAA.1185826.0309.1	TRENTO	TRENTO	B.1.1.7	GRY	(Spike_H69del/NS8_Q27stop/NSP3_T183I/NSP3_A890D/NSP6_G107del/Spike_T716I/NSP6_S106del/N_R203K/Spike_A570D/NSP6_F108del/NS8_Y73C/N_G204R/Spike_V70del/Spike_N501Y/NS8_R52I/NSP12_P323L/Spike_P681H/Spike_D614G/Spike_Y144del/N_D3L/N_S235F)	hCoV-19/Italy/TAA-IGA-1900498131/2021	EPI_ISL_1185826
2021.GSTAA.1185827.0309.1	TRENTO	TRENTO	B.1.1.7	GRY	(Spike_H69del/NS8_Q27stop/NSP3_T183I/Spike_T716I/NSP6_S106del/Spike_N658K/N_R203K/Spike_A570D/Spike_N501Y/NSP3_I1412T/NS8_R52I/Spike_P681H/Spike_Y144del/NSP6_G107del/NSP3_A890D/NSP6_F108del/NS8_Y73C/N_G204R/Spike_V70del/NSP12_P323L/Spike_D614G/N_D3L/N_S235F)	hCoV-19/Italy/TAA-IGA-1900499806/2021	EPI_ISL_1185827
2021.GSTAA.1185829.0309.1	TRENTO	TRENTO	B.1.1.7	GRY	(Spike_H69del/NS8_Q27stop/NSP3_T183I/Spike_T716I/NSP6_S106del/Spike_A570D/N_R203E/Spike_N501Y/NSP3_I1412T/NS8_R52I/Spike_P681H/Spike_Y144del/NSP6_G107del/NSP3_A890D/Spike_D1118H/NSP6_F108del/NS8_Y73C/N_G204P/Spike_V70del/NSP12_P323L/Spike_D614G/N_D3L/Spike_S982A/N_S235F)	hCoV-19/Italy/TAA-IGA-1900500096/2021	EPI_ISL_1185829
2021.GSTAA.1185830.0309.1	TRENTO	TRENTO	B.1.258	G	(Spike_H69del/NSP13_H290Y/NSP3_I1683T/NSP3_V238L/Spike_N439K/NSP13_A446S/NSP13_A598S/NSP9_M101I/NSP12_V720I/Spike_V70del/NSP12_P323L/Spike_D614G)	hCoV-19/Italy/TAA-IGA-1900500144/2021	EPI_ISL_1185830
2021.GSTAA.1185831.0309.1	TRENTO	TRENTO	B.1.258	G	(Spike_H69del/NSP3_V238L/Spike_N439K/Spike_V70del/NSP12_P323L/Spike_D614G)	hCoV-19/Italy/TAA-IGA-1900500147/2021	EPI_ISL_1185831
2021.GSTAA.1185832.0309.1	TRENTO	TRENTO	B.1.177	GV	(NSP3_K429N/NSP6_A54S/E_S68F/NSP3_V929I/NSP12_P323L/Spike_D614G/N_A220V/Spike_A222V)	hCoV-19/Italy/TAA-IGA-1900501761/2021	EPI_ISL_1185832
2021.GSCAM.1185713.0309.1	NAPOLI	NAPOLI	B.1.177	GV	(Spike_E484K/NSP6_L167F/NSP14_D449G/Spike_P272L/Spike_T572I/Spike_L1063F/NSP12_P323L/NSP3_P141S/Spike_A262S/Spike_D614G/N_A220V/Spike_A222V)	hCoV-19/Italy/CAM-TIGEM-4258/2021	EPI_ISL_1185713
2021.GSCAM.1185712.0309.1	NAPOLI	NAPOLI	B.1.177	GV	(NSP1_R24C/NSP2_A419V/Spike_P272L/NSP12_P323L/Spike_A262S/Spike_D614G/N_A220V/Spike_A222V)	hCoV-19/Italy/CAM-TIGEM-4257/2021	EPI_ISL_1185712
2021.GSCAM.1185711.0309.1	NAPOLI	NAPOLI	B.1.177	GV	(NSP2_T388I/NSP2_I273T/NS8_Y42H/Spike_P272L/NSP12_A423V/NSP12_P323L/Spike_A262S/Spike_D614G/N_A220V/NS8_L22S/Spike_A222V/NS7b_L32P/NS8_L57S)	hCoV-19/Italy/CAM-TIGEM-4256/2021	EPI_ISL_1185711
2021.GSCAM.1185710.0309.1	NAPOLI	NAPOLI	B.1.160	GH	(NSP8_P133S/Spike_S477N/NSP4_M324I/NSP6_A117V/NSP12_A185S/N_T205I/NS3_Q57H/NS3_G224C/NSP13_E261D/NSP12_P323L/Spike_D614G/N_A376T/NSP12_V776L/NSP13_K218R/Spike_A222V)	hCoV-19/Italy/CAM-TIGEM-4255/2021	EPI_ISL_1185710
2021.GSCAM.1185709.0309.1	NAPOLI	NAPOLI	B.1.160	GH	(N_M234I/NSP8_P133S/Spike_S477N/NSP4_M324I/NSP6_A117V/NSP12_A185S/N_T205I/NS3_Q57H/NS3_G224C/NSP13_E261D/NSP12_P323L/Spike_D614G/N_A376T/NSP12_V776L/NSP13_K218R/Spike_A222V)	hCoV-19/Italy/CAM-TIGEM-4254/2021	EPI_ISL_1185709
2021.GSCAM.1185708.0309.1	NAPOLI	NAPOLI	B.1.177	GV	(NSP3_T1306I/Spike_P272L/NSP12_P323L/Spike_A262S/Spike_D614G/N_A220V/Spike_A222V)	hCoV-19/Italy/CAM-TIGEM-4253/2021	EPI_ISL_1185708
2021.GSCAM.1185707.0309.1	NAPOLI	NAPOLI	B.1.160	GH	(N_M234I/Spike_S477N/NSP4_M324I/NSP12_A185S/NS3_Q57H/NSP13_E261D/Spike_G1219C/NSP3_Q1756H/NSP12_P323L/Spike_D614G/NSP4_L139P/N_A376T/NSP12_V776L/NSP13_K218R)	hCoV-19/Italy/CAM-TIGEM-4251/2021	EPI_ISL_1185707
2021.GSCAM.1185706.0309.1	NAPOLI	NAPOLI	B.1.236	G	(N_P199S/NSP13_H290Y/NSP3_I1683T/N_S194L/Spike_N439K/NSP14_M49I/NSP12_P323L/Spike_D614G)	hCoV-19/Italy/CAM-TIGEM-4250/2021	EPI_ISL_1185706
2021.GSCAM.1185705.0309.1	NAPOLI	NAPOLI	B.1.177	GV	(Spike_E484K/NSP14_D449G/Spike_P272L/Spike_T572I/Spike_L1063F/NSP12_P323L/NSP3_P141S/Spike_A262S/Spike_D614G/N_A220V/Spike_A222V)	hCoV-19/Italy/CAM-TIGEM-4249/2021	EPI_ISL_1185705
2021.GSCAM.1185704.0309.1	NAPOLI	NAPOLI	B.1.177	GV	(Spike_E484K/NSP14_D449G/Spike_P272L/Spike_T572I/Spike_L1063F/NSP12_P323L/NSP3_P141S/Spike_A262S/Spike_D614G/N_A220V/Spike_A222V)	hCoV-19/Italy/CAM-TIGEM-4243/2021	EPI_ISL_1185704
2021.GSCAM.1185703.0309.1	NAPOLI	NAPOLI	B.1.160	GH	(NSP16_M270K/NSP8_P133S/Spike_S477N/NSP4_M324I/NSP6_A117V/NSP12_A185S/NS3_Q57H/NS3_G224C/NSP13_E261D/NSP12_P323L/Spike_D614G/N_A376T/NSP12_V776L/NSP13_K218R/Spike_A222V/NSP6_S170F)	hCoV-19/Italy/CAM-TIGEM-4231/2021	EPI_ISL_1185703
2021.GSCAM.1185702.0309.1	NAPOLI	NAPOLI	B.1.177.83	GV	(NSP14_F233L/NSP2_G339S/NSP14_G17W/Spike_P272L/NS3_T175I/NSP12_P323L/Spike_A262S/Spike_D614G/N_A220V/Spike_A222V)	hCoV-19/Italy/CAM-TIGEM-4230/2021	EPI_ISL_1185702
2021.GSCAM.1185701.0309.1	NAPOLI	NAPOLI	B.1.236	G	(N_P199S/NSP13_H290Y/NSP3_I1683T/N_S194L/Spike_N439K/NSP14_M49I/NSP12_P323L/Spike_D614G)	hCoV-19/Italy/CAM-TIGEM-4224/2021	EPI_ISL_1185701
2021.GSCAM.1185700.0309.1	NAPOLI	NAPOLI	B.1.236	G	(NSP13_H290Y/NSP3_I1683T/N_S194L/Spike_N439K/NSP12_T870I/NSP14_M49I/NSP14_H486Y/NSP12_P323L/Spike_D614G)	hCoV-19/Italy/CAM-TIGEM-4223/2021	EPI_ISL_1185700
2021.GSLAZ.1198698.0310.1	ROMA	ROMA	B.1	G	(NSP3_N1369S/N_S194L/NS3_T223I/NSP12_P323L/Spike_D614G/NSP6_V84F)	hCoV-19/Italy/LAZ-INMI-349/2021	EPI_ISL_1198698
2021.GSPIE.1197040.0310.1	TORINO	TORINO	B.1.1.7	GRY	(Spike_H69del/NS8_Q27stop/NSP3_T183I/NSP8_S8F/Spike_T716I/NSP6_S106del/N_R203K/Spike_A570D/NSP13_K460R/NSP2_K219R/Spike_N501Y/NSP3_I1412T/NS8_R52I/Spike_P681H/Spike_Y144del/N_P168S/NSP6_G107del/NSP3_A890D/Spike_D1118H/NSP6_F108del/NS8_Y73C/N_G204R/E_T9I/Spike_V70del/NSP3_I310S/NSP12_P323L/Spike_D614G/N_D3L/Spike_S982A/N_S235F)	hCoV-19/Italy/PIE-ISS-7261/2021	EPI_ISL_1197040
2021.GSUMB.1181352.0308.1	PERUGIA	PERUGIA	P.1	GR	(Spike_R190S/NSP6_S106del/Spike_H655Y/Spike_E484K/N_R203K/Spike_K417T/Spike_T1027I/Spike_D138Y/NS3_S253P/Spike_L18F/N_P80R/Spike_T20N/NSP3_K977Q/NSP6_G107del/NSP6_F108del/NSP3_S370L/N_G204R/NS8_E92K/Spike_P26S/NSP12_P323L/Spike_D614G/Spike_V1176F/NSP13_E341D)	hCoV-19/Italy/UMB-ISS-7241/2021	EPI_ISL_1181352
2021.GSVEN.1198796.0310.1	VENEZIA	VENEZIA	B.1.1.7	GRY	(Spike_H69del/NS8_Q27stop/NSP3_T183I/Spike_T716I/NS8_K68stop/NSP6_S106del/N_R203K/Spike_A570D/NSP3_K1290R/Spike_N501Y/NSP3_I1412T/NS7a_T61del/NS8_R52I/Spike_P681H/Spike_Y144del/NS7a_S60del/NSP6_G107del/NSP3_A890D/Spike_D1118H/NSP6_F108del/NS8_Y73C/N_G204R/Spike_V70del/NS7a_Q62del/NSP12_P323L/Spike_D614G/N_D3L/Spike_S982A/NS7a_F59del/N_S235F)	hCoV-19/Italy/VEN-ISS-7248/2021	EPI_ISL_1198796
2021.GSVEN.1198796.0310.1	VENEZIA	VENEZIA	B.1.1.7	GRY	(Spike_H69del/NS8_Q27stop/NSP3_T183I/Spike_T716I/NS8_K68stop/NSP6_S106del/N_R203K/Spike_A570D/NSP3_K1290R/Spike_N501Y/NSP3_I1412T/NS7a_T61del/NS8_R52I/Spike_P681H/Spike_Y144del/NS7a_S60del/NSP6_G107del/NSP3_A890D/Spike_D1118H/NSP6_F108del/NS8_Y73C/N_G204R/Spike_V70del/NS7a_Q62del/NSP12_P323L/Spike_D614G/N_D3L/Spike_S982A/NS7a_F59del/N_S235F)	hCoV-19/Italy/VEN-ISS-7248/2021	EPI_ISL_1198796
2021.GSVEN.1198795.0310.1	VENEZIA	VENEZIA	B.1.1.7	GRY	(Spike_H69del/NS8_Q27stop/NSP3_T183I/Spike_T716I/NS8_K68stop/NSP6_S106del/N_R203K/Spike_A570D/Spike_N501Y/NSP3_I1412T/NS7a_T61del/NS8_R52I/Spike_P681H/Spike_Y144del/NS3_R134C/NS7a_S60del/NSP6_G107del/NSP3_A890D/Spike_D1118H/NSP6_F108del/NS8_Y73C/N_G204R/Spike_V70del/NS7a_Q62del/NSP12_P323L/Spike_D614G/N_D3L/Spike_S982A/NS7a_F59del/N_S235F)	hCoV-19/Italy/VEN-ISS-7247/2021	EPI_ISL_1198795
2021.GSVEN.1198795.0310.1	VENEZIA	VENEZIA	B.1.1.7	GRY	(Spike_H69del/NS8_Q27stop/NSP3_T183I/Spike_T716I/NS8_K68stop/NSP6_S106del/N_R203K/Spike_A570D/Spike_N501Y/NSP3_I1412T/NS7a_T61del/NS8_R52I/Spike_P681H/Spike_Y144del/NS3_R134C/NS7a_S60del/NSP6_G107del/NSP3_A890D/Spike_D1118H/NSP6_F108del/NS8_Y73C/N_G204R/Spike_V70del/NS7a_Q62del/NSP12_P323L/Spike_D614G/N_D3L/Spike_S982A/NS7a_F59del/N_S235F)	hCoV-19/Italy/VEN-ISS-7247/2021	EPI_ISL_1198795
2021.GSVEN.1198794.0310.1	VENEZIA	VENEZIA	B.1.1.7	GRY	(Spike_H69del/NS8_Q27stop/NSP3_T183I/Spike_T716I/NS8_K68stop/NSP6_S106del/N_R203K/Spike_A570D/NSP4_A380V/Spike_N501Y/NSP3_I1412T/NS8_R52I/Spike_P681H/Spike_Y144del/NSP6_G107del/NSP3_A890D/Spike_D1118H/NSP6_F108del/NS8_Y73C/N_G204R/Spike_V70del/NSP12_P323L/NSP3_G145S/Spike_D614G/N_D3L/Spike_S982A/N_S235F)	hCoV-19/Italy/VEN-ISS-7245/2021	EPI_ISL_1198794
2021.GSVEN.1198794.0310.1	VENEZIA	VENEZIA	B.1.1.7	GRY	(Spike_H69del/NS8_Q27stop/NSP3_T183I/Spike_T716I/NS8_K68stop/NSP6_S106del/N_R203K/Spike_A570D/NSP4_A380V/Spike_N501Y/NSP3_I1412T/NS8_R52I/Spike_P681H/Spike_Y144del/NSP6_G107del/NSP3_A890D/Spike_D1118H/NSP6_F108del/NS8_Y73C/N_G204R/Spike_V70del/NSP12_P323L/NSP3_G145S/Spike_D614G/N_D3L/Spike_S982A/N_S235F)	hCoV-19/Italy/VEN-ISS-7245/2021	EPI_ISL_1198794
2021.GSUMB.1198007.0310.1	PERUGIA	PERUGIA	P.1	GR	(Spike_R190S/NSP6_S106del/Spike_H655Y/Spike_E484K/N_R203K/Spike_T1027I/Spike_K417T/Spike_D138Y/Spike_N501Y/NS3_S253P/Spike_L18F/N_P80R/Spike_T20N/NSP3_K977Q/NSP6_G107del/NSP6_F108del/NSP3_S370L/N_G204R/NS8_E92K/Spike_P26S/NSP12_P323L/Spike_D614G/Spike_V1176F/NSP13_E341D)	hCoV-19/Italy/UMB-ISS-7240/2021	EPI_ISL_1198007
2021.GSCAM.1219129.0311.1	NAPOLI	NAPOLI	B.1.1.7	GR	(NSP2_L550F/NSP3_T183I/NSP3_A890D/NSP6_G107del/Spike_T716I/NSP6_S106del/N_R203K/Spike_A570D/Spike_D1118H/NSP6_F108del/NS8_Y73C/N_G204R/NSP12_A529V/Spike_N501Y/NSP12_P323L/Spike_P681H/Spike_D614G/Spike_Y144del/N_D3L/Spike_S982A/N_S235F)	hCoV-19/Italy/CAM-AMES-31-79/2021	EPI_ISL_1219129
2021.GSCAM.1219130.0311.1	NAPOLI	NAPOLI	P.1	GR	(NSP6_S106del/Spike_H655Y/N_R203K/Spike_K417T/Spike_T1027I/Spike_D138Y/Spike_N501Y/Spike_A694V/NS3_S253P/Spike_L18F/N_P80R/Spike_T20N/NSP3_K977Q/NSP6_G107del/NSP6_F108del/NSP3_S370L/N_G204R/NS8_E92K/Spike_P26S/NSP12_P323L/Spike_D614G/Spike_V1176F/NSP13_E341D)	hCoV-19/Italy/CAM-AMES-31-85/2021	EPI_ISL_1219130
2021.GSCAM.1219131.0311.1	NAPOLI	NAPOLI	B.1.1.7	GRY	(Spike_H69del/NSP3_T183I/Spike_T716I/NSP6_S106del/N_R203K/Spike_A570D/NSP8_Q24R/NSP13_K460R/Spike_N501Y/Spike_P681H/Spike_Y144del/NSP3_T749A/NSP6_G107del/NSP3_A890D/Spike_D1118H/NSP6_F108del/NS8_Y73C/N_G204R/Spike_V70del/NSP12_P323L/Spike_D614G/N_D3L/Spike_S982A/N_S235F)	hCoV-19/Italy/CAM-AMES-31-75/2021	EPI_ISL_1219131
2021.GSSAR.1219707.0311.1	CAGLIARI	CAGLIARI	B.1.177.83	GV	(Spike_P272L/NSP12_P323L/Spike_A262S/Spike_D614G/NSP2_P191L/N_A220V/Spike_A222V)	hCoV-19/Italy/SAR-0052/2021	EPI_ISL_1219707
2021.GSSAR.1219708.0311.1	CAGLIARI	CAGLIARI	C.16	GR	(NSP3_E195K/NSP3_A85V/NSP2_T153M/NSP5_G15S/Spike_K1073N/N_R203K/NSP2_K142R/NSP3_T428I/NSP4_A380V/NSP3_K999N/NSP2_L289F/N_G204R/NS3_V202L/NS8_L7S/NSP3_G1308C/NSP9_T35I/NSP12_P323L/N_S187A/Spike_D614G/NSP6_L37F/Spike_L452R/NS7b_A15S)	hCoV-19/Italy/SAR-0053/2021	EPI_ISL_1219708
2021.GSSAR.1219709.0311.1	CAGLIARI	CAGLIARI	B.1.177.75	GV	(NSP2_Q496H/NSP13_A237S/Spike_Y144F/NSP12_P323L/Spike_D614G/N_S416L/N_A220V/Spike_A222V)	hCoV-19/Italy/SAR-0049/2021	EPI_ISL_1219709
2021.GSSAR.1219710.0311.1	CAGLIARI	CAGLIARI	B.1.177.83	GV	(Spike_P272L/NSP12_P323L/Spike_D614G/NSP2_P191L/N_A220V/Spike_A222V)	hCoV-19/Italy/SAR-0054/2021	EPI_ISL_1219710
2021.GSSIC.1215947.0311.1	PALERMO	PALERMO	B.1.177.75	GV	(NSP2_Q496H/NSP3_A1711V/NSP3_P1228S/NSP2_K102T/Spike_Y144F/NSP12_P323L/N_Q9H/Spike_D614G/N_A220V/Spike_A222V)	hCoV-19/Italy/SIC-UNIPA-CNR-06/2021	EPI_ISL_1215947
2021.GSLAZ.1222711.0311.1	ROMA	ROMA	B.1.177	GV	(NSP3_P1200S/Spike_P272L/NSP5_L232F/NS8_G66V/NSP12_P323L/Spike_D614G/N_A220V/NSP12_T912N/Spike_A222V)	hCoV-19/Italy/LAZ-INMI-326/2021	EPI_ISL_1222711
2021.GSLAZ.1222712.0311.1	ROMA	ROMA	B.1.177	GV	(NSP3_P1200S/Spike_P272L/NSP5_L232F/NS8_G66V/NSP12_P323L/Spike_D614G/N_A220V/NSP12_T912N/Spike_A222V)	hCoV-19/Italy/LAZ-INMI-327/2021	EPI_ISL_1222712
2021.GSLAZ.1222713.0311.1	ROMA	ROMA	B.1.258.17	G	(Spike_H69del/NSP13_H290Y/N_M234I/NSP8_T123I/NSP3_I1683T/Spike_L189F/Spike_N439K/Spike_V772I/NSP13_A598S/Spike_T1117I/NSP14_P46L/Spike_L5F/NSP9_M101I/NSP12_V720I/Spike_V70del/NS8_E64stop/NSP13_P53L/NSP12_P323L/Spike_Q1201K/NS3_Q185H/NSP14_E453D/Spike_D614G)	hCoV-19/Italy/LAZ-INMI-329/2021	EPI_ISL_1222713
2021.GSLAZ.1222714.0311.1	ROMA	ROMA	B.1.177	GV	(NSP3_S126L/NSP4_S163F/NSP14_V167L/NS3_L108F/NSP12_P323L/NSP2_R218C/Spike_D614G/N_A220V/Spike_A222V)	hCoV-19/Italy/LAZ-INMI-331/2021	EPI_ISL_1222714
2021.GSLAZ.1222715.0311.1	ROMA	ROMA	B.1	GV	(Spike_L18F/NSP6_G107del/NSP6_S106del/NSP6_F108del/NSP12_P323L/Spike_D614G/N_A220V/Spike_A222V)	hCoV-19/Italy/LAZ-INMI-334/2021	EPI_ISL_1222715
2021.GSLAZ.1222716.0311.1	ROMA	ROMA	B.1.1	GR	(N_R203K/N_G204R/NSP12_P323L/Spike_D614G/N_A220V/Spike_Q677H/Spike_A222V)	hCoV-19/Italy/LAZ-INMI-335/2021	EPI_ISL_1222716
2021.GSLAZ.1222717.0311.1	ROMA	ROMA	B.1.177	GV	(NSP1_R24C/NSP2_T434I/Spike_P272L/NSP12_P323L/Spike_D614G/N_A220V/NSP2_A360V/Spike_A222V)	hCoV-19/Italy/LAZ-INMI-337/2021	EPI_ISL_1222717
2021.GSLAZ.1222718.0311.1	ROMA	ROMA	B.1.177	GV	(NSP12_M666I/N_H145Y/NSP3_K1155R/Spike_P272L/NS3_T175I/NSP12_I494V/NSP12_P323L/Spike_D614G/N_A220V/NSP3_N1236I/Spike_A222V)	hCoV-19/Italy/LAZ-INMI-338/2021	EPI_ISL_1222718
2021.GSLAZ.1222719.0311.1	ROMA	ROMA	B.1.1.174	GR	(NSP3_T1056I/NSP14_R163C/N_T366I/NSP3_A1215T/NSP3_G1273D/NSP3_L357F/Spike_G1167A/N_R203K/NSP3_P1237S/N_G204R/NSP12_P323L/N_Q9H/Spike_D614G/NS3_G174D/NSP6_V149F/N_S2Y/NSP3_S1717L)	hCoV-19/Italy/LAZ-INMI-341/2021	EPI_ISL_1222719
2021.GSAPU.1209020.0311.1	BARI	BARI	B.1.1.7	GRY	(Spike_D1260A/Spike_H69del/NS8_Q27stop/NSP3_T183I/NSP16_P134S/NSP3_K1291G/Spike_T716I/NSP6_S106del/N_R203K/Spike_A570D/Spike_N501Y/NSP3_I1412T/NS8_R52I/Spike_P681H/Spike_Y144del/NSP6_G107del/NSP3_A890D/Spike_D1118H/NSP6_F108del/NS8_Y73C/N_G204R/Spike_V70del/NSP12_P323L/Spike_D614G/N_D3L/Spike_S982A/N_A156S/N_S235F)	hCoV-19/Italy/APU-POLBA29/2021	EPI_ISL_1209020
2021.GSAPU.1209014.0311.1	BARI	BARI	B.1.1.7	GRY	(Spike_D1260A/Spike_H69del/NS8_Q27stop/NSP3_T183I/NS7a_T39I/NSP16_P134S/Spike_T716I/NSP6_S106del/N_R203K/Spike_A570D/Spike_N501Y/NSP3_I1412T/NS8_R52I/Spike_P681H/NSP14_I74V/Spike_Y144del/NSP6_G107del/NSP3_A890D/Spike_D1118H/NSP6_F108del/NS8_Y73C/N_G204R/Spike_V70del/NSP12_P323L/Spike_D614G/N_D3L/Spike_S982A/N_A156S/N_S235F)	hCoV-19/Italy/APU-POLBA28/2021	EPI_ISL_1209014
2021.GSAPU.1209025.0311.1	BARI	BARI	B.1.1.7	GRY	(Spike_D1260A/Spike_H69del/NS8_Q27stop/NSP3_T183I/Spike_T716I/NSP6_S106del/N_R203K/Spike_A570D/Spike_N501Y/NSP3_I1412T/NS8_R52I/Spike_P681H/Spike_Y144del/NSP6_G107del/NSP3_A890D/Spike_D1118H/NSP6_F108del/NS8_Y73C/N_G204R/Spike_V70del/NSP12_P323L/Spike_D614G/N_D3L/Spike_S982A/N_A156S/N_S235F)	hCoV-19/Italy/APU-POLBA30/2021	EPI_ISL_1209025
2021.GSLAZ.1224910.0312.1	ROMA	ROMA	B.1.1.25	GR	(N_R203K/NSP13_R161K/N_G204R/NSP2_I120F/Spike_D614G/NSP13_T588I)	hCoV-19/Italy/LAZ-ISG-BANG-2B/2020	EPI_ISL_1224910
2021.GSTAA.1222926.0312.1	TRENTO	TRENTO	B.1.1.7	GRY	(Spike_H69del/NS8_Q27stop/NSP3_T183I/Spike_T716I/NS8_K68stop/NSP6_S106del/N_R203K/Spike_A570D/Spike_N501Y/NSP13_L256F/NSP3_I1412T/NS8_R52I/Spike_P681H/Spike_Y144del/NSP6_G107del/NSP3_A890D/Spike_D1118H/NSP6_F108del/NS8_Y73C/N_G204R/Spike_V70del/NSP12_P323L/Spike_D614G/N_D3L/Spike_S982A/N_S235F)	hCoV-19/Italy/TAA-IGA-1900513784/2021	EPI_ISL_1222926
2021.GSTAA.1222846.0312.1	TRENTO	TRENTO	B.1.1.7	GRY	(NSP16_K182N/Spike_H69del/NS8_Q27stop/NSP3_T183I/Spike_T716I/NSP6_S106del/N_R203K/Spike_A570D/Spike_N501Y/NSP3_I1412T/NS8_R52I/Spike_P681H/Spike_Y144del/NSP6_G107del/NSP3_A890D/Spike_D1118H/NSP6_F108del/NS8_H40Y/NS8_Y73C/N_G204R/Spike_V70del/NSP12_P323L/Spike_D614G/N_D3L/Spike_S982A/N_S235F)	hCoV-19/Italy/TAA-IGA-1900508493/2021	EPI_ISL_1222846
2021.GSTAA.1222843.0312.1	TRENTO	TRENTO	B.1.1.7	GRY	(Spike_H69del/NS8_Q27stop/NSP3_T183I/Spike_T716I/NS8_K68stop/NSP6_S106del/Spike_A570D/N_R203E/Spike_N501Y/NSP3_I1412T/NS8_R52I/Spike_P681H/Spike_Y144del/NSP6_G107del/NSP3_A890D/Spike_D1118H/NSP6_F108del/NS8_Y73C/N_G204P/Spike_V70del/NSP12_P323L/Spike_D614G/N_D3L/Spike_S982A/N_S235F)	hCoV-19/Italy/TAA-IGA-1900508714/2021	EPI_ISL_1222843
2021.GSTAA.1222841.0312.1	TRENTO	TRENTO	B.1.351	GH	(E_P71L/NSP3_K837N/Spike_K417N/NSP6_S106del/Spike_A701V/Spike_N501Y/Spike_A243del/NS7a_Y97H/Spike_D215G/Spike_L244del/NSP6_G107del/NSP7_L56F/N_T205I/NSP6_F108del/Spike_L242del/NS3_Q57H/Spike_D80A/NSP12_P323L/NSP2_K214E/NSP5_K90R/Spike_D614G/NSP13_T588I/NS3_S171L)	hCoV-19/Italy/TAA-IGA-1900505682/2021	EPI_ISL_1222841
2021.GSTAA.1222842.0312.1	TRENTO	TRENTO	B.1.1.7	GRY	(Spike_H69del/NS8_Q27stop/NSP3_T183I/Spike_T716I/NS8_K68stop/NSP6_S106del/N_R203K/Spike_A570D/Spike_N501Y/NSP13_L256F/NSP3_I1412T/NS8_R52I/Spike_P681H/Spike_Y144del/NSP6_G107del/NSP3_A890D/NSP7_V58G/Spike_D1118H/NSP6_F108del/NS8_Y73C/N_G204R/Spike_V70del/NSP12_P323L/Spike_D614G/N_D3L/Spike_S982A/N_S235F)	hCoV-19/Italy/TAA-IGA-1900508715/2021	EPI_ISL_1222842
2021.GSTAA.1222840.0312.1	TRENTO	TRENTO	B.1.351	GH	(E_P71L/NSP3_K837N/Spike_K417N/NS8_I121L/NSP6_S106del/Spike_E484K/Spike_A701V/Spike_N501Y/Spike_A243del/NS7a_Y97H/Spike_D215G/Spike_L244del/NSP6_G107del/NSP7_L56F/N_T205I/NSP6_F108del/Spike_L242del/NS3_Q57H/NSP2_T85I/Spike_D80A/NSP12_P323L/NSP2_K214E/NSP5_K90R/Spike_D614G/NSP13_T588I/N_A156S/NS3_S171L)	hCoV-19/Italy/TAA-IGA-1900505742/2021	EPI_ISL_1222840
2021.GSTAA.1222858.0312.1	TRENTO	TRENTO	B.1.1.7	GR	(NSP3_P1187S/Spike_H69del/NS8_Q27stop/NSP3_T183I/Spike_T716I/NS8_K68stop/NSP6_S106del/N_R203K/Spike_A570D/Spike_N501Y/NSP13_L256F/NSP3_I1412T/NS8_R52I/Spike_A672V/Spike_P681H/NSP6_G107del/NSP3_A890D/Spike_D1118H/NSP6_F108del/NS8_Y73C/N_G204R/Spike_V70del/NSP12_P323L/Spike_D614G/N_D3L/Spike_S982A/N_S235F)	hCoV-19/Italy/TAA-IGA-1900507825/2021	EPI_ISL_1222858
2021.GSTAA.1222859.0312.1	TRENTO	TRENTO	B.1.1.7	GRY	(Spike_H69del/NS8_Q27stop/NSP3_T183I/Spike_T716I/NS8_K68stop/NSP6_S106del/N_R203K/Spike_A570D/Spike_N501Y/NSP13_L256F/NSP3_I1412T/NS8_R52I/Spike_P681H/Spike_Y144del/NSP6_G107del/NSP3_A890D/Spike_D1118H/NSP6_F108del/NS8_Y73C/N_G204R/Spike_V70del/NSP14_P43L/NSP12_P323L/Spike_D614G/NSP4_A87D/N_D3L/Spike_S982A/N_S235F)	hCoV-19/Italy/TAA-IGA-1900507058/2021	EPI_ISL_1222859
2021.GSTAA.1222856.0312.1	TRENTO	TRENTO	B.1.258	G	(Spike_H69del/NSP13_H290Y/NSP3_I1683T/NSP3_V238L/Spike_N439K/NSP13_A446S/NSP13_A598S/NSP9_M101I/NSP12_V720I/Spike_V70del/NSP12_P323L/Spike_D614G)	hCoV-19/Italy/TAA-IGA-1900508151/2021	EPI_ISL_1222856
2021.GSTAA.1222857.0312.1	TRENTO	TRENTO	B.1.177	GV	(NSP15_S147R/NSP6_A54S/N_Q241R/NS3_E194D/NSP12_P323L/Spike_D614G/N_A220V/Spike_A222V)	hCoV-19/Italy/TAA-IGA-1900507917/2021	EPI_ISL_1222857
2021.GSTAA.1222854.0312.1	TRENTO	TRENTO	B.1.1.7	GRY	(Spike_H69del/NS8_Q27stop/NSP3_T183I/Spike_T716I/NS8_K68stop/NSP6_S106del/N_R203K/Spike_A570D/Spike_N501Y/NSP13_L256F/NSP3_I1412T/NS8_R52I/Spike_P681H/Spike_Y144del/NSP6_G107del/NSP3_A890D/Spike_D1118H/NSP6_F108del/NS8_Y73C/N_G204R/Spike_V70del/NSP12_P323L/Spike_D614G/N_D3L/Spike_S982A/N_S235F)	hCoV-19/Italy/TAA-IGA-1900503703/2021	EPI_ISL_1222854
2021.GSTAA.1222855.0312.1	TRENTO	TRENTO	B.1.177	GV	(NSP2_S211F/NSP8_P133S/NSP12_R118H/Spike_S50T/N_H145Y/Spike_P272L/NSP12_P323L/Spike_A262S/Spike_D614G/N_A220V/Spike_A222V)	hCoV-19/Italy/TAA-IGA-1900500843/2021	EPI_ISL_1222855
2021.GSTAA.1222852.0312.1	TRENTO	TRENTO	B.1.1.7	GR	(NS8_Q27stop/NSP3_T183I/NSP3_A890D/NSP6_G107del/NSP6_S106del/N_R203K/Spike_A570D/NSP6_F108del/NS8_Y73C/N_G204R/NS8_R52I/NSP12_P323L/Spike_P681H/Spike_D614G/NSP4_A87D/N_D3L/Spike_S982A/N_S235F)	hCoV-19/Italy/TAA-IGA-1900507673/2021	EPI_ISL_1222852
2021.GSTAA.1222853.0312.1	TRENTO	TRENTO	B.1.1.7	GRY	(Spike_H69del/NS8_Q27stop/NSP4_L193F/NSP3_T183I/Spike_T716I/NS8_K68stop/NSP6_S106del/N_R203K/Spike_A570D/Spike_N501Y/NSP13_L256F/NSP3_I1412T/NS8_R52I/Spike_P681H/Spike_Y144del/NSP6_G107del/NSP3_A890D/Spike_D1118H/NSP6_F108del/NS8_Y73C/N_G204R/Spike_V70del/NSP12_P323L/Spike_D614G/NSP4_A87D/N_D3L/Spike_S982A/N_S235F)	hCoV-19/Italy/TAA-IGA-1900502920/2021	EPI_ISL_1222853
2021.GSTAA.1222850.0312.1	TRENTO	TRENTO	B.1.1.7	GRY	(Spike_H69del/NS8_Q27stop/NSP3_T183I/Spike_T716I/NSP6_S106del/N_R203K/Spike_A570D/Spike_N501Y/NSP9_T109I/NSP3_I1412T/NS8_R52I/Spike_P681H/Spike_Y144del/NS3_S205N/NSP6_G107del/NSP3_A890D/Spike_D1118H/NSP6_F108del/NS8_Y73C/N_G204R/Spike_V70del/NSP12_P323L/Spike_D614G/N_D3L/Spike_S982A/NSP3_T1250I/N_S235F)	hCoV-19/Italy/TAA-IGA-1900508012/2021	EPI_ISL_1222850
2021.GSTAA.1222851.0312.1	TRENTO	TRENTO	B.1.1.7	GR	(Spike_H69del/NS8_Q27stop/NSP3_T183I/Spike_T716I/NS8_K68stop/NSP6_S106del/N_R203K/Spike_A570D/Spike_N501Y/NSP13_L256F/NSP3_I1412T/NS8_R52I/Spike_P681H/NSP6_G107del/NSP3_A890D/Spike_D1118H/NSP6_F108del/NS8_Y73C/N_G204R/Spike_V70del/NSP12_P323L/Spike_D614G/NSP4_A87D/N_D3L/Spike_S982A/N_S235F)	hCoV-19/Italy/TAA-IGA-1900507692/2021	EPI_ISL_1222851
2021.GSTAA.1222827.0312.1	TRENTO	TRENTO	B.1.1.7	GRY	(Spike_H69del/NS8_Q27stop/NSP3_T183I/Spike_T716I/NS8_K68stop/NSP6_S106del/Spike_A570D/N_R203E/Spike_N501Y/NSP3_I1412T/NS8_R52I/Spike_P681H/Spike_Y144del/NSP6_G107del/NSP3_A890D/Spike_D1118H/NSP6_F108del/NS8_Y73C/N_G204P/Spike_V70del/NSP12_P323L/Spike_D614G/N_D3L/Spike_S982A/N_S235F)	hCoV-19/Italy/TAA-IGA-1900506224/2021	EPI_ISL_1222827
2021.GSTAA.1185833.0309.1	TRENTO	TRENTO	B.1.1.7	GRY	(Spike_H69del/NS8_Q27stop/NSP3_T183I/Spike_T716I/NSP6_S106del/N_R203K/Spike_A570D/Spike_N501Y/NSP13_L256F/NSP3_I1412T/NS8_R52I/Spike_P681H/Spike_Y144del/NSP6_G107del/NSP3_A890D/NSP6_F108del/NS8_Y73C/N_G204R/Spike_V70del/NSP12_P323L/Spike_D614G/NSP4_A87D/N_D3L/N_S235F)	hCoV-19/Italy/TAA-IGA-1900498440/2021	EPI_ISL_1185833
2021.GSTAA.1185834.0309.1	TRENTO	TRENTO	B.1.1.7	GRY	(Spike_H69del/NS8_Q27stop/NSP3_T183I/Spike_T716I/NSP6_S106del/N_R203K/Spike_A570D/Spike_N501Y/NS8_R52I/Spike_P681H/Spike_Y144del/NSP6_G107del/NSP3_A890D/Spike_T307I/NSP6_F108del/NSP3_T678I/NS8_Y73C/N_G204R/Spike_V70del/NSP12_T26I/NSP12_P323L/NS7a_T115I/Spike_D614G/N_D3L/N_S235F)	hCoV-19/Italy/TAA-IGA-1900497718/2021	EPI_ISL_1185834
2021.GSTAA.1185835.0309.1	TRENTO	TRENTO	B.1.1.7	GRY	(Spike_H69del/NS8_Q27stop/NSP3_T183I/Spike_T716I/NSP6_S106del/N_R203K/Spike_A570D/Spike_N501Y/NSP13_L256F/NSP3_I1412T/NS8_R52I/Spike_P681H/Spike_Y144del/NSP6_G107del/NSP3_A890D/Spike_D1118H/NSP6_F108del/NS8_Y73C/N_G204R/NS3_V255F/Spike_V70del/NSP12_P323L/Spike_D614G/NSP4_A87D/N_D3L/Spike_G1167V/N_S235F)	hCoV-19/Italy/TAA-IGA-1900481138/2021	EPI_ISL_1185835
2021.GSTAA.1185836.0309.1	TRENTO	TRENTO	B.1.1.7	GRY	(Spike_H69del/NS8_Q27stop/NSP3_T183I/Spike_T716I/NS8_K68stop/NSP6_S106del/N_R203K/Spike_A570D/Spike_N501Y/NSP13_L256F/NS8_R52I/Spike_P681H/Spike_Y144del/NSP6_G107del/NSP3_A890D/NSP2_S36F/Spike_D1118H/NSP6_F108del/NS8_Y73C/N_G204R/Spike_V70del/NSP12_P323L/Spike_D614G/N_D3L/N_S235F)	hCoV-19/Italy/TAA-IGA-1900488950/2021	EPI_ISL_1185836
2021.GSTAA.1185837.0309.1	TRENTO	TRENTO	B.1.1.7	GRY	(Spike_H69del/NS8_Q27stop/Spike_T716I/NSP6_S106del/N_R203K/Spike_A570D/Spike_I68N/Spike_N501Y/NS8_V62L/NS8_R52I/Spike_P681H/Spike_Y144del/NSP6_G107del/NSP3_A890D/Spike_D1118H/NSP6_F108del/NS8_Y73C/N_G204R/Spike_V70del/NSP12_P323L/Spike_D614G/N_D3L/N_A156S/N_S235F)	hCoV-19/Italy/TAA-IGA-1900499223/2021	EPI_ISL_1185837
2021.GSTAA.1185838.0309.1	TRENTO	TRENTO	B.1.177	GV	(NSP3_K429N/NSP6_A54S/NSP3_V929I/NSP12_P323L/Spike_D614G/N_A220V/Spike_A222V)	hCoV-19/Italy/TAA-IGA-1900495031/2021	EPI_ISL_1185838
2021.GSTAA.1185839.0309.1	TRENTO	TRENTO	B.1.177	GV	(NSP3_K429N/NSP6_A54S/NSP3_V929I/NSP12_P323L/Spike_D614G/N_A220V/Spike_A222V)	hCoV-19/Italy/TAA-IGA-1900495105/2021	EPI_ISL_1185839
2021.GSTAA.1185799.0309.1	TRENTO	TRENTO	B.1.1.7	GRY	(NSP3_P1187S/Spike_H69del/NS8_Q27stop/NSP3_T183I/Spike_T716I/NSP6_S106del/N_R203K/Spike_A570D/NSP3_P1103S/Spike_N501Y/NSP13_L256F/NSP3_I1412T/NS8_R52I/Spike_A672V/Spike_P681H/Spike_Y144del/Spike_H146Q/NSP6_G107del/NSP3_A890D/Spike_D1118H/NSP6_F108del/NS8_Y73C/N_G204R/Spike_V70del/NSP12_P323L/Spike_D614G/N_D3L/Spike_S982A/N_S235F)	hCoV-19/Italy/TAA-IGA-1900501638/2021	EPI_ISL_1185799
2021.GSTAA.1185798.0309.1	TRENTO	TRENTO	B.1.1.7	GRY	(Spike_H69del/NS8_Q27stop/NS3_S60F/NSP3_T183I/Spike_T716I/NS8_K68stop/NSP6_S106del/N_R203K/Spike_A570D/Spike_N501Y/NSP13_L256F/NSP3_I1412T/M_H155Y/NS8_R52I/Spike_P681H/Spike_Y144del/NSP6_G107del/NSP3_A890D/Spike_D1118H/NSP6_F108del/NS8_Y73C/N_G204R/Spike_V70del/NSP12_P323L/Spike_D614G/N_D3L/Spike_S982A/N_S235F)	hCoV-19/Italy/TAA-IGA-1900500874/2021	EPI_ISL_1185798
2021.GSTAA.1185797.0309.1	TRENTO	TRENTO	B.1.1.7	GRY	(NSP16_T110I/Spike_H69del/NS8_Q27stop/NSP3_T183I/Spike_T716I/NSP6_S106del/N_R203K/Spike_A570D/NSP13_T481M/NSP15_A171V/Spike_N501Y/NSP13_L256F/NSP3_I1412T/NS8_R52I/Spike_P681H/Spike_Y144del/NSP6_G107del/NSP3_A890D/Spike_D1118H/NSP6_F108del/NS8_Y73C/N_G204R/Spike_V70del/NSP12_P323L/Spike_D614G/N_D3L/Spike_S982A/N_S235F)	hCoV-19/Italy/TAA-IGA-1900501204/2021	EPI_ISL_1185797
2021.GSTAA.1185796.0309.1	TRENTO	TRENTO	B.1.1.7	GRY	(NSP16_T110I/Spike_H69del/NS8_Q27stop/NSP3_T183I/Spike_T716I/NSP6_S106del/N_R203K/Spike_A570D/NSP15_A171V/Spike_N501Y/NSP13_L256F/NSP3_I1412T/NS8_R52I/Spike_P681H/Spike_Y144del/NSP6_G107del/NSP3_A890D/Spike_D1118H/NSP6_F108del/NS8_Y73C/N_G204R/Spike_V70del/NSP12_P323L/Spike_D614G/N_D3L/N_S235F)	hCoV-19/Italy/TAA-IGA-1900501200/2021	EPI_ISL_1185796
2021.GSTAA.1185795.0309.1	TRENTO	TRENTO	B.1.1.7	GRY	(Spike_H69del/NS8_Q27stop/NSP3_T183I/Spike_T716I/NSP6_S106del/N_R203K/Spike_A570D/Spike_N501Y/NSP13_L256F/NSP3_I1412T/NS8_R52I/Spike_P681H/Spike_Y144del/NSP6_G107del/NSP3_A890D/Spike_D1118H/NSP6_F108del/NS8_Y73C/N_G204R/Spike_V70del/NSP12_P323L/Spike_D614G/NSP4_A87D/N_D3L/Spike_S982A/N_S235F)	hCoV-19/Italy/TAA-IGA-1900501187/2021	EPI_ISL_1185795
2021.GSTAA.1185794.0309.1	TRENTO	TRENTO	B.1.1.7	GRY	(Spike_H69del/NS8_Q27stop/NSP3_T183I/Spike_T716I/NSP6_S106del/N_R203K/Spike_A570D/Spike_N501Y/NSP13_L256F/NSP3_I1412T/NS8_R52I/Spike_P681H/Spike_Y144del/NSP1_A138T/NSP6_G107del/NSP3_A890D/Spike_D1118H/NSP6_F108del/NS8_Y73C/N_G204R/Spike_V70del/NSP13_G203C/NSP12_P323L/Spike_D614G/N_D3L/Spike_S982A/N_S235F)	hCoV-19/Italy/TAA-IGA-1900500881/2021	EPI_ISL_1185794
2021.GSTAA.1185793.0309.1	TRENTO	TRENTO	B.1.1.7	GRY	(Spike_H69del/NS8_Q27stop/NSP3_T183I/Spike_T716I/NSP6_S106del/N_R203K/Spike_A570D/Spike_N501Y/NSP13_L256F/NSP3_I1412T/NS8_R52I/Spike_P681H/Spike_Y144del/NSP6_G107del/NSP3_A890D/Spike_D1118H/NSP6_F108del/NS8_Y73C/N_G204R/Spike_V70del/NSP12_P323L/Spike_D614G/N_D3L/Spike_S982A/N_S235F)	hCoV-19/Italy/TAA-IGA-1900500511/2021	EPI_ISL_1185793
2021.GSTAA.1185792.0309.1	TRENTO	TRENTO	B.1.1.7	G	(Spike_H69del/NSP3_A890D/NSP6_G107del/Spike_T716I/NSP6_S106del/Spike_A570D/NSP6_F108del/NS8_Y73C/Spike_V70del/Spike_N501Y/NSP12_P323L/Spike_P681H/Spike_D614G/Spike_Y144del/N_D3L/N_S235F)	hCoV-19/Italy/TAA-IGA-1900500318/2021	EPI_ISL_1185792
2021.GSTAA.1185791.0309.1	TRENTO	TRENTO	B.1.1.7	GRY	(Spike_H69del/NS8_Q27stop/NSP3_T183I/NSP3_A890D/NSP6_G107del/Spike_T716I/NSP6_S106del/Spike_A570D/N_R203E/NSP6_F108del/NS8_Y73C/N_G204P/Spike_V70del/Spike_N501Y/NS8_R52I/NSP12_P323L/Spike_P681H/Spike_D614G/Spike_Y144del/N_D3L/N_S235F)	hCoV-19/Italy/TAA-IGA-1900500576/2021	EPI_ISL_1185791
2021.GSVEN.1181349.0308.1	VENEZIA	VENEZIA	B.1.1.7	GRY	(Spike_H69del/NSP3_T183I/NSP15_K256T/NSP3_A890D/NSP6_G107del/Spike_T716I/NSP6_S106del/N_R203K/Spike_A570D/Spike_D1118H/NSP6_F108del/NSP13_K460R/N_G204R/Spike_V70del/Spike_N501Y/NSP3_I1412T/NSP12_P323L/Spike_P681H/Spike_D614G/Spike_Y144del/N_D3L/Spike_S982A/N_S235F)	hCoV-19/Italy/VEN-ISS-7253/2021	EPI_ISL_1181349
2021.GSVEN.1181349.0308.1	VENEZIA	VENEZIA	B.1.1.7	GRY	(Spike_H69del/NSP3_T183I/NSP15_K256T/NSP3_A890D/NSP6_G107del/Spike_T716I/NSP6_S106del/N_R203K/Spike_A570D/Spike_D1118H/NSP6_F108del/NSP13_K460R/N_G204R/Spike_V70del/Spike_N501Y/NSP3_I1412T/NSP12_P323L/Spike_P681H/Spike_D614G/Spike_Y144del/N_D3L/Spike_S982A/N_S235F)	hCoV-19/Italy/VEN-ISS-7253/2021	EPI_ISL_1181349
2021.GSBAS.1200635.0310.1	POTENZA	POTENZA	B.1.1.7	GRY	(Spike_H69del/NS8_Q27stop/NSP3_T183I/Spike_T716I/NSP6_S106del/N_R203K/Spike_A570D/NSP8_Q24R/NSP13_K460R/Spike_N501Y/NSP3_I1412T/NS8_R52I/Spike_P681H/Spike_Y144del/NSP3_T749A/NSP7_G64R/NSP6_G107del/NSP3_A890D/Spike_D1118H/NSP6_F108del/NS8_Y73C/N_G204R/Spike_V70del/NSP12_P323L/Spike_D614G/N_D3L/Spike_S982A/N_S235F)	hCoV-19/Italy/BAS-ISS-6706/2021	EPI_ISL_1200635
2021.GSBAS.1200636.0310.1	POTENZA	POTENZA	B.1.1.7	GRY	(Spike_H69del/NS8_Q27stop/NSP3_T183I/Spike_T716I/NSP6_S106del/N_R203K/Spike_A570D/Spike_N501Y/NSP3_I1412T/NS8_R52I/Spike_P681H/Spike_Y144del/NSP6_G107del/NSP3_A890D/Spike_D1118H/NSP6_F108del/NS8_Y73C/N_G204R/NSP3_P153L/Spike_V70del/NSP12_P323L/Spike_D614G/N_D3L/Spike_S982A/N_S235F)	hCoV-19/Italy/BAS-ISS-6707/2020	EPI_ISL_1200636
2021.GSBAS.1200637.0310.1	POTENZA	POTENZA	B.1.1.7	GRY	(Spike_H69del/NS8_Q27stop/NSP3_T183I/Spike_T716I/NSP6_S106del/N_R203K/Spike_A570D/Spike_N501Y/NSP3_I1412T/NS8_R52I/Spike_P681H/Spike_Y144del/NSP6_G107del/NSP3_A890D/Spike_D1118H/NSP6_F108del/NS8_Y73C/N_G204R/NSP3_P153L/Spike_V70del/NSP12_P323L/Spike_D614G/N_D3L/Spike_S982A/N_S235F)	hCoV-19/Italy/BAS-ISS-6708/2020	EPI_ISL_1200637
2021.GSCAM.1196948.0310.1	NAPOLI	NAPOLI	B.1.177.83	GR	(NSP3_P1187S/NSP14_F233L/NSP14_G17W/NSP2_L448I/Spike_P272L/NSP12_P323L/Spike_A262S/Spike_D614G/N_A220V/Spike_A222V)	hCoV-19/Italy/CAM-TIGEM-4442/2021	EPI_ISL_1196948
2021.GSCAM.1196949.0310.1	NAPOLI	NAPOLI	B.1.177.83	GR	(NSP3_P1187S/NSP14_F233L/NSP2_L448I/NSP14_G17W/Spike_P272L/NSP12_P323L/Spike_A262S/Spike_D614G/N_A220V/Spike_A222V)	hCoV-19/Italy/CAM-TIGEM-4443/2021	EPI_ISL_1196949
2021.GSCAM.1196946.0310.1	NAPOLI	NAPOLI	B.1.177	GV	(NSP15_V148A/NSP4_S432G/NSP12_P323L/Spike_D614G/N_A220V/Spike_A222V)	hCoV-19/Italy/CAM-TIGEM-4440/2021	EPI_ISL_1196946
2021.GSCAM.1196947.0310.1	NAPOLI	NAPOLI	B.1.177.75	GV	(NS8_A65T/NS3_P25L/NS3_A110S/NSP12_P323L/Spike_D614G/N_Q289H/NSP1_E57K/N_A220V/Spike_A222V)	hCoV-19/Italy/CAM-TIGEM-4441/2021	EPI_ISL_1196947
2021.GSCAM.1196955.0310.1	NAPOLI	NAPOLI	B.1.177	GV	(NSP3_K1077N/NSP3_I1192M/N_H145Y/NS3_T268M/Spike_P272L/NS3_Y184H/Spike_W152L/NSP12_P323L/Spike_A262S/Spike_D614G/Spike_Q675H/N_A220V/Spike_A222V)	hCoV-19/Italy/CAM-TIGEM-4449/2021	EPI_ISL_1196955
2021.GSCAM.1196956.0310.1	NAPOLI	NAPOLI	B.1.258.14	G	(NSP13_H290Y/NSP3_I1683T/N_S194L/Spike_N439K/NSP14_M49I/NSP12_P323L/Spike_D614G)	hCoV-19/Italy/CAM-TIGEM-4450/2021	EPI_ISL_1196956
2021.GSCAM.1197008.0310.1	NAPOLI	NAPOLI	B.1.177	GV	(NSP14_H228L/NSP15_P205L/M_V70F/Spike_P272L/NSP12_P323L/Spike_A262S/Spike_D614G/N_A220V/Spike_A222V)	hCoV-19/Italy/CAM-TIGEM-4518/2021	EPI_ISL_1197008
2021.GSCAM.1196953.0310.1	NAPOLI	NAPOLI	B.1.177.83	GV	(NSP3_T1189I/Spike_P272L/NS8_V62L/NSP12_P323L/Spike_A262S/Spike_D614G/N_A220V/Spike_A222V)	hCoV-19/Italy/CAM-TIGEM-4447/2021	EPI_ISL_1196953
2021.GSCAM.1197009.0310.1	NAPOLI	NAPOLI	B.1.177	GV	(NSP12_H725Y/Spike_P272L/NS3_T175I/NSP12_P323L/Spike_A262S/Spike_D614G/N_A220V/NS3_G174C/Spike_A222V)	hCoV-19/Italy/CAM-TIGEM-4522/2021	EPI_ISL_1197009
2021.GSCAM.1196954.0310.1	NAPOLI	NAPOLI	B.1.258.14	G	(NSP16_M270K/NSP3_I1683T/N_S194L/Spike_N439K/NSP3_A1151P/Spike_D1118H/NSP12_P323L/Spike_D614G/NSP3_A579V/Spike_S982A/NSP3_S1544F/Spike_T791S)	hCoV-19/Italy/CAM-TIGEM-4448/2021	EPI_ISL_1196954
2021.GSCAM.1197006.0310.1	NAPOLI	NAPOLI	B.1.160	GH	(NSP2_V594F/NSP3_M84I/N_M234I/Spike_S477N/NSP4_M324I/NSP6_A117V/NSP12_A185S/N_P13S/NS3_Q57H/NS3_G224C/NSP13_E261D/NSP12_P323L/Spike_D614G/N_A376T/NSP12_V776L/NSP13_K218R)	hCoV-19/Italy/CAM-TIGEM-4512/2021	EPI_ISL_1197006
2021.GSCAM.1196951.0310.1	NAPOLI	NAPOLI	B.1.177	GV	(Spike_P272L/NSP12_P323L/Spike_A262S/Spike_D614G/N_A220V/Spike_A222V)	hCoV-19/Italy/CAM-TIGEM-4445/2021	EPI_ISL_1196951
2021.GSCAM.1197007.0310.1	NAPOLI	NAPOLI	B.1.177	GV	(NSP12_H725Y/Spike_P272L/NS3_T175I/Spike_S939F/NSP12_P323L/Spike_A262S/Spike_D614G/N_A220V/NS3_G174C/Spike_A222V)	hCoV-19/Italy/CAM-TIGEM-4516/2021	EPI_ISL_1197007
2021.GSCAM.1196952.0310.1	NAPOLI	NAPOLI	B.1.177.53	GV	(NSP3_A85V/NS3_S165F/N_T141I/NSP4_A380V/NS3_W131C/NSP12_P323L/Spike_D614G/N_A220V/Spike_A222V)	hCoV-19/Italy/CAM-TIGEM-4446/2021	EPI_ISL_1196952
2021.GSCAM.1197004.0310.1	NAPOLI	NAPOLI	B.1.177	G	(N_P80R/Spike_N164I/NSP6_F108L/Spike_T1027I/NSP3_D767Y/NSP3_S370L/NS8_E92K/Spike_N501Y/NSP12_P323L/Spike_D614G)	hCoV-19/Italy/CAM-TIGEM-4510/2021	EPI_ISL_1197004
2021.GSCAM.1197005.0310.1	NAPOLI	NAPOLI	P.1	G	(Spike_L18F/N_P80R/Spike_T20N/Spike_R190S/NSP3_K977Q/NSP6_F108L/Spike_H655Y/Spike_E484K/Spike_K417T/Spike_T1027I/NSP3_S370L/NS8_E92K/Spike_D138Y/NSP6_G107S/Spike_N501Y/Spike_P26S/NSP12_P323L/Spike_D614G/Spike_V1176F/NSP16_K160R/NS3_S253P/NSP13_E341D)	hCoV-19/Italy/CAM-TIGEM-4511/2021	EPI_ISL_1197005
2021.GSCAM.1196950.0310.1	NAPOLI	NAPOLI	B.1.177	GV	(NSP3_W1196C/NSP6_A54S/NSP1_V38A/NSP2_V416I/NSP12_P323L/Spike_D614G/NS8_P30L/N_A220V/NSP14_H427Y/Spike_A222V)	hCoV-19/Italy/CAM-TIGEM-4444/2021	EPI_ISL_1196950
2021.GSCAM.1197002.0310.1	NAPOLI	NAPOLI	P.1	G	(Spike_L18F/N_P80R/Spike_T20N/Spike_R190S/NSP3_K977Q/NSP6_F108L/Spike_H655Y/Spike_E484K/Spike_K417T/Spike_T1027I/NSP3_S370L/NS8_E92K/Spike_D138Y/NSP6_G107S/Spike_N501Y/Spike_P26S/NSP12_P323L/Spike_D614G/Spike_V1176F/NSP16_K160R/NS3_S253P/NSP13_E341D)	hCoV-19/Italy/CAM-TIGEM-4508/2021	EPI_ISL_1197002
2021.GSCAM.1197003.0310.1	NAPOLI	NAPOLI	B.1.160	GH	(Spike_N164I/N_M234I/Spike_S477N/NSP4_M324I/NSP6_A117V/NSP12_A185S/NS3_Q57H/NS3_G224C/NSP13_E261D/NSP12_P323L/Spike_D614G/N_A376T/NSP12_V776L/NSP13_K218R)	hCoV-19/Italy/CAM-TIGEM-4509/2021	EPI_ISL_1197003
2021.GSTAA.1222805.0312.1	TRENTO	TRENTO	B.1	GV	(NS7b_E39stop/Spike_Q675R/Spike_L18F/NSP3_E869D/NSP12_P323L/Spike_D614G/NSP3_K1804N/N_A220V/Spike_A222V)	hCoV-19/Italy/TAA-IGA-1900504838/2021	EPI_ISL_1222805
2021.GSTAA.1222806.0312.1	TRENTO	TRENTO	B.1.177	GV	(Spike_L754S/Spike_V911I/NSP12_P323L/Spike_D614G/N_A220V/Spike_A222V)	hCoV-19/Italy/TAA-IGA-1900504390/2021	EPI_ISL_1222806
2021.GSTAA.1222924.0312.1	TRENTO	TRENTO	B.1.351	GH	(E_P71L/NSP3_K837N/Spike_K417N/NS8_I121L/NSP6_S106del/Spike_E484K/Spike_A701V/Spike_N501Y/Spike_A243del/NS7a_Y97H/Spike_D215G/Spike_L244del/NSP6_G107del/NSP7_L56F/N_T205I/NSP6_F108del/Spike_L242del/NS3_Q57H/NSP2_T85I/Spike_D80A/NSP12_P323L/NSP2_K214E/NSP5_K90R/Spike_D614G/NSP13_T588I/N_A156S/NS3_S171L)	hCoV-19/Italy/TAA-IGA-1900511352/2021	EPI_ISL_1222924
2021.GSTAA.1222803.0312.1	TRENTO	TRENTO	B.1.1.7	GRY	(Spike_H69del/NS8_Q27stop/NSP3_T183I/Spike_T716I/NS8_K68stop/NSP6_S106del/N_R203K/Spike_A570D/Spike_N501Y/NSP13_L256F/NSP3_I1412T/NS8_R52I/Spike_P681H/Spike_Y144del/NSP6_G107del/NSP3_A890D/Spike_D1118H/NSP6_F108del/NS8_Y73C/N_G204R/Spike_V70del/NSP12_P323L/Spike_D614G/N_D3L/Spike_S982A/N_S235F)	hCoV-19/Italy/TAA-IGA-1900503318/2021	EPI_ISL_1222803
2021.GSTAA.1222925.0312.1	TRENTO	TRENTO	B.1.1.7	GRY	(Spike_H69del/NS8_Q27stop/NSP3_T183I/Spike_T716I/NS8_K68stop/NSP6_S106del/N_R203K/Spike_A570D/Spike_N501Y/NSP13_L256F/NSP3_I1412T/NS8_R52I/Spike_P681H/Spike_Y144del/NSP6_G107del/NSP3_A890D/Spike_D1118H/NSP6_F108del/NS8_Y73C/N_G204R/Spike_V70del/NSP12_P323L/Spike_D614G/N_D3L/Spike_S982A/N_S235F)	hCoV-19/Italy/TAA-IGA-1900513813/2021	EPI_ISL_1222925
2021.GSTAA.1222804.0312.1	TRENTO	TRENTO	B.1.1.7	GRY	(Spike_H69del/NS8_Q27stop/NSP3_T183I/Spike_T716I/NSP6_S106del/N_R203K/NSP2_G339S/Spike_A570D/NSP13_K460R/Spike_N501Y/NSP3_I1412T/NS8_R52I/Spike_P681H/Spike_Y144del/NSP14_E347G/Spike_S494A/NSP3_T1365I/NSP6_G107del/NSP3_T1303I/NSP3_A890D/Spike_D1118H/NSP6_F108del/NS8_Y73C/NSP3_I1460V/N_G204R/Spike_V70del/NSP12_P323L/Spike_D614G/N_D3L/Spike_S982A/N_S235F)	hCoV-19/Italy/TAA-IGA-1900501557/2021	EPI_ISL_1222804
2021.GSTAA.1222889.0312.1	TRENTO	TRENTO	B.1.1.7	GRY	(Spike_H69del/NS8_Q27stop/NSP3_T183I/Spike_T716I/NS8_K68stop/NSP6_S106del/Spike_N658K/N_R203K/Spike_A570D/Spike_N501Y/NSP13_L256F/NSP3_I1412T/NS8_R52I/Spike_P681H/Spike_Y144del/NSP6_G107del/NSP3_A890D/Spike_D1118H/NSP6_F108del/NS8_Y73C/N_G204R/Spike_V70del/NSP12_P323L/Spike_D614G/N_D3L/Spike_S982A/N_S235F)	hCoV-19/Italy/TAA-IGA-1900511240/2021	EPI_ISL_1222889
2021.GSTAA.1222922.0312.1	TRENTO	TRENTO	B.1.1.7	GRY	(Spike_H69del/NS8_Q27stop/NSP3_T183I/Spike_T716I/NS8_K68stop/NSP6_S106del/N_R203K/Spike_A570D/Spike_N501Y/NSP13_L256F/NSP3_I1412T/NS8_R52I/Spike_P681H/Spike_Y144del/NSP6_G107del/NSP3_A890D/Spike_D1118H/NSP6_F108del/NS8_Y73C/N_G204R/Spike_V70del/NSP12_P323L/Spike_D614G/N_D3L/Spike_S982A/N_S235F)	hCoV-19/Italy/TAA-IGA-1900515853/2021	EPI_ISL_1222922
2021.GSTAA.1222801.0312.1	TRENTO	TRENTO	B.1.1.7	GRY	(Spike_H69del/NS8_Q27stop/NSP3_T183I/Spike_T716I/NS8_K68stop/NSP6_S106del/N_R203K/Spike_A570D/Spike_N501Y/NSP13_L256F/NSP3_I1412T/NS8_R52I/Spike_P681H/Spike_Y144del/NSP6_G107del/NSP3_A890D/Spike_D1118H/NSP6_F108del/NS8_Y73C/N_G204R/Spike_V70del/NSP12_P323L/Spike_D614G/NSP4_A87D/N_D3L/Spike_S982A/N_S235F)	hCoV-19/Italy/TAA-IGA-1900499547/2021	EPI_ISL_1222801
2021.GSTAA.1222802.0312.1	TRENTO	TRENTO	B.1.1.7	GRY	(Spike_H69del/NS8_Q27stop/NSP3_T183I/Spike_T716I/NS8_K68stop/NSP6_S106del/N_R203K/Spike_A570D/Spike_N501Y/NSP13_L256F/NSP3_I1412T/M_H155Y/NS8_R52I/Spike_P681H/Spike_Y144del/NSP6_G107del/NSP3_A890D/Spike_D1118H/NSP6_F108del/NS8_Y73C/N_G204R/Spike_V70del/NSP12_P323L/Spike_D614G/N_D3L/Spike_S982A/N_S235F)	hCoV-19/Italy/TAA-IGA-1900503705/2021	EPI_ISL_1222802
2021.GSTAA.1222920.0312.1	TRENTO	TRENTO	B.1.1.7	GR	(Spike_H69del/NS8_Q27stop/NSP3_T183I/NSP3_A890D/NSP6_G107del/Spike_T716I/NS8_K68stop/NSP6_S106del/N_R203K/Spike_A570D/NSP6_F108del/NS8_Y73C/N_G204R/Spike_V70del/NS8_R52I/NSP12_P323L/Spike_P681H/Spike_D614G/Spike_Y144del/N_D3L/N_S235F)	hCoV-19/Italy/TAA-IGA-1900515794/2021	EPI_ISL_1222920
2021.GSTAA.1222921.0312.1	TRENTO	TRENTO	B.1.258	G	(Spike_H69del/NS8_Q27stop/NSP13_H290Y/NSP3_I1683T/NSP3_V238L/Spike_N439K/NSP13_A446S/NSP13_A598S/NSP9_M101I/NSP12_V720I/Spike_V70del/NSP12_P323L/Spike_D614G)	hCoV-19/Italy/TAA-IGA-1900515692/2021	EPI_ISL_1222921
2021.GSTAA.1222888.0312.1	TRENTO	TRENTO	B.1.1.7	GRY	(Spike_H69del/NS8_Q27stop/NSP3_T183I/Spike_T716I/NS8_K68stop/NSP6_S106del/N_R203K/Spike_A570D/NSP3_N22S/Spike_N501Y/NSP3_I1412T/NS8_R52I/Spike_P681H/Spike_Y144del/NSP6_G107del/NSP3_A890D/Spike_T307I/Spike_D1118H/NSP6_F108del/NSP3_T678I/NS8_Y73C/N_G204R/Spike_V70del/NSP12_T26I/NSP12_P323L/NS7a_T115I/Spike_D614G/N_D3L/Spike_S982A/N_S235F)	hCoV-19/Italy/TAA-IGA-1900510796/2021	EPI_ISL_1222888
2021.GSTAA.1222800.0312.1	TRENTO	TRENTO	B.1.1.7	GRY	(Spike_H69del/NSP3_P1044S/NS8_Q27stop/NSP3_T183I/Spike_T716I/NS8_K68stop/NSP6_S106del/N_R203K/Spike_A570D/Spike_N501Y/NSP13_L256F/NSP3_I1412T/NS8_R52I/Spike_P681H/Spike_Y144del/NSP6_G107del/NSP3_A890D/Spike_D1118H/NSP6_F108del/NS8_Y73C/N_G204R/Spike_V70del/NSP12_P323L/Spike_D614G/NSP4_A87D/N_D3L/Spike_S982A/N_S235F)	hCoV-19/Italy/TAA-IGA-1900499049/2021	EPI_ISL_1222800
2021.GSTAA.1222885.0312.1	TRENTO	TRENTO	B.1.1.7	GRY	(Spike_H69del/NS8_Q27stop/NSP3_T183I/Spike_T716I/NS8_K68stop/NSP6_S106del/N_R203K/Spike_A570D/Spike_N501Y/NSP13_L256F/NSP3_I1412T/NS8_R52I/Spike_P681H/Spike_Y144del/NSP6_G107del/NSP3_A890D/Spike_D1118H/NSP6_F108del/NS8_Y73C/N_G204R/Spike_V70del/NSP12_P323L/Spike_D614G/NSP4_A87D/N_D3L/Spike_S982A/N_S235F)	hCoV-19/Italy/TAA-IGA-1900498560/2021	EPI_ISL_1222885
2021.GSTAA.1222828.0312.1	TRENTO	TRENTO	B.1.1.7	GR	(Spike_H69del/NS8_Q27stop/NSP3_T183I/Spike_T716I/NS8_K68stop/NSP6_S106del/Spike_N658K/N_R203K/Spike_A570D/Spike_N501Y/NSP13_L256F/NSP3_I1412T/NS8_R52I/Spike_P681H/NSP6_G107del/NSP3_A890D/Spike_D1118H/NSP6_F108del/NS8_Y73C/N_G204R/Spike_V70del/NSP12_P323L/Spike_D614G/N_D3L/Spike_S982A/N_S235F)	hCoV-19/Italy/TAA-IGA-1900507920/2021	EPI_ISL_1222828
2021.GSTAA.1222825.0312.1	TRENTO	TRENTO	B.1.1.39	GR	(N_P199S/NSP4_L15I/N_R203K/NSP2_P129L/NSP4_D279N/N_G204R/N_V72I/NSP12_P323L/Spike_D614G/NSP2_S138L/Spike_M1229I)	hCoV-19/Italy/TAA-IGA-1900503521/2021	EPI_ISL_1222825
2021.GSTAA.1222826.0312.1	TRENTO	TRENTO	B.1.1.7	GRY	(Spike_H69del/NS8_Q27stop/NSP3_T183I/Spike_T716I/NS8_K68stop/NSP6_S106del/N_R203K/Spike_A570D/Spike_N501Y/NSP13_L256F/NSP3_I1412T/NS8_R52I/Spike_P681H/Spike_Y144del/NSP6_G107del/NSP3_A890D/Spike_D1118H/NSP6_F108del/NSP1_H81Q/NS8_Y73C/N_G204R/Spike_V70del/NSP12_P323L/Spike_D614G/N_D3L/Spike_S982A/N_S235F)	hCoV-19/Italy/TAA-IGA-1900507536/2021	EPI_ISL_1222826
2021.GSTAA.1222823.0312.1	TRENTO	TRENTO	B.1.1.7	GRY	(Spike_H69del/NS8_Q27stop/NSP3_T183I/Spike_T716I/NS8_K68stop/NSP6_S106del/N_R203K/Spike_A570D/NSP3_N22S/Spike_N501Y/NSP3_I1412T/NS8_R52I/Spike_P681H/Spike_Y144del/NSP6_G107del/NSP3_A890D/Spike_T307I/Spike_D1118H/NSP6_F108del/NSP3_T678I/NS8_Y73C/N_G204R/Spike_V70del/NSP12_T26I/NSP12_P323L/NS7a_T115I/Spike_D614G/N_D3L/Spike_S982A/N_S235F)	hCoV-19/Italy/TAA-IGA-1900508010/2021	EPI_ISL_1222823
2021.GSTAA.1222824.0312.1	TRENTO	TRENTO	B.1.1.7	GRY	(Spike_H69del/NS8_Q27stop/NSP3_T183I/Spike_T716I/NS8_K68stop/NSP6_S106del/N_R203K/Spike_A570D/Spike_N501Y/NSP13_L256F/NSP3_I1412T/NS8_R52I/Spike_P681H/Spike_Y144del/NSP6_G107del/NSP3_A890D/Spike_D1118H/NSP6_F108del/NSP1_H81Q/NS8_Y73C/N_G204R/Spike_V70del/NSP12_P323L/Spike_D614G/N_D3L/Spike_S982A/N_S235F)	hCoV-19/Italy/TAA-IGA-1900507528/2021	EPI_ISL_1222824
2021.GSTAA.1222788.0312.1	TRENTO	TRENTO	B.1.1.7	GRY	(Spike_H69del/NS8_Q27stop/NSP3_T183I/Spike_T716I/NSP6_S106del/N_R203K/Spike_A570D/Spike_N501Y/NSP3_I1412T/NS8_R52I/Spike_P681H/Spike_Y144del/NSP6_G107del/NSP3_A890D/Spike_D1118H/NSP6_F108del/NS8_Y73C/N_G204R/Spike_V70del/NSP12_P323L/Spike_D614G/N_D3L/Spike_S982A/N_S235F)	hCoV-19/Italy/TAA-IGA-1900504472/2021	EPI_ISL_1222788
2021.GSTAA.1222822.0312.1	TRENTO	TRENTO	B.1.1.7	GR	(Spike_H69del/NS8_Q27stop/NSP3_T183I/Spike_T716I/NS8_K68stop/NSP6_S106del/Spike_A570D/N_R203E/Spike_N501Y/NSP3_I1412T/NS8_R52I/Spike_P681H/NSP6_G107del/NSP3_A890D/Spike_D1118H/NSP6_F108del/NSP16_T234A/NS8_Y73C/N_G204P/Spike_V70del/NSP12_P323L/Spike_D614G/N_D3L/Spike_S982A/N_S235F)	hCoV-19/Italy/TAA-IGA-1900507885/2021	EPI_ISL_1222822
2021.GSTAA.1222789.0312.1	TRENTO	TRENTO	B.1.177	GV	(NSP12_R721C/NSP6_A54S/N_Q244L/NSP12_P323L/Spike_D614G/N_A220V/Spike_A222V)	hCoV-19/Italy/TAA-IGA-1900504587/2021	EPI_ISL_1222789
2021.GSTAA.1222820.0312.1	TRENTO	TRENTO	B.1.1.7	GR	(Spike_H69del/NS8_Q27stop/NSP3_T183I/Spike_T716I/NS8_K68stop/NSP6_S106del/N_R203K/Spike_A570D/Spike_N501Y/NSP13_L256F/NSP3_I1412T/NS8_R52I/Spike_P681H/NSP6_G107del/NSP3_A890D/Spike_D1118H/NSP6_F108del/NS8_Y73C/N_G204R/Spike_V70del/NSP12_P323L/Spike_D614G/N_D3L/Spike_S982A/N_S235F)	hCoV-19/Italy/TAA-IGA-1900491831/2021	EPI_ISL_1222820
2021.GSTAA.1222787.0312.1	TRENTO	TRENTO	B.1.1.7	GRY	(Spike_H69del/NS8_Q27stop/NSP3_T183I/Spike_T716I/NSP6_S106del/N_R203K/Spike_A570D/Spike_N501Y/NSP3_I1412T/NS8_R52I/NSP2_A192V/Spike_P681H/Spike_Y144del/NSP6_G107del/NSP3_A890D/Spike_D1153Y/Spike_D1118H/NSP6_F108del/NS8_Y73C/N_G204R/Spike_V70del/NSP12_P323L/Spike_D614G/N_D3L/Spike_S982A/N_S235F)	hCoV-19/Italy/TAA-IGA-1900504223/2021	EPI_ISL_1222787
2021.GSTAA.1222784.0312.1	TRENTO	TRENTO	B.1.160	GH	(N_M234I/Spike_S477N/NSP4_M324I/NS3_E241K/NSP12_A185S/NS3_Q57H/NSP1_P80S/NSP13_E261D/NSP12_P323L/Spike_D614G/NSP14_S255I/N_A376T/NSP12_V776L/NSP13_K218R)	hCoV-19/Italy/TAA-IGA-1900504210/2021	EPI_ISL_1222784
2021.GSTAA.1222785.0312.1	TRENTO	TRENTO	B.1.177	GV	(NSP6_M52I/NSP16_E142A/N_N196T/NSP3_I1192M/N_H145Y/Spike_P272L/N_P13L/NSP5_A260V/NSP12_P323L/Spike_A262S/Spike_D614G/N_A220V/NSP14_S374F/Spike_A222V)	hCoV-19/Italy/TAA-IGA-1900504624/2021	EPI_ISL_1222785
2021.GSTAA.1222783.0312.1	TRENTO	TRENTO	B.1.160	GH	(N_M234I/Spike_S477N/NSP4_M324I/NS3_E241K/NSP12_A185S/NS3_Q57H/NSP1_P80S/NSP13_E261D/NSP12_P323L/Spike_D614G/N_A134V/NSP14_S255I/N_A376T/NSP12_V776L/NSP13_K218R)	hCoV-19/Italy/TAA-IGA-1900504243/2021	EPI_ISL_1222783
2021.GSTAA.1222818.0312.1	TRENTO	TRENTO	B.1.1.7	GRY	(Spike_H69del/NS8_Q27stop/NSP3_T183I/Spike_T716I/NS8_K68stop/NSP6_S106del/N_R203K/Spike_A570D/Spike_N501Y/NSP13_L256F/NSP3_I1412T/NS8_R52I/Spike_P681H/Spike_Y144del/NSP6_G107del/NSP3_A890D/Spike_D1118H/NSP6_F108del/NS8_Y73C/N_G204R/Spike_V70del/NSP12_P323L/Spike_D614G/N_D3L/Spike_S982A/N_S235F)	hCoV-19/Italy/TAA-IGA-1900492022/2021	EPI_ISL_1222818
2021.GSTAA.1222819.0312.1	TRENTO	TRENTO	B.1.1.7	GRY	(Spike_H69del/NS8_Q27stop/NSP3_T183I/Spike_T716I/NS8_K68stop/NSP6_S106del/N_R203K/Spike_A570D/Spike_Y144F/Spike_N501Y/NSP13_L256F/NS8_R52I/Spike_P681H/Spike_Y144del/NSP6_G107del/NSP3_A890D/Spike_D1118H/NSP6_F108del/NS8_Y73C/N_G204R/Spike_V70del/NSP12_P323L/Spike_D614G/N_D3L/Spike_S982A/N_S235F)	hCoV-19/Italy/TAA-IGA-1900491325/2021	EPI_ISL_1222819
2021.GSTAA.1222838.0312.1	TRENTO	TRENTO	B.1.1.7	GRY	(Spike_H69del/NS8_Q27stop/NSP3_T183I/Spike_T716I/NS8_K68stop/NSP6_S106del/Spike_N658K/N_R203K/Spike_A570D/Spike_N501Y/NSP13_L256F/NSP3_I1412T/NS8_R52I/Spike_P681H/Spike_Y144del/NSP6_G107del/NSP3_A890D/Spike_D1118H/NSP6_F108del/NS8_Y73C/N_G204R/Spike_V70del/NSP12_P323L/Spike_D614G/N_D3L/Spike_S982A/N_S235F)	hCoV-19/Italy/TAA-IGA-1900505918/2021	EPI_ISL_1222838
2021.GSTAA.1222839.0312.1	TRENTO	TRENTO	B.1.575	GH	(M_I82T/NSP2_L271F/Spike_S494P/Spike_T716I/N_S193I/N_T205I/NSP6_T181I/NS3_Q57H/NSP2_T85I/NSP13_P47S/NSP3_P1159L/NSP12_P323L/Spike_P681H/Spike_D614G/NSP4_T492I/NSP4_S218F)	hCoV-19/Italy/TAA-IGA-1900506014/2021	EPI_ISL_1222839
2021.GSTAA.1185790.0309.1	TRENTO	TRENTO	B.1.1.7	GRY	(Spike_H69del/NS8_Q27stop/NSP3_T183I/Spike_T716I/NSP6_S106del/N_R203K/Spike_A570D/Spike_N501Y/NSP13_L256F/NSP3_I1412T/NS8_R52I/Spike_P681H/Spike_Y144del/NSP6_G107del/NSP3_A890D/Spike_D1118H/NSP6_F108del/NS8_Y73C/N_G204R/Spike_V70del/NSP12_P323L/Spike_D614G/NSP4_A87D/N_D3L/Spike_S982A/N_S235F)	hCoV-19/Italy/TAA-IGA-1900501158/2021	EPI_ISL_1185790
2021.GSTAA.1185840.0309.1	TRENTO	TRENTO	B.1.177.29	GV	(NSP3_K429N/Spike_T716I/NSP6_A54S/NSP3_V929I/NSP12_P323L/Spike_P681H/Spike_D614G/N_A220V/Spike_A222V)	hCoV-19/Italy/TAA-IGA-1900495983/2021	EPI_ISL_1185840
2021.GSTAA.1185841.0309.1	TRENTO	TRENTO	B.1.351	GH	(Spike_D215G/NSP3_K837N/Spike_K417N/Spike_L244del/NSP6_G107del/NS8_I121L/NSP6_S106del/NSP7_L56F/Spike_E484K/N_T205I/NSP6_F108del/Spike_L242del/NS3_Q57H/Spike_A701V/Spike_D80A/Spike_N501Y/Spike_D614G/Spike_A243del/NS3_S171L)	hCoV-19/Italy/TAA-IGA-1900496616/2021	EPI_ISL_1185841
2021.GSTAA.1185842.0309.1	TRENTO	TRENTO	B.1.351	GH	(Spike_D215G/NSP3_K837N/Spike_K417N/Spike_L244del/NSP6_G107del/NS8_I121L/NSP6_S106del/NSP7_L56F/Spike_E484K/N_T205I/NSP6_F108del/Spike_L242del/NS3_Q57H/NSP3_T350A/Spike_A701V/Spike_D80A/Spike_N501Y/NSP12_P323L/NSP5_K90R/Spike_D614G/Spike_A243del/NS3_S171L)	hCoV-19/Italy/TAA-IGA-1900496614/2021	EPI_ISL_1185842
2021.GSTAA.1185843.0309.1	TRENTO	TRENTO	B.1.1.7	GRY	(Spike_H69del/NS8_Q27stop/NSP2_L462F/NSP3_T183I/Spike_T716I/NSP6_S106del/N_R203K/Spike_A570D/Spike_N501Y/NSP13_L256F/NSP3_I1412T/NS8_R52I/Spike_S884F/Spike_P681H/NS7a_R78C/Spike_Y144del/NSP6_G107del/NSP3_A890D/Spike_D1118H/NSP6_F108del/NS8_Y73C/N_G204R/Spike_V70del/NSP12_P323L/Spike_D614G/NSP4_A87D/N_D3L/Spike_S982A/N_S235F)	hCoV-19/Italy/TAA-IGA-1900495551/2021	EPI_ISL_1185843
2021.GSTAA.1185844.0309.1	TRENTO	TRENTO	B.1.1.7	GRY	(Spike_H69del/NS8_Q27stop/NSP3_T183I/Spike_T716I/NSP6_S106del/N_R203K/Spike_A570D/Spike_N501Y/NSP3_I1412T/NS8_R52I/Spike_P681H/Spike_Y144del/NSP6_G107del/NSP3_A890D/Spike_D1118H/NSP6_F108del/NS8_Y73C/N_G204R/Spike_V70del/NSP12_P323L/NSP3_G145S/Spike_D614G/NSP14_P342S/N_D3L/Spike_S982A/N_S235F)	hCoV-19/Italy/TAA-IGA-1900503145/2021	EPI_ISL_1185844
2021.GSTAA.1185800.0309.1	TRENTO	TRENTO	B.1.1.7	GRY	(Spike_H69del/NS8_Q27stop/NSP1_M85del/NSP3_T183I/Spike_T716I/NSP6_S106del/N_R203K/Spike_A570D/Spike_N501Y/NSP13_L256F/NSP3_I1412T/NS8_R52I/Spike_P681H/Spike_Y144del/NSP6_G107del/NSP3_A890D/Spike_D1118H/NSP6_F108del/NS8_Y73C/N_G204R/Spike_V70del/NSP12_P323L/Spike_D614G/N_D3L/Spike_S982A/N_S235F)	hCoV-19/Italy/TAA-IGA-1900500701/2021	EPI_ISL_1185800
2021.GSTAA.1185845.0309.1	TRENTO	TRENTO	B.1.1.7	GRY	(Spike_H69del/NS8_Q27stop/NSP3_T183I/NSP3_A890D/NSP6_G107del/Spike_T716I/NSP6_S106del/N_R203K/Spike_A570D/NSP6_F108del/NS8_Y73C/N_G204R/Spike_V70del/Spike_N501Y/NS8_R52I/NSP12_P323L/Spike_P681H/Spike_D614G/Spike_Y144del/N_D3L/N_S235F)	hCoV-19/Italy/TAA-IGA-1900501923/2021	EPI_ISL_1185845
2021.GSTAA.1185801.0309.1	TRENTO	TRENTO	B.1.177	GV	(NS3_P42L/NSP6_A54S/NSP12_P323L/NSP2_L314S/Spike_D614G/Spike_Q675H/NS8_P30L/N_A220V/Spike_A222V)	hCoV-19/Italy/TAA-IGA-1900499786/2021	EPI_ISL_1185801
2021.GSTAA.1185846.0309.1	TRENTO	TRENTO	B.1.258	G	(Spike_H69del/NSP13_H290Y/NSP3_V238L/Spike_N439K/NSP13_A598S/NSP12_V720I/Spike_V70del/NSP12_P323L/Spike_D614G)	hCoV-19/Italy/TAA-IGA-1900500677/2021	EPI_ISL_1185846
2021.GSTAA.1185802.0309.1	TRENTO	TRENTO	B.1.1.7	GRY	(NSP16_T110I/Spike_H69del/NS8_Q27stop/NSP3_T183I/Spike_T716I/NSP6_S106del/N_R203K/Spike_A570D/NS3_S74F/NSP15_A171V/Spike_N501Y/NSP13_L256F/NSP3_I1412T/NS8_R52I/Spike_P681H/Spike_Y144del/NSP6_G107del/NSP3_A890D/Spike_D1118H/NSP6_F108del/NS8_Y73C/N_G204R/Spike_V70del/NSP12_P323L/Spike_D614G/N_D3L/Spike_S982A/N_S235F)	hCoV-19/Italy/TAA-IGA-1900498551/2021	EPI_ISL_1185802
2021.GSTAA.1185803.0309.1	TRENTO	TRENTO	B.1.1.7	GRY	(NSP3_P1187S/Spike_H69del/NS8_Q27stop/NSP3_T183I/Spike_T716I/NSP6_S106del/N_R203K/Spike_A570D/NSP3_P1103S/Spike_N501Y/NSP13_L256F/NSP3_I1412T/NS8_R52I/Spike_A672V/Spike_P681H/Spike_Y144del/NSP6_G107del/NSP3_A890D/Spike_D1118H/NSP6_F108del/NS8_Y73C/N_G204R/Spike_V70del/NSP12_P323L/Spike_D614G/N_D3L/Spike_S982A/N_S235F)	hCoV-19/Italy/TAA-IGA-1900498665/2021	EPI_ISL_1185803
2021.GSTAA.1185804.0309.1	TRENTO	TRENTO	B.1.1.7	GRY	(Spike_H69del/NS8_Q27stop/NSP3_T183I/Spike_T716I/NSP6_S106del/N_R203K/Spike_A570D/Spike_N501Y/NSP13_L256F/NSP3_I1412T/NS8_R52I/Spike_P681H/Spike_Y144del/NSP6_G107del/NSP3_G145C/NSP3_A890D/Spike_D1118H/NSP6_F108del/NS8_Y73C/N_G204R/Spike_V70del/NSP12_P323L/Spike_D614G/NSP4_A87D/N_D3L/Spike_S982A/N_S235F)	hCoV-19/Italy/TAA-IGA-1900495882/2021	EPI_ISL_1185804
2021.GSTAA.1185805.0309.1	TRENTO	TRENTO	B.1.1.7	GRY	(Spike_H69del/NS8_Q27stop/NSP3_T183I/Spike_T716I/NSP6_S106del/Spike_A570D/N_R203E/Spike_N501Y/NSP3_I1412T/NS8_R52I/Spike_P681H/Spike_Y144del/N_N29I/NSP6_G107del/NSP3_A890D/Spike_D1118H/NSP6_F108del/NS8_Y73C/N_G204P/Spike_V70del/NSP12_P323L/Spike_D614G/N_D3L/Spike_S982A/N_S235F)	hCoV-19/Italy/TAA-IGA-1900501580/2021	EPI_ISL_1185805
2021.GSTAA.1185789.0309.1	TRENTO	TRENTO	B.1.258	G	(Spike_H69del/NSP13_H290Y/NSP3_I1683T/NSP3_V238L/Spike_N439K/NSP13_A446S/NSP13_A598S/NSP9_M101I/NSP12_V720I/Spike_V70del/NSP12_P323L/Spike_D614G)	hCoV-19/Italy/TAA-IGA-1900499746/2021	EPI_ISL_1185789
2021.GSTAA.1185806.0309.1	TRENTO	TRENTO	B.1.1.7	GRY	(Spike_H69del/NS8_Q27stop/NSP3_T183I/Spike_T716I/NSP6_S106del/N_R203K/Spike_A570D/NSP10_T101I/NS7a_H73Y/Spike_N501Y/NSP3_I1412T/NS8_R52I/Spike_P681H/Spike_Y144del/NSP12_P227L/NSP6_G107del/NSP3_A890D/NSP6_F108del/NS8_Y73C/N_G204R/NSP12_D92G/Spike_V70del/NSP12_P323L/Spike_D614G/N_D3L/N_S235F)	hCoV-19/Italy/TAA-IGA-1900501585/2021	EPI_ISL_1185806
2021.GSTAA.1185788.0309.1	TRENTO	TRENTO	B.1.177	GV	(Spike_L18F/NSP15_K109N/NSP12_P323L/Spike_D614G/N_A220V/Spike_A222V)	hCoV-19/Italy/TAA-IGA-1900499792/2021	EPI_ISL_1185788
2021.GSCAM.1197000.0310.1	NAPOLI	NAPOLI	B.1.177.33	GV	(N_P365S/NSP3_T1456I/Spike_G639S/NSP3_Y1686H/NS8_V62L/NSP12_P323L/Spike_D614G/N_A220V/NSP4_T492I/Spike_A222V)	hCoV-19/Italy/CAM-TIGEM-4506/2021	EPI_ISL_1197000
2021.GSCAM.1197001.0310.1	NAPOLI	NAPOLI	P.1	G	(Spike_L18F/N_P80R/Spike_T20N/Spike_R190S/NSP3_K977Q/NSP6_F108L/Spike_H655Y/Spike_E484K/Spike_K417T/Spike_T1027I/NSP3_S370L/NS8_E92K/Spike_D138Y/NSP6_G107S/Spike_N501Y/Spike_P26S/NSP12_P323L/Spike_D614G/Spike_V1176F/NSP16_K160R/NS3_S253P/NSP13_E341D)	hCoV-19/Italy/CAM-TIGEM-4507/2021	EPI_ISL_1197001
2021.GSCAM.1196959.0310.1	NAPOLI	NAPOLI	B.1.177.75	GV	(M_V23L/N_R195I/NSP13_H164Y/E_L73F/NSP3_I414V/NSP9_T109I/NSP12_P323L/Spike_D614G/Spike_V1104L/N_A220V/NSP6_V149F/NSP4_T295I/Spike_A222V)	hCoV-19/Italy/CAM-TIGEM-4453/2021	EPI_ISL_1196959
2021.GSCAM.1196957.0310.1	NAPOLI	NAPOLI	B.1.177.75	GV	(N_R195I/E_L73F/NSP9_T109I/NSP12_P323L/Spike_D614G/Spike_V1104L/N_A220V/NSP6_V149F/Spike_A222V)	hCoV-19/Italy/CAM-TIGEM-4451/2021	EPI_ISL_1196957
2021.GSCAM.1196958.0310.1	NAPOLI	NAPOLI	B.1.177.75	GV	(N_R195I/E_L73F/NSP9_T109I/NSP12_P323L/Spike_D614G/Spike_V1104L/N_A220V/NSP6_V149F/Spike_A222V)	hCoV-19/Italy/CAM-TIGEM-4452/2021	EPI_ISL_1196958
2021.GSCAM.1196966.0310.1	NAPOLI	NAPOLI	B.1.177	GV	(NSP5_I78S/NSP1_D33N/NSP15_G246C/Spike_P272L/NSP12_P323L/N_Q9H/Spike_A262S/Spike_D614G/N_A220V/NSP3_T1793I/NSP3_P395L/Spike_A222V)	hCoV-19/Italy/CAM-TIGEM-4460/2021	EPI_ISL_1196966
2021.GSCAM.1196967.0310.1	NAPOLI	NAPOLI	B.1.177.75	GV	(N_R195I/E_L73F/NSP9_T109I/NSP12_P323L/Spike_D614G/Spike_V1104L/N_A220V/NSP6_V149F/Spike_A222V)	hCoV-19/Italy/CAM-TIGEM-4461/2021	EPI_ISL_1196967
2021.GSCAM.1197019.0310.1	NAPOLI	NAPOLI	B.1.160	GH	(N_M234I/Spike_S477N/NSP4_M324I/NSP6_A117V/NSP12_A185S/NS3_Q57H/NS3_G224C/NSP13_E261D/NSP12_P323L/Spike_D614G/N_A376T/NSP12_V776L/N_R191H/NSP13_K218R/Spike_A222V)	hCoV-19/Italy/CAM-TIGEM-4553/2021	EPI_ISL_1197019
2021.GSCAM.1196964.0310.1	NAPOLI	NAPOLI	B.1.177	G	(N_R195I/NSP3_I1683T/Spike_N439K/NSP14_M49I/NSP3_I414V/NSP12_P323L/Spike_D614G/N_A220V)	hCoV-19/Italy/CAM-TIGEM-4458/2021	EPI_ISL_1196964
2021.GSCAM.1196965.0310.1	NAPOLI	NAPOLI	B.1.177	GV	(NSP3_M265V/NSP12_V737F/Spike_S680T/NSP12_P323L/NSP15_K12R/Spike_D614G/N_A220V/Spike_A222V)	hCoV-19/Italy/CAM-TIGEM-4459/2021	EPI_ISL_1196965
2021.GSCAM.1197017.0310.1	NAPOLI	NAPOLI	B.1.177.33	GV	(N_P365S/NSP3_T1456I/Spike_G639S/NSP3_M1436I/NSP12_P323L/Spike_A672V/Spike_D614G/N_A220V/NSP4_T492I/Spike_A222V)	hCoV-19/Italy/CAM-TIGEM-4550/2021	EPI_ISL_1197017
2021.GSCAM.1196962.0310.1	NAPOLI	NAPOLI	B.1.177.75	GV	(N_R195I/E_L73F/NSP3_T749I/NSP9_T109I/NSP12_P323L/Spike_D614G/Spike_V1104L/N_A220V/NSP6_V149F/Spike_A222V)	hCoV-19/Italy/CAM-TIGEM-4456/2021	EPI_ISL_1196962
2021.GSCAM.1197018.0310.1	NAPOLI	NAPOLI	P.1	G	(Spike_L18F/N_P80R/Spike_T20N/Spike_R190S/NSP3_K977Q/NSP6_F108L/Spike_H655Y/Spike_E484K/Spike_K417T/Spike_T1027I/NSP3_S370L/Spike_D138Y/NSP6_G107S/Spike_N501Y/Spike_P26S/NSP12_P323L/Spike_D614G/Spike_S813N/Spike_V1176F/NS3_S253P/NSP13_E341D)	hCoV-19/Italy/CAM-TIGEM-4551/2021	EPI_ISL_1197018
2021.GSCAM.1196963.0310.1	NAPOLI	NAPOLI	B.1.177.75	GV	(N_R195I/E_L73F/Spike_L5F/NSP9_T109I/NSP12_P323L/Spike_D614G/Spike_V1104L/N_A220V/NSP6_V149F/Spike_A222V)	hCoV-19/Italy/CAM-TIGEM-4457/2021	EPI_ISL_1196963
2021.GSCAM.1197015.0310.1	NAPOLI	NAPOLI	B.1.177	GV	(Spike_P272L/NS3_T175I/NSP12_P323L/Spike_A262S/Spike_D614G/N_A220V/NS3_G174C/NSP3_A655V/Spike_A222V)	hCoV-19/Italy/CAM-TIGEM-4543/2021	EPI_ISL_1197015
2021.GSCAM.1196960.0310.1	NAPOLI	NAPOLI	B.1.177.75	GV	(N_R195I/E_L73F/Spike_L5F/NSP9_T109I/NSP12_P323L/Spike_D614G/Spike_V1104L/N_A220V/NSP6_V149F/Spike_A222V)	hCoV-19/Italy/CAM-TIGEM-4454/2021	EPI_ISL_1196960
2021.GSCAM.1197016.0310.1	NAPOLI	NAPOLI	B.1.177	GV	(NSP3_K1077N/NSP3_I1192M/N_H145Y/NS3_T268M/Spike_P272L/NS3_Y184H/Spike_W152L/NSP12_P323L/Spike_A262S/Spike_D614G/Spike_Q675H/N_A220V/Spike_A222V)	hCoV-19/Italy/CAM-TIGEM-4548/2021	EPI_ISL_1197016
2021.GSCAM.1196961.0310.1	NAPOLI	NAPOLI	B.1.160	GH	(N_M234I/Spike_S477N/NSP4_M324I/NSP6_A117V/NSP12_A185S/NS3_Q57H/NS3_G224C/NSP13_E261D/NSP3_E399D/NSP12_P323L/Spike_D614G/N_A376T/NSP12_V776L/NSP2_D155N/NSP13_K218R)	hCoV-19/Italy/CAM-TIGEM-4455/2021	EPI_ISL_1196961
2021.GSCAM.1197013.0310.1	NAPOLI	NAPOLI	B.1.177	GV	(NSP5_I78S/NSP5_A129V/Spike_P272L/NSP6_S118L/NSP12_P323L/Spike_A262S/Spike_D614G/NSP6_L37F/N_A220V/Spike_A222V)	hCoV-19/Italy/CAM-TIGEM-4536/2021	EPI_ISL_1197013
2021.GSCAM.1197014.0310.1	NAPOLI	NAPOLI	B.1.177	GV	(NSP2_G199E/NS7a_T28I/Spike_P272L/NSP12_P323L/Spike_A262S/Spike_D614G/N_T271I/N_A220V/Spike_A222V)	hCoV-19/Italy/CAM-TIGEM-4539/2021	EPI_ISL_1197014
2021.GSCAM.1197011.0310.1	NAPOLI	NAPOLI	B.1.236	G	(N_D377Y/NSP13_H290Y/NSP3_I1683T/NS3_L85F/N_S194L/Spike_N439K/NSP3_E324G/NSP14_M49I/NSP12_P323L/Spike_D614G)	hCoV-19/Italy/CAM-TIGEM-4532/2021	EPI_ISL_1197011
2021.GSCAM.1197012.0310.1	NAPOLI	NAPOLI	B.1.258.14	G	(NSP13_H290Y/NSP3_I1683T/N_S194L/Spike_N439K/NSP14_M49I/Spike_T961M/NSP12_P323L/Spike_D614G)	hCoV-19/Italy/CAM-TIGEM-4534/2021	EPI_ISL_1197012
2021.GSCAM.1197010.0310.1	NAPOLI	NAPOLI	B.1.177.75	GV	(N_R195I/E_L73F/NSP3_P822L/NSP13_P77L/NSP9_T109I/NSP12_P323L/Spike_D614G/Spike_V1104L/N_A220V/NSP6_V149F/NSP4_T295I/Spike_A222V)	hCoV-19/Italy/CAM-TIGEM-4526/2021	EPI_ISL_1197010
2021.GSCAM.1196968.0310.1	NAPOLI	NAPOLI	B.1.258.14	G	(NSP13_H290Y/NSP3_I1683T/NSP12_H613Y/N_S194L/Spike_N439K/NSP14_M49I/NSP12_P323L/Spike_D614G/NSP3_A602V)	hCoV-19/Italy/CAM-TIGEM-4462/2021	EPI_ISL_1196968
2021.GSCAM.1196969.0310.1	NAPOLI	NAPOLI	B.1.177.75	GV	(N_R195I/E_L73F/NSP15_I96V/NSP9_T109I/NSP12_P323L/Spike_D614G/Spike_V1104L/N_A220V/NSP6_V149F/Spike_A222V)	hCoV-19/Italy/CAM-TIGEM-4463/2021	EPI_ISL_1196969
2021.GSTAA.1222886.0312.1	TRENTO	TRENTO	B.1.1.7	GR	(Spike_H69del/NS8_Q27stop/NSP3_T183I/Spike_T716I/NS8_K68stop/NSP6_S106del/N_R203K/Spike_A570D/NSP13_L256F/NSP3_I1412T/NS8_R52I/Spike_P681H/Spike_Y144del/NSP6_G107del/NSP3_A890D/Spike_D1118H/NSP6_F108del/NS8_Y73C/N_G204R/Spike_V70del/NSP12_P323L/Spike_D614G/N_D3L/Spike_S982A/N_S235F)	hCoV-19/Italy/TAA-IGA-1900513720/2021	EPI_ISL_1222886
2021.GSTAA.1222883.0312.1	TRENTO	TRENTO	B.1.1.7	GR	(Spike_H69del/NS8_Q27stop/NSP3_T183I/Spike_T716I/NS8_K68stop/NSP6_S106del/N_R203K/Spike_A570D/Spike_N501Y/NSP13_L256F/NSP3_I1412T/NS8_R52I/Spike_P681H/NSP6_G107del/NSP3_A890D/Spike_D1118H/NSP6_F108del/NS8_Y73C/N_G204R/Spike_V70del/NSP12_P323L/Spike_D614G/N_D3L/Spike_S982A/N_S235F)	hCoV-19/Italy/TAA-IGA-1900500661/2021	EPI_ISL_1222883
2021.GSTAA.1222884.0312.1	TRENTO	TRENTO	B.1.1.7	GRY	(Spike_H69del/NSP15_K64E/NS8_Q27stop/NSP3_T183I/Spike_T716I/NS8_K68stop/NSP6_S106del/N_R203K/Spike_A570D/Spike_N501Y/NSP13_L256F/NSP3_I1412T/NS8_R52I/Spike_P681H/Spike_Y144del/NSP6_G107del/NSP3_A890D/Spike_D1118H/NSP6_F108del/NSP16_M20I/NS8_Y73C/N_G204R/Spike_V70del/NSP12_P323L/Spike_D614G/N_D3L/Spike_S982A/N_S235F)	hCoV-19/Italy/TAA-IGA-1900495844/2021	EPI_ISL_1222884
2021.GSTAA.1222881.0312.1	TRENTO	TRENTO	B.1.160	GH	(N_M234I/NSP15_I235V/Spike_S477N/NSP4_M324I/NS3_E241K/NSP12_A185S/NS3_Q57H/NSP1_P80S/NSP3_T820I/NSP13_E261D/NSP12_P323L/Spike_D614G/NSP14_S255I/N_A376T/NSP12_V776L/NSP13_K218R)	hCoV-19/Italy/TAA-IGA-1900510534/2021	EPI_ISL_1222881
2021.GSTAA.1222882.0312.1	TRENTO	TRENTO	B.1.1.7	GRY	(Spike_H69del/NS8_Q27stop/NSP3_T183I/Spike_T716I/NS8_K68stop/NSP6_S106del/Spike_A570D/N_R203E/Spike_N501Y/NSP3_I1412T/NS8_R52I/Spike_P681H/Spike_Y144del/N_N29I/NSP6_G107del/NSP3_A890D/Spike_D1118H/NSP6_F108del/NS8_Y73C/N_G204P/Spike_V70del/NSP12_P323L/Spike_D614G/N_D3L/Spike_S982A/N_S235F)	hCoV-19/Italy/TAA-IGA-1900509539/2021	EPI_ISL_1222882
2021.GSTAA.1222880.0312.1	TRENTO	TRENTO	B.1.1.7	GR	(Spike_H69del/NSP3_P1044S/NS8_Q27stop/NSP2_T160I/NSP3_T183I/Spike_T716I/NS8_K68stop/NSP6_S106del/N_R203K/Spike_A570D/NSP13_L256F/NS8_R52I/Spike_P681H/Spike_Y144del/NSP6_G107del/NSP3_A890D/NSP6_F108del/NS8_Y73C/N_G204R/Spike_V70del/NSP12_P323L/Spike_D614G/NSP4_A87D/N_D3L/N_S235F)	hCoV-19/Italy/TAA-IGA-1900511985/2021	EPI_ISL_1222880
2021.GSTAA.1222919.0312.1	TRENTO	TRENTO	B.1.1.7	GR	(Spike_H69del/NS8_Q27stop/NSP3_T183I/Spike_T716I/NSP6_S106del/N_R203K/Spike_A570D/NSP3_I1412T/NS8_R52I/Spike_P681H/NSP6_G107del/NSP3_A890D/Spike_D1118H/NSP6_F108del/NS8_Y73C/N_G204R/Spike_V70del/NSP12_P323L/Spike_D614G/N_D3L/Spike_S982A/NSP14_V316F/N_S235F)	hCoV-19/Italy/TAA-IGA-1900514381/2021	EPI_ISL_1222919
2021.GSTAA.1222917.0312.1	TRENTO	TRENTO	B.1.177	GV	(NSP3_K429N/NSP6_A54S/NSP3_V929I/NSP12_P323L/Spike_D614G/N_A220V/Spike_A222V)	hCoV-19/Italy/TAA-IGA-1900512434/2021	EPI_ISL_1222917
2021.GSTAA.1222918.0312.1	TRENTO	TRENTO	B.1.1.7	GRY	(Spike_H69del/NS8_Q27stop/NSP3_T183I/Spike_T716I/NS8_K68stop/NSP6_S106del/N_R203K/Spike_A570D/NSP3_N22S/Spike_N501Y/NSP3_I1412T/NS8_R52I/Spike_P681H/Spike_Y144del/NSP6_G107del/NSP3_A890D/Spike_T307I/Spike_D1118H/NSP6_F108del/NSP3_T678I/NS8_Y73C/N_G204R/Spike_V70del/NSP12_T26I/NSP12_P323L/NS7a_T115I/Spike_D614G/N_D3L/Spike_S982A/N_S235F)	hCoV-19/Italy/TAA-IGA-1900512340/2021	EPI_ISL_1222918
2021.GSTAA.1222816.0312.1	TRENTO	TRENTO	B.1.1.7	GRY	(Spike_H69del/NS8_Q27stop/N_A208S/NSP3_T183I/Spike_T716I/NS8_K68stop/NSP6_S106del/N_R203K/Spike_A570D/Spike_N501Y/NSP13_L256F/NSP3_I1412T/NS8_R52I/Spike_P681H/Spike_Y144del/NSP6_G107del/NSP3_A890D/Spike_D1118H/NSP6_F108del/NS8_Y73C/N_G204R/Spike_V70del/NSP12_P323L/Spike_D614G/N_D3L/Spike_S982A/N_S235F)	hCoV-19/Italy/TAA-IGA-1900505470/2021	EPI_ISL_1222816
2021.GSTAA.1222817.0312.1	TRENTO	TRENTO	B.1.1.7	GR	(Spike_H69del/NSP3_T183I/NSP3_A890D/NSP6_G107del/Spike_T716I/NSP6_S106del/N_R203K/Spike_A570D/Spike_D1118H/NSP6_F108del/NS8_Y73C/N_G204R/Spike_V70del/NSP13_L256F/NSP3_I1412T/NSP12_P323L/Spike_D614G/NSP4_A87D/N_D3L/Spike_S982A/N_S235F)	hCoV-19/Italy/TAA-IGA-1900491849/2021	EPI_ISL_1222817
2021.GSTAA.1222814.0312.1	TRENTO	TRENTO	B.1.177	GV	(NSP2_S211F/NSP8_P133S/Spike_S50T/N_H145Y/Spike_P272L/Spike_T29I/NSP12_P323L/Spike_A262S/Spike_D614G/N_A220V/Spike_A222V)	hCoV-19/Italy/TAA-IGA-1900504269/2021	EPI_ISL_1222814
2021.GSTAA.1222815.0312.1	TRENTO	TRENTO	B.1.177.11	GV	(NSP2_S211F/NSP8_P133S/Spike_S50T/N_H145Y/Spike_P272L/Spike_T29I/NSP12_P323L/Spike_A262S/Spike_D614G/N_A220V/Spike_A222V)	hCoV-19/Italy/TAA-IGA-1900504267/2021	EPI_ISL_1222815
2021.GSTAA.1222812.0312.1	TRENTO	TRENTO	B.1.1.7	GRY	(Spike_H69del/NSP3_P1044S/NS8_Q27stop/NSP3_T183I/Spike_T716I/NS8_K68stop/NSP6_S106del/N_R203K/Spike_A570D/Spike_N501Y/NSP13_L256F/NSP3_I1412T/NS8_R52I/Spike_P681H/Spike_Y144del/NSP14_P121L/NSP10_T51I/NSP6_G107del/NSP3_A890D/Spike_D1118H/NSP6_F108del/NS8_Y73C/N_G204R/Spike_V70del/NSP12_P323L/Spike_D614G/NSP4_A87D/N_D3L/Spike_S982A/N_S235F)	hCoV-19/Italy/TAA-IGA-1900504252/2021	EPI_ISL_1222812
2021.GSTAA.1222813.0312.1	TRENTO	TRENTO	B.1.177	GV	(NSP3_K429N/NSP6_A54S/NSP3_V929I/NSP12_P323L/Spike_D614G/N_A220V/Spike_A222V)	hCoV-19/Italy/TAA-IGA-1900504290/2021	EPI_ISL_1222813
2021.GSTAA.1222898.0312.1	TRENTO	TRENTO	B.1.258	G	(Spike_H69del/NS8_Q27stop/NSP13_H290Y/NSP3_V238L/NS8_K68stop/Spike_N439K/NSP13_A446S/NSP13_A598S/NSP9_M101I/Spike_V70del/NS8_R52I/NSP12_P323L/Spike_D614G)	hCoV-19/Italy/TAA-IGA-1900508636/2021	EPI_ISL_1222898
2021.GSTAA.1222810.0312.1	TRENTO	TRENTO	B.1.258	G	(Spike_H69del/NSP13_H290Y/NSP3_I1683T/NSP3_V238L/Spike_N439K/NS3_V97I/NSP13_A446S/NSP13_A598S/NSP9_M101I/NSP12_V720I/Spike_V70del/NSP12_P323L/Spike_D614G/NSP2_P74S)	hCoV-19/Italy/TAA-IGA-1900504662/2021	EPI_ISL_1222810
2021.GSTAA.1222836.0312.1	TRENTO	TRENTO	B.1.1.7	GRY	(Spike_H69del/NSP3_P1044S/NS8_Q27stop/NSP3_T183I/Spike_T716I/NS8_K68stop/NSP6_S106del/N_R203K/Spike_A570D/Spike_N501Y/NSP13_L256F/NSP3_I1412T/NS8_R52I/Spike_P681H/Spike_Y144del/NSP6_G107del/NSP3_A890D/Spike_D1118H/NSP6_F108del/NS8_Y73C/N_G204R/Spike_V70del/NSP12_P323L/Spike_D614G/NSP4_A87D/N_D3L/Spike_S982A/N_S235F)	hCoV-19/Italy/TAA-IGA-1900505763/2021	EPI_ISL_1222836
2021.GSTAA.1222837.0312.1	TRENTO	TRENTO	B.1.1.7	GRY	(Spike_H69del/NS8_Q27stop/NSP3_T183I/Spike_T716I/NS8_K68stop/NSP6_S106del/Spike_N658K/N_R203K/Spike_A570D/Spike_N501Y/NSP13_L256F/NSP3_I1412T/NS8_R52I/Spike_P681H/Spike_Y144del/NSP6_G107del/NSP3_A890D/Spike_D1118H/NSP6_F108del/NS8_Y73C/N_G204R/Spike_V70del/NSP12_P323L/Spike_D614G/N_D3L/Spike_S982A/N_S235F)	hCoV-19/Italy/TAA-IGA-1900505674/2021	EPI_ISL_1222837
2021.GSTAA.1222834.0312.1	TRENTO	TRENTO	B.1.258	G	(Spike_H69del/NSP13_H290Y/NSP3_I1683T/NSP3_V238L/Spike_N439K/NSP13_A446S/NSP13_A598S/NSP9_M101I/NSP12_V720I/Spike_V70del/NSP12_P323L/Spike_D614G)	hCoV-19/Italy/TAA-IGA-1900505930/2021	EPI_ISL_1222834
2021.GSTAA.1222835.0312.1	TRENTO	TRENTO	B.1.1.7	GRY	(Spike_H69del/NS8_Q27stop/NSP3_T183I/NSP8_T187I/NS3_A99V/Spike_T716I/NSP6_S106del/N_R203K/Spike_A570D/NS3_T223N/Spike_N501Y/NSP3_I1412T/NS8_R52I/Spike_P681H/Spike_Y144del/NSP6_G107del/NSP3_A890D/Spike_D1118H/NSP6_F108del/NS8_Y73C/NSP3_V1388I/N_G204R/Spike_V70del/NSP12_P323L/Spike_D614G/N_D3L/Spike_S982A/N_S235F)	hCoV-19/Italy/TAA-IGA-1900506012/2021	EPI_ISL_1222835
2021.GSTAA.1222832.0312.1	TRENTO	TRENTO	B.1.1.7	GRY	(Spike_H69del/NS8_Q27stop/NSP3_T183I/Spike_T716I/NS8_K68stop/NSP6_S106del/N_R203K/Spike_A570D/Spike_N501Y/NSP13_L256F/NSP3_I1412T/NS8_R52I/Spike_P681H/Spike_Y144del/Spike_A688V/NSP6_G107del/NSP3_A890D/Spike_D1118H/NSP6_F108del/NSP13_P47L/NS8_Y73C/N_G204R/Spike_V70del/NSP12_P323L/Spike_D614G/N_D3L/Spike_S982A/N_S235F)	hCoV-19/Italy/TAA-IGA-1900505878/2021	EPI_ISL_1222832
2021.GSTAA.1222799.0312.1	TRENTO	TRENTO	B.1.1.7	GRY	(Spike_H69del/NSP3_P1044S/NS8_Q27stop/NSP3_T183I/Spike_T716I/NS8_K68stop/NSP6_S106del/N_R203K/Spike_A570D/Spike_N501Y/NSP13_L256F/NSP3_I1412T/NS8_R52I/Spike_P681H/Spike_Y144del/NSP6_G107del/NSP3_A890D/Spike_D1118H/NSP6_F108del/NS8_Y73C/N_G204R/Spike_V70del/NSP12_P323L/Spike_D614G/NSP4_A87D/N_D3L/Spike_S982A/N_S235F)	hCoV-19/Italy/TAA-IGA-1900499047/2021	EPI_ISL_1222799
2021.GSTAA.1222833.0312.1	TRENTO	TRENTO	B.1.1.7	GRY	(Spike_H69del/NS8_Q27stop/NSP3_T183I/Spike_L176F/Spike_T716I/NS8_K68stop/NSP6_S106del/Spike_A570D/N_R203E/Spike_N501Y/NSP3_I1412T/NS8_R52I/Spike_P681H/Spike_Y144del/NSP2_K171R/NSP6_G107del/NSP3_A890D/Spike_D1118H/NSP6_F108del/NS8_Y73C/N_G204P/Spike_V70del/NSP12_K478N/NSP12_P323L/Spike_D614G/N_D3L/Spike_S982A/N_S235F)	hCoV-19/Italy/TAA-IGA-1900506011/2021	EPI_ISL_1222833
2021.GSTAA.1222797.0312.1	TRENTO	TRENTO	B.1.160	GH	(N_M234I/Spike_S477N/NSP4_M324I/NS3_E241K/NSP12_A185S/NS3_Q57H/NSP1_P80S/NSP13_E261D/NSP12_P323L/Spike_D614G/N_A134V/NSP14_S255I/N_A376T/NSP12_V776L/NSP13_K218R)	hCoV-19/Italy/TAA-IGA-1900505086/2021	EPI_ISL_1222797
2021.GSTAA.1222831.0312.1	TRENTO	TRENTO	B.1.1.7	GRY	(Spike_H69del/NS3_L15F/NSP3_P1044S/NS8_Q27stop/NSP3_T183I/Spike_L176F/Spike_T716I/NSP6_S106del/N_R203K/Spike_A570D/NSP13_K460R/NSP4_F17L/Spike_N501Y/NSP3_I1412T/NS8_R52I/Spike_P681H/Spike_Y144del/NSP6_G107del/NSP3_A890D/NSP3_T1319I/Spike_D1118H/NSP6_F108del/NS8_Y73C/N_G204R/Spike_V70del/NSP12_P323L/Spike_D614G/NSP3_P1171S/N_D3L/NSP3_E1231V/Spike_S982A/N_S235F)	hCoV-19/Italy/TAA-IGA-1900505424/2021	EPI_ISL_1222831
2021.GSTAA.1222795.0312.1	TRENTO	TRENTO	B.1.258	G	(Spike_H69del/NSP13_H290Y/NSP3_I1683T/NSP3_V238L/Spike_N439K/NSP13_A446S/NSP13_A598S/NSP9_M101I/NSP12_V720I/Spike_V70del/NSP12_P323L/Spike_D614G)	hCoV-19/Italy/TAA-IGA-1900494342/2021	EPI_ISL_1222795
2021.GSTAA.1222796.0312.1	TRENTO	TRENTO	B.1.1.7	GRY	(Spike_H69del/NS8_Q27stop/NSP3_T183I/Spike_T716I/NS8_K68stop/NSP6_S106del/Spike_N658K/N_R203K/Spike_A570D/NSP14_L157F/NSP12_L514F/Spike_N501Y/NSP13_L256F/NSP3_I1412T/NS8_R52I/Spike_P681H/Spike_Y144del/NSP6_G107del/NSP3_A890D/Spike_D1118H/NSP6_F108del/NS8_Y73C/N_G204R/Spike_V70del/NSP12_P323L/Spike_D614G/N_D3L/Spike_S982A/N_S235F)	hCoV-19/Italy/TAA-IGA-1900503889/2021	EPI_ISL_1222796
2021.GSTAA.1222793.0312.1	TRENTO	TRENTO	B.1.1.7	GRY	(Spike_H69del/NS8_Q27stop/NSP3_T183I/Spike_T716I/NS8_K68stop/NSP6_S106del/N_R203K/Spike_A570D/Spike_N501Y/NSP13_L256F/NSP3_I1412T/NS8_R52I/Spike_P681H/Spike_Y144del/NSP6_G107del/NSP3_A890D/Spike_D1118H/NSP6_F108del/NS8_Y73C/N_G204R/Spike_V70del/NSP14_P43L/NSP12_P323L/Spike_D614G/NSP4_A87D/N_D3L/Spike_S982A/N_S235F)	hCoV-19/Italy/TAA-IGA-1900498378/2021	EPI_ISL_1222793
2021.GSTAA.1222794.0312.1	TRENTO	TRENTO	B.1.258	G	(Spike_H69del/NSP13_H290Y/NSP3_I1683T/NSP3_V238L/Spike_N439K/NSP13_A446S/NSP13_A598S/NSP9_M101I/NSP12_V720I/Spike_V70del/NSP12_P323L/Spike_D614G)	hCoV-19/Italy/TAA-IGA-1900494309/2021	EPI_ISL_1222794
2021.GSTAA.1222791.0312.1	TRENTO	TRENTO	B.1.1	GR	(NSP1_A138T/Spike_H69del/NSP3_T183I/NSP5_T226A/NSP3_A890D/NSP6_G107del/NSP6_S106del/N_R203K/Spike_A570D/NSP6_F108del/NS8_Y73C/N_G204R/Spike_V70del/NSP3_I1412T/NSP12_P323L/Spike_D614G/N_D3L/Spike_S982A/N_S235F)	hCoV-19/Italy/TAA-IGA-1900505084/2021	EPI_ISL_1222791
2021.GSTAA.1222792.0312.1	TRENTO	TRENTO	B.1.1.7	GRY	(Spike_H69del/NS8_Q27stop/NSP3_T183I/Spike_T716I/NS8_K68stop/NSP6_S106del/N_R203K/Spike_A570D/Spike_N501Y/NSP13_L256F/NSP3_I1412T/NS8_R52I/Spike_P681H/Spike_Y144del/NSP6_G107del/NSP3_A890D/Spike_D1118H/NSP6_F108del/NS8_Y73C/N_G204R/Spike_V70del/NSP12_P323L/Spike_D614G/NSP4_A87D/N_D3L/Spike_S982A/N_S235F)	hCoV-19/Italy/TAA-IGA-1900491158/2021	EPI_ISL_1222792
2021.GSTAA.1185807.0309.1	TRENTO	TRENTO	B.1.258	G	(NSP2_E37K/NSP14_G17R/N_D128Y/NSP13_H290Y/NSP3_I1683T/NSP3_D714V/NS3_R122I/Spike_N439K/NSP3_I584V/NSP14_A79S/N_G34W/NSP12_P323L/Spike_D614G)	hCoV-19/Italy/TAA-IGA-1900501604/2021	EPI_ISL_1185807
2021.GSTAA.1185787.0309.1	TRENTO	TRENTO	B.1.1.7	GRY	(Spike_H69del/NSP3_P1044S/NS8_Q27stop/NSP3_T183I/Spike_T716I/NSP6_S106del/N_R203K/Spike_A570D/Spike_N501Y/NSP13_L256F/NSP3_I1412T/NS8_R52I/Spike_P681H/Spike_Y144del/NSP6_G107del/NSP3_A890D/NSP6_F108del/NS8_H40Y/NS8_Y73C/N_G204R/Spike_V70del/NSP12_P323L/Spike_D614G/NSP4_A87D/N_D3L/N_S235F)	hCoV-19/Italy/TAA-IGA-1900499726/2021	EPI_ISL_1185787
2021.GSTAA.1185808.0309.1	TRENTO	TRENTO	B.1.1.7	GRY	(Spike_H69del/NS8_Q27stop/NSP3_T183I/Spike_T716I/NSP6_S106del/N_R203K/Spike_A570D/NSP13_K460R/NSP2_K219R/Spike_N501Y/NSP3_I1412T/NS8_R52I/Spike_P681H/Spike_Y144del/Spike_A575S/NSP6_G107del/NSP3_A890D/Spike_D1118H/NSP6_F108del/NS8_Y73C/N_G204R/E_T9I/Spike_V70del/NSP12_P323L/Spike_D614G/N_D3L/Spike_S982A/N_S235F)	hCoV-19/Italy/TAA-IGA-1900501590/2021	EPI_ISL_1185808
2021.GSTAA.1185786.0309.1	TRENTO	TRENTO	B.1.160	GH	(Spike_V130L/N_M234I/Spike_S477N/NSP4_M324I/NS3_E241K/NSP12_A185S/NSP3_T943I/NS3_S74F/NS3_Q57H/NSP1_P80S/NSP13_E261D/NSP13_L256F/NSP12_P323L/Spike_D614G/NSP14_S255I/N_A376T/NSP12_V776L/NSP13_K218R)	hCoV-19/Italy/TAA-IGA-1900498664/2021	EPI_ISL_1185786
2021.GSTAA.1185809.0309.1	TRENTO	TRENTO	B.1.258	G	(Spike_H69del/NSP13_H290Y/NSP3_I1683T/NSP3_V238L/Spike_N439K/NSP13_A446S/NSP13_A598S/NSP9_M101I/NSP12_V720I/Spike_V70del/NSP12_P323L/Spike_D614G)	hCoV-19/Italy/TAA-IGA-1900501278/2021	EPI_ISL_1185809
2021.GSTAA.1185785.0309.1	TRENTO	TRENTO	B.1.1.7	GRY	(Spike_H69del/NS8_Q27stop/NSP3_A890D/NSP6_G107del/Spike_T716I/NSP6_S106del/N_R203K/Spike_A570D/NSP6_F108del/NS8_Y73C/N_G204R/Spike_V70del/Spike_N501Y/NS8_R52I/NSP12_P323L/Spike_P681H/Spike_D614G/Spike_Y144del/N_D3L/N_S235F)	hCoV-19/Italy/TAA-IGA-1900499440/2021	EPI_ISL_1185785
2021.GSTAA.1185784.0309.1	TRENTO	TRENTO	B.1.1.7	GRY	(Spike_H69del/NSP6_G107del/Spike_T716I/NSP6_S106del/N_R203K/Spike_A570D/NSP6_F108del/NS8_Y73C/N_G204R/Spike_V70del/Spike_N501Y/NSP12_P323L/Spike_P681H/Spike_D614G/Spike_Y144del/N_D3L/NS8_V116F/N_S235F)	hCoV-19/Italy/TAA-IGA-1900499360/2021	EPI_ISL_1185784
2021.GSTAA.1185783.0309.1	TRENTO	TRENTO	B.1.177.51	GV	(NSP2_H194Y/NSP14_L27I/N_P67L/NSP12_P323L/Spike_D614G/N_A220V/Spike_A222V)	hCoV-19/Italy/TAA-IGA-1900499264/2021	EPI_ISL_1185783
2021.GSTAA.1185782.0309.1	TRENTO	TRENTO	B.1.1.7	GRY	(Spike_H69del/NSP3_A890D/NSP6_G107del/Spike_T716I/NSP6_S106del/N_R203K/Spike_A570D/NSP6_F108del/NS8_Y73C/N_G204R/Spike_V70del/Spike_N501Y/Spike_P681H/Spike_D614G/Spike_Y144del/N_D3L/N_S235F)	hCoV-19/Italy/TAA-IGA-1900498804/2021	EPI_ISL_1185782
2021.GSTAA.1185781.0309.1	TRENTO	TRENTO	B.1.177	GV	(NSP6_A54S/NSP3_V929I/NSP12_P323L/Spike_D614G/N_A220V/Spike_A222V)	hCoV-19/Italy/TAA-IGA-1900501224/2021	EPI_ISL_1185781
2021.GSTAA.1185780.0309.1	TRENTO	TRENTO	B.1.1.7	GRY	(Spike_H69del/NS8_Q27stop/NSP3_T183I/Spike_T716I/NSP6_S106del/N_R203K/Spike_A570D/Spike_N501Y/NSP13_L256F/NSP3_I1412T/NS8_R52I/Spike_P681H/Spike_Y144del/NSP6_G107del/NSP3_A890D/Spike_D1118H/NSP6_F108del/NS8_Y73C/N_G204R/Spike_V70del/NSP12_P323L/Spike_D614G/NSP4_A87D/N_D3L/Spike_S982A/N_S235F)	hCoV-19/Italy/TAA-IGA-1900499657/2021	EPI_ISL_1185780
2021.GSTAA.1185810.0309.1	TRENTO	TRENTO	B.1.258	G	(Spike_H69del/NSP13_H290Y/NSP3_I1683T/NSP3_V238L/Spike_N439K/NSP13_A446S/NSP13_A598S/NSP9_M101I/NSP12_V720I/Spike_V70del/NSP12_P323L/Spike_D614G)	hCoV-19/Italy/TAA-IGA-1900501426/2021	EPI_ISL_1185810
2021.GSTAA.1185811.0309.1	TRENTO	TRENTO	B.1.1.7	GRY	(Spike_H69del/NS8_Q27stop/NSP3_T183I/Spike_T716I/NSP6_S106del/N_R203K/Spike_A570D/Spike_N501Y/NSP13_L256F/NSP3_I1412T/NS8_R52I/Spike_P681H/Spike_Y144del/NSP6_G107del/NSP3_A890D/Spike_D1118H/NSP6_F108del/NS8_Y73C/N_G204R/Spike_V70del/NSP12_P323L/Spike_D614G/NSP4_A87D/N_D3L/Spike_S982A/N_S235F)	hCoV-19/Italy/TAA-IGA-1900501696/2021	EPI_ISL_1185811
2021.GSTAA.1185812.0309.1	TRENTO	TRENTO	B.1.1.7	GR	(Spike_H69del/NSP6_G107del/Spike_T716I/NSP6_S106del/N_R203K/Spike_A570D/NSP6_F108del/NS8_Y73C/N_G204R/Spike_V70del/Spike_N501Y/Spike_P681H/Spike_D614G/Spike_Y144del/N_D3L/N_S235F)	hCoV-19/Italy/TAA-IGA-1900501824/2021	EPI_ISL_1185812
2021.GSTAA.1185813.0309.1	TRENTO	TRENTO	B.1.177	GV	(NSP6_M52I/NSP16_E142A/N_N196T/NSP3_I1192M/N_H145Y/Spike_P272L/N_P13L/NSP5_A260V/NSP12_P323L/Spike_A262S/Spike_D614G/N_A220V/NSP14_S374F/Spike_A222V)	hCoV-19/Italy/TAA-IGA-1900501013/2021	EPI_ISL_1185813
2021.GSSAR.1191736.0309.1	CAGLIARI	CAGLIARI	B.1.177.83	GV	(NSP3_T1189I/Spike_P272L/NS8_C25Y/NSP12_P323L/Spike_A262S/Spike_D614G/NSP2_S591I/N_A220V/Spike_A222V)	hCoV-19/Italy/SAR-0044/2020	EPI_ISL_1191736
2021.GSSAR.1191737.0309.1	CAGLIARI	CAGLIARI	B.1.177	GV	(Spike_P272L/NSP12_P323L/Spike_A262S/Spike_D614G/N_A220V/Spike_A222V)	hCoV-19/Italy/SAR-0046/2020	EPI_ISL_1191737
2021.GSSAR.1191738.0309.1	CAGLIARI	CAGLIARI	B.1	G	(N_T148A/NSP12_P323L/NSP4_L264F/Spike_D614G)	hCoV-19/Italy/SAR-0047/2020	EPI_ISL_1191738
2021.GSSAR.1191739.0309.1	CAGLIARI	CAGLIARI	B.1	G	(NSP12_E744D/NSP4_A128T/NSP12_T402I/N_T148A/NSP12_P323L/NSP4_L264F/Spike_D614G)	hCoV-19/Italy/SAR-0048/2020	EPI_ISL_1191739
2021.GSSAR.1195427.0309.1	CAGLIARI	CAGLIARI	B.1.1.7	GR	(NS8_Q27stop/NSP3_T183I/Spike_T716I/NSP6_S106del/N_R203K/Spike_A570D/NS3_W131C/Spike_N501Y/NSP3_I1412T/NS8_R52I/Spike_P681H/Spike_Y144del/NSP6_G107del/NSP3_A890D/Spike_D1118H/NSP6_F108del/NS8_Y73C/N_G204R/NSP12_P323L/Spike_D614G/N_D3L/Spike_S982A/N_S235F)	hCoV-19/Italy/SAR_32/2021	EPI_ISL_1195427
2021.GSCAM.1196977.0310.1	NAPOLI	NAPOLI	B.1.177	GV	(NSP12_T806I/NSP5_P241S/N_H145Y/Spike_P272L/NS3_V112F/NSP6_S118L/NSP12_P323L/NSP12_D879G/Spike_A262S/Spike_D614G/N_A220V/Spike_A688V/Spike_A222V)	hCoV-19/Italy/CAM-TIGEM-4479/2021	EPI_ISL_1196977
2021.GSCAM.1196978.0310.1	NAPOLI	NAPOLI	B.1.258.14	G	(NSP13_H290Y/NSP6_T288I/NSP3_I1683T/NSP15_S261L/N_S194L/Spike_N439K/NSP14_M49I/Spike_M153I/NSP12_P323L/Spike_D614G)	hCoV-19/Italy/CAM-TIGEM-4480/2021	EPI_ISL_1196978
2021.GSCAM.1196975.0310.1	NAPOLI	NAPOLI	B.1.177.33	GV	(N_P365S/NSP3_T1456I/Spike_G639S/NSP3_M1436I/NSP12_P323L/Spike_A672V/Spike_D614G/N_A220V/NSP4_T492I/Spike_A222V)	hCoV-19/Italy/CAM-TIGEM-4471/2021	EPI_ISL_1196975
2021.GSCAM.1196976.0310.1	NAPOLI	NAPOLI	B.1.177	GV	(NSP5_I78S/Spike_I472T/Spike_P272L/NSP6_A287V/Spike_A1020S/NSP12_P323L/Spike_A262S/Spike_D614G/N_A220V/Spike_A222V)	hCoV-19/Italy/CAM-TIGEM-4478/2021	EPI_ISL_1196976
2021.GSCAM.1197028.0310.1	NAPOLI	NAPOLI	B.1.221	G	(NSP15_I252T/NS3_Q38R/NSP8_T123I/NSP4_V13F/NS3_G172R/NSP3_H295Y/NSP4_V129F/NS3_V202L/NSP12_P323L/Spike_D614G/N_P199L/NSP3_C926Y/NSP6_L37F/NSP13_M233I/Spike_S98F)	hCoV-19/Italy/CAM-TIGEM-4584/2021	EPI_ISL_1197028
2021.GSCAM.1196973.0310.1	NAPOLI	NAPOLI	B.1.1.229	GR	(N_D377Y/NS3_C153R/NS8_Y105D/N_R203K/NS3_W131C/NS3_T89I/NSP3_M1441I/N_G204R/NSP3_I414V/NSP12_P323L/Spike_D614G/NSP3_P340S/NSP15_K12N)	hCoV-19/Italy/CAM-TIGEM-4469/2021	EPI_ISL_1196973
2021.GSCAM.1197029.0310.1	NAPOLI	NAPOLI	B.1.177	GV	(NSP16_K182N/NSP12_M666I/N_D377V/N_H145Y/NSP3_K1155R/Spike_P272L/NS3_T175I/NSP2_E612D/NSP12_I494V/NSP12_P323L/Spike_A262S/Spike_D614G/N_Q289H/N_A220V/Spike_A222V)	hCoV-19/Italy/CAM-TIGEM-4586/2021	EPI_ISL_1197029
2021.GSCAM.1196974.0310.1	NAPOLI	NAPOLI	B.1.1.229	GR	(Spike_L452M/N_D377Y/NS3_C153R/NS8_Y105D/N_R203K/NS3_W131C/NSP3_M1441I/N_G204R/NSP3_I414V/NSP12_P323L/Spike_D614G/NSP3_P340S/NSP15_K12N)	hCoV-19/Italy/CAM-TIGEM-4470/2021	EPI_ISL_1196974
2021.GSCAM.1197026.0310.1	NAPOLI	NAPOLI	B.1.177.75	GV	(N_R195I/E_L73F/NSP9_T109I/NSP12_P323L/Spike_D614G/Spike_V1104L/M_A2V/N_A220V/NSP6_V149F/NS7a_T120I/Spike_A222V)	hCoV-19/Italy/CAM-TIGEM-4581/2021	EPI_ISL_1197026
2021.GSCAM.1196971.0310.1	NAPOLI	NAPOLI	B.1.177.51	GV	(NSP3_L312F/NSP2_H194Y/NSP13_A598V/NSP12_P323L/Spike_D614G/N_A220V/NSP3_W696C/Spike_A222V)	hCoV-19/Italy/CAM-TIGEM-4466/2021	EPI_ISL_1196971
2021.GSCAM.1197027.0310.1	NAPOLI	NAPOLI	P.1	G	(Spike_L18F/N_P80R/Spike_T20N/Spike_R190S/NSP3_K977Q/NSP6_F108L/Spike_H655Y/Spike_E484K/Spike_K417T/Spike_T1027I/NSP3_S370L/NSP4_P89S/Spike_D138Y/NSP6_G107S/Spike_N501Y/Spike_P26S/NSP12_P323L/Spike_D614G/Spike_S813N/Spike_V1176F/NS3_S253P/NSP13_E341D)	hCoV-19/Italy/CAM-TIGEM-4583/2021	EPI_ISL_1197027
2021.GSCAM.1196972.0310.1	NAPOLI	NAPOLI	B.1.1.229	GR	(N_D377Y/NS3_C153R/NS8_Y105D/N_R203K/NS3_W131C/NS3_T89I/NSP3_M1441I/N_G204R/NSP3_I414V/NSP12_P323L/Spike_D614G/NSP3_P340S/NSP15_K12N)	hCoV-19/Italy/CAM-TIGEM-4468/2021	EPI_ISL_1196972
2021.GSCAM.1197024.0310.1	NAPOLI	NAPOLI	B.1.160	GH	(NSP2_A476V/Spike_D796N/N_M234I/Spike_S477N/NSP4_M324I/NSP6_A117V/NSP12_A185S/NS3_Q57H/NS3_G224C/NSP13_E261D/NSP12_P323L/Spike_D614G/N_A376T/NSP12_V776L/N_R191H/NSP13_K218R/Spike_A222V)	hCoV-19/Italy/CAM-TIGEM-4578/2021	EPI_ISL_1197024
2021.GSCAM.1197025.0310.1	NAPOLI	NAPOLI	B.1.160	GH	(N_M234I/Spike_S477N/NSP4_M324I/NSP6_A117V/NSP12_A185S/NS3_Q57H/NS3_G224C/NSP13_E261D/NSP12_P323L/Spike_D614G/N_A376T/NSP12_V776L/N_R191H/NSP13_K218R/Spike_A222V)	hCoV-19/Italy/CAM-TIGEM-4580/2021	EPI_ISL_1197025
2021.GSCAM.1196970.0310.1	NAPOLI	NAPOLI	B.1.177.75	GV	(N_R195I/E_L73F/NSP9_T109I/NSP12_P323L/Spike_D614G/Spike_V1104L/N_A220V/NSP6_V149F/Spike_A222V)	hCoV-19/Italy/CAM-TIGEM-4465/2021	EPI_ISL_1196970
2021.GSCAM.1197022.0310.1	NAPOLI	NAPOLI	B.1.258.14	G	(NSP13_H290Y/NSP15_A81V/NS8_F120V/NSP3_I1683T/NSP14_D345Y/NS8_I121L/N_S194L/Spike_N439K/N_D81G/NSP14_M49I/NSP12_P323L/NS6_V9F/Spike_D614G)	hCoV-19/Italy/CAM-TIGEM-4567/2021	EPI_ISL_1197022
2021.GSCAM.1197023.0310.1	NAPOLI	NAPOLI	B.1.177.33	GV	(N_P365S/NSP3_T1456I/Spike_G639S/NSP3_M1436I/NSP12_P323L/Spike_A672V/Spike_D614G/N_A220V/NSP4_T492I/Spike_A222V)	hCoV-19/Italy/CAM-TIGEM-4573/2021	EPI_ISL_1197023
2021.GSCAM.1197020.0310.1	NAPOLI	NAPOLI	B.1.177	GV	(NS3_W69L/NSP12_M666I/N_D377V/N_H145Y/NSP3_K1155R/Spike_P272L/NS3_T175I/NSP2_E612D/NSP12_I494V/NSP12_P323L/Spike_A262S/Spike_D614G/N_A220V/Spike_A222V)	hCoV-19/Italy/CAM-TIGEM-4556/2021	EPI_ISL_1197020
2021.GSCAM.1197021.0310.1	NAPOLI	NAPOLI	P.1	G	(Spike_L18F/N_P80R/Spike_T20N/Spike_R190S/NSP3_K977Q/NSP6_F108L/Spike_H655Y/Spike_E484K/Spike_K417T/Spike_T1027I/NSP3_S370L/Spike_D138Y/NSP6_G107S/Spike_N501Y/Spike_P26S/NSP12_P323L/Spike_D614G/Spike_S813N/Spike_V1176F/NS3_S253P/NSP13_E341D)	hCoV-19/Italy/CAM-TIGEM-4559/2021	EPI_ISL_1197021
2021.GSCAM.1196979.0310.1	NAPOLI	NAPOLI	B.1.1.7	GRY	(Spike_H69del/NS8_Q27stop/NSP3_T183I/NSP3_I1683T/Spike_T716I/N_R203K/Spike_A570D/NSP3_G307C/NSP6_G107S/Spike_N501Y/NS8_R52I/NS8_T80E/Spike_P681H/Spike_Y144del/N_L139F/NSP6_F108L/Spike_D1118H/NS8_Y73C/N_G204R/Spike_V70del/NSP12_P323L/Spike_D614G/N_D3L/N_S235F)	hCoV-19/Italy/CAM-TIGEM-4481/2021	EPI_ISL_1196979
2021.GSCAM.1196988.0310.1	NAPOLI	NAPOLI	B.1.177.10	GV	(NSP12_P323L/NS3_G172C/Spike_D614G/Spike_V1176F/N_A220V/Spike_A222V)	hCoV-19/Italy/CAM-TIGEM-4493/2021	EPI_ISL_1196988
2021.GSCAM.1196989.0310.1	NAPOLI	NAPOLI	B.1.177.10	GV	(NSP12_P323L/NS3_G172C/Spike_D614G/Spike_V1176F/N_A220V/Spike_A222V)	hCoV-19/Italy/CAM-TIGEM-4494/2021	EPI_ISL_1196989
2021.GSCAM.1196986.0310.1	NAPOLI	NAPOLI	B.1.160	GH	(Spike_N164I/N_M234I/Spike_S477N/NSP4_M324I/NSP6_A117V/NSP12_A185S/NS3_Q57H/NS3_G224C/NSP13_E261D/NSP12_P323L/Spike_D614G/N_A376T/NSP12_V776L/NSP13_K218R)	hCoV-19/Italy/CAM-TIGEM-4491/2021	EPI_ISL_1196986
2021.GSCAM.1196987.0310.1	NAPOLI	NAPOLI	B.1.177	GV	(NSP6_L260F/NSP12_P323L/N_A220V/NSP14_A371V)	hCoV-19/Italy/CAM-TIGEM-4492/2021	EPI_ISL_1196987
2021.GSTAA.1222899.0312.1	TRENTO	TRENTO	B.1.1.7	GRY	(Spike_H69del/NS8_Q27stop/NSP3_T183I/Spike_T716I/NS8_K68stop/NSP6_S106del/N_R203K/Spike_A570D/NSP13_N459D/Spike_N501Y/NSP14_L303P/NSP13_L256F/NSP3_I1412T/NS8_R52I/Spike_P681H/Spike_Y144del/NSP6_G107del/NSP3_A890D/Spike_D1118H/NSP6_F108del/NS8_Y73C/N_G204R/Spike_V70del/NSP12_P323L/Spike_D614G/N_D3L/Spike_S982A/N_S235F)	hCoV-19/Italy/TAA-IGA-1900509355/2021	EPI_ISL_1222899
2021.GSTAA.1222811.0312.1	TRENTO	TRENTO	B.1.1.7	GRY	(Spike_H69del/NS8_Q27stop/Spike_T716I/NSP6_S106del/N_R203K/Spike_A570D/NSP13_K460R/NSP3_M265I/Spike_N501Y/NSP3_I1412T/NS8_R52I/Spike_P681H/Spike_Y144del/NSP3_E1789K/NSP6_G107del/NSP3_A890D/Spike_D1118H/NSP6_F108del/NS8_Y73C/N_G204R/Spike_V70del/NSP12_P323L/Spike_D614G/N_D3L/Spike_S982A/N_S235F)	hCoV-19/Italy/TAA-IGA-1900504803/2021	EPI_ISL_1222811
2021.GSTAA.1222896.0312.1	TRENTO	TRENTO	B.1.1.7	GR	(Spike_H69del/NS8_Q27stop/NSP3_T183I/Spike_T716I/NS8_K68stop/NSP6_S106del/N_R203K/Spike_A570D/NSP13_L256F/NSP3_I1412T/NS8_R52I/Spike_P681H/NSP6_G107del/NSP3_A890D/Spike_D1118H/NSP6_F108del/NS8_Y73C/N_G204R/Spike_V70del/NSP12_P323L/Spike_D614G/NSP4_A87D/N_D3L/Spike_S982A/N_S235F)	hCoV-19/Italy/TAA-IGA-1900509394/2021	EPI_ISL_1222896
2021.GSTAA.1222897.0312.1	TRENTO	TRENTO	B.1.1.7	GRY	(Spike_H69del/NS8_Q27stop/NSP3_T183I/Spike_T716I/NS8_K68stop/NSP6_S106del/N_R203K/Spike_A570D/Spike_N501Y/NSP13_L256F/NSP3_I1412T/NS8_R52I/Spike_P681H/Spike_Y144del/NSP6_G107del/NSP3_A890D/Spike_D1118H/NSP6_F108del/NS8_Y73C/N_G204R/Spike_V70del/NSP12_P323L/Spike_D614G/NSP4_A87D/N_D3L/Spike_S982A/N_S235F)	hCoV-19/Italy/TAA-IGA-1900509428/2021	EPI_ISL_1222897
2021.GSTAA.1222894.0312.1	TRENTO	TRENTO	B.1.1.7	GRY	(Spike_H69del/NS8_Q27stop/NSP3_T183I/Spike_T716I/NSP6_S106del/Spike_A570D/N_R203E/Spike_N501Y/NSP3_I1412T/NS8_R52I/Spike_P681H/Spike_Y144del/NSP1_E2G/NSP6_G107del/NSP3_A890D/Spike_D1118H/NSP6_F108del/NS8_Y73C/N_G204P/Spike_V70del/NSP12_P323L/Spike_D614G/N_D3L/Spike_S982A/N_S235F)	hCoV-19/Italy/TAA-IGA-1900498226/2021	EPI_ISL_1222894
2021.GSTAA.1222895.0312.1	TRENTO	TRENTO	B.1.1.7	GR	(Spike_H69del/NS8_Q27stop/NSP3_T183I/Spike_T716I/NS8_K68stop/NSP6_S106del/Spike_N658K/N_R203K/Spike_A570D/Spike_N501Y/NSP13_L256F/NSP3_I1412T/NS8_R52I/Spike_P681H/NSP3_T485N/NSP6_G107del/NSP3_A890D/Spike_D1118H/NSP6_F108del/NS8_Y73C/N_G204R/Spike_V70del/NSP12_P323L/Spike_D614G/N_D3L/Spike_S982A/N_S235F)	hCoV-19/Italy/TAA-IGA-1900508210/2021	EPI_ISL_1222895
2021.GSTAA.1222893.0312.1	TRENTO	TRENTO	B.1.153	G	(NSP6_G107del/NSP6_S106del/NSP6_F108del/N_D3L)	hCoV-19/Italy/TAA-IGA-1900508874/2021	EPI_ISL_1222893
2021.GSTAA.1222890.0312.1	TRENTO	TRENTO	B.1.160	GH	(N_M234I/Spike_S477N/NSP4_M324I/NS3_E241K/NSP12_A185S/NS3_Q57H/NSP1_P80S/NSP13_E261D/NSP12_P323L/Spike_D614G/NSP14_S255I/N_A376T/NSP12_V776L/NSP13_K218R/NSP16_P236L)	hCoV-19/Italy/TAA-IGA-1900509004/2021	EPI_ISL_1222890
2021.GSTAA.1222891.0312.1	TRENTO	TRENTO	B.1.1.7	GR	(Spike_H69del/NS8_Q27stop/NSP3_T183I/NSP3_A890D/NSP6_G107del/Spike_T716I/NS8_K68stop/NSP6_S106del/N_R203K/Spike_A570D/NSP6_F108del/NS8_Y73C/N_G204R/Spike_V70del/NSP13_L256F/NS8_R52I/Spike_P681H/Spike_D614G/NSP4_A87D/Spike_Y144del/N_D3L/N_S235F)	hCoV-19/Italy/TAA-IGA-1900508485/2021	EPI_ISL_1222891
2021.GSTAA.1222809.0312.1	TRENTO	TRENTO	B.1.160	GH	(Spike_V130L/N_R203S/N_M234I/Spike_S477N/NSP4_M324I/NS3_E241K/NSP12_A185S/NSP3_T943I/NS3_Q57H/NSP1_P80S/NSP13_E261D/NSP3_L710F/NSP13_L256F/NSP12_P323L/Spike_D614G/NSP14_S255I/N_A376T/NSP12_V776L/NSP13_K218R)	hCoV-19/Italy/TAA-IGA-1900504479/2021	EPI_ISL_1222809
2021.GSTAA.1222807.0312.1	TRENTO	TRENTO	B.1.177.29	GV	(NSP3_K429N/NSP6_A54S/E_S68F/NSP3_V929I/NSP12_P323L/Spike_D614G/N_A220V/Spike_A222V)	hCoV-19/Italy/TAA-IGA-1900504311/2021	EPI_ISL_1222807
2021.GSTAA.1222808.0312.1	TRENTO	TRENTO	B.1.177	GV	(M_T77I/NS3_K16N/NSP12_P323L/Spike_D614G/N_A220V/Spike_A222V/Spike_S803L)	hCoV-19/Italy/TAA-IGA-1900504488/2021	EPI_ISL_1222808
2021.GSTAA.1222904.0312.1	TRENTO	TRENTO	B.1.258	G	(Spike_H69del/NSP13_H290Y/NSP3_I1683T/NSP3_V238L/Spike_N439K/NSP13_A446S/NSP13_A598S/NSP9_M101I/NSP12_V720I/Spike_V70del/NSP12_P323L/Spike_D614G)	hCoV-19/Italy/TAA-IGA-1900508047/2021	EPI_ISL_1222904
2021.GSTAA.1222905.0312.1	TRENTO	TRENTO	B.1.1.7	GR	(Spike_H69del/NSP3_P1044S/NS8_Q27stop/NSP2_T160I/NSP3_T183I/Spike_T716I/NS8_K68stop/NSP6_S106del/N_R203K/Spike_A570D/NSP13_L256F/NSP3_I1412T/NS8_R52I/Spike_P681H/Spike_Y144del/NSP6_G107del/NSP3_A890D/Spike_D1118H/NSP6_F108del/NS8_Y73C/N_G204R/Spike_V70del/NSP12_P323L/Spike_D614G/NSP4_A87D/N_D3L/Spike_S982A/N_S235F)	hCoV-19/Italy/TAA-IGA-1900506154/2021	EPI_ISL_1222905
2021.GSTAA.1222869.0312.1	TRENTO	TRENTO	B.1.1.7	GRY	(Spike_H69del/NS8_Q27stop/NSP3_T183I/Spike_T716I/NS8_K68stop/NSP6_S106del/N_R203K/Spike_A570D/Spike_N501Y/NSP13_L256F/NSP3_I1412T/NS8_R52I/Spike_P681H/Spike_Y144del/NSP6_G107del/NSP3_A890D/Spike_D1118H/NSP6_F108del/NS8_Y73C/N_G204R/Spike_V70del/NSP12_P323L/Spike_D614G/NSP4_A87D/N_D3L/Spike_S982A/N_S235F)	hCoV-19/Italy/TAA-IGA-1900503328/2021	EPI_ISL_1222869
2021.GSTAA.1222902.0312.1	TRENTO	TRENTO	B.1.177	GV	(NSP6_M52I/NSP3_I1192M/NSP15_E145K/N_H145Y/Spike_P272L/N_P13L/NSP5_A260V/NSP12_P323L/Spike_A262S/Spike_D614G/N_A220V/NSP14_S374F/Spike_A222V)	hCoV-19/Italy/TAA-IGA-1900512260/2021	EPI_ISL_1222902
2021.GSTAA.1222903.0312.1	TRENTO	TRENTO	B.1.1.7	GR	(Spike_H69del/NS8_Q27stop/NSP3_T183I/Spike_T716I/NS8_K68stop/NSP6_S106del/Spike_N658K/N_R203K/Spike_A570D/NSP13_L256F/NSP3_I1412T/NS8_R52I/Spike_P681H/Spike_Y144del/NSP6_G107del/NSP3_A890D/NSP6_F108del/NS8_Y73C/N_G204R/Spike_V70del/Spike_D614G/N_D3L/N_S235F)	hCoV-19/Italy/TAA-IGA-1900506944/2021	EPI_ISL_1222903
2021.GSTAA.1222790.0312.1	TRENTO	TRENTO	B.1.1.7	GRY	(Spike_H69del/NS8_Q27stop/NSP3_T183I/Spike_T716I/NS8_K68stop/NSP6_S106del/N_R203K/Spike_A570D/Spike_N501Y/NSP13_L256F/NSP3_I1412T/NS8_R52I/Spike_P681H/Spike_Y144del/NSP6_G107del/NSP3_A890D/Spike_D1118H/NSP6_F108del/NS8_Y73C/N_G204R/Spike_V70del/NSP1_L92I/NSP12_P323L/Spike_D614G/NSP4_A87D/N_D3L/Spike_S982A/N_S235F)	hCoV-19/Italy/TAA-IGA-1900505076/2021	EPI_ISL_1222790
2021.GSTAA.1222829.0312.1	TRENTO	TRENTO	B.1.1.7	GRY	(Spike_H69del/NS8_Q27stop/NSP3_T183I/Spike_T716I/NS8_K68stop/NSP6_S106del/N_R203K/Spike_A570D/Spike_N501Y/NSP13_L256F/NSP3_I1412T/NS8_R52I/Spike_P681H/Spike_Y144del/N_H145R/NSP6_G107del/NSP3_A890D/Spike_D1118H/NSP6_F108del/NS8_Y73C/N_G204R/Spike_V70del/NSP15_S273I/NSP12_P323L/Spike_D614G/NSP4_A87D/N_D3L/Spike_S982A/N_S235F)	hCoV-19/Italy/TAA-IGA-1900491715/2021	EPI_ISL_1222829
2021.GSTOS.1224943.0312.1	FIRENZE	FIRENZE	B.1.1.7	GRY	(Spike_H69del/NS8_Q27stop/NSP3_T183I/Spike_T716I/NSP6_S106del/N_R203K/Spike_A570D/Spike_T1231A/NSP13_K460R/NSP13_P78S/Spike_N501Y/NSP3_I1412T/NS8_R52I/Spike_P681H/Spike_Y144del/NSP6_G107del/NSP3_A890D/Spike_D1118H/NSP6_F108del/NS8_Y73C/N_G204R/Spike_V70del/NSP12_P323L/Spike_D614G/N_D3L/Spike_S982A/N_S235F)	hCoV-19/Italy/TOS-ISS-7235/2021	EPI_ISL_1224943
2021.GSLAZ.1229130.0312.1	ROMA	ROMA	B.1.1.7	GRY	(NSP15_G229C/Spike_H69del/NS8_Q27stop/NSP6_A119P/NSP3_T183I/Spike_T716I/NS8_K68stop/NSP6_S106del/N_R203K/Spike_A570D/Spike_N501Y/NSP3_I1412T/NS8_R52I/Spike_P681H/Spike_Y144del/NSP12_P227L/NSP8_T148I/NSP6_G107del/NSP3_A890D/Spike_D1118H/NSP6_F108del/NS8_Y73C/NSP1_A138V/N_G204R/Spike_V70del/NSP12_P323L/Spike_D614G/Spike_S982A/NSP3_A534V/N_S235F)	hCoV-19/Italy/LAZ-INMI-343/2021	EPI_ISL_1229130
2021.GSLAZ.1229131.0312.1	ROMA	ROMA	B.1.525	G	(Spike_H69del/NSP12_P323F/M_I82T/Spike_A67V/N_A12G/NSP3_T1189I/NSP6_G107del/E_L21F/NSP3_K1771R/NSP6_S106del/Spike_E484K/N_T205I/NSP6_F108del/Spike_V70del/Spike_D614G/Spike_Y144del/Spike_F888L/Spike_Q677H)	hCoV-19/Italy/LAZ-INMI-344/2021	EPI_ISL_1229131
2021.GSLAZ.1229132.0312.1	ROMA	ROMA	P.1	GR	(Spike_R190S/NSP6_S106del/Spike_H655Y/Spike_E484K/N_R203K/Spike_K417T/Spike_T1027I/Spike_D138Y/Spike_N501Y/NSP12_E876Q/NS3_S253P/Spike_S640F/Spike_L18F/N_P80R/Spike_T20N/NS3_A54S/NSP3_K977Q/NSP12_D738Y/NSP6_G107del/NSP6_F108del/NSP3_S370L/N_G204R/NS8_E92K/Spike_P26S/NSP12_P323L/Spike_D614G/Spike_V1176F/NSP9_V85L/NSP13_E341D)	hCoV-19/Italy/LAZ-INMI-345/2021	EPI_ISL_1229132
2021.GSLAZ.1229133.0312.1	ROMA	ROMA	B.1.160	GH	(Spike_L249S/Spike_S247N/Spike_R765C/NSP3_D1121G/N_M234I/Spike_S477N/NSP4_M324I/NSP12_A185S/NSP13_P504S/NS3_Q57H/NS3_W69C/NSP13_E261D/NS8_I10T/NSP12_P323L/Spike_D614G/N_A376T/NSP12_V776L/NSP13_K218R)	hCoV-19/Italy/LAZ-INMI-346/2021	EPI_ISL_1229133
2021.GSLAZ.1229134.0312.1	ROMA	ROMA	B.1.177	GV	(NSP13_P300L/Spike_P272L/NSP12_P323L/Spike_D614G/N_A220V/Spike_A222V)	hCoV-19/Italy/LAZ-INMI-347/2021	EPI_ISL_1229134
2021.GSLAZ.1229135.0312.1	ROMA	ROMA	B.1.177	GV	(Spike_P272L/NSP12_P323L/NS7a_T115I/Spike_D614G/N_A220V/Spike_S1252F/Spike_A222V)	hCoV-19/Italy/LAZ-INMI-348/2021	EPI_ISL_1229135
2021.GSLAZ.1229136.0312.1	ROMA	ROMA	P.1	GR	(Spike_R190S/NSP6_S106del/Spike_H655Y/Spike_E484K/N_R203K/Spike_K417T/Spike_T1027I/Spike_D138Y/Spike_N501Y/Spike_S12F/NS3_S253P/Spike_L18F/N_P80R/Spike_T20N/NSP3_K977Q/NSP6_G107del/NSP3_K1771R/NSP6_F108del/NSP3_S370L/N_G204R/NS8_E92K/Spike_P26S/NSP12_P323L/Spike_D614G/Spike_V1176F/NSP13_E341D)	hCoV-19/Italy/LAZ-INMI-350/2021	EPI_ISL_1229136
2021.GSLAZ.1229137.0312.1	ROMA	ROMA	B.1.1.7	GRY	(Spike_H69del/NSP3_T183I/NSP3_A890D/NSP6_G107del/Spike_T716I/NSP6_S106del/N_R203K/Spike_A570D/Spike_D1118H/NSP6_F108del/NS8_Y73C/N_G204R/Spike_V70del/Spike_N501Y/NSP3_I1412T/NS8_R52I/NSP12_P323L/Spike_P681H/Spike_D614G/Spike_Y144del/N_D3L/Spike_S982A)	hCoV-19/Italy/LAZ-INMI-351/2021	EPI_ISL_1229137
2021.GSLAZ.1229138.0312.1	ROMA	ROMA	B.1.1.7	GRY	(Spike_H69del/NS8_Q27stop/NSP3_T183I/Spike_T716I/NS8_K68stop/NSP6_S106del/N_R203K/Spike_A570D/Spike_N501Y/NSP3_I1412T/NS8_R52I/Spike_P681H/NSP6_M164L/Spike_Y144del/NSP9_L42F/NSP12_P227L/NSP6_G107del/NSP3_A890D/Spike_D1118H/NSP6_F108del/NS8_Y73C/N_G204R/Spike_V70del/NSP12_P323L/Spike_D614G/N_D3L/Spike_S982A/N_S235F)	hCoV-19/Italy/LAZ-INMI-352/2021	EPI_ISL_1229138
2021.GSLAZ.1229139.0312.1	ROMA	ROMA	B.1.177	GV	(NSP1_H110Y/Spike_P272L/NSP3_H1841Y/NSP12_P323L/Spike_D614G/N_A220V/NSP8_T141M/Spike_A222V)	hCoV-19/Italy/LAZ-INMI-353/2021	EPI_ISL_1229139
2021.GSLAZ.1229140.0312.1	ROMA	ROMA	B.1.1.7	GRY	(Spike_H69del/NS8_Q27stop/NSP3_T183I/Spike_T716I/NSP6_S106del/N_R203K/Spike_A570D/NSP13_K460R/Spike_N501Y/NSP3_I1412T/NS8_R52I/Spike_P681H/Spike_Y144del/NSP6_G107del/NSP3_A890D/NSP3_K525R/Spike_D1118H/NSP6_F108del/NS8_Y73C/N_G204R/Spike_V70del/NSP12_P323L/Spike_D614G/N_D3L/Spike_S982A/N_S235F)	hCoV-19/Italy/LAZ-INMI-355/2021	EPI_ISL_1229140
2021.GSLAZ.1229141.0312.1	ROMA	ROMA	P.1	GR	(Spike_R190S/NSP6_S106del/Spike_H655Y/Spike_E484K/N_R203K/Spike_K417T/Spike_T1027I/Spike_D138Y/Spike_N501Y/Spike_A694V/NS3_S253P/Spike_L18F/N_P80R/Spike_T20N/NSP3_K977Q/NSP6_G107del/NSP6_F108del/NSP3_S370L/N_G204R/NS8_E92K/NSP14_H455Y/Spike_P26S/NSP12_P323L/Spike_D614G/Spike_V1176F/NSP13_E341D)	hCoV-19/Italy/LAZ-INMI-356/2021	EPI_ISL_1229141
2021.GSLAZ.1229142.0312.1	ROMA	ROMA	B.1.1.7	GR	(Spike_H69del/NS8_Q27stop/NSP3_T183I/Spike_T716I/NS8_K68stop/NSP6_S106del/N_R203K/Spike_A570D/NSP3_I1412T/NS8_R52I/Spike_P681H/NSP6_M164L/Spike_Y144del/NSP9_L42F/NSP12_P227L/NSP6_G107del/NSP3_A890D/Spike_D1118H/NSP6_F108del/NS8_Y73C/N_G204R/Spike_V70del/NSP12_P323L/Spike_D614G/N_D3L/Spike_S982A/N_S235F)	hCoV-19/Italy/LAZ-INMI-357/2021	EPI_ISL_1229142
2021.GSSAR.1195428.0309.1	CAGLIARI	CAGLIARI	B.1.1.7	GRY	(Spike_H69del/NSP3_T183I/NSP3_P1103L/Spike_T716I/NSP6_S106del/N_R203K/Spike_A570D/NSP4_T189I/NS3_A110S/Spike_N501Y/NSP9_T109I/NSP3_I1412T/NS8_R52I/NSP2_E563D/Spike_P681H/Spike_Y144del/NSP6_G107del/NSP3_A890D/Spike_D1118H/NSP6_F108del/NS8_Y73C/N_G204R/Spike_V70del/NSP12_P323L/Spike_D614G/N_D3L/Spike_S982A/N_S235F)	hCoV-19/Italy/SAR_46/2021	EPI_ISL_1195428
2021.GSSAR.1195429.0309.1	CAGLIARI	CAGLIARI	B.1.1.7	GR	(NSP3_T183I/NSP3_A890D/NSP6_G107del/Spike_T716I/NSP6_S106del/N_R203K/Spike_A570D/Spike_D1118H/NSP6_F108del/NS8_Y73C/N_G204R/Spike_N501Y/NSP3_I1412T/NSP12_P323L/Spike_P681H/Spike_D614G/Spike_Y144del/N_D3L/Spike_S982A/N_S235F)	hCoV-19/Italy/SAR_37/2021	EPI_ISL_1195429
2021.GSSAR.1195430.0309.1	CAGLIARI	CAGLIARI	B.1	G	(Spike_L452M/NSP6_A46V/Spike_E1202Q/Spike_A1020S/N_S187L/NSP12_P323L/Spike_P681H/Spike_D614G/NS3_W193R/N_D144H)	hCoV-19/Italy/SAR_44/2021	EPI_ISL_1195430
2021.GSSAR.1195431.0309.1	CAGLIARI	CAGLIARI	P.1	GR	(Spike_R190S/NSP6_S106del/Spike_H655Y/Spike_E484K/N_R203K/Spike_K417T/Spike_T1027I/Spike_D138Y/Spike_N501Y/NS3_S253P/Spike_L18F/N_P80R/Spike_T20N/NSP3_K977Q/NSP6_G107del/NSP6_F108del/NSP3_S370L/N_G204R/NS8_E92K/Spike_P26S/NSP12_P323L/Spike_D614G/Spike_V1176F/NSP13_E341D)	hCoV-19/Italy/SAR_33/2021	EPI_ISL_1195431
2021.GSSAR.1195432.0309.1	CAGLIARI	CAGLIARI	B.1.177.44	G	(NSP2_Q496H/NSP12_T26I/NSP12_P323L/Spike_D614G/N_A220V)	hCoV-19/Italy/SAR_34/2021	EPI_ISL_1195432
2021.GSSAR.1195433.0309.1	CAGLIARI	CAGLIARI	B.1.1.7	GRY	(Spike_H69del/NS8_Q27stop/NSP3_T183I/NSP3_P1103L/Spike_T716I/NSP6_S106del/N_R203K/Spike_A570D/NSP4_T189I/NS3_A110S/Spike_N501Y/NSP9_T109I/NSP3_I1412T/NS8_R52I/Spike_P681H/Spike_Y144del/NSP6_G107del/NSP3_A890D/Spike_D1118H/NSP6_F108del/NS8_Y73C/N_G204R/Spike_V70del/NSP12_P323L/Spike_D614G/N_D3L/Spike_S982A/N_S235F)	hCoV-19/Italy/SAR_18/2021	EPI_ISL_1195433
2021.GSSAR.1195434.0309.1	CAGLIARI	CAGLIARI	B.1.1.7	GRY	(Spike_H69del/NS8_Q27stop/NSP3_T183I/NSP3_P1103L/Spike_T716I/NSP6_S106del/N_R203K/Spike_A570D/NS3_A110S/Spike_N501Y/NSP9_T109I/NSP3_I1412T/NS8_R52I/Spike_P681H/Spike_Y144del/NSP14_T113I/NSP6_G107del/NSP3_A890D/Spike_D1118H/NSP6_F108del/NS8_Y73C/N_G204R/Spike_V70del/NSP12_P323L/Spike_D614G/N_D3L/Spike_S982A/N_S235F)	hCoV-19/Italy/SAR_45/2021	EPI_ISL_1195434
2021.GSSAR.1195435.0309.1	CAGLIARI	CAGLIARI	B.1.1.7	GR	(NS8_Q27stop/NSP3_T183I/Spike_T716I/NSP6_S106del/N_R203K/Spike_A570D/NS3_W131C/Spike_N501Y/NSP3_I1412T/NS8_R52I/Spike_P681H/Spike_Y144del/NSP6_G107del/NSP3_A890D/Spike_D1118H/NSP6_F108del/NS8_Y73C/N_G204R/NSP12_P323L/Spike_D614G/N_D3L/Spike_S982A/N_S235F)	hCoV-19/Italy/SAR_7/2021	EPI_ISL_1195435
2021.GSSAR.1195436.0309.1	CAGLIARI	CAGLIARI	B.1.1.7	GRY	(Spike_H69del/NS8_Q27stop/NSP3_T183I/Spike_T716I/NSP6_S106del/N_R203K/Spike_A570D/Spike_N501Y/NSP3_I1412T/NS8_R52I/Spike_P681H/Spike_Y144del/NSP15_L251M/NSP3_N844S/NSP6_G107del/NSP3_A890D/Spike_D1118H/NSP6_F108del/NS8_Y73C/N_G204R/Spike_V70del/NSP12_P323L/NSP5_K90R/Spike_D614G/N_D3L/Spike_S982A/N_S235F)	hCoV-19/Italy/SAR_16/2021	EPI_ISL_1195436
2021.GSSAR.1195437.0309.1	CAGLIARI	CAGLIARI	B.1.1.7	GRY	(Spike_H69del/NS8_Q27stop/NSP3_T183I/Spike_T716I/NSP6_S106del/N_R203K/Spike_A570D/Spike_N501Y/NSP3_I1412T/NS8_R52I/Spike_P681H/Spike_Y144del/NSP15_L251M/NSP3_N844S/NSP6_G107del/NSP3_A890D/Spike_D1118H/NSP6_F108del/NS8_Y73C/N_G204R/Spike_V70del/NSP12_P323L/NSP5_K90R/Spike_D614G/N_D3L/Spike_S982A/N_S235F)	hCoV-19/Italy/SAR_15/2021	EPI_ISL_1195437
2021.GSSAR.1195438.0309.1	CAGLIARI	CAGLIARI	B.1.1.7	GR	(NS8_Q27stop/NSP3_T183I/Spike_T716I/NSP6_S106del/N_R203K/Spike_A570D/NS3_W131C/Spike_N501Y/NSP3_I1412T/NS8_R52I/Spike_P681H/Spike_Y144del/NSP6_G107del/NSP3_A890D/Spike_D1118H/NSP6_F108del/NS8_Y73C/N_G204R/NSP12_P323L/Spike_D614G/N_D3L/Spike_S982A/N_S235F)	hCoV-19/Italy/SAR_1/2021	EPI_ISL_1195438
2021.GSSAR.1195439.0309.1	CAGLIARI	CAGLIARI	B.1.1.7	GRY	(Spike_H69del/NS8_Q27stop/NSP3_T183I/NSP3_P1103L/Spike_T716I/NSP6_S106del/N_R203K/Spike_A570D/NS3_A110S/Spike_N501Y/NSP9_T109I/NSP3_I1412T/NS8_R52I/Spike_P681H/Spike_Y144del/NSP14_T113I/NSP6_G107del/NSP3_A890D/Spike_D1118H/NSP6_F108del/NS8_Y73C/N_G204R/Spike_V70del/NSP12_P323L/Spike_D614G/N_D3L/Spike_S982A/N_S235F)	hCoV-19/Italy/SAR_51/2021	EPI_ISL_1195439
2021.GSSAR.1195440.0309.1	CAGLIARI	CAGLIARI	B.1.1.7	GRY	(Spike_H69del/NS8_Q27stop/NSP3_T183I/Spike_T716I/NSP6_S106del/N_R203K/Spike_A570D/NS3_W131C/Spike_N501Y/NSP3_I1412T/NS8_R52I/Spike_P681H/Spike_Y144del/NSP6_G107del/NSP3_A890D/Spike_D1118H/NSP6_F108del/NS8_Y73C/N_G204R/Spike_V70del/NSP12_P323L/Spike_D614G/N_D3L/Spike_S982A/N_S235F)	hCoV-19/Italy/SAR_9/2021	EPI_ISL_1195440
2021.GSSAR.1195441.0309.1	CAGLIARI	CAGLIARI	B.1.1.7	GRY	(Spike_H69del/NS8_Q27stop/NSP3_T183I/NSP3_P1103L/Spike_T716I/NSP6_S106del/N_R203K/Spike_A570D/NSP4_T189I/NS3_A110S/Spike_N501Y/NSP9_T109I/NSP3_I1412T/NS8_R52I/NSP2_E563D/Spike_P681H/Spike_Y144del/NSP6_G107del/NSP3_A890D/Spike_D1118H/NSP6_F108del/NS8_Y73C/N_G204R/Spike_V70del/NSP12_P323L/Spike_D614G/N_D3L/Spike_S982A/N_S235F)	hCoV-19/Italy/SAR_47/2021	EPI_ISL_1195441
2021.GSSAR.1195442.0309.1	CAGLIARI	CAGLIARI	B.1.177.75	GV	(NSP2_Q496H/NSP16_V288F/NSP3_T734I/NSP3_K1382N/NSP13_A368V/Spike_Y144F/NSP13_K394N/NSP12_P323L/Spike_D614G/N_A220V/Spike_A222V)	hCoV-19/Italy/SAR_35/2021	EPI_ISL_1195442
2021.GSSAR.1195443.0309.1	CAGLIARI	CAGLIARI	B.1.1.7	GRY	(Spike_H69del/NS8_Q27stop/NSP3_T183I/NSP3_P1103L/Spike_T716I/NSP6_S106del/N_R203K/Spike_A570D/NS3_A110S/Spike_N501Y/NSP9_T109I/NSP3_I1412T/NS8_R52I/Spike_P681H/Spike_Y144del/NSP14_T113I/NSP6_G107del/NSP3_A890D/Spike_D1118H/NSP6_F108del/NS8_Y73C/N_G204R/Spike_V70del/NSP12_P323L/Spike_D614G/N_D3L/Spike_S982A/N_S235F)	hCoV-19/Italy/SAR_19/2021	EPI_ISL_1195443
2021.GSCAM.1196984.0310.1	NAPOLI	NAPOLI	B.1.177.75	GV	(N_R195I/NSP9_T109I/NSP12_P323L/Spike_D614G/Spike_V1104L/N_A220V/NSP6_V149F/Spike_A222V)	hCoV-19/Italy/CAM-TIGEM-4488/2021	EPI_ISL_1196984
2021.GSCAM.1196985.0310.1	NAPOLI	NAPOLI	B.1.258.14	G	(NSP13_H290Y/NSP3_I1683T/N_S194L/Spike_N439K/NSP14_M49I/NSP12_P323L/Spike_D614G)	hCoV-19/Italy/CAM-TIGEM-4490/2021	EPI_ISL_1196985
2021.GSCAM.1196982.0310.1	NAPOLI	NAPOLI	B.1.258.14	G	(Spike_L18F/NSP13_H290Y/NSP15_A81V/NSP3_I1683T/NSP14_D345Y/N_S194L/Spike_N439K/N_D81G/NSP14_M49I/NSP12_P323L/NS6_V9F/NSP14_E453D/Spike_D614G)	hCoV-19/Italy/CAM-TIGEM-4485/2021	EPI_ISL_1196982
2021.GSCAM.1196983.0310.1	NAPOLI	NAPOLI	B.1.177	GV	(NSP3_S126L/NSP3_S1206L/NSP1_R119C/NSP12_P323L/Spike_D614G/N_A220V/Spike_A222V)	hCoV-19/Italy/CAM-TIGEM-4486/2021	EPI_ISL_1196983
2021.GSCAM.1197035.0310.1	NAPOLI	NAPOLI	B.1.1.7	GRY	(Spike_H69del/NS8_Q27stop/NSP10_T12I/NSP3_T183I/Spike_T716I/N_R203K/Spike_A570D/NSP3_G307C/NSP6_G107S/Spike_N501Y/NSP3_I1412T/NS8_R52I/Spike_P681H/Spike_Y144del/N_L139F/NSP6_F108L/NSP3_A890D/Spike_D1118H/NS8_Y73C/N_G204R/Spike_V70del/NSP12_P323L/Spike_D614G/N_D3L/Spike_S982A/N_S235F/NSP12_N158H)	hCoV-19/Italy/CAM-TIGEM-4602/2021	EPI_ISL_1197035
2021.GSCAM.1196980.0310.1	NAPOLI	NAPOLI	B.1.177.29	GV	(NS8_Q27stop/N_L139F/NSP3_Q66stop/NSP3_A890D/NS8_Y73C/Spike_I472T/Spike_P272L/NSP3_I1412T/NS8_T80E/NSP12_P323L/Spike_P681H/Spike_A262S/Spike_D614G/NS8_R52K/Spike_A352V/N_A220V/NSP12_C151F/NSP14_C309F/Spike_A222V)	hCoV-19/Italy/CAM-TIGEM-4482/2021	EPI_ISL_1196980
2021.GSCAM.1197036.0310.1	NAPOLI	NAPOLI	B.1.160	GH	(N_M234I/Spike_S477N/NSP4_M324I/NSP6_A117V/NSP12_A185S/NS3_Q57H/NS3_G224C/NSP13_E261D/NSP12_P323L/Spike_D614G/N_A376T/NSP12_V776L/N_R191H/NSP13_K218R/Spike_A222V)	hCoV-19/Italy/CAM-TIGEM-4608/2021	EPI_ISL_1197036
2021.GSCAM.1196981.0310.1	NAPOLI	NAPOLI	B.1.160	GH	(NSP2_Q588stop/N_M234I/Spike_S477N/NSP4_M324I/NSP6_A117V/NSP12_A185S/NS3_Q57H/NS3_G224C/NSP13_E261D/E_T30I/NSP12_P323L/Spike_D614G/N_A376T/NSP12_V776L/NSP13_K218R)	hCoV-19/Italy/CAM-TIGEM-4483/2021	EPI_ISL_1196981
2021.GSCAM.1197033.0310.1	NAPOLI	NAPOLI	B.1.177	GV	(NSP14_D449G/Spike_M177I/Spike_P272L/NSP12_P323L/NSP5_K90R/Spike_A262S/Spike_D614G/N_A220V/Spike_A222V)	hCoV-19/Italy/CAM-TIGEM-4596/2021	EPI_ISL_1197033
2021.GSCAM.1197034.0310.1	NAPOLI	NAPOLI	B.1.177	GV	(NSP14_D449G/Spike_M177I/Spike_P272L/NSP12_P323L/NSP5_K90R/Spike_A262S/Spike_D614G/N_A220V/Spike_A222V)	hCoV-19/Italy/CAM-TIGEM-4597/2021	EPI_ISL_1197034
2021.GSCAM.1197031.0310.1	NAPOLI	NAPOLI	B.1.160	GH	(NSP2_A476V/Spike_D796N/N_M234I/Spike_S477N/NSP4_M324I/NSP6_A117V/NSP12_A185S/NS3_Q57H/NS3_G224C/NSP13_E261D/NSP12_P323L/Spike_D614G/N_A376T/NSP12_V776L/N_R191H/NSP13_K218R/Spike_A222V)	hCoV-19/Italy/CAM-TIGEM-4589/2021	EPI_ISL_1197031
2021.GSCAM.1197032.0310.1	NAPOLI	NAPOLI	B.1.177.33	GV	(N_P365S/NSP3_T1456I/NSP8_P133S/NSP3_A1796V/NSP15_K259R/Spike_G639S/NSP14_A274S/NSP13_A296T/NSP7_M75V/NSP12_P323L/Spike_D614G/N_A220V/Spike_A222V)	hCoV-19/Italy/CAM-TIGEM-4590/2021	EPI_ISL_1197032
2021.GSCAM.1197030.0310.1	NAPOLI	NAPOLI	B.1.1.229	GR	(N_D377Y/NS3_C153R/NS8_Y105D/N_R203K/NS3_W131C/NSP3_M1441I/N_G204R/NSP3_I414V/NSP12_P323L/Spike_D614G/NSP3_P340S/NSP15_K12N)	hCoV-19/Italy/CAM-TIGEM-4588/2021	EPI_ISL_1197030
2021.GSCAM.1196999.0310.1	NAPOLI	NAPOLI	B.1.1.7	GRY	(Spike_H69del/NS8_Q27stop/NSP3_T181I/NSP3_T183I/Spike_T716I/N_R203K/Spike_A570D/NSP6_G107S/Spike_N501Y/NSP3_I1412T/NS8_R52I/Spike_P681H/Spike_Y144del/NSP3_E405A/NSP6_F108L/NSP3_A890D/Spike_D1118H/NS8_Y73C/N_G204R/NSP6_L260F/Spike_V70del/NSP12_P323L/Spike_D614G/N_D3L/Spike_S982A/N_S235F)	hCoV-19/Italy/CAM-TIGEM-4505/2021	EPI_ISL_1196999
2021.GSCAM.1196997.0310.1	NAPOLI	NAPOLI	B.1.160	GH	(Spike_N164I/N_M234I/Spike_S477N/NSP4_M324I/NSP6_A117V/NSP12_A185S/NS3_Q57H/NS3_G224C/NSP13_E261D/NSP12_P323L/Spike_D614G/N_A376T/NSP12_V776L/NSP13_K218R)	hCoV-19/Italy/CAM-TIGEM-4503/2021	EPI_ISL_1196997
2021.GSCAM.1196998.0310.1	NAPOLI	NAPOLI	B.1.177	GV	(NSP1_R24C/NSP2_T434I/Spike_P272L/NSP12_P323L/Spike_A262S/Spike_D614G/N_A220V/NSP2_A360V/Spike_A222V)	hCoV-19/Italy/CAM-TIGEM-4504/2021	EPI_ISL_1196998
2021.GSCAM.1196995.0310.1	NAPOLI	NAPOLI	B.1.177	GV	(NSP10_A104V/Spike_P272L/NSP12_P323L/Spike_A262S/Spike_D614G/N_A220V/Spike_A222V)	hCoV-19/Italy/CAM-TIGEM-4501/2021	EPI_ISL_1196995
2021.GSCAM.1196996.0310.1	NAPOLI	NAPOLI	B.1.177	GV	(NS8_Q18stop/Spike_P272L/NSP3_H818Y/NSP3_S1285F/NSP12_P323L/Spike_A262S/Spike_D614G/N_A220V/N_D348H/Spike_A222V)	hCoV-19/Italy/CAM-TIGEM-4502/2021	EPI_ISL_1196996
2021.GSCAM.1196993.0310.1	NAPOLI	NAPOLI	B.1.177	GV	(NSP12_H82Y/NSP3_V207del/NSP3_N208del/NSP6_A54S/NSP3_S209del/NSP3_A1374V/NSP12_S607I/NSP3_E206D/NSP12_P323L/Spike_D614G/Spike_Q675H/NS8_P30L/N_A220V/NSP3_R646W/Spike_A222V)	hCoV-19/Italy/CAM-TIGEM-4499/2021	EPI_ISL_1196993
2021.GSCAM.1196994.0310.1	NAPOLI	NAPOLI	B.1.177.10	GV	(NSP12_P323L/NS3_G172C/Spike_D614G/Spike_V1176F/N_A220V/Spike_A222V)	hCoV-19/Italy/CAM-TIGEM-4500/2021	EPI_ISL_1196994
2021.GSCAM.1196991.0310.1	NAPOLI	NAPOLI	P.1	G	(Spike_L18F/N_P80R/Spike_T20N/Spike_R190S/NSP3_K977Q/NSP6_F108L/Spike_H655Y/Spike_E484K/Spike_T1027I/Spike_K417T/NSP3_S370L/NS8_E92K/Spike_D138Y/NSP6_G107S/Spike_N501Y/Spike_P26S/NSP12_P323L/Spike_D614G/Spike_V1176F/NSP16_K160R/NS3_S253P/NSP13_E341D)	hCoV-19/Italy/CAM-TIGEM-4497/2021	EPI_ISL_1196991
2021.GSCAM.1196992.0310.1	NAPOLI	NAPOLI	B.1.177	GV	(NSP12_M666I/N_H145Y/NSP3_K1155R/Spike_P272L/NS3_T175I/NSP12_I494V/NSP12_P323L/Spike_A262S/Spike_D614G/N_A220V/Spike_A222V)	hCoV-19/Italy/CAM-TIGEM-4498/2021	EPI_ISL_1196992
2021.GSCAM.1196990.0310.1	NAPOLI	NAPOLI	B.1.177.10	GV	(NSP12_P323L/NS3_G172C/Spike_D614G/Spike_V1176F/N_A220V/Spike_A222V)	hCoV-19/Italy/CAM-TIGEM-4496/2021	EPI_ISL_1196990
2021.GSCAM.1196933.0310.1	NAPOLI	NAPOLI	B.1.177	GV	(NSP14_H228L/NSP15_A81V/NSP3_I967V/NSP15_P205L/Spike_P272L/NSP12_P323L/Spike_A262S/Spike_D614G/N_A220V/Spike_A222V)	hCoV-19/Italy/CAM-TIGEM-4421/2021	EPI_ISL_1196933
2021.GSTAA.1222900.0312.1	TRENTO	TRENTO	B.1.1.7	GRY	(Spike_H69del/NSP3_P1044S/NS8_Q27stop/NSP3_T183I/Spike_T716I/NS8_K68stop/NSP6_S106del/N_R203K/Spike_A570D/Spike_N501Y/NSP13_L256F/NSP3_I1412T/NS8_R52I/Spike_P681H/Spike_Y144del/NSP6_G107del/NSP3_A890D/Spike_D1118H/NSP6_F108del/NS8_H40Y/NS8_Y73C/N_G204R/Spike_V70del/NSP12_P323L/Spike_D614G/NSP4_A87D/N_D3L/Spike_S982A/N_S235F)	hCoV-19/Italy/TAA-IGA-1900509857/2021	EPI_ISL_1222900
2021.GSTAA.1222868.0312.1	TRENTO	TRENTO	B.1.1.7	GRY	(Spike_H69del/NS8_Q27stop/NSP3_T183I/Spike_T716I/NS8_K68stop/NSP6_S106del/N_R203K/Spike_A570D/Spike_N501Y/NSP13_L256F/NSP3_I1412T/NS8_R52I/Spike_P681H/Spike_Y144del/NSP6_G107del/NSP3_A890D/Spike_D1118H/NSP6_F108del/NS8_Y73C/N_G204R/Spike_V70del/NSP12_P323L/Spike_D614G/N_D3L/Spike_S982A/N_S235F)	hCoV-19/Italy/TAA-IGA-1900494844/2021	EPI_ISL_1222868
2021.GSTAA.1222901.0312.1	TRENTO	TRENTO	B.1.1.7	GRY	(Spike_H69del/NSP3_P1044S/NS8_Q27stop/NSP3_T183I/Spike_T716I/NS8_K68stop/NSP6_S106del/N_R203K/Spike_A570D/Spike_N501Y/NSP13_L256F/NSP3_I1412T/NS8_R52I/Spike_P681H/Spike_Y144del/NSP6_G107del/NSP3_A890D/Spike_D1118H/NSP6_F108del/NS8_H40Y/NS8_Y73C/N_G204R/Spike_V70del/NSP12_P323L/Spike_D614G/NSP4_A87D/N_D3L/Spike_S982A/N_S235F)	hCoV-19/Italy/TAA-IGA-1900509973/2021	EPI_ISL_1222901
2021.GSTAA.1222865.0312.1	TRENTO	TRENTO	B.1.177	GV	(NSP3_T1288I/NSP9_P80L/Spike_R765L/N_H145Y/Spike_P272L/NSP3_S1670F/NSP14_A23S/NSP12_P323L/Spike_A262S/Spike_D614G/N_A220V/NSP3_A1819T/Spike_A222V)	hCoV-19/Italy/TAA-IGA-1900507136/2021	EPI_ISL_1222865
2021.GSTAA.1222866.0312.1	TRENTO	TRENTO	B.1.258	G	(Spike_H69del/NSP13_H290Y/NSP3_I1683T/NSP3_V238L/Spike_N439K/NSP13_A446S/NSP13_A598S/Spike_E780D/NSP9_M101I/NSP12_V720I/Spike_V70del/NSP12_P323L/Spike_D614G)	hCoV-19/Italy/TAA-IGA-1900506983/2021	EPI_ISL_1222866
2021.GSTAA.1222863.0312.1	TRENTO	TRENTO	B.1.1.7	GRY	(Spike_H69del/NS8_Q27stop/NSP3_T183I/Spike_T716I/NS8_K68stop/NSP6_S106del/Spike_N658K/N_R203K/Spike_A570D/Spike_N501Y/NSP13_L256F/NSP3_I1412T/NS8_R52I/Spike_P681H/Spike_Y144del/NSP6_G107del/NSP3_A890D/Spike_D1118H/NSP6_F108del/NS8_Y73C/N_G204R/Spike_V70del/NSP12_P323L/Spike_D614G/N_D3L/Spike_S982A/N_S235F)	hCoV-19/Italy/TAA-IGA-1900507476/2021	EPI_ISL_1222863
2021.GSTAA.1222864.0312.1	TRENTO	TRENTO	B.1.1.7	GRY	(Spike_H69del/NSP3_P1044S/NS8_Q27stop/NSP3_T183I/Spike_T716I/NS8_K68stop/NSP6_S106del/N_R203K/Spike_A570D/Spike_N501Y/NSP13_L256F/NSP3_I1412T/NS8_R52I/Spike_P681H/Spike_Y144del/NSP6_G107del/NSP3_A890D/Spike_D1118H/NSP6_F108del/NS8_H40Y/NS8_Y73C/N_G204R/Spike_V70del/NSP12_P323L/Spike_D614G/NSP4_A87D/N_D3L/Spike_S982A/N_S235F)	hCoV-19/Italy/TAA-IGA-1900507471/2021	EPI_ISL_1222864
2021.GSTAA.1222861.0312.1	TRENTO	TRENTO	B.1.177	GV	(NSP1_F143del/NSP3_T1022I/NSP6_M52I/NSP16_E142A/NSP1_K141del/NSP3_I1192M/NSP1_S142del/N_H145Y/Spike_P272L/N_P13L/NSP5_A260V/NSP12_P323L/Spike_A262S/Spike_D614G/N_A220V/NSP14_S374F/Spike_A222V)	hCoV-19/Italy/TAA-IGA-1900507401/2021	EPI_ISL_1222861
2021.GSTAA.1222860.0312.1	TRENTO	TRENTO	B.1.1.7	GRY	(Spike_H69del/NSP3_P1044S/NS8_Q27stop/NSP3_T183I/Spike_T716I/NS8_K68stop/NSP6_S106del/N_R203K/Spike_A570D/Spike_N501Y/NSP13_L256F/NSP3_I1412T/NS8_R52I/Spike_P681H/Spike_Y144del/NSP6_G107del/NSP3_A890D/Spike_D1118H/NSP6_F108del/NS8_Y73C/N_G204R/Spike_V70del/NSP12_P323L/Spike_D614G/NSP4_A87D/N_D3L/Spike_S982A/N_S235F)	hCoV-19/Italy/TAA-IGA-1900499622/2021	EPI_ISL_1222860
2021.GSTAA.1222916.0312.1	TRENTO	TRENTO	B.1.1.7	GR	(Spike_H69del/NS8_Q27stop/NSP3_T183I/Spike_T716I/NS8_K68stop/NSP6_S106del/N_R203K/Spike_A570D/Spike_N501Y/NSP13_L256F/NSP3_I1412T/M_H155Y/NS8_R52I/Spike_P681H/NSP6_G107del/NSP3_A890D/Spike_D1118H/NSP6_F108del/NS8_Y73C/N_G204R/Spike_V70del/NSP12_P323L/Spike_D614G/N_D3L/Spike_S982A/N_S235F)	hCoV-19/Italy/TAA-IGA-1900514792/2021	EPI_ISL_1222916
2021.GSTAA.1222913.0312.1	TRENTO	TRENTO	B.1.1.7	GRY	(Spike_H69del/NS8_Q27stop/NSP3_T183I/Spike_T716I/NS8_K68stop/NSP6_S106del/N_R203K/Spike_A570D/Spike_N501Y/NSP3_G337C/NSP13_L256F/NSP3_I1412T/NS8_R52I/Spike_P681H/Spike_Y144del/NS7a_T120I/NSP6_G107del/NSP3_A890D/Spike_D1118H/NSP6_F108del/NS8_Y73C/N_G204R/Spike_V70del/NSP12_P323L/Spike_D614G/NSP4_A87D/N_D3L/Spike_S982A/N_S235F)	hCoV-19/Italy/TAA-IGA-1900514848/2021	EPI_ISL_1222913
2021.GSTAA.1222914.0312.1	TRENTO	TRENTO	B.1.177	GV	(Spike_L18F/NSP8_R51L/NSP15_K109N/NSP12_P323L/Spike_D614G/N_A220V/Spike_A222V)	hCoV-19/Italy/TAA-IGA-1900513906/2021	EPI_ISL_1222914
2021.GSTAA.1222878.0312.1	TRENTO	TRENTO	B.1.1.7	GRY	(Spike_H69del/NS8_Q27stop/NSP3_T183I/Spike_T716I/NS8_K68stop/NSP6_S106del/N_R203K/Spike_A570D/Spike_N501Y/NSP13_L256F/NSP3_I1412T/NS8_R52I/Spike_P681H/Spike_Y144del/NSP6_G107del/NSP3_A890D/Spike_D1118H/NSP6_F108del/NS8_Y73C/N_G204R/Spike_V70del/NSP12_P323L/Spike_D614G/NSP4_A87D/N_D3L/Spike_S982A/N_S235F)	hCoV-19/Italy/TAA-IGA-1900512119/2021	EPI_ISL_1222878
2021.GSTAA.1222911.0312.1	TRENTO	TRENTO	B.1.1.7	GRY	(Spike_H69del/NS8_Q27stop/NSP3_T183I/Spike_T716I/NS8_K68stop/NSP6_S106del/N_R203K/Spike_A570D/Spike_N501Y/NSP3_G337C/NSP13_L256F/NSP3_I1412T/NS8_R52I/Spike_P681H/Spike_Y144del/NS7a_T120I/NSP6_G107del/NSP3_A890D/Spike_D1118H/NSP6_F108del/NS8_Y73C/N_G204R/Spike_V70del/NSP12_P323L/Spike_D614G/NSP4_A87D/N_D3L/Spike_S982A/N_S235F)	hCoV-19/Italy/TAA-IGA-1900514849/2021	EPI_ISL_1222911
2021.GSTAA.1222879.0312.1	TRENTO	TRENTO	B.1.1.7	G	(NS8_Q27stop/NSP3_T183I/NSP3_A890D/NSP6_G107del/NS8_K68stop/NSP6_S106del/Spike_D1118H/NSP6_F108del/NS8_Y73C/NSP13_L256F/NS8_R52I/N_D3L/Spike_S982A)	hCoV-19/Italy/TAA-IGA-1900511981/2021	EPI_ISL_1222879
2021.GSTAA.1222912.0312.1	TRENTO	TRENTO	B.1.1.7	GRY	(Spike_H69del/NS8_Q27stop/NSP3_T183I/Spike_T716I/NS8_K68stop/NSP6_S106del/Spike_N658K/N_R203K/Spike_A570D/Spike_N501Y/NSP13_L256F/NSP3_I1412T/NS8_R52I/Spike_P681H/Spike_Y144del/NSP6_G107del/NSP3_A890D/Spike_D1118H/NSP6_F108del/NS8_Y73C/N_G204R/Spike_V70del/NSP12_P323L/Spike_D614G/N_D3L/Spike_S982A/N_S235F)	hCoV-19/Italy/TAA-IGA-1900514662/2021	EPI_ISL_1222912
2021.GSLAZ.1229143.0312.1	ROMA	ROMA	B.1.1.7	GRY	(Spike_H69del/NS8_Q27stop/NSP3_T183I/Spike_T716I/NS8_K68stop/NSP6_S106del/N_R203K/Spike_A570D/Spike_N501Y/NS8_R52I/Spike_P681H/NSP6_M164L/Spike_Y144del/NSP9_L42F/NSP12_P227L/NSP6_G107del/NSP3_A890D/Spike_D1118H/NSP6_F108del/NS8_Y73C/N_G204R/Spike_V70del/NSP12_P323L/Spike_D614G/N_D3L/Spike_S982A/N_S235F)	hCoV-19/Italy/LAZ-INMI-358/2021	EPI_ISL_1229143
2021.GSSAR.1229144.0312.1	CAGLIARI	CAGLIARI	B.1.177.83	GV	(NSP3_E1213F/NSP3_T1189I/NSP3_S1212N/NSP3_K1211T/Spike_P272L/NSP12_P323L/NSP3_L1210T/Spike_A262S/Spike_D614G/NSP2_V126F/NSP2_S591I/N_A220V/Spike_A222V)	hCoV-19/Italy/SAR-0057/2020	EPI_ISL_1229144
2021.GSSAR.1229145.0312.1	CAGLIARI	CAGLIARI	B.1.177.83	GV	(Spike_P272L/NSP12_P323L/Spike_A262S/Spike_D614G/NSP2_P191L/N_A220V/Spike_A222V)	hCoV-19/Italy/SAR-0058/2020	EPI_ISL_1229145
2021.GSSAR.1229146.0312.1	CAGLIARI	CAGLIARI	B.1.177.75	GV	(NSP2_Q496H/NS3_G254stop/Spike_Y144F/NSP12_P323L/Spike_D614G/N_A220V/Spike_A222V)	hCoV-19/Italy/SAR-0059/2020	EPI_ISL_1229146
2021.GSSAR.1229147.0312.1	CAGLIARI	CAGLIARI	B.1.177.75	GV	(NSP2_Q496H/Spike_Y144F/NSP12_P323L/Spike_D614G/N_A220V/Spike_A222V)	hCoV-19/Italy/SAR-0060/2020	EPI_ISL_1229147
2021.GSSAR.1229148.0312.1	CAGLIARI	CAGLIARI	B.1.177.83	GV	(Spike_P272L/NSP14_M49I/NSP6_V179I/NSP12_P323L/Spike_A262S/Spike_D614G/NSP2_P191L/N_A220V/N_D63Y/Spike_A222V)	hCoV-19/Italy/SAR-0061/2020	EPI_ISL_1229148
2021.GSSAR.1229149.0312.1	CAGLIARI	CAGLIARI	B.1.177.50	GV	(NSP3_H563Y/NS7a_P99L/NSP12_P323L/Spike_D614G/N_A220V/Spike_A222V)	hCoV-19/Italy/SAR-0062/2020	EPI_ISL_1229149
2021.GSCAM.1229179.0312.1	NAPOLI	NAPOLI	B.1.1.7	G	(NSP6_G107del/NSP6_S106del/Spike_D1118H/NSP6_F108del/NS8_Y73C/NSP12_P323L/N_D3L/Spike_S982A)	hCoV-19/Italy/CAM-AMES_33_1/2021	EPI_ISL_1229179
2021.GSCAM.1229180.0312.1	NAPOLI	NAPOLI	B.1.1.7	G	(NSP6_G107del/NSP6_S106del/Spike_D1118H/NSP6_F108del/NS8_Y73C/NSP12_P323L/N_D3L/Spike_S982A)	hCoV-19/Italy/CAM-AMES_32_1/2021	EPI_ISL_1229180
2021.GSCAM.1229181.0312.1	NAPOLI	NAPOLI	B.1.1.7	GR	(NSP3_T183I/NSP6_G107del/NSP6_S106del/N_R203K/Spike_D1118H/NSP6_F108del/NS8_Y73C/N_G204R/NSP12_P323L/N_D3L/Spike_S982A/N_S235F)	hCoV-19/Italy/CAM-AMES_33_2/2021	EPI_ISL_1229181
2021.GSCAM.1229182.0312.1	NAPOLI	NAPOLI	B.1.1.7	GR	(NS8_Q27stop/NSP3_T183I/Spike_T716I/NSP6_S106del/N_R203K/Spike_A570D/NSP13_A296S/Spike_N501Y/NS8_R52I/N_L221F/Spike_P681H/Spike_V1228L/Spike_Y144del/NSP6_G107del/NSP3_A890D/Spike_D1118H/NSP6_F108del/NS8_Y73C/N_G204R/NSP12_P323L/Spike_D614G/N_D3L/Spike_S982A/N_S235F)	hCoV-19/Italy/CAM-AMES_32_2/2021	EPI_ISL_1229182
2021.GSCAM.1229183.0312.1	NAPOLI	NAPOLI	B.1.1.7	G	(NSP6_G107del/NSP6_S106del/Spike_D1118H/NSP6_F108del/NS8_Y73C/NSP12_P323L/N_D3L/NSP5_T199I/Spike_S982A)	hCoV-19/Italy/CAM-AMES_32_3/2021	EPI_ISL_1229183
2021.GSCAM.1229184.0312.1	NAPOLI	NAPOLI	B.1.1.7	GR	(NS8_H112Y/NSP3_T183I/NSP3_A890D/NSP6_G107del/Spike_T716I/NSP3_T1306I/NSP6_S106del/N_R203K/Spike_A570D/NSP2_Y316C/Spike_D1118H/NSP6_F108del/NS8_Y73C/N_G204R/Spike_N501Y/NSP12_P323L/Spike_P681H/Spike_D614G/N_D3L/Spike_S982A/N_S235F)	hCoV-19/Italy/CAM-AMES_33_3/2021	EPI_ISL_1229184
2021.GSCAM.1229185.0312.1	NAPOLI	NAPOLI	B.1.1.7	G	(NSP3_A890D/NSP6_G107del/NSP6_S106del/Spike_D1118H/NSP6_F108del/NS8_Y73C/NSP12_P323L/N_D3L/Spike_S982A)	hCoV-19/Italy/CAM-AMES_33_4/2021	EPI_ISL_1229185
2021.GSCAM.1229186.0312.1	NAPOLI	NAPOLI	B.1.1.7	GR	(NSP3_A890D/NSP6_G107del/NSP12_F157V/NSP6_S106del/N_R203K/Spike_D1118H/NSP6_F108del/NS8_Y73C/NSP13_K460R/N_G204R/NSP12_P323L/NSP14_E347G/N_D3L/Spike_S982A/N_S235F)	hCoV-19/Italy/CAM-AMES_32_4/2021	EPI_ISL_1229186
2021.GSCAM.1229187.0312.1	NAPOLI	NAPOLI	B.1.1.7	GR	(NS8_H112Y/NSP3_T183I/NSP3_A890D/NSP6_G107del/Spike_T716I/NSP3_T1306I/NSP6_S106del/N_R203K/Spike_A570D/NSP2_Y316C/Spike_D1118H/NSP6_F108del/NS8_Y73C/N_G204R/Spike_N501Y/NSP12_P323L/Spike_P681H/Spike_D614G/N_D3L/Spike_S982A/N_S235F)	hCoV-19/Italy/CAM-AMES_33_5/2021	EPI_ISL_1229187
2021.GSCAM.1229188.0312.1	NAPOLI	NAPOLI	B.1.1.7	GR	(NSP3_T183I/NSP12_F157V/Spike_T716I/NSP6_S106del/N_R203K/Spike_A570D/NSP13_K460R/Spike_N501Y/NSP2_A31V/Spike_P681H/NSP14_E347G/NS3_V90F/Spike_P1079T/NSP6_G107del/NSP3_A890D/Spike_D1118H/NSP6_F108del/NS8_Y73C/N_G204R/NSP12_P323L/Spike_D614G/N_D3L/Spike_S982A/N_S235F)	hCoV-19/Italy/CAM-AMES_32_5/2021	EPI_ISL_1229188
2021.GSCAM.1229189.0312.1	NAPOLI	NAPOLI	B.1.1.7	GR	(NS8_Q27stop/NSP3_T183I/NSP6_G107del/NSP6_S106del/N_R203K/Spike_D1118H/NSP6_F108del/NS8_Y73C/N_G204R/NSP13_A296S/NS8_R52I/NSP12_P323L/N_L221F/Spike_V1228L/N_D3L/Spike_S982A/N_S235F)	hCoV-19/Italy/CAM-AMES_32_6/2021	EPI_ISL_1229189
2021.GSCAM.1229190.0312.1	NAPOLI	NAPOLI	B.1.1.7	G	(NSP6_G107del/NSP6_S106del/Spike_D1118H/NSP6_F108del/NS8_Y73C/NSP12_P323L/N_D3L/Spike_S982A)	hCoV-19/Italy/CAM-AMES_33_6/2021	EPI_ISL_1229190
2021.GSCAM.1229191.0312.1	NAPOLI	NAPOLI	B.1.1.7	GR	(N_L139F/NSP3_A890D/NSP6_G107del/NSP6_S106del/N_R203K/Spike_D1118H/NSP6_F108del/NS8_Y73C/N_G204R/NSP12_P323L/N_D3L/Spike_S982A/N_S235F)	hCoV-19/Italy/CAM-AMES_33_7/2021	EPI_ISL_1229191
2021.GSCAM.1229192.0312.1	NAPOLI	NAPOLI	B.1.1.7	GR	(NS3_V90F/NSP3_T183I/NSP6_G107del/NSP12_F157V/NSP6_S106del/N_R203K/Spike_D1118H/NSP6_F108del/NS8_Y73C/NSP13_K460R/N_G204R/NSP12_P323L/NSP13_T413I/NSP14_E347G/N_D3L/Spike_S982A/N_S235F)	hCoV-19/Italy/CAM-AMES_32_7/2021	EPI_ISL_1229192
2021.GSCAM.1229193.0312.1	NAPOLI	NAPOLI	B.1.1.7	G	(NSP6_G107del/NSP6_S106del/Spike_D1118H/NSP6_F108del/NS8_Y73C/NSP12_P323L)	hCoV-19/Italy/CAM-AMES_32_8/2021	EPI_ISL_1229193
2021.GSSAR.1195444.0309.1	CAGLIARI	CAGLIARI	B.1.1.7	GRY	(Spike_H69del/NS8_Q27stop/NSP3_T183I/Spike_T716I/NSP6_S106del/N_R203K/Spike_A570D/NS3_W131C/Spike_N501Y/NSP3_I1412T/NS8_R52I/Spike_P681H/Spike_Y144del/NSP6_G107del/NSP3_A890D/Spike_D1118H/NSP6_F108del/NS8_Y73C/N_G204R/Spike_V70del/NSP12_P323L/Spike_D614G/N_D3L/Spike_S982A/N_S235F)	hCoV-19/Italy/SAR_3/2021	EPI_ISL_1195444
2021.GSSAR.1195445.0309.1	CAGLIARI	CAGLIARI	B.1.1.7	GRY	(Spike_H69del/NS8_Q27stop/NSP3_T183I/Spike_T716I/NSP6_S106del/N_R203K/Spike_A570D/NS3_W131C/Spike_N501Y/NSP3_I1412T/NS8_R52I/Spike_P681H/Spike_Y144del/NSP6_G107del/NSP3_A890D/Spike_D1118H/NSP6_F108del/NS8_Y73C/N_G204R/Spike_V70del/NSP12_P323L/Spike_D614G/N_D3L/Spike_S982A/N_S235F)	hCoV-19/Italy/SAR_4/2021	EPI_ISL_1195445
2021.GSSAR.1195446.0309.1	CAGLIARI	CAGLIARI	B.1.1.7	GRY	(Spike_H69del/NS8_Q27stop/NSP3_T183I/Spike_T716I/NSP6_S106del/N_R203K/Spike_A570D/NS3_W131C/Spike_N501Y/NSP3_I1412T/NS8_R52I/Spike_P681H/Spike_Y144del/NSP6_G107del/NSP3_A890D/Spike_D1118H/NSP6_F108del/NS8_Y73C/N_G204R/Spike_V70del/NSP12_P323L/Spike_D614G/N_D3L/Spike_S982A/N_S235F)	hCoV-19/Italy/SAR_6/2021	EPI_ISL_1195446
2021.GSSAR.1195447.0309.1	CAGLIARI	CAGLIARI	B.1.1.7	GRY	(Spike_H69del/NS8_Q27stop/NSP3_T183I/Spike_T716I/NSP6_S106del/N_R203K/Spike_A570D/NS3_W131C/Spike_N501Y/NSP3_I1412T/NS8_R52I/Spike_P681H/Spike_Y144del/NSP6_G107del/NSP3_A890D/Spike_D1118H/NSP6_F108del/NS8_Y73C/N_G204R/Spike_V70del/Spike_M731I/NSP12_P323L/Spike_D614G/N_D3L/Spike_S982A/N_S235F)	hCoV-19/Italy/SAR_10/2021	EPI_ISL_1195447
2021.GSSAR.1195448.0309.1	CAGLIARI	CAGLIARI	B.1.1.7	GRY	(Spike_H69del/NS8_Q27stop/NSP3_T183I/Spike_T716I/NSP6_S106del/N_R203K/Spike_A570D/NS3_W131C/Spike_N501Y/NSP3_I1412T/NS8_R52I/Spike_P681H/Spike_Y144del/NSP6_G107del/NSP3_A890D/Spike_D1118H/NSP6_F108del/NS8_Y73C/N_G204R/Spike_V70del/NSP12_P323L/Spike_D614G/N_D3L/Spike_S982A/N_S235F)	hCoV-19/Italy/SAR_11/2021	EPI_ISL_1195448
2021.GSSAR.1195449.0309.1	CAGLIARI	CAGLIARI	B.1.1.7	GRY	(Spike_H69del/NS8_Q27stop/NSP3_T183I/Spike_T716I/NSP6_S106del/N_R203K/Spike_A570D/NS3_W131C/Spike_N501Y/NSP3_I1412T/NS8_R52I/Spike_P681H/Spike_Y144del/NSP6_G107del/NSP3_A890D/Spike_D1118H/NSP6_F108del/NS8_Y73C/N_G204R/Spike_V70del/NSP12_P323L/Spike_D614G/N_D3L/Spike_S982A/N_S235F)	hCoV-19/Italy/SAR_12/2021	EPI_ISL_1195449
2021.GSSAR.1195450.0309.1	CAGLIARI	CAGLIARI	B.1.1.7	GRY	(Spike_H69del/NS8_Q27stop/NSP3_T183I/Spike_T716I/NSP6_S106del/N_R203K/Spike_A570D/Spike_N501Y/N_Q239R/NSP3_I1412T/NS8_R52I/Spike_P681H/Spike_Y144del/NSP15_L251M/NSP3_N844S/NSP6_G107del/NSP3_A890D/Spike_D1118H/NSP6_F108del/NS8_Y73C/N_G204R/Spike_V70del/NSP12_P323L/NSP5_K90R/Spike_D614G/N_D3L/Spike_S982A/N_S235F)	hCoV-19/Italy/SAR_21/2021	EPI_ISL_1195450
2021.GSSAR.1195451.0309.1	CAGLIARI	CAGLIARI	B.1.1.7	GRY	(Spike_H69del/NS8_Q27stop/NSP3_T183I/Spike_T716I/NSP6_S106del/N_R203K/Spike_A570D/NS3_W131C/Spike_N501Y/NSP3_I1412T/NS8_R52I/Spike_P681H/Spike_Y144del/NSP6_G107del/NSP3_A890D/Spike_D1118H/NSP6_F108del/NS8_Y73C/N_G204R/Spike_V70del/NSP12_P323L/Spike_D614G/N_D3L/Spike_S982A/N_S235F)	hCoV-19/Italy/SAR_25/2021	EPI_ISL_1195451
2021.GSSAR.1195452.0309.1	CAGLIARI	CAGLIARI	B.1.1.7	GRY	(Spike_H69del/NS8_Q27stop/NSP3_T183I/Spike_T716I/NSP6_S106del/N_R203K/Spike_A570D/NS3_W131C/Spike_N501Y/NSP3_I1412T/NS8_R52I/Spike_P681H/Spike_Y144del/NSP6_G107del/NSP3_A890D/Spike_D1118H/NSP6_F108del/NS8_Y73C/N_G204R/Spike_V70del/NSP12_P323L/Spike_D614G/N_D3L/Spike_S982A/N_S235F)	hCoV-19/Italy/SAR_27/2021	EPI_ISL_1195452
2021.GSSAR.1195453.0309.1	CAGLIARI	CAGLIARI	B.1.1.7	GRY	(Spike_H69del/NS8_Q27stop/NSP3_T183I/Spike_T716I/NSP6_S106del/N_R203K/Spike_A570D/NS3_W131C/Spike_N501Y/NSP3_I1412T/NS8_R52I/Spike_P681H/Spike_Y144del/NSP6_G107del/NSP3_A890D/Spike_D1118H/NSP6_F108del/NS8_Y73C/N_G204R/Spike_V70del/NSP12_P323L/Spike_D614G/N_D3L/Spike_S982A/N_S235F)	hCoV-19/Italy/SAR_28/2021	EPI_ISL_1195453
2021.GSSAR.1195454.0309.1	CAGLIARI	CAGLIARI	B.1.1.7	GRY	(Spike_H69del/NS8_Q27stop/NSP3_T183I/Spike_T716I/NSP6_S106del/N_R203K/Spike_A570D/NS3_W131C/Spike_N501Y/NSP3_I1412T/NS8_R52I/Spike_P681H/Spike_Y144del/NSP6_G107del/NSP3_A890D/Spike_D1118H/NSP6_F108del/NS8_Y73C/N_G204R/Spike_V70del/NSP12_P323L/Spike_D614G/N_D3L/Spike_S982A/N_S235F)	hCoV-19/Italy/SAR_29/2021	EPI_ISL_1195454
2021.GSSAR.1195455.0309.1	CAGLIARI	CAGLIARI	B.1.1.7	GRY	(Spike_H69del/NS8_Q27stop/NSP3_T183I/Spike_T716I/NSP6_S106del/N_R203K/Spike_A570D/NSP3_I397V/Spike_N501Y/NSP3_I1412T/NS8_R52I/Spike_P681H/Spike_Y144del/NSP3_E405A/NSP6_G107del/NSP3_A890D/Spike_D1118H/NSP6_F108del/NS8_Y73C/N_G204R/NSP6_L260F/Spike_V70del/NSP12_P323L/Spike_D614G/N_D3L/Spike_S982A/N_S235F)	hCoV-19/Italy/SAR_40/2021	EPI_ISL_1195455
2021.GSSAR.1195456.0309.1	CAGLIARI	CAGLIARI	B.1.1.7	GRY	(Spike_H69del/NS8_Q27stop/NSP3_T183I/Spike_T716I/NSP6_S106del/N_R203K/Spike_A570D/NS3_W131C/Spike_N501Y/NSP3_I1412T/NS8_R52I/Spike_P681H/Spike_Y144del/NSP6_G107del/NSP3_A890D/Spike_D1118H/NSP6_F108del/NS8_Y73C/N_G204R/Spike_V70del/NSP12_P323L/Spike_D614G/N_D3L/Spike_S982A/N_S235F)	hCoV-19/Italy/SAR_2/2021	EPI_ISL_1195456
2021.GSSAR.1195457.0309.1	CAGLIARI	CAGLIARI	B.1.1.7	GR	(Spike_H69del/NS8_Q27stop/NSP3_T183I/Spike_T716I/NSP6_S106del/N_R203K/Spike_A570D/NS3_W131C/Spike_N501Y/NSP3_I1412T/NS8_R52I/Spike_P681H/Spike_Y144del/NSP6_G107del/NSP3_A890D/Spike_D1118H/NSP6_F108del/NS8_Y73C/N_G204R/Spike_V70del/NSP12_P323L/Spike_D614G/N_D3L/Spike_S982A/N_S235F)	hCoV-19/Italy/SAR_5/2021	EPI_ISL_1195457
2021.GSSAR.1195458.0309.1	CAGLIARI	CAGLIARI	B.1.1.7	GRY	(Spike_H69del/NS8_Q27stop/NSP3_T183I/Spike_T716I/NSP6_S106del/N_R203K/Spike_A570D/NS3_W131C/Spike_N501Y/NSP3_I1412T/NS8_R52I/Spike_P681H/Spike_Y144del/NSP6_G107del/NSP3_A890D/Spike_D1118H/NSP6_F108del/NS8_Y73C/N_G204R/Spike_V70del/NSP12_P323L/Spike_D614G/N_D3L/Spike_S982A/N_S235F)	hCoV-19/Italy/SAR_8/2021	EPI_ISL_1195458
2021.GSCAM.1173709.0308.1	NAPOLI	NAPOLI	B.1.177	GV	(Spike_P272L/Spike_A668S/NSP12_P323L/Spike_A262S/Spike_D614G/N_A220V/Spike_A222V)	hCoV-19/Italy/CAM-TIGEM-3858/2021	EPI_ISL_1173709
2021.GSCAM.1173700.0308.1	NAPOLI	NAPOLI	B.1.177.83	GV	(NSP14_F233L/NSP3_A231V/NSP2_S99F/NSP14_G17W/Spike_P272L/NSP12_P323L/Spike_A262S/Spike_D614G/N_A220V/Spike_A222V)	hCoV-19/Italy/CAM-TIGEM-3849/2021	EPI_ISL_1173700
2021.GSCAM.1173701.0308.1	NAPOLI	NAPOLI	C.18	GR	(NSP16_S166A/NSP5_G15S/N_R203K/NSP3_T428I/NS3_K21N/N_G204R/NSP12_P323L/Spike_D614G)	hCoV-19/Italy/CAM-TIGEM-3850/2021	EPI_ISL_1173701
2021.GSCAM.1173702.0308.1	NAPOLI	NAPOLI	B.1.177	GV	(NSP3_I1192M/N_H145Y/Spike_P272L/NSP12_P323L/Spike_A262S/Spike_D614G/Spike_A871V/Spike_Q675H/N_A220V/Spike_A222V)	hCoV-19/Italy/CAM-TIGEM-3851/2021	EPI_ISL_1173702
2021.GSCAM.1173750.0308.1	NAPOLI	NAPOLI	B.1.416	G	(Spike_L452M/NSP13_Y224C/NSP13_D113N/NS3_G254stop/NSP13_G206V/NS3_S40L/Spike_K1086R/NSP7_T9I/NSP2_T434I/NSP3_G175D/NSP1_M85I/NSP3_V325F/Spike_A1020S/N_S187L/NSP12_P323L/Spike_D614G/N_D144H)	hCoV-19/Italy/CAM-TIGEM-3920/2021	EPI_ISL_1173750
2021.GSCAM.1173630.0308.1	NAPOLI	NAPOLI	B.1.177	GV	(NSP14_H228L/NSP15_P205L/Spike_P272L/NSP12_P323L/Spike_A262S/Spike_D614G/N_A220V/Spike_A222V)	hCoV-19/Italy/CAM-TIGEM-3772/2021	EPI_ISL_1173630
2021.GSCAM.1173751.0308.1	NAPOLI	NAPOLI	B.1.177	GV	(Spike_P272L/NSP12_P323L/Spike_A262S/Spike_D614G/N_A220V/Spike_C1247F/Spike_A222V)	hCoV-19/Italy/CAM-TIGEM-3922/2021	EPI_ISL_1173751
2021.GSCAM.1173631.0308.1	NAPOLI	NAPOLI	B.1.160	GH	(N_G238C/N_M234I/Spike_S477N/NSP15_I222S/NSP4_M324I/NSP12_A185S/NS3_R134L/NSP14_T250I/NS3_Q57H/NSP1_P80S/NSP13_E261D/NSP12_P323L/Spike_D614G/N_A376T/NSP12_V776L/NSP13_K218R)	hCoV-19/Italy/CAM-TIGEM-3773/2021	EPI_ISL_1173631
2021.GSCAM.1173752.0308.1	NAPOLI	NAPOLI	B.1.177	GV	(Spike_P272L/NS8_D35Y/NSP12_P323L/Spike_A262S/Spike_D614G/N_A220V/NSP2_G115C/Spike_G1167V/Spike_A222V)	hCoV-19/Italy/CAM-TIGEM-3923/2021	EPI_ISL_1173752
2021.GSCAM.1173632.0308.1	NAPOLI	NAPOLI	B.1.160	GH	(NSP15_D128Y/NSP3_S1817A/N_M234I/Spike_S477N/NSP3_T1002I/NSP4_M324I/NSP14_M72I/NSP12_A185S/NS3_Q57H/NSP13_E261D/NSP13_A520V/N_V270L/NSP14_T97I/NSP12_P323L/Spike_D614G/N_A376T/NSP12_V776L/NSP13_K218R/NSP14_M169I)	hCoV-19/Italy/CAM-TIGEM-3774/2021	EPI_ISL_1173632
2021.GSCAM.1173753.0308.1	NAPOLI	NAPOLI	B.1.177.33	GV	(N_P365S/NSP3_T1456I/NSP8_P133S/NSP3_A1796V/Spike_G639S/NSP13_A296T/NSP12_P323L/NS3_Q185H/Spike_D614G/N_A220V/NSP2_A340V/Spike_A222V)	hCoV-19/Italy/CAM-TIGEM-3924/2021	EPI_ISL_1173753
2021.GSCAM.1173754.0308.1	NAPOLI	NAPOLI	B.1.177	GV	(N_G214S/NSP12_P323L/Spike_D614G/N_A220V/NSP16_T151I/Spike_A222V)	hCoV-19/Italy/CAM-TIGEM-3926/2021	EPI_ISL_1173754
2021.GSCAM.1173633.0308.1	NAPOLI	NAPOLI	B.1.177.33	GV	(NSP6_L75F/N_P365S/Spike_V1264L/NSP3_T1456I/NS7a_G38V/NSP15_R257C/Spike_G639S/NSP3_K384N/NSP7_M75I/NSP12_P323L/Spike_D614G/NSP2_S138L/N_A220V/NSP4_T492I/Spike_A222V)	hCoV-19/Italy/CAM-TIGEM-3775/2021	EPI_ISL_1173633
2021.GSCAM.1173755.0308.1	NAPOLI	NAPOLI	B.1.177.33	GV	(N_P365S/NSP3_T1456I/Spike_H655Y/N_T379I/Spike_G639S/NSP3_L1035F/NSP12_P323L/Spike_D614G/N_A220V/Spike_A222V)	hCoV-19/Italy/CAM-TIGEM-3927/2021	EPI_ISL_1173755
2021.GSCAM.1173634.0308.1	NAPOLI	NAPOLI	B.1.236	G	(NSP13_H290Y/NSP3_I1683T/NS3_E19G/N_S194L/Spike_N439K/NSP2_F529L/NS8_T11I/NSP14_M49I/NSP12_P323L/Spike_D614G)	hCoV-19/Italy/CAM-TIGEM-3776/2021	EPI_ISL_1173634
2021.GSCAM.1173756.0308.1	NAPOLI	NAPOLI	B.1.177	GV	(NSP12_H613Y/Spike_T470A/Spike_P272L/N_A12S/NSP12_P323L/Spike_A262S/Spike_D614G/N_A220V/Spike_S1252F/Spike_C1247F/Spike_A222V)	hCoV-19/Italy/CAM-TIGEM-3928/2021	EPI_ISL_1173756
2021.GSCAM.1173635.0308.1	NAPOLI	NAPOLI	B.1.177	GV	(Spike_P272L/NSP12_P323L/Spike_A262S/Spike_D614G/NSP3_D1085N/N_A220V/Spike_A222V)	hCoV-19/Italy/CAM-TIGEM-3777/2021	EPI_ISL_1173635
2021.GSCAM.1173757.0308.1	NAPOLI	NAPOLI	B.1.160	GH	(N_M234I/Spike_S477N/NSP4_M324I/NSP12_A185S/NS3_Q57H/NSP13_E261D/NSP12_P323L/Spike_D614G/N_A376T/NSP12_V776L/NSP13_K218R)	hCoV-19/Italy/CAM-TIGEM-3929/2021	EPI_ISL_1173757
2021.GSCAM.1173636.0308.1	NAPOLI	NAPOLI	B.1.177.50	GV	(NSP3_E159G/NS3_T32I/NSP12_P323L/Spike_D614G/NSP2_E324D/N_A220V/Spike_A222V)	hCoV-19/Italy/CAM-TIGEM-3778/2021	EPI_ISL_1173636
2021.GSCAM.1173747.0308.1	NAPOLI	NAPOLI	B.1.177	GV	(NSP2_T429I/NSP12_P323L/Spike_D614G/N_A220V/Spike_A222V)	hCoV-19/Italy/CAM-TIGEM-3916/2021	EPI_ISL_1173747
2021.GSCAM.1173626.0308.1	NAPOLI	NAPOLI	B.1.177	GV	(NSP3_T1456I/NS3_L41F/NSP3_E156K/NSP3_H1841Y/NSP12_P323L/Spike_D614G/N_A220V/NS3_I236L/Spike_A222V)	hCoV-19/Italy/CAM-TIGEM-3768/2021	EPI_ISL_1173626
2021.GSCAM.1173748.0308.1	NAPOLI	NAPOLI	C.18	GR	(NSP16_S166A/NSP5_G15S/N_R203K/NSP3_T428I/N_G204R/NSP12_P323L/Spike_D614G)	hCoV-19/Italy/CAM-TIGEM-3917/2021	EPI_ISL_1173748
2021.GSCAM.1173627.0308.1	NAPOLI	NAPOLI	B.1.177	GV	(NSP14_H228L/NSP15_P205L/Spike_P272L/NSP12_P323L/Spike_A262S/Spike_D614G/N_A220V/Spike_A222V)	hCoV-19/Italy/CAM-TIGEM-3769/2021	EPI_ISL_1173627
2021.GSCAM.1173749.0308.1	NAPOLI	NAPOLI	B.1.177	GV	(Spike_P272L/NS8_D35Y/NSP12_P323L/Spike_A262S/Spike_D614G/N_A220V/Spike_G1167V/Spike_A222V)	hCoV-19/Italy/CAM-TIGEM-3918/2021	EPI_ISL_1173749
2021.GSCAM.1173628.0308.1	NAPOLI	NAPOLI	B.1.177	GV	(NSP3_T1456I/NS3_L41F/NSP3_E156K/NSP3_H1841Y/NSP12_P323L/Spike_D614G/N_A220V/NS3_I236L/Spike_A222V)	hCoV-19/Italy/CAM-TIGEM-3770/2021	EPI_ISL_1173628
2021.GSCAM.1173629.0308.1	NAPOLI	NAPOLI	B.1.177	GV	(NSP3_T1456I/NS3_L41F/NSP3_E156K/NSP3_H1841Y/NSP12_P323L/Spike_D614G/N_A220V/NS3_I236L/Spike_A222V)	hCoV-19/Italy/CAM-TIGEM-3771/2021	EPI_ISL_1173629
2021.GSCAM.1173740.0308.1	NAPOLI	NAPOLI	B.1.177.33	G	(N_P365S/Spike_H655Y/N_T379I/Spike_G639S/NS7a_P99L/NSP3_L1035F/Spike_S884F/Spike_D614G/N_A220V)	hCoV-19/Italy/CAM-TIGEM-3905/2021	EPI_ISL_1173740
2021.GSCAM.1176052.0308.1	NAPOLI	NAPOLI	B.1.177	GV	(NSP5_I78S/NSP2_R399G/Spike_P272L/NSP12_P323L/NSP14_G248C/Spike_A262S/Spike_D614G/N_A220V/Spike_A222V)	hCoV-19/Italy/CAM-TIGEM-3067/2021	EPI_ISL_1176052
2021.GSCAM.1176295.0308.1	NAPOLI	NAPOLI	B.1.177	GV	(NSP3_S688L/NSP5_I78S/NSP1_D33N/NSP3_Y600C/NSP6_L239F/Spike_A831T/Spike_P272L/NSP6_D102G/NSP4_G309C/NSP12_P323L/N_Q9H/Spike_A262S/Spike_D614G/N_A220V/NSP3_P395L/Spike_A222V)	hCoV-19/Italy/CAM-TIGEM-3359/2021	EPI_ISL_1176295
2021.GSCAM.1176174.0308.1	NAPOLI	NAPOLI	B.1.177	GV	(NSP2_A510V/N_H145Y/Spike_P272L/NSP12_P323L/Spike_A262S/Spike_D614G/N_A220V/Spike_A222V)	hCoV-19/Italy/CAM-TIGEM-3215/2021	EPI_ISL_1176174
2021.GSCAM.1176053.0308.1	NAPOLI	NAPOLI	C.18	GR	(NSP16_S166A/NSP5_G15S/N_R203K/NSP3_T428I/N_G204R/NS3_T151I/NSP12_P323L/Spike_D614G)	hCoV-19/Italy/CAM-TIGEM-3068/2021	EPI_ISL_1176053
2021.GSCAM.1176179.0308.1	NAPOLI	NAPOLI	B.1.389	GH	(N_A414V/NSP14_P412S/NSP14_A119V/NSP15_K334N/Spike_T723I/NS3_Q57H/NSP15_D335F/NSP12_P323L/NSP3_Q1884H/Spike_D614G)	hCoV-19/Italy/CAM-TIGEM-3222/2021	EPI_ISL_1176179
2021.GSCAM.1176058.0308.1	NAPOLI	NAPOLI	B.1.177	GV	(NSP12_P323L/Spike_D614G/NSP3_S769L/N_A220V/Spike_A222V)	hCoV-19/Italy/CAM-TIGEM-3074/2021	EPI_ISL_1176058
2021.GSCAM.1176059.0308.1	NAPOLI	NAPOLI	B.1.160	GH	(Spike_P809S/N_M234I/Spike_S477N/NSP8_T145I/NSP4_M324I/NSP12_A185S/NS3_Q57H/NSP3_E796G/NSP13_E261D/NSP12_P323L/Spike_D614G/N_A376T/NSP12_V776L/NSP13_K218R)	hCoV-19/Italy/CAM-TIGEM-3075/2021	EPI_ISL_1176059
2021.GSCAM.1176177.0308.1	NAPOLI	NAPOLI	B.1.177	GV	(NSP3_V207L/Spike_P272L/NSP12_P323L/Spike_A93S/Spike_A262S/Spike_D614G/N_A220V/Spike_A222V)	hCoV-19/Italy/CAM-TIGEM-3219/2021	EPI_ISL_1176177
2021.GSCAM.1176056.0308.1	NAPOLI	NAPOLI	B.1.177	GV	(NS3_K16N/Spike_T323I/N_A55S/Spike_P272L/NSP12_P323L/Spike_A262S/Spike_D614G/N_A220V/Spike_A222V)	hCoV-19/Italy/CAM-TIGEM-3071/2021	EPI_ISL_1176056
2021.GSCAM.1176178.0308.1	NAPOLI	NAPOLI	B.1.177	GV	(NS3_A54V/Spike_P272L/NSP12_P323L/Spike_A262S/Spike_D614G/N_A220V/Spike_A222V)	hCoV-19/Italy/CAM-TIGEM-3220/2021	EPI_ISL_1176178
2021.GSCAM.1176057.0308.1	NAPOLI	NAPOLI	C.18	GR	(NSP16_S166A/NSP5_G15S/N_R203K/NSP3_L1137F/NSP3_T428I/N_G204R/NSP12_P323L/Spike_D614G/Spike_Y144del)	hCoV-19/Italy/CAM-TIGEM-3072/2021	EPI_ISL_1176057
2021.GSCAM.1176292.0308.1	NAPOLI	NAPOLI	B.1.177.83	GV	(Spike_P272L/NSP14_M49I/NSP3_T1830I/NSP12_P323L/Spike_A262S/Spike_D614G/NSP2_P191L/N_A220V/Spike_A222V)	hCoV-19/Italy/CAM-TIGEM-3356/2021	EPI_ISL_1176292
2021.GSCAM.1176171.0308.1	NAPOLI	NAPOLI	B.1.36.16	GH	(NSP3_T1465A/NS3_Q57H/N_A152V/NSP2_Q427H/NSP12_P323L/Spike_D614G/NSP3_S1843F)	hCoV-19/Italy/CAM-TIGEM-3212/2021	EPI_ISL_1176171
2021.GSCAM.1176050.0308.1	NAPOLI	NAPOLI	C.18	GR	(NSP2_E442K/NSP16_S166A/NSP5_G15S/N_R203K/NSP3_T428I/N_G204R/NSP2_S494N/NSP12_P323L/Spike_D614G/Spike_Q677H)	hCoV-19/Italy/CAM-TIGEM-3065/2021	EPI_ISL_1176050
2021.GSCAM.1176293.0308.1	NAPOLI	NAPOLI	B.1.177	GV	(NSP3_T1456I/NS3_L41F/NSP3_E156K/NSP3_H1841Y/NSP12_P323L/Spike_D614G/N_A220V/NS3_I236L/Spike_A222V)	hCoV-19/Italy/CAM-TIGEM-3357/2021	EPI_ISL_1176293
2021.GSCAM.1176172.0308.1	NAPOLI	NAPOLI	B.1.389	GH	(N_A414V/NSP14_P412S/NSP14_A119V/NSP15_K334N/Spike_T723I/NS3_Q57H/NSP15_D335F/NSP12_P323L/NSP3_Q1884H/Spike_D614G)	hCoV-19/Italy/CAM-TIGEM-3213/2021	EPI_ISL_1176172
2021.GSCAM.1176051.0308.1	NAPOLI	NAPOLI	B.1.177	GV	(N_T135I/Spike_P272L/NSP12_P323L/Spike_A262S/Spike_D614G/N_A220V/NSP4_S209F/Spike_A222V)	hCoV-19/Italy/CAM-TIGEM-3066/2021	EPI_ISL_1176051
2021.GSCAM.1176290.0308.1	NAPOLI	NAPOLI	B.1.236	G	(NSP13_H290Y/NSP3_I1683T/NSP3_P1228S/NS3_E19G/N_S194L/Spike_N439K/NSP2_F529L/Spike_D820V/NS8_T11I/NSP14_M49I/NSP12_P323L/Spike_D614G)	hCoV-19/Italy/CAM-TIGEM-3354/2021	EPI_ISL_1176290
2021.GSCAM.1176291.0308.1	NAPOLI	NAPOLI	B.1.177	GV	(NSP3_T1456I/Spike_L244del/NS3_L41F/NSP3_E156K/Spike_L242del/NSP3_H1841Y/NSP12_P323L/Spike_D614G/N_A220V/Spike_A243del/NS3_I236L/Spike_A222V)	hCoV-19/Italy/CAM-TIGEM-3355/2021	EPI_ISL_1176291
2021.GSCAM.1176170.0308.1	NAPOLI	NAPOLI	B.1.389	GH	(N_A414V/NSP2_P191S/NSP14_P412S/NSP14_A119V/NSP15_K334N/Spike_T723I/NS3_Q57H/NSP15_D335F/NSP12_P323L/NSP3_Q1884H/Spike_D614G)	hCoV-19/Italy/CAM-TIGEM-3210/2021	EPI_ISL_1176170
2021.GSCAM.1176164.0308.1	NAPOLI	NAPOLI	B.1.177	G	(NSP14_T522I/Spike_P272L/NSP3_E95D/NSP12_P323L/Spike_A262S/Spike_D614G/N_A220V)	hCoV-19/Italy/CAM-TIGEM-3199/2021	EPI_ISL_1176164
2021.GSCAM.1176285.0308.1	NAPOLI	NAPOLI	B.1.177.33	GV	(N_P365S/NSP3_T1456I/NSP3_A1796V/Spike_G639S/NSP12_P323L/Spike_D614G/N_A220V/Spike_Q677H/Spike_A222V)	hCoV-19/Italy/CAM-TIGEM-3349/2021	EPI_ISL_1176285
2021.GSCAM.1176043.0308.1	NAPOLI	NAPOLI	B.1.177	GV	(NSP2_Q134E/N_H145Y/Spike_P272L/NS3_V112F/NSP12_P323L/Spike_A262S/Spike_D614G/N_A220V/Spike_A222V)	hCoV-19/Italy/CAM-TIGEM-3058/2021	EPI_ISL_1176043
2021.GSCAM.1176286.0308.1	NAPOLI	NAPOLI	B.1.177.33	GV	(N_P365S/NSP3_T1456I/Spike_G639S/NSP3_M1436I/NSP12_P323L/Spike_A672V/Spike_D614G/N_A220V/NSP4_T492I/Spike_A222V)	hCoV-19/Italy/CAM-TIGEM-3350/2021	EPI_ISL_1176286
2021.GSCAM.1176165.0308.1	NAPOLI	NAPOLI	B.1.258	G	(NSP13_H290Y/NSP3_I1683T/Spike_N439K/NSP14_M49I/NSP12_P323L/Spike_D614G)	hCoV-19/Italy/CAM-TIGEM-3201/2021	EPI_ISL_1176165
2021.GSCAM.1176044.0308.1	NAPOLI	NAPOLI	B.1.177.33	GV	(N_P365S/NSP3_N1012D/NSP3_T1456I/Spike_G639S/NSP12_P323L/Spike_D614G/N_A220V/Spike_A222V)	hCoV-19/Italy/CAM-TIGEM-3059/2021	EPI_ISL_1176044
2021.GSCAM.1176283.0308.1	NAPOLI	NAPOLI	B.1.416	G	(Spike_L452M/NSP13_Y224C/NSP13_D113N/NS3_G254stop/NSP13_G206V/NS3_S40L/Spike_K1086R/NSP7_T9I/NSP2_T434I/NSP3_G175D/NSP1_M85I/NSP3_V325F/Spike_A1020S/N_S187L/NSP12_P323L/Spike_D614G/N_D144H)	hCoV-19/Italy/CAM-TIGEM-3347/2021	EPI_ISL_1176283
2021.GSCAM.1176162.0308.1	NAPOLI	NAPOLI	B.1	G	(NSP12_H725Y/N_S187L/NSP5_A260V/NSP12_P323L/Spike_D614G/N_A90V)	hCoV-19/Italy/CAM-TIGEM-3196/2021	EPI_ISL_1176162
2021.GSCAM.1169220.0306.1	NAPOLI	NAPOLI	B.1.1.7	GRY	(Spike_H69del/NS8_Q27stop/NSP4_W6C/NSP3_T183I/Spike_T716I/NSP6_S106del/N_R203K/Spike_A570D/Spike_N501Y/NSP3_I1412T/NS8_R52I/Spike_P681H/Spike_Y144del/NS3_R30L/NSP6_G107del/NSP3_A890D/Spike_D1118H/NSP6_F108del/NS8_Y73C/N_G204P/Spike_V70del/NSP12_P323L/Spike_D614G/N_D3L/Spike_S982A/N_S235F/N_A90S)	hCoV-19/Italy/CAM-AMES-30-20/2021	EPI_ISL_1169220
2021.GSCAM.1169221.0306.1	NAPOLI	NAPOLI	B.1.1.7	GRY	(Spike_H69del/NS8_H112Y/NS8_Q27stop/NSP3_T183I/Spike_T716I/NSP3_T1306I/NSP6_S106del/N_R203K/Spike_A570D/Spike_N501Y/NSP3_I1412T/NS8_R52I/Spike_P681H/Spike_Y144del/NS7a_T120I/NSP6_G107del/NSP3_A890D/NSP2_Y316C/Spike_D1118H/NSP6_F108del/NS8_Y73C/N_G204R/Spike_V70del/NSP12_P323L/Spike_D614G/N_D3L/Spike_S982A/N_S235F)	hCoV-19/Italy/CAM-AMES-27-22/2021	EPI_ISL_1169221
2021.GSCAM.1169222.0306.1	NAPOLI	NAPOLI	B.1.1.7	GRY	(Spike_H69del/NS8_H112Y/NS8_Q27stop/NSP3_T183I/Spike_T716I/NSP3_T1306I/NSP6_S106del/N_R203K/Spike_A570D/NSP4_T109S/Spike_N501Y/NSP3_I1412T/NS8_R52I/Spike_P681H/Spike_Y144del/NS7a_T120I/NSP6_G107del/NSP3_A890D/NSP2_Y316C/Spike_D1118H/NSP6_F108del/NS8_Y73C/N_G204R/Spike_V70del/NSP12_P323L/Spike_D614G/N_D3L/Spike_S982A/N_S235F)	hCoV-19/Italy/CAM-AMES-27-24/2021	EPI_ISL_1169222
2021.GSCAM.1169223.0306.1	NAPOLI	NAPOLI	B.1.1.7	GRY	(Spike_H69del/NS8_H112Y/NS8_Q27stop/NSP3_T183I/Spike_T716I/NSP3_T1306I/NSP6_S106del/N_R203K/Spike_A570D/NSP4_T109S/Spike_N501Y/NSP3_I1412T/NS8_R52I/Spike_P681H/Spike_Y144del/NS7a_T120I/NSP6_G107del/NSP3_A890D/NSP2_Y316C/Spike_D1118H/NSP6_F108del/NS8_Y73C/N_G204R/Spike_V70del/NSP12_P323L/Spike_D614G/N_D3L/Spike_S982A/N_S235F)	hCoV-19/Italy/CAM-AMES-27-33/2021	EPI_ISL_1169223
2021.GSCAM.1169224.0306.1	NAPOLI	NAPOLI	B.1.1.7	GRY	(Spike_H69del/NS8_Q27stop/NSP10_T12I/NSP3_T183I/Spike_T716I/NSP6_S106del/N_R203K/Spike_A570D/NSP3_G307C/Spike_N501Y/NSP3_I1412T/NS8_R52I/Spike_P681H/Spike_Y144del/N_L139F/NSP2_A127V/NSP6_G107del/NSP3_A890D/Spike_D1118H/NSP6_F108del/NS8_Y73C/N_G204R/Spike_V70del/NSP12_P323L/Spike_D614G/N_D3L/Spike_S982A/N_S235F)	hCoV-19/Italy/CAM-AMES-30-48/2021	EPI_ISL_1169224
2021.GSCAM.1169225.0306.1	NAPOLI	NAPOLI	B.1.1.7	GRY	(Spike_H69del/NS8_Q27stop/NSP10_T12I/NSP3_T183I/Spike_T716I/NSP6_S106del/N_R203K/Spike_A570D/NSP3_G307C/Spike_N501Y/NSP3_I1412T/NS8_R52I/Spike_P681H/Spike_Y144del/N_L139F/NSP4_S137L/NSP6_G107del/NSP3_A890D/Spike_D1118H/NSP6_F108del/NS8_Y73C/N_G204R/Spike_V70del/NSP12_P323L/Spike_D614G/N_D3L/Spike_S982A/N_S235F)	hCoV-19/Italy/CAM-AMES-29-50/2021	EPI_ISL_1169225
2021.GSCAM.1169226.0306.1	NAPOLI	NAPOLI	B.1.1.7	GRY	(Spike_H69del/NS8_Q27stop/NSP3_T183I/Spike_T716I/NSP6_S106del/N_R203K/Spike_A570D/Spike_N501Y/NSP3_I1412T/NS8_R52I/Spike_P681H/Spike_Y144del/NSP5_T198A/NSP3_N844S/NSP6_G107del/NSP3_A890D/Spike_D1118H/NSP6_F108del/NS8_Y73C/N_G204R/Spike_A522S/Spike_V70del/NS6_R20S/NSP12_P323L/Spike_D614G/N_D3L/NSP13_M274I/Spike_S982A/N_S235F)	hCoV-19/Italy/CAM-AMES-30-50/2021	EPI_ISL_1169226
2021.GSCAM.1169227.0306.1	NAPOLI	NAPOLI	B.1.1.7	GRY	(Spike_H69del/NS8_H112Y/NS8_Q27stop/NSP3_T183I/Spike_T716I/NSP3_T1306I/NSP6_S106del/N_R203K/Spike_A570D/Spike_N501Y/NSP3_I1412T/NS8_R52I/Spike_P681H/Spike_Y144del/NS7a_T120I/NSP6_G107del/NSP3_A890D/NSP2_Y316C/Spike_D1118H/NSP6_F108del/NS8_Y73C/N_G204R/Spike_V70del/NSP12_P323L/Spike_D614G/N_D3L/Spike_S982A/N_S235F)	hCoV-19/Italy/CAM-AMES-29-56/2021	EPI_ISL_1169227
2021.GSCAM.1169228.0306.1	NAPOLI	NAPOLI	B.1.1.7	GRY	(Spike_H69del/NS8_Q27stop/NSP10_T12I/NSP3_T183I/Spike_T716I/NSP6_S106del/N_R203K/Spike_A570D/NSP3_G307C/Spike_N501Y/NSP3_I1412T/NS8_R52I/NS8_T80E/Spike_P681H/Spike_Y144del/N_L139F/NSP6_G107del/NSP3_A890D/Spike_D1118H/NSP6_F108del/NS8_Y73C/N_G204R/Spike_V70del/NSP12_P323L/Spike_D614G/N_D3L/Spike_S982A/N_S235F)	hCoV-19/Italy/CAM-AMES-29-60/2021	EPI_ISL_1169228
2021.GSCAM.1169229.0306.1	NAPOLI	NAPOLI	B.1.1.7	GRY	(Spike_H69del/NS8_Q27stop/NSP3_T183I/Spike_T716I/NSP6_S106del/N_R203K/Spike_A570D/NSP8_Q24R/NSP13_K460R/Spike_N501Y/NSP3_I1412T/NS8_R52I/Spike_P681H/Spike_Y144del/NSP3_T749A/NSP7_G64R/NSP6_G107del/NSP3_A890D/Spike_D1118H/NSP6_F108del/NS8_Y73C/N_G204R/Spike_V70del/NSP12_P323L/Spike_D614G/N_D3L/Spike_S982A/N_S235F)	hCoV-19/Italy/CAM-AMES-28-69/2021	EPI_ISL_1169229
2021.GSCAM.1169230.0306.1	NAPOLI	NAPOLI	B.1.1.7	GRY	(Spike_H69del/NS8_Q27stop/NSP3_T183I/Spike_T716I/NSP6_S106del/N_R203K/Spike_A570D/NSP12_A529V/Spike_N501Y/NSP3_I1412T/NS8_R52I/Spike_P681H/Spike_Y144del/NS7a_L96F/NSP2_L550F/NSP6_G107del/NSP3_A890D/Spike_D1118H/NSP6_F108del/NS8_Y73C/N_G204R/Spike_V70del/NSP12_P323L/Spike_D614G/N_D3L/Spike_S982A/N_S235F)	hCoV-19/Italy/CAM-AMES-28-76/2021	EPI_ISL_1169230
2021.GSCAM.1169231.0306.1	NAPOLI	NAPOLI	B.1.1.7	GRY	(Spike_H69del/NS8_Q27stop/NSP4_W6C/NSP3_T183I/Spike_T716I/NSP6_S106del/N_R203K/Spike_A570D/Spike_N501Y/NSP3_I1412T/NS8_R52I/Spike_P681H/Spike_Y144del/NS3_R30L/NSP6_G107del/NSP3_A890D/Spike_D1118H/NSP6_F108del/NS8_Y73C/N_G204P/Spike_V70del/NSP12_P323L/Spike_D614G/N_D3L/Spike_S982A/N_S235F/N_A90S)	hCoV-19/Italy/CAM-AMES-28-79/2021	EPI_ISL_1169231
2021.GSCAM.1169232.0306.1	NAPOLI	NAPOLI	B.1.1.7	GRY	(Spike_H69del/NS8_Q27stop/NSP3_T183I/Spike_T716I/NSP6_S106del/N_R203K/Spike_A570D/NSP12_A529V/Spike_N501Y/NSP3_I1412T/NS8_R52I/Spike_P681H/Spike_Y144del/NS7a_L96F/NSP2_L550F/NSP6_G107del/NSP3_A890D/Spike_D1118H/NSP6_F108del/NS8_Y73C/N_G204R/Spike_V70del/NSP12_P323L/Spike_D614G/N_D3L/Spike_S982A/N_S235F)	hCoV-19/Italy/CAM-AMES-27-91/2021	EPI_ISL_1169232
2021.GSCAM.1169233.0306.1	NAPOLI	NAPOLI	B.1.1.7	GRY	(Spike_H69del/NS8_Q27stop/NSP3_T183I/Spike_T716I/NSP6_S106del/N_R203K/Spike_A570D/Spike_N501Y/NSP3_I1412T/NS8_R52I/Spike_P681H/M_A2S/Spike_Y144del/NSP12_P227L/NSP6_G107del/NSP3_A890D/NSP3_L216F/Spike_D1118H/NSP6_F108del/NS8_Y73C/N_G204R/Spike_V70del/NSP12_P323L/Spike_D614G/N_D3L/Spike_S982A/N_S235F)	hCoV-19/Italy/CAM-AMES-26-92/2021	EPI_ISL_1169233
2021.GSCAM.1173620.0308.1	NAPOLI	NAPOLI	B.1.177	GV	(NSP3_E159G/NS3_T32I/Spike_A1078S/NSP12_P323L/Spike_D614G/N_A220V/Spike_A222V)	hCoV-19/Italy/CAM-TIGEM-3761/2021	EPI_ISL_1173620
2021.GSCAM.1173741.0308.1	NAPOLI	NAPOLI	B.1.177	GV	(NSP2_T429I/NSP12_P323L/Spike_D614G/N_A220V/Spike_A222V)	hCoV-19/Italy/CAM-TIGEM-3906/2021	EPI_ISL_1173741
2021.GSCAM.1173621.0308.1	NAPOLI	NAPOLI	B.1.177	GV	(NSP3_T1456I/NS3_L41F/NS8_S54A/NSP3_E156K/NS8_S67F/NSP3_H1841Y/NSP12_P323L/Spike_D614G/N_A220V/NS3_I236L/Spike_A222V)	hCoV-19/Italy/CAM-TIGEM-3762/2021	EPI_ISL_1173621
2021.GSCAM.1173742.0308.1	NAPOLI	NAPOLI	B.1.177	GV	(Spike_P272L/NSP12_P323L/Spike_A262S/Spike_D614G/N_A220V/Spike_A222V)	hCoV-19/Italy/CAM-TIGEM-3908/2021	EPI_ISL_1173742
2021.GSCAM.1173622.0308.1	NAPOLI	NAPOLI	B.1.160	GH	(N_G238C/N_M234I/Spike_S477N/NSP15_I222S/NSP4_M324I/NSP12_A185S/NS3_R134L/NS3_W131C/NS3_Q57H/NSP1_P80S/NSP13_E261D/NSP3_G301C/NSP12_P323L/Spike_D614G/N_A376T/NSP12_V776L/NSP13_K218R)	hCoV-19/Italy/CAM-TIGEM-3763/2021	EPI_ISL_1173622
2021.GSCAM.1173743.0308.1	NAPOLI	NAPOLI	B.1.177.33	GV	(N_P365S/Spike_V1264L/NSP3_T1456I/Spike_G639S/NSP12_P323L/Spike_D796A/Spike_D614G/N_A220V/Spike_A222V)	hCoV-19/Italy/CAM-TIGEM-3909/2021	EPI_ISL_1173743
2021.GSCAM.1173744.0308.1	NAPOLI	NAPOLI	B.1.177	GV	(NSP2_T429I/NSP12_P323L/Spike_D614G/N_A220V/Spike_A222V)	hCoV-19/Italy/CAM-TIGEM-3910/2021	EPI_ISL_1173744
2021.GSCAM.1173623.0308.1	NAPOLI	NAPOLI	B.1.258.14	G	(Spike_L18F/NSP13_H290Y/NSP15_A81V/NSP3_I1683T/NSP14_D345Y/N_S194L/Spike_N439K/N_D81G/NSP14_M49I/NSP12_P323L/NSP14_E453D/Spike_D614G)	hCoV-19/Italy/CAM-TIGEM-3764/2021	EPI_ISL_1173623
2021.GSCAM.1173745.0308.1	NAPOLI	NAPOLI	B.1.177.33	GV	(NSP6_L75F/N_P365S/Spike_V1264L/NSP3_T1456I/Spike_G639S/NSP12_P323L/Spike_D614G/N_A220V/NSP4_T492I/Spike_A222V)	hCoV-19/Italy/CAM-TIGEM-3913/2021	EPI_ISL_1173745
2021.GSCAM.1173624.0308.1	NAPOLI	NAPOLI	B.1.258.14	G	(NSP14_P128S/NSP13_H290Y/N_S194L/Spike_N439K/M_L54F/NSP14_M49I/NSP3_F1405S/NSP12_P323L/Spike_D614G/NSP2_K81N/NSP3_S1699F)	hCoV-19/Italy/CAM-TIGEM-3766/2021	EPI_ISL_1173624
2021.GSCAM.1173746.0308.1	NAPOLI	NAPOLI	B.1.177	GV	(NSP5_I78S/Spike_P272L/NSP12_P323L/Spike_A262S/Spike_D614G/N_A220V/Spike_A222V)	hCoV-19/Italy/CAM-TIGEM-3915/2021	EPI_ISL_1173746
2021.GSCAM.1173625.0308.1	NAPOLI	NAPOLI	W.4	GV	(NSP12_S649L/Spike_P272L/NSP12_P323L/Spike_A262S/Spike_D614G/N_A220V/Spike_N679S/Spike_A222V)	hCoV-19/Italy/CAM-TIGEM-3767/2021	EPI_ISL_1173625
2021.GSCAM.1173736.0308.1	NAPOLI	NAPOLI	B.1.177.69	GV	(NSP5_N180K/Spike_P272L/NSP12_P323L/Spike_A262S/Spike_D614G/N_A220V/Spike_A222V)	hCoV-19/Italy/CAM-TIGEM-3895/2021	EPI_ISL_1173736
2021.GSCAM.1173615.0308.1	NAPOLI	NAPOLI	B.1.258.14	G	(Spike_L18F/NSP13_H290Y/NSP15_A81V/NSP3_I1683T/NSP14_D345Y/N_S194L/Spike_N439K/N_D81G/NSP14_M49I/NSP12_P323L/NSP14_E453D/Spike_D614G)	hCoV-19/Italy/CAM-TIGEM-3755/2021	EPI_ISL_1173615
2021.GSCAM.1173737.0308.1	NAPOLI	NAPOLI	B.1.177	G	(NSP12_P323L/Spike_D614G/N_A220V)	hCoV-19/Italy/CAM-TIGEM-3896/2021	EPI_ISL_1173737
2021.GSCAM.1173616.0308.1	NAPOLI	NAPOLI	B.1.177.33	GV	(N_P365S/NSP3_M914I/NSP3_T1456I/NSP14_T113I/NS7a_Q94L/Spike_G639S/NSP12_P323L/NSP6_M183I/Spike_D614G/NSP2_V126F/NS6_I33T/N_A220V/NSP4_T492I/Spike_A222V)	hCoV-19/Italy/CAM-TIGEM-3756/2021	EPI_ISL_1173616
2021.GSCAM.1173738.0308.1	NAPOLI	NAPOLI	B.1.177	GV	(NSP2_S366A/NSP12_P323L/Spike_D614G/N_A220V/Spike_A222V)	hCoV-19/Italy/CAM-TIGEM-3902/2021	EPI_ISL_1173738
2021.GSCAM.1173617.0308.1	NAPOLI	NAPOLI	B.1.221	G	(NS3_Q38R/NS3_G172R/N_S194L/NSP3_H295Y/NSP5_A266V/NSP15_H337Y/NS3_V202L/NSP12_P323L/Spike_D614G/N_P199L/Spike_S98F)	hCoV-19/Italy/CAM-TIGEM-3757/2021	EPI_ISL_1173617
2021.GSCAM.1173739.0308.1	NAPOLI	NAPOLI	B.1.177	GV	(NSP5_I78S/Spike_P272L/NSP12_P323L/Spike_A262S/Spike_D614G/N_A220V/Spike_A222V)	hCoV-19/Italy/CAM-TIGEM-3904/2021	EPI_ISL_1173739
2021.GSCAM.1173618.0308.1	NAPOLI	NAPOLI	B.1.177.83	GV	(NS3_A59T/NSP3_S176G/NSP3_T1189I/NS3_H204R/Spike_P272L/NSP12_P323L/Spike_A262S/Spike_D614G/Spike_L452R/Spike_V1268I/N_A220V/Spike_A222V)	hCoV-19/Italy/CAM-TIGEM-3759/2021	EPI_ISL_1173618
2021.GSCAM.1173619.0308.1	NAPOLI	NAPOLI	B.1.177	GV	(NSP3_T1456I/NS3_L41F/NS8_S54A/NSP3_E156K/NS8_S67F/NSP3_H1841Y/NSP12_P323L/Spike_D614G/N_A220V/NS3_I236L/Spike_A222V)	hCoV-19/Italy/CAM-TIGEM-3760/2021	EPI_ISL_1173619
2021.GSCAM.1173730.0308.1	NAPOLI	NAPOLI	B.1.177	GV	(NSP3_A41V/Spike_P272L/NS3_D199Y/NSP12_E136D/NS8_V62L/NSP12_P323L/Spike_A262S/Spike_D614G/N_A220V/Spike_A222V)	hCoV-19/Italy/CAM-TIGEM-3885/2021	EPI_ISL_1173730
2021.GSCAM.1173610.0308.1	NAPOLI	NAPOLI	B.1.177.33	GV	(N_P365S/NSP3_T1456I/Spike_G639S/NSP3_Y1686H/NSP12_P323L/Spike_D614G/N_A220V/NSP4_T492I/Spike_A222V)	hCoV-19/Italy/CAM-TIGEM-3750/2021	EPI_ISL_1173610
2021.GSCAM.1173731.0308.1	NAPOLI	NAPOLI	B.1.177	GV	(NSP12_P323L/Spike_D614G/N_A220V/Spike_A222V)	hCoV-19/Italy/CAM-TIGEM-3886/2021	EPI_ISL_1173731
2021.GSCAM.1173611.0308.1	NAPOLI	NAPOLI	B.1.177	GV	(NSP6_A54S/NSP12_P323L/Spike_D614G/Spike_Q675H/NS8_P30L/N_A220V/Spike_A222V)	hCoV-19/Italy/CAM-TIGEM-3751/2021	EPI_ISL_1173611
2021.GSCAM.1173732.0308.1	NAPOLI	NAPOLI	B.1.177.69	GV	(NSP5_N180K/Spike_P272L/NSP12_P323L/Spike_A262S/Spike_D614G/N_A220V/Spike_A222V)	hCoV-19/Italy/CAM-TIGEM-3887/2021	EPI_ISL_1173732
2021.GSCAM.1173612.0308.1	NAPOLI	NAPOLI	B.1.177	GV	(NSP2_G199E/NSP12_H362Y/Spike_P272L/NSP12_P323L/Spike_A262S/Spike_D614G/N_A220V/Spike_A222V)	hCoV-19/Italy/CAM-TIGEM-3752/2021	EPI_ISL_1173612
2021.GSCAM.1173733.0308.1	NAPOLI	NAPOLI	B.1.177	GV	(Spike_P272L/NSP12_P323L/Spike_A262S/Spike_D614G/N_A220V/Spike_A222V)	hCoV-19/Italy/CAM-TIGEM-3890/2021	EPI_ISL_1173733
2021.GSCAM.1173734.0308.1	NAPOLI	NAPOLI	C.18	GR	(NSP2_V186F/N_G328E/NSP16_S166A/NSP5_G15S/N_R203K/NSP3_T428I/N_G204R/NSP12_P323L/Spike_D614G)	hCoV-19/Italy/CAM-TIGEM-3891/2021	EPI_ISL_1173734
2021.GSCAM.1176041.0308.1	NAPOLI	NAPOLI	B.1.177.33	GV	(N_P365S/NSP3_T1456I/NSP8_T145I/Spike_G639S/NSP12_P323L/Spike_D614G/N_A220V/NSP4_T492I/Spike_A222V)	hCoV-19/Italy/CAM-TIGEM-3056/2021	EPI_ISL_1176041
2021.GSCAM.1176163.0308.1	NAPOLI	NAPOLI	B.1.177.33	GV	(N_P365S/NSP3_T1456I/NSP5_T21I/NSP3_A1570V/NSP3_A1796V/Spike_G639S/NSP12_P323L/Spike_D614G/N_A220V/Spike_A222V)	hCoV-19/Italy/CAM-TIGEM-3197/2021	EPI_ISL_1176163
2021.GSCAM.1176284.0308.1	NAPOLI	NAPOLI	B.1.258.14	G	(NSP2_L289H/NSP13_H290Y/NSP3_I1683T/N_S194L/Spike_N439K/NSP12_P323L/Spike_D614G)	hCoV-19/Italy/CAM-TIGEM-3348/2021	EPI_ISL_1176284
2021.GSCAM.1176042.0308.1	NAPOLI	NAPOLI	B.1.177.83	GV	(NSP14_F233L/NSP14_G17W/Spike_P272L/NSP12_P323L/Spike_A262S/Spike_D614G/N_A220V/NSP12_D893Y/Spike_A222V)	hCoV-19/Italy/CAM-TIGEM-3057/2021	EPI_ISL_1176042
2021.GSCAM.1176289.0308.1	NAPOLI	NAPOLI	B.1.177	GV	(Spike_P272L/NSP12_P323L/Spike_A262S/Spike_D614G/N_A220V/Spike_A222V)	hCoV-19/Italy/CAM-TIGEM-3353/2021	EPI_ISL_1176289
2021.GSCAM.1176168.0308.1	NAPOLI	NAPOLI	B.1	GH	(N_A414V/NSP14_P412S/NSP14_A119V/N_S194L/NSP15_K334N/Spike_T723I/NS3_Q57H/NSP15_D335F/NSP12_P323L/NSP3_Q1884H/Spike_D614G)	hCoV-19/Italy/CAM-TIGEM-3207/2021	EPI_ISL_1176168
2021.GSCAM.1176047.0308.1	NAPOLI	NAPOLI	B.1.177	GV	(NSP13_T481M/N_H145Y/Spike_P272L/NS3_V112F/NSP12_P323L/Spike_A262S/Spike_D614G/N_A220V/NS8_G8R/Spike_A222V)	hCoV-19/Italy/CAM-TIGEM-3062/2021	EPI_ISL_1176047
2021.GSCAM.1175991.0308.1	NAPOLI	NAPOLI	B.1.177.75	GV	(NSP16_V223F/NSP3_Q311L/Spike_T323I/NS3_A110S/NSP1_L46F/NSP12_P323L/NS3_A31G/Spike_D614G/N_Q289H/N_A220V/Spike_A222V/NSP10_Q36stop)	hCoV-19/Italy/CAM-TIGEM-3001/2021	EPI_ISL_1175991
2021.GSCAM.1176169.0308.1	NAPOLI	NAPOLI	B.1.177	G	(NSP14_P412S/NSP14_A119V/NSP15_K334N/Spike_P272L/NSP15_D335F/NSP12_P323L/Spike_D614G)	hCoV-19/Italy/CAM-TIGEM-3208/2021	EPI_ISL_1176169
2021.GSCAM.1176048.0308.1	NAPOLI	NAPOLI	B.1.177.83	GV	(NSP14_F233L/NSP14_G17W/Spike_P272L/NSP12_P323L/Spike_A262S/Spike_D614G/N_A220V/NSP12_D893Y/Spike_A222V)	hCoV-19/Italy/CAM-TIGEM-3063/2021	EPI_ISL_1176048
2021.GSCAM.1175990.0308.1	NAPOLI	NAPOLI	C.18	GR	(NSP16_S166A/NSP5_G15S/N_R203K/NSP3_T428I/N_G204R/NSP12_P323L/Spike_D614G)	hCoV-19/Italy/CAM-TIGEM-3000/2021	EPI_ISL_1175990
2021.GSCAM.1176287.0308.1	NAPOLI	NAPOLI	C.18	GR	(NSP13_Q243stop/NSP16_S166A/NSP6_F70S/NSP5_G15S/N_R203K/NSP3_T428I/N_D402Y/N_G204R/NSP12_P323L/Spike_D614G/NSP14_A394V)	hCoV-19/Italy/CAM-TIGEM-3351/2021	EPI_ISL_1176287
2021.GSCAM.1176166.0308.1	NAPOLI	NAPOLI	B.1.177	GV	(Spike_P272L/NSP3_E95D/NSP12_P323L/Spike_A262S/Spike_D614G/N_A220V/NS3_Y184N/Spike_A222V/N_P168S)	hCoV-19/Italy/CAM-TIGEM-3202/2021	EPI_ISL_1176166
2021.GSCAM.1176045.0308.1	NAPOLI	NAPOLI	B.1.177	GV	(NS7a_L116F/NSP1_R24C/Spike_P272L/NSP12_P323L/Spike_A262S/Spike_D614G/N_A220V/Spike_A222V)	hCoV-19/Italy/CAM-TIGEM-3060/2021	EPI_ISL_1176045
2021.GSCAM.1175993.0308.1	NAPOLI	NAPOLI	B.1.160	GH	(N_P142S/N_M234I/Spike_S477N/NSP4_M324I/NSP12_A185S/NS3_Q57H/NSP13_E261D/NSP12_P323L/Spike_D614G/Spike_V1129L/N_A376T/NSP12_V776L/NSP13_K218R)	hCoV-19/Italy/CAM-TIGEM-3003/2021	EPI_ISL_1175993
2021.GSCAM.1176288.0308.1	NAPOLI	NAPOLI	C.18	GR	(NSP16_S166A/NSP5_G15S/NSP14_T113I/N_R203K/NSP3_T428I/NSP6_V190F/N_G204R/NSP12_P323L/Spike_D614G)	hCoV-19/Italy/CAM-TIGEM-3352/2021	EPI_ISL_1176288
2021.GSCAM.1176167.0308.1	NAPOLI	NAPOLI	B.1.177	GV	(N_P365S/Spike_A67V/NS3_ins104P/NS3_L41F/NSP2_G47D/NSP12_P323L/Spike_D614G/N_A220V/Spike_A222V)	hCoV-19/Italy/CAM-TIGEM-3204/2021	EPI_ISL_1176167
2021.GSCAM.1175992.0308.1	NAPOLI	NAPOLI	C.18	GR	(NSP16_S166A/NSP5_G15S/N_R203K/NSP3_N1587S/NSP3_T428I/N_G204R/NSP2_S494N/NSP12_P323L/Spike_D614G)	hCoV-19/Italy/CAM-TIGEM-3002/2021	EPI_ISL_1175992
2021.GSCAM.1175995.0308.1	NAPOLI	NAPOLI	B.1.177	GV	(NSP3_A1711V/NSP12_P323L/Spike_A262S/Spike_D614G/N_A220V/Spike_A222V)	hCoV-19/Italy/CAM-TIGEM-3005/2021	EPI_ISL_1175995
2021.GSCAM.1175994.0308.1	NAPOLI	NAPOLI	B.1.236	G	(NSP2_E89G/N_A359S/NSP13_H290Y/NSP3_I1683T/N_S194L/Spike_N439K/NSP14_L177F/NSP14_M49I/NSP12_P323L/Spike_D614G/NSP1_T50I)	hCoV-19/Italy/CAM-TIGEM-3004/2021	EPI_ISL_1175994
2021.GSCAM.1176049.0308.1	NAPOLI	NAPOLI	C.18	GR	(NSP16_S166A/NSP5_G15S/N_R203K/NSP3_T428I/N_G204R/NSP12_P323L/Spike_D614G)	hCoV-19/Italy/CAM-TIGEM-3064/2021	EPI_ISL_1176049
2021.GSCAM.1175997.0308.1	NAPOLI	NAPOLI	B.1.177.33	GV	(N_P365S/NSP3_T1456I/Spike_G639S/NSP3_S1206L/NSP12_P323L/Spike_D614G/N_A220V/NSP13_M274I/NSP12_A529T/Spike_A222V)	hCoV-19/Italy/CAM-TIGEM-3007/2021	EPI_ISL_1175997
2021.GSCAM.1175996.0308.1	NAPOLI	NAPOLI	B.1.236	G	(NSP13_H290Y/NSP3_I1683T/N_S194L/Spike_N439K/NSP14_M49I/NSP4_T204I/NSP12_P323L/Spike_D614G/NSP3_A225S)	hCoV-19/Italy/CAM-TIGEM-3006/2021	EPI_ISL_1175996
2021.GSCAM.1175999.0308.1	NAPOLI	NAPOLI	B.1.177.33	GV	(N_P365S/NSP3_T1456I/Spike_G639S/NSP12_V299F/NSP12_P323L/Spike_D614G/N_A220V/NSP4_T492I/Spike_A222V)	hCoV-19/Italy/CAM-TIGEM-3009/2021	EPI_ISL_1175999
2021.GSCAM.1175998.0308.1	NAPOLI	NAPOLI	B.1.177	GV	(NSP13_T481M/N_H145Y/Spike_P272L/NS3_V112F/NSP12_P323L/Spike_A262S/Spike_D614G/N_A220V/Spike_A222V)	hCoV-19/Italy/CAM-TIGEM-3008/2021	EPI_ISL_1175998
2021.GSCAM.1176281.0308.1	NAPOLI	NAPOLI	B.1.416	G	(Spike_L452M/NSP13_Y224C/NSP13_D113N/NS3_G254stop/NSP13_G206V/NS3_S40L/Spike_K1086R/NSP7_T9I/NSP2_T434I/NSP3_G175D/NSP1_M85I/NSP3_V325F/Spike_A1020S/N_S187L/NSP12_P323L/Spike_D614G/N_D144H)	hCoV-19/Italy/CAM-TIGEM-3345/2021	EPI_ISL_1176281
2021.GSCAM.1176160.0308.1	NAPOLI	NAPOLI	B.1.177.33	GV	(NS7b_F13del/N_P365S/NSP3_T1456I/NSP14_D324Y/Spike_G639S/NSP12_P323L/Spike_D614G/N_A220V/NSP13_M274I/NSP12_A529T/Spike_A222V)	hCoV-19/Italy/CAM-TIGEM-3194/2021	EPI_ISL_1176160
2021.GSCAM.1176282.0308.1	NAPOLI	NAPOLI	B.1.177.33	GV	(N_P365S/NSP3_T1456I/NSP10_T39I/Spike_G639S/NSP12_P323L/Spike_D614G/Spike_M1229I/N_A220V/Spike_A222V)	hCoV-19/Italy/CAM-TIGEM-3346/2021	EPI_ISL_1176282
2021.GSCAM.1169234.0306.1	NAPOLI	NAPOLI	B.1.1.7	GRY	(Spike_H69del/NS8_Q27stop/NSP3_T183I/Spike_T716I/NSP6_S106del/N_R203K/Spike_A570D/NSP13_K460R/NSP3_A149S/Spike_N501Y/NSP3_I1412T/NS8_R52I/Spike_P681H/Spike_Y144del/NSP3_E1789K/NSP6_G107del/NSP3_A890D/Spike_D1118H/NSP6_F108del/NS8_Y73C/N_G204R/NSP13_T431N/Spike_V70del/NSP12_P323L/Spike_D614G/N_D3L/Spike_S982A/N_S235F)	hCoV-19/Italy/CAM-AMES-26-93/2021	EPI_ISL_1169234
2021.GSCAM.1169235.0306.1	NAPOLI	NAPOLI	B.1.1.7	GRY	(Spike_H69del/NS8_Q27stop/NSP3_T183I/Spike_T716I/NSP6_S106del/N_R203K/Spike_A570D/NSP12_A529V/Spike_N501Y/NSP3_I1412T/NS8_R52I/Spike_P681H/Spike_Y144del/NS7a_L96F/NSP2_L550F/NSP6_G107del/NSP3_A890D/Spike_D1118H/NSP6_F108del/NS8_Y73C/N_G204R/Spike_V70del/NSP12_P323L/Spike_D614G/N_D3L/Spike_S982A/N_S235F)	hCoV-19/Italy/CAM-AMES-27-93/2021	EPI_ISL_1169235
2021.GSCAM.1169236.0306.1	NAPOLI	NAPOLI	B.1.1.7	GRY	(Spike_H69del/NS8_Q27stop/NSP10_T12I/NSP3_T183I/Spike_T716I/NSP6_S106del/N_R203K/Spike_A570D/NSP3_G307C/Spike_N501Y/NSP3_I1412T/NS8_R52I/Spike_P681H/Spike_Y144del/N_L139F/NSP6_G107del/NSP3_A890D/Spike_D1118H/NSP6_F108del/NS8_Y73C/N_G204R/Spike_V70del/NSP12_A716V/NSP12_P323L/Spike_D614G/N_D3L/Spike_S982A/N_S235F)	hCoV-19/Italy/CAM-AMES-29-94/2021	EPI_ISL_1169236
2021.GSCAM.1169237.0306.1	NAPOLI	NAPOLI	B.1.1.7	GRY	(Spike_H69del/NS8_Q27stop/NSP10_T12I/NSP3_T183I/Spike_T716I/NSP6_S106del/N_R203K/Spike_A570D/NSP3_G307C/Spike_N501Y/NSP3_I1412T/NS8_R52I/Spike_P681H/Spike_Y144del/N_L139F/NSP6_G107del/NSP3_A890D/Spike_D1118H/NSP6_F108del/NS8_Y73C/N_G204R/Spike_V70del/NSP12_P323L/Spike_D614G/N_D3L/Spike_S982A/N_S235F)	hCoV-19/Italy/CAM-AMES-26-2/2021	EPI_ISL_1169237
2021.GSCAM.1169238.0306.1	NAPOLI	NAPOLI	B.1.1.7	GRY	(Spike_H69del/NS8_Q27stop/NSP3_T183I/Spike_T716I/NSP6_S106del/N_R203K/Spike_A570D/NSP13_K460R/Spike_N501Y/NSP3_I1412T/NS8_R52I/Spike_P681H/Spike_Y144del/NSP3_E1789K/NSP6_G107del/NSP3_A890D/Spike_D1118H/NSP6_F108del/NS8_Y73C/NSP5_T93I/N_G204R/NSP13_T431N/Spike_V70del/NSP9_T35I/NSP12_P323L/Spike_D614G/N_D3L/Spike_S982A/N_S235F)	hCoV-19/Italy/CAM-AMES-27-7/2021	EPI_ISL_1169238
2021.GSCAM.1169239.0306.1	NAPOLI	NAPOLI	B.1.1.7	GRY	(Spike_H69del/NS8_Q27stop/NSP3_T183I/Spike_T716I/NSP6_S106del/N_R203K/Spike_A570D/NSP13_K460R/Spike_N501Y/NSP3_I1412T/NS8_R52I/Spike_P681H/Spike_Y144del/NSP3_E1789K/NSP6_G107del/NSP3_A890D/Spike_D1118H/NSP6_F108del/NS8_Y73C/NSP5_T93I/N_G204R/NSP13_T431N/Spike_V70del/NSP9_T35I/NSP12_P323L/Spike_D614G/N_D3L/Spike_S982A/N_S235F)	hCoV-19/Italy/CAM-AMES-27-9/2021	EPI_ISL_1169239
2021.GSCAM.1169240.0306.1	NAPOLI	NAPOLI	B.1.1.7	GRY	(Spike_H69del/NS8_Q27stop/NSP3_T183I/Spike_T716I/NSP6_S106del/NSP13_A52V/N_R203K/Spike_A570D/NSP13_K460R/Spike_N501Y/NSP3_I1412T/NS8_R52I/Spike_P681H/Spike_Y144del/N_P279Q/M_V70L/NSP6_G107del/NSP3_A890D/NSP12_A554V/Spike_D1118H/NSP6_F108del/NS8_Y73C/NSP12_L614F/N_G204R/Spike_V70del/NSP12_P323L/Spike_D614G/N_D3L/Spike_S982A/N_S235F)	hCoV-19/Italy/CAM-AMES-27-10/2021	EPI_ISL_1169240
2021.GSCAM.1169241.0306.1	NAPOLI	NAPOLI	B.1.1.7	GRY	(Spike_H69del/NS8_Q27stop/NSP3_T183I/Spike_T716I/NSP6_S106del/N_R203K/Spike_A570D/NSP12_A529V/Spike_N501Y/NSP3_I1412T/NS8_R52I/Spike_P681H/Spike_Y144del/NS7a_L96F/NSP2_L550F/NSP6_G107del/NSP3_A890D/Spike_D1118H/NSP6_F108del/NS8_Y73C/N_G204R/Spike_V70del/NSP12_P323L/Spike_D614G/N_D3L/Spike_S982A/N_S235F)	hCoV-19/Italy/CAM-AMES-29-14/2021	EPI_ISL_1169241
2021.GSCAM.1169242.0306.1	NAPOLI	NAPOLI	B.1.1.7	GRY	(Spike_H69del/NS8_Q27stop/NSP3_T183I/Spike_T716I/NSP6_S106del/N_R203K/Spike_A570D/NSP13_K460R/Spike_N501Y/NSP3_I1412T/NS8_R52I/Spike_P681H/Spike_Y144del/NSP3_E1789K/NSP6_G107del/NSP3_A890D/Spike_D1118H/NSP6_F108del/NS8_Y73C/N_G204R/Spike_V70del/NSP12_P323L/Spike_D614G/N_D3L/Spike_S982A/N_S235F)	hCoV-19/Italy/CAM-AMES-26-14/2021	EPI_ISL_1169242
2021.GSCAM.1169243.0306.1	NAPOLI	NAPOLI	B.1.1.7	GRY	(Spike_H69del/NS8_Q27stop/NSP3_T183I/Spike_T716I/NSP6_S106del/N_R203K/Spike_A570D/NSP13_K460R/Spike_N501Y/NSP3_I1412T/NS8_R52I/Spike_P681H/Spike_Y144del/NSP3_E1789K/NSP6_G107del/NSP3_A890D/Spike_D1118H/NSP6_F108del/NS8_Y73C/NSP5_T93I/N_G204R/NSP13_T431N/Spike_V70del/NSP9_T35I/NSP12_P323L/Spike_D614G/N_D3L/Spike_S982A/N_S235F)	hCoV-19/Italy/CAM-AMES-27-15/2021	EPI_ISL_1169243
2021.GSCAM.1169244.0306.1	NAPOLI	NAPOLI	B.1.1.7	GRY	(Spike_H69del/NS8_Q27stop/NSP4_W6C/NSP3_T183I/Spike_T716I/NSP6_S106del/N_R203K/Spike_A570D/Spike_N501Y/NSP3_I1412T/NS8_R52I/Spike_P681H/Spike_Y144del/NS3_R30L/NSP6_G107del/NSP3_A890D/Spike_D1118H/NSP6_F108del/NS8_Y73C/N_G204P/Spike_V70del/NSP12_P323L/Spike_D614G/N_D3L/Spike_S982A/N_S235F/N_A90S)	hCoV-19/Italy/CAM-AMES-30-19/2021	EPI_ISL_1169244
2021.GSCAM.1169245.0306.1	NAPOLI	NAPOLI	B.1.1.7	GRY	(Spike_H69del/NS8_H112Y/NS8_Q27stop/NSP3_T183I/Spike_T716I/NSP3_T1306I/NSP6_S106del/N_R203K/Spike_A570D/Spike_N501Y/NSP3_I1412T/NS8_R52I/Spike_P681H/Spike_Y144del/NS7a_T120I/NSP6_G107del/NSP3_A890D/NSP2_Y316C/Spike_D1118H/NSP6_F108del/NS8_Y73C/N_G204R/Spike_V70del/NSP12_P323L/Spike_D614G/N_D3L/Spike_S982A/N_S235F)	hCoV-19/Italy/CAM-AMES-27-19/2021	EPI_ISL_1169245
2021.GSCAM.1169246.0306.1	NAPOLI	NAPOLI	B.1.1.7	GRY	(Spike_H69del/NS8_H112Y/NS8_Q27stop/NSP3_T183I/Spike_T716I/NSP3_T1306I/NSP6_S106del/N_R203K/Spike_A570D/Spike_N501Y/NSP3_I1412T/NS8_R52I/Spike_P681H/Spike_Y144del/NS7a_T120I/NSP6_G107del/NSP3_A890D/NSP2_Y316C/Spike_D1118H/NSP6_F108del/NS8_Y73C/N_G204R/Spike_V70del/NSP12_P323L/Spike_D614G/N_D3L/Spike_S982A/N_S235F)	hCoV-19/Italy/CAM-AMES-27-23/2021	EPI_ISL_1169246
2021.GSCAM.1169247.0306.1	NAPOLI	NAPOLI	B.1.1.7	GRY	(Spike_H69del/NS8_Q27stop/NSP3_T183I/Spike_T716I/NSP6_S106del/N_R203K/Spike_A570D/NSP12_A529V/Spike_N501Y/NSP3_I1412T/NS8_R52I/Spike_P681H/Spike_Y144del/NS7a_L96F/NSP2_L550F/NSP6_G107del/NSP3_A890D/Spike_D1118H/NSP6_F108del/NS8_Y73C/N_G204R/Spike_V70del/NSP12_P323L/Spike_D614G/N_D3L/Spike_S982A/N_S235F)	hCoV-19/Italy/CAM-AMES-29-24/2021	EPI_ISL_1169247
2021.GSSAR.1173202.0308.1	CAGLIARI	CAGLIARI	B.1.1.7	GRY	(Spike_H69del/NS8_Q27stop/NSP3_V473F/Spike_T716I/N_R203K/Spike_A570D/NSP6_L142F/Spike_N501Y/NSP3_Q191R/NS8_R52I/Spike_P681H/Spike_Y144del/Spike_D1118H/NS8_Y73C/NSP2_P568L/NSP12_A526V/N_G204R/NSP12_L638F/Spike_V70del/NSP12_P323L/Spike_D614G/N_D3L/Spike_S982A/N_S235F)	hCoV-19/Italy/SAR-0023/2020	EPI_ISL_1173202
2021.GSCAM.1173430.0308.1	NAPOLI	NAPOLI	B.1.1	GR	(NS3_W193C/NSP14_K288R/N_R203K/NS3_W131C/N_G204R/NSP3_I414V/NSP12_P323L/Spike_D614G/NSP3_P340S/Spike_D138N)	hCoV-19/Italy/CAM-TIGEM-3554/2021	EPI_ISL_1173430
2021.GSCAM.1173431.0308.1	NAPOLI	NAPOLI	B.1.160	GH	(N_M234I/Spike_S477N/NSP4_M324I/NSP12_A185S/NS3_Q57H/NSP13_E261D/NSP12_Q815H/NSP12_P323L/NSP16_L163F/NS3_G49V/NS3_A31G/Spike_D614G/N_A376T/NSP12_V776L/NSP12_D161Y/NSP13_K218R)	hCoV-19/Italy/CAM-TIGEM-3555/2021	EPI_ISL_1173431
2021.GSCAM.1173310.0308.1	NAPOLI	NAPOLI	B.1.177.83	GV	(NS3_A59T/NSP3_S176G/NSP3_T1189I/NS3_H204R/Spike_P272L/NSP6_L122I/NSP12_P323L/Spike_D614G/Spike_V1268I/N_A220V/Spike_A222V)	hCoV-19/Italy/CAM-TIGEM-3424/2021	EPI_ISL_1173310
2021.GSCAM.1173432.0308.1	NAPOLI	NAPOLI	B.1.177	GV	(NS3_T89A/NSP12_P323L/Spike_D614G/N_A220V/Spike_A222V)	hCoV-19/Italy/CAM-TIGEM-3557/2021	EPI_ISL_1173432
2021.GSCAM.1173311.0308.1	NAPOLI	NAPOLI	B.1.177	GV	(NSP6_Q208H/NSP5_I78S/Spike_P272L/NSP12_P323L/Spike_A262S/Spike_D614G/N_A220V/Spike_A222V)	hCoV-19/Italy/CAM-TIGEM-3425/2021	EPI_ISL_1173311
2021.GSCAM.1173433.0308.1	NAPOLI	NAPOLI	B.1.160	GH	(N_M234I/Spike_S477N/NSP4_M324I/NSP12_A185S/NS3_Q57H/NSP13_E261D/NSP12_P323L/NSP16_L163F/NS3_G49V/Spike_D614G/N_A376T/NSP12_V776L/NSP13_K218R)	hCoV-19/Italy/CAM-TIGEM-3558/2021	EPI_ISL_1173433
2021.GSCAM.1173312.0308.1	NAPOLI	NAPOLI	B.1.177	GV	(NSP3_T1456I/NS3_L41F/NSP3_E156K/NSP3_H1841Y/NSP12_P323L/Spike_D614G/N_A220V/NS3_I236L/Spike_A222V)	hCoV-19/Italy/CAM-TIGEM-3426/2021	EPI_ISL_1173312
2021.GSCAM.1173434.0308.1	NAPOLI	NAPOLI	B.1.160	GH	(N_M234I/Spike_S477N/NSP4_M324I/NSP12_A185S/NS3_Q57H/NSP13_E261D/NSP12_P323L/NSP16_L163F/NS3_G49V/Spike_D614G/N_A376T/NSP12_V776L/NSP13_K218R)	hCoV-19/Italy/CAM-TIGEM-3559/2021	EPI_ISL_1173434
2021.GSCAM.1173313.0308.1	NAPOLI	NAPOLI	B.1.160.28	GH	(Spike_S477N/NSP4_M324I/NSP2_T497I/NSP12_A185S/NS3_Q57H/NSP6_L122I/NSP13_E261D/NSP3_N1934D/NSP12_P323L/Spike_D614G/N_A220V/NSP12_V776L/NSP13_K218R)	hCoV-19/Italy/CAM-TIGEM-3427/2021	EPI_ISL_1173313
2021.GSCAM.1173435.0308.1	NAPOLI	NAPOLI	B.1.177	GV	(Spike_P272L/NSP12_P323L/Spike_A262S/Spike_D614G/N_A220V/Spike_A222V)	hCoV-19/Italy/CAM-TIGEM-3560/2021	EPI_ISL_1173435
2021.GSCAM.1173314.0308.1	NAPOLI	NAPOLI	B.1.177	GV	(NSP2_G199E/E_V14F/Spike_P272L/NSP12_P323L/Spike_A262S/Spike_D614G/N_T271I/N_A220V/Spike_A222V)	hCoV-19/Italy/CAM-TIGEM-3428/2021	EPI_ISL_1173314
2021.GSCAM.1173436.0308.1	NAPOLI	NAPOLI	B.1.177	GV	(Spike_C15del/NSP7_M75I/NSP12_P323L/Spike_D614G/Spike_Q14del/N_A220V/Spike_V16del/Spike_A222V)	hCoV-19/Italy/CAM-TIGEM-3561/2021	EPI_ISL_1173436
2021.GSCAM.1173315.0308.1	NAPOLI	NAPOLI	B.1.177	GV	(NSP2_G199E/Spike_P272L/NSP12_P323L/Spike_A262S/Spike_D614G/N_T271I/N_A220V/Spike_A222V)	hCoV-19/Italy/CAM-TIGEM-3429/2021	EPI_ISL_1173315
2021.GSCAM.1173437.0308.1	NAPOLI	NAPOLI	C.18	GR	(NSP16_S166A/NSP5_G15S/N_R203K/NSP3_T428I/N_G204R/NSP12_P323L/Spike_D614G)	hCoV-19/Italy/CAM-TIGEM-3562/2021	EPI_ISL_1173437
2021.GSCAM.1173438.0308.1	NAPOLI	NAPOLI	B.1.177.33	GV	(N_P365S/NSP3_T1456I/NSP3_G145D/NSP3_A1796V/NSP3_M494I/Spike_G639S/NSP12_P323L/NS3_A31G/Spike_D614G/N_A220V/Spike_A222V)	hCoV-19/Italy/CAM-TIGEM-3563/2021	EPI_ISL_1173438
2021.GSCAM.1173317.0308.1	NAPOLI	NAPOLI	B.1.160	GH	(N_G238C/N_M234I/Spike_S477N/NSP15_I222S/NSP4_M324I/NSP12_A185S/NS3_R134L/NS3_Q57H/NSP1_P80S/NSP13_E261D/NSP12_P323L/Spike_D614G/NSP3_A243V/N_A376T/NSP12_V776L/NSP13_K218R)	hCoV-19/Italy/CAM-TIGEM-3431/2021	EPI_ISL_1173317
2021.GSCAM.1173428.0308.1	NAPOLI	NAPOLI	B.1.177	GV	(NSP12_P323L/Spike_D614G/N_A220V/Spike_A222V)	hCoV-19/Italy/CAM-TIGEM-3551/2021	EPI_ISL_1173428
2021.GSCAM.1173307.0308.1	NAPOLI	NAPOLI	B.1.160	GH	(N_G238C/N_M234I/Spike_S477N/NSP15_I222S/NSP4_M324I/NSP12_A185S/NS3_R134L/NSP14_T250I/NS3_Q57H/NSP1_P80S/NSP13_E261D/NSP12_P323L/Spike_D614G/N_A376T/NSP12_V776L/NSP13_K218R)	hCoV-19/Italy/CAM-TIGEM-3421/2021	EPI_ISL_1173307
2021.GSCAM.1173429.0308.1	NAPOLI	NAPOLI	B.1.177.33	GV	(NSP6_L75F/N_P365S/Spike_V1264L/NSP3_T1456I/Spike_G639S/N_V72L/NSP12_P323L/Spike_D614G/N_A220V/NSP4_T492I/Spike_A222V)	hCoV-19/Italy/CAM-TIGEM-3552/2021	EPI_ISL_1173429
2021.GSCAM.1173308.0308.1	NAPOLI	NAPOLI	B.1.160	GH	(N_M234I/Spike_S477N/NSP4_M324I/NSP2_T497I/NSP12_A185S/NS3_Q57H/N_G215S/NSP6_L122I/NSP13_E261D/NSP3_N1934D/NSP12_P323L/Spike_D614G/N_A376T/NSP12_V776L/NSP13_K218R)	hCoV-19/Italy/CAM-TIGEM-3422/2021	EPI_ISL_1173308
2021.GSCAM.1173309.0308.1	NAPOLI	NAPOLI	B.1.177	GV	(NSP6_A54S/NSP12_P323L/Spike_D614G/NS8_P30L/N_A220V/N_P383L/Spike_A222V)	hCoV-19/Italy/CAM-TIGEM-3423/2021	EPI_ISL_1173309
2021.GSCAM.1173420.0308.1	NAPOLI	NAPOLI	B.1.177	GV	(NSP3_K429N/NSP6_A54S/NSP3_A488D/NS6_R20S/NSP1_P6S/NSP3_V929I/NSP12_P323L/Spike_D614G/N_A220V/NSP14_R76C/Spike_A222V)	hCoV-19/Italy/CAM-TIGEM-3542/2021	EPI_ISL_1173420
2021.GSCAM.1173421.0308.1	NAPOLI	NAPOLI	B.1.177.75	GV	(N_R195I/NSP12_P323L/Spike_D614G/Spike_V1104L/N_A220V/Spike_A222V)	hCoV-19/Italy/CAM-TIGEM-3543/2021	EPI_ISL_1173421
2021.GSCAM.1173300.0308.1	NAPOLI	NAPOLI	B.1.177	GV	(NSP3_S688L/NSP5_I78S/NSP1_D33N/Spike_A831T/Spike_P272L/NSP6_D102G/NSP4_G309C/NSP12_P323L/N_Q9H/Spike_A262S/Spike_D614G/N_A220V/NSP3_P395L/Spike_A222V)	hCoV-19/Italy/CAM-TIGEM-3413/2021	EPI_ISL_1173300
2021.GSCAM.1173422.0308.1	NAPOLI	NAPOLI	B.1.177	GV	(NSP12_P323L/Spike_D614G/N_A220V/Spike_A222V)	hCoV-19/Italy/CAM-TIGEM-3544/2021	EPI_ISL_1173422
2021.GSCAM.1176161.0308.1	NAPOLI	NAPOLI	B.1.177	G	(NSP12_P323L/Spike_D614G/N_A220V)	hCoV-19/Italy/CAM-TIGEM-3195/2021	EPI_ISL_1176161
2021.GSCAM.1176040.0308.1	NAPOLI	NAPOLI	B.1.177.33	GV	(NSP6_L75F/N_P365S/Spike_V1264L/NSP3_T1456I/Spike_G639S/Spike_E1150A/NSP12_P323L/Spike_D614G/N_A220V/NSP4_T492I/NSP3_P402S/Spike_A222V)	hCoV-19/Italy/CAM-TIGEM-3054/2021	EPI_ISL_1176040
2021.GSCAM.1176280.0308.1	NAPOLI	NAPOLI	C.18	GR	(NSP16_S166A/NSP5_G15S/N_R203K/NSP3_T428I/N_D402Y/N_G204R/NSP12_P323L/Spike_D614G/NSP14_A394V)	hCoV-19/Italy/CAM-TIGEM-3344/2021	EPI_ISL_1176280
2021.GSCAM.1176274.0308.1	NAPOLI	NAPOLI	B.1.177	GV	(Spike_P272L/NSP12_P323L/Spike_A262S/Spike_D614G/N_A220V/Spike_A222V)	hCoV-19/Italy/CAM-TIGEM-3337/2021	EPI_ISL_1176274
2021.GSCAM.1176153.0308.1	NAPOLI	NAPOLI	B.1.177	GV	(NSP2_G199E/Spike_P272L/NSP12_P323L/Spike_A262S/Spike_D614G/N_A220V/Spike_A222V)	hCoV-19/Italy/CAM-TIGEM-3184/2021	EPI_ISL_1176153
2021.GSCAM.1176032.0308.1	NAPOLI	NAPOLI	B.1.177.83	GV	(NSP14_F233L/NSP14_G17W/Spike_P272L/NSP4_T147I/NSP12_P323L/Spike_A262S/Spike_D614G/N_A220V/Spike_A222V)	hCoV-19/Italy/CAM-TIGEM-3046/2021	EPI_ISL_1176032
2021.GSCAM.1176275.0308.1	NAPOLI	NAPOLI	B.1.258.14	G	(NSP2_L289H/NSP13_H290Y/NSP3_I1683T/N_S194L/Spike_N439K/NSP12_P323L/Spike_D614G)	hCoV-19/Italy/CAM-TIGEM-3338/2021	EPI_ISL_1176275
2021.GSCAM.1176154.0308.1	NAPOLI	NAPOLI	B.1.177.83	GV	(NS3_A59T/NSP3_S176G/NSP3_T1189I/NS3_H204R/Spike_P272L/NSP12_P323L/Spike_A262S/Spike_D614G/Spike_L452R/Spike_V1268I/N_A220V/Spike_A222V)	hCoV-19/Italy/CAM-TIGEM-3185/2021	EPI_ISL_1176154
2021.GSCAM.1176033.0308.1	NAPOLI	NAPOLI	B.1.177.83	GV	(NSP14_F233L/NSP14_G17W/NSP16_M20I/NS3_P104S/Spike_P272L/NSP12_P323L/Spike_A262S/Spike_D614G/N_A220V/Spike_A222V)	hCoV-19/Italy/CAM-TIGEM-3047/2021	EPI_ISL_1176033
2021.GSCAM.1176272.0308.1	NAPOLI	NAPOLI	C.18	GR	(NSP16_S166A/NSP5_G15S/N_R203K/NSP3_T428I/NSP3_M1441I/NSP12_Q822H/N_G204R/NSP12_P323L/Spike_D614G/NSP3_S1843F)	hCoV-19/Italy/CAM-TIGEM-3335/2021	EPI_ISL_1176272
2021.GSCAM.1176151.0308.1	NAPOLI	NAPOLI	B.1.160	GH	(N_G238C/N_M234I/Spike_S477N/NSP15_I222S/NSP4_M324I/NSP12_A185S/NS3_R134L/NSP14_T250I/NS3_Q57H/NSP1_P80S/NSP13_E261D/NSP12_P323L/Spike_D614G/N_A376T/NSP12_V776L/NSP13_K218R)	hCoV-19/Italy/CAM-TIGEM-3180/2021	EPI_ISL_1176151
2021.GSCAM.1176030.0308.1	NAPOLI	NAPOLI	B.1.236	G	(NSP13_H290Y/NSP3_I1683T/N_S194L/Spike_N439K/NSP14_M49I/NSP12_P323L/Spike_D614G/NSP3_D1075N)	hCoV-19/Italy/CAM-TIGEM-3042/2021	EPI_ISL_1176030
2021.GSCAM.1176273.0308.1	NAPOLI	NAPOLI	C.18	GR	(NSP16_S166A/NSP5_G15S/N_R203K/NSP3_T428I/N_G204R/NSP12_P323L/Spike_D614G)	hCoV-19/Italy/CAM-TIGEM-3336/2021	EPI_ISL_1176273
2021.GSCAM.1176152.0308.1	NAPOLI	NAPOLI	B.1.177.33	GV	(N_P365S/NSP3_M914I/NSP3_T1456I/NSP14_T113I/NS7a_Q94L/Spike_G639S/NSP12_P323L/NSP6_M183I/Spike_D614G/NSP2_V126F/N_A220V/NSP4_T492I/Spike_A222V)	hCoV-19/Italy/CAM-TIGEM-3182/2021	EPI_ISL_1176152
2021.GSCAM.1176031.0308.1	NAPOLI	NAPOLI	B.1.258.14	G	(NSP13_H290Y/NSP3_T1036I/NSP3_I1683T/NSP12_H613Y/N_S194L/Spike_N439K/NSP14_M49I/NSP2_I367M/NSP5_A260V/NSP12_P323L/Spike_D614G)	hCoV-19/Italy/CAM-TIGEM-3045/2021	EPI_ISL_1176031
2021.GSCAM.1176278.0308.1	NAPOLI	NAPOLI	B.1.177	GV	(Spike_P272L/NSP12_P323L/Spike_A262S/Spike_D614G/N_A220V/Spike_A222V)	hCoV-19/Italy/CAM-TIGEM-3341/2021	EPI_ISL_1176278
2021.GSCAM.1176157.0308.1	NAPOLI	NAPOLI	B.1.177	GV	(NSP10_A104V/NSP12_P323L/Spike_D614G/N_A220V)	hCoV-19/Italy/CAM-TIGEM-3188/2021	EPI_ISL_1176157
2021.GSCAM.1176036.0308.1	NAPOLI	NAPOLI	B.1.367	GH	(N_D377Y/NSP7_M3I/N_S186Y/NSP3_T749I/NSP7_L56F/NSP4_A231V/NSP5_Q83K/NSP12_P264T/NS3_Q57H/NSP3_T127I/NSP2_T85I/NS8_D119Y/NSP3_C1392F/NS7a_R80I/NSP12_P323L/Spike_D614G/NSP5_V212F/Spike_D80Y)	hCoV-19/Italy/CAM-TIGEM-3050/2021	EPI_ISL_1176036
2021.GSCAM.1175980.0308.1	NAPOLI	NAPOLI	B.1.127	G	(NSP3_D174Y/Spike_S477N/NSP12_H882R/M_D3G/NSP2_A26V/NSP13_A296T/NSP12_P323L/NSP3_H1274Y/Spike_D614G/NS3_G174D/NSP5_V247F)	hCoV-19/Italy/CAM-TIGEM-2989/2021	EPI_ISL_1175980
2021.GSCAM.1176279.0308.1	NAPOLI	NAPOLI	C.18	GR	(NSP16_S166A/NSP5_G15S/N_R203K/NSP3_T428I/N_D402Y/N_G204R/NSP12_P323L/Spike_D614G/NSP14_A394V)	hCoV-19/Italy/CAM-TIGEM-3342/2021	EPI_ISL_1176279
2021.GSCAM.1176158.0308.1	NAPOLI	NAPOLI	B.1.177.75	GV	(NSP12_P323L/Spike_D614G/N_A220V/Spike_A222V)	hCoV-19/Italy/CAM-TIGEM-3190/2021	EPI_ISL_1176158
2021.GSCAM.1176037.0308.1	NAPOLI	NAPOLI	B.1.177	GV	(N_T135I/Spike_P272L/NSP12_P323L/Spike_A262S/Spike_D614G/N_A220V/Spike_A222V)	hCoV-19/Italy/CAM-TIGEM-3051/2021	EPI_ISL_1176037
2021.GSCAM.1176276.0308.1	NAPOLI	NAPOLI	B.1.177	GV	(Spike_P272L/NSP12_P323L/Spike_A262S/Spike_D614G/N_A220V/Spike_A222V)	hCoV-19/Italy/CAM-TIGEM-3339/2021	EPI_ISL_1176276
2021.GSCAM.1176155.0308.1	NAPOLI	NAPOLI	B.1.258	G	(NSP2_A302V/NSP13_H290Y/NSP3_I1683T/NSP7_T9I/Spike_N439K/NSP14_M49I/NSP3_A465V/NSP12_P323L/Spike_D614G)	hCoV-19/Italy/CAM-TIGEM-3186/2021	EPI_ISL_1176155
2021.GSCAM.1176034.0308.1	NAPOLI	NAPOLI	C.18	GR	(NSP16_S166A/NSP5_G15S/N_R203K/NSP3_T428I/N_G204R/NSP12_P323L/Spike_D614G)	hCoV-19/Italy/CAM-TIGEM-3048/2021	EPI_ISL_1176034
2021.GSCAM.1175982.0308.1	NAPOLI	NAPOLI	B.1.177.75	GV	(NSP2_V186F/N_R195I/NSP13_P47L/NS3_D210Y/NSP12_P323L/Spike_D614G/Spike_V1104L/N_A220V/Spike_A222V)	hCoV-19/Italy/CAM-TIGEM-2991/2021	EPI_ISL_1175982
2021.GSCAM.1176277.0308.1	NAPOLI	NAPOLI	B.1.177	GV	(Spike_P272L/NSP12_P323L/Spike_A262S/Spike_D614G/N_Q289H/N_A220V/N_P326R/Spike_A222V)	hCoV-19/Italy/CAM-TIGEM-3340/2021	EPI_ISL_1176277
2021.GSCAM.1176156.0308.1	NAPOLI	NAPOLI	B.1.160	GH	(N_M234I/Spike_S477N/NSP4_M324I/NSP12_A185S/NS3_Q57H/NSP13_E261D/NSP12_P323L/Spike_D614G/N_A376T/NSP12_V776L/NSP13_K218R)	hCoV-19/Italy/CAM-TIGEM-3187/2021	EPI_ISL_1176156
2021.GSCAM.1176035.0308.1	NAPOLI	NAPOLI	B.1.177.75	GV	(N_A313S/NSP12_P323L/Spike_D614G/N_A220V/Spike_Q677H/Spike_A222V/NSP3_S40A)	hCoV-19/Italy/CAM-TIGEM-3049/2021	EPI_ISL_1176035
2021.GSCAM.1175981.0308.1	NAPOLI	NAPOLI	C.18	GR	(NSP16_S166A/NSP5_G15S/N_R203K/NSP3_T428I/N_G204R/NS8_V62L/NSP12_P323L/Spike_D614G/NSP3_P679S)	hCoV-19/Italy/CAM-TIGEM-2990/2021	EPI_ISL_1175981
2021.GSCAM.1175984.0308.1	NAPOLI	NAPOLI	B.1.177.33	GV	(N_P365S/NSP3_T1456I/NSP13_A237S/Spike_G639S/NS3_M5I/NSP12_P323L/Spike_D614G/N_A220V/NSP13_V356F/Spike_A222V)	hCoV-19/Italy/CAM-TIGEM-2993/2021	EPI_ISL_1175984
2021.GSCAM.1175983.0308.1	NAPOLI	NAPOLI	B.1.177.75	GV	(NS8_F120V/NS8_I121L/NSP12_P323L/Spike_D614G/N_A220V/Spike_A222V)	hCoV-19/Italy/CAM-TIGEM-2992/2021	EPI_ISL_1175983
2021.GSCAM.1176159.0308.1	NAPOLI	NAPOLI	B.1.1	GR	(N_D377Y/N_R203K/NS8_Y105D/NS3_W131C/N_G204R/NSP3_I414V/NSP12_P323L/Spike_D614G/NSP3_P340S)	hCoV-19/Italy/CAM-TIGEM-3193/2021	EPI_ISL_1176159
2021.GSCAM.1176038.0308.1	NAPOLI	NAPOLI	B.1.177.75	GV	(N_R195I/NS8_F120V/NS8_I121L/NSP12_P323L/NSP16_R216N/Spike_D614G/N_A220V/Spike_A222V)	hCoV-19/Italy/CAM-TIGEM-3052/2021	EPI_ISL_1176038
2021.GSCAM.1175986.0308.1	NAPOLI	NAPOLI	B.1.177.83	GV	(NSP14_F233L/NSP14_G17W/Spike_P272L/NSP12_P323L/Spike_A262S/Spike_D614G/N_A220V/NS7a_E22D/Spike_A222V)	hCoV-19/Italy/CAM-TIGEM-2995/2021	EPI_ISL_1175986
2021.GSCAM.1176039.0308.1	NAPOLI	NAPOLI	B.1.177.33	GV	(N_P365S/NSP3_T1456I/NSP8_T145I/Spike_G639S/NSP12_P323L/Spike_D614G/N_A220V/NSP4_T492I/Spike_A222V)	hCoV-19/Italy/CAM-TIGEM-3053/2021	EPI_ISL_1176039
2021.GSCAM.1175985.0308.1	NAPOLI	NAPOLI	C.18	GR	(NSP1_M85del/NSP16_S166A/N_T393I/NSP5_G15S/NS3_M260R/N_R203K/NSP3_T428I/N_G204R/NSP12_P323L/Spike_D614G)	hCoV-19/Italy/CAM-TIGEM-2994/2021	EPI_ISL_1175985
2021.GSCAM.1175988.0308.1	NAPOLI	NAPOLI	B.1.236	G	(NSP2_E89G/N_A359S/NSP13_H290Y/NSP3_I1683T/N_S194L/Spike_N439K/NSP14_L177F/NSP14_M49I/NSP12_P323L/Spike_D614G/NSP1_T50I)	hCoV-19/Italy/CAM-TIGEM-2998/2021	EPI_ISL_1175988
2021.GSCAM.1175987.0308.1	NAPOLI	NAPOLI	B.1.177	GV	(Spike_P272L/NSP12_P323L/Spike_A262S/Spike_D614G/N_A220V/Spike_A222V)	hCoV-19/Italy/CAM-TIGEM-2996/2021	EPI_ISL_1175987
2021.GSCAM.1175989.0308.1	NAPOLI	NAPOLI	B.1.177.75	GV	(NSP14_I15T/N_R195I/NSP15_V127F/N_V392L/NSP12_P323L/Spike_D614G/NSP2_P352S/Spike_V1104L/N_A220V/Spike_A222V)	hCoV-19/Italy/CAM-TIGEM-2999/2021	EPI_ISL_1175989
2021.GSCAM.1176270.0308.1	NAPOLI	NAPOLI	B.1.177.69	GV	(NSP5_N180K/Spike_P272L/NSP12_P323L/Spike_A262S/Spike_D614G/N_A220V/Spike_A222V)	hCoV-19/Italy/CAM-TIGEM-3333/2021	EPI_ISL_1176270
2021.GSCAM.1176271.0308.1	NAPOLI	NAPOLI	C.18	GR	(NSP16_S166A/NSP5_G15S/N_R203K/NSP3_T428I/N_G204R/NSP12_P323L/Spike_D614G)	hCoV-19/Italy/CAM-TIGEM-3334/2021	EPI_ISL_1176271
2021.GSCAM.1176150.0308.1	NAPOLI	NAPOLI	B.1.160	GH	(N_M234I/Spike_S477N/NSP4_M324I/NSP12_A185S/NS3_Q57H/NSP13_E261D/NSP12_P323L/Spike_D614G/N_A376T/NSP12_V776L/NSP13_K218R)	hCoV-19/Italy/CAM-TIGEM-3174/2021	EPI_ISL_1176150
2021.GSCAM.1176098.0308.1	NAPOLI	NAPOLI	B.1.177.75	GV	(NSP3_T779I/NSP12_P323L/Spike_D614G/N_A220V/Spike_A222V)	hCoV-19/Italy/CAM-TIGEM-3116/2021	EPI_ISL_1176098
2021.GSCAM.1176099.0308.1	NAPOLI	NAPOLI	B.1.160	GH	(N_M234I/Spike_S477N/NSP4_M324I/NSP12_A185S/NSP3_V421F/NSP13_E261D/NSP12_P323L/NSP12_L146F/Spike_D614G/N_A376T/NSP12_V776L/NSP13_K218R)	hCoV-19/Italy/CAM-TIGEM-3117/2021	EPI_ISL_1176099
2021.GSCAM.1176096.0308.1	NAPOLI	NAPOLI	B.1.177	GV	(NSP12_H613Y/Spike_T470A/Spike_P272L/N_A12S/NSP12_P323L/Spike_A262S/Spike_D614G/N_A220V/Spike_C1247F/Spike_A222V)	hCoV-19/Italy/CAM-TIGEM-3114/2021	EPI_ISL_1176096
2021.GSCAM.1176097.0308.1	NAPOLI	NAPOLI	B.1.236	G	(NSP2_A302V/NSP13_H290Y/NSP3_I1683T/NSP7_T9I/N_S194L/Spike_N439K/NSP14_M49I/NSP3_A465V/NSP12_P323L/Spike_D614G)	hCoV-19/Italy/CAM-TIGEM-3115/2021	EPI_ISL_1176097
2021.GSCAM.1176090.0308.1	NAPOLI	NAPOLI	B.1.160	GH	(N_G238C/N_M234I/Spike_S477N/NSP15_I222S/NSP4_M324I/NSP12_A185S/NS3_R134L/NS3_Q57H/NSP1_P80S/NSP13_E261D/NSP12_P323L/Spike_D614G/N_A376T/NSP12_V776L/NSP13_K218R)	hCoV-19/Italy/CAM-TIGEM-3108/2021	EPI_ISL_1176090
2021.GSCAM.1176091.0308.1	NAPOLI	NAPOLI	B.1.177	GV	(N_R195I/NS3_S166L/NSP12_P323L/Spike_D614G/Spike_V1104L/N_A220V/Spike_A222V)	hCoV-19/Italy/CAM-TIGEM-3109/2021	EPI_ISL_1176091
2021.GSCAM.1176094.0308.1	NAPOLI	NAPOLI	B.1.177.53	GV	(NSP3_A85V/NSP12_D153N/NSP12_P323L/Spike_D614G/N_A220V/NSP8_T141M/Spike_A222V)	hCoV-19/Italy/CAM-TIGEM-3112/2021	EPI_ISL_1176094
2021.GSCAM.1176095.0308.1	NAPOLI	NAPOLI	B.1.177	GV	(N_R195I/NS3_S166L/NSP12_P323L/Spike_D614G/Spike_V1104L/N_A220V/Spike_A222V)	hCoV-19/Italy/CAM-TIGEM-3113/2021	EPI_ISL_1176095
2021.GSCAM.1176092.0308.1	NAPOLI	NAPOLI	B.1.177.33	GV	(N_P365S/NSP3_T1456I/Spike_G639S/NS8_S54L/NSP12_P323L/Spike_D614G/N_A220V/NSP4_T492I/Spike_A222V)	hCoV-19/Italy/CAM-TIGEM-3110/2021	EPI_ISL_1176092
2021.GSCAM.1176093.0308.1	NAPOLI	NAPOLI	B.1.177	GV	(NSP2_L266F/NSP6_Q208H/NSP5_I78S/Spike_P272L/NSP12_P323L/Spike_A262S/Spike_D614G/N_A220V/Spike_A222V)	hCoV-19/Italy/CAM-TIGEM-3111/2021	EPI_ISL_1176093
2021.GSCAM.1176087.0308.1	NAPOLI	NAPOLI	B.1.177.33	G	(N_P365S/Spike_G639S/NS8_S54L/NSP12_P323L/Spike_D614G/N_A220V/NSP4_T492I)	hCoV-19/Italy/CAM-TIGEM-3105/2021	EPI_ISL_1176087
2021.GSCAM.1176088.0308.1	NAPOLI	NAPOLI	B.1.177	GV	(NSP2_G199E/Spike_P272L/NSP12_P323L/Spike_A262S/Spike_D614G/N_A220V/Spike_A222V)	hCoV-19/Italy/CAM-TIGEM-3106/2021	EPI_ISL_1176088
2021.GSCAM.1176085.0308.1	NAPOLI	NAPOLI	B.1.177.75	GV	(NSP3_T779I/NSP12_P323L/Spike_D614G/N_A220V/Spike_A222V)	hCoV-19/Italy/CAM-TIGEM-3102/2021	EPI_ISL_1176085
2021.GSCAM.1176086.0308.1	NAPOLI	NAPOLI	B.1.177.75	GV	(N_R195I/NSP3_I273M/NSP12_P323L/Spike_D614G/Spike_V1104L/N_A220V/Spike_A222V)	hCoV-19/Italy/CAM-TIGEM-3103/2021	EPI_ISL_1176086
2021.GSCAM.1176089.0308.1	NAPOLI	NAPOLI	B.1.177	GV	(NS3_S166L/NS3_W149L/NSP8_P10S/NSP12_A449V/NSP15_V22L/N_A182S/Spike_K1045N/NSP12_P323L/Spike_D614G/N_A220V/Spike_A222V)	hCoV-19/Italy/CAM-TIGEM-3107/2021	EPI_ISL_1176089
2021.GSCAM.1169248.0306.1	NAPOLI	NAPOLI	B.1.1.7	GRY	(Spike_H69del/NS8_Q27stop/NSP3_T183I/Spike_T716I/NSP6_S106del/N_R203K/Spike_A570D/Spike_N501Y/NSP3_I1412T/NS8_R52I/Spike_P681H/Spike_Y144del/NSP12_P227L/NSP13_S236I/NSP6_G107del/NSP3_A890D/Spike_D1118H/NSP6_F108del/NS8_Y73C/N_G204R/Spike_V70del/NSP12_P323L/Spike_D614G/N_D3L/Spike_S982A/N_S235F)	hCoV-19/Italy/CAM-AMES-27-30/2021	EPI_ISL_1169248
2021.GSCAM.1169249.0306.1	NAPOLI	NAPOLI	B.1.1.7	GRY	(Spike_H69del/NS8_H112Y/NS8_Q27stop/NSP3_T183I/Spike_T716I/NSP3_T1306I/NSP6_S106del/N_R203K/Spike_A570D/Spike_N501Y/NSP3_I1412T/NS8_R52I/Spike_P681H/Spike_Y144del/NS7a_T120I/NSP6_G107del/NSP3_A890D/NSP2_Y316C/Spike_D1118H/NSP6_F108del/NS8_Y73C/N_G204R/Spike_V70del/NSP12_P323L/Spike_D614G/N_D3L/Spike_S982A/N_S235F)	hCoV-19/Italy/CAM-AMES-27-32/2021	EPI_ISL_1169249
2021.GSCAM.1169250.0306.1	NAPOLI	NAPOLI	B.1.1.7	GRY	(Spike_H69del/NS8_Q27stop/NSP10_T12I/NSP3_T183I/Spike_T716I/NSP6_S106del/N_R203K/Spike_A570D/NSP3_G307C/Spike_N501Y/NSP3_I1412T/NS8_R52I/Spike_P681H/Spike_Y144del/N_L139F/NSP6_G107del/NSP3_A890D/Spike_D1118H/NSP6_F108del/NS8_Y73C/N_G204R/Spike_V70del/NSP12_P323L/Spike_D614G/N_D3L/Spike_S982A/N_S235F)	hCoV-19/Italy/CAM-AMES-26-46/2021	EPI_ISL_1169250
2021.GSCAM.1169251.0306.1	NAPOLI	NAPOLI	B.1.1.7	GRY	(Spike_H69del/NS8_Q27stop/NSP10_T12I/NSP3_T183I/Spike_T716I/NSP6_S106del/N_R203K/Spike_A570D/NSP3_G307C/Spike_N501Y/NSP3_I1412T/NS8_R52I/Spike_P681H/Spike_Y144del/N_L139F/NSP6_G107del/NSP3_A890D/Spike_D1118H/NSP6_F108del/NS8_Y73C/N_G204R/Spike_V70del/NSP12_A716V/NSP12_P323L/Spike_D614G/N_D3L/Spike_S982A/N_S235F)	hCoV-19/Italy/CAM-AMES-27-50/2021	EPI_ISL_1169251
2021.GSCAM.1169252.0306.1	NAPOLI	NAPOLI	B.1.1.7	GRY	(Spike_H69del/NS8_Q27stop/NSP10_T12I/NSP3_T183I/Spike_T716I/NSP6_S106del/N_R203K/Spike_A570D/NSP3_G307C/Spike_N501Y/NSP3_I1412T/NS8_R52I/Spike_P681H/Spike_Y144del/N_L139F/NSP2_A127V/NSP6_G107del/NSP3_A890D/Spike_D1118H/NSP6_F108del/NS8_Y73C/N_G204R/Spike_V70del/NSP12_P323L/Spike_D614G/N_D3L/Spike_S982A/N_S235F)	hCoV-19/Italy/CAM-AMES-30-51/2021	EPI_ISL_1169252
2021.GSCAM.1169253.0306.1	NAPOLI	NAPOLI	B.1.1.7	GRY	(Spike_H69del/NS8_Q27stop/NSP10_T12I/NSP3_T183I/Spike_T716I/NSP6_S106del/N_R203K/Spike_A570D/NSP3_G307C/Spike_N501Y/NSP3_I1412T/NS8_R52I/Spike_P681H/Spike_Y144del/N_L139F/NSP6_G107del/NSP3_A890D/Spike_D1118H/NSP6_F108del/NS8_Y73C/N_G204R/Spike_V70del/NSP12_P323L/Spike_D614G/N_D3L/Spike_S982A/N_S235F)	hCoV-19/Italy/CAM-AMES-26-55/2021	EPI_ISL_1169253
2021.GSCAM.1169254.0306.1	NAPOLI	NAPOLI	B.1.1.7	GRY	(Spike_H69del/NS8_H112Y/NS8_Q27stop/NSP3_T183I/Spike_T716I/NSP3_T1306I/NSP6_S106del/N_R203K/Spike_A570D/Spike_N501Y/NSP3_I1412T/NS8_R52I/Spike_P681H/Spike_Y144del/NS7a_T120I/NSP6_G107del/NSP3_A890D/NSP2_Y316C/Spike_D1118H/NSP6_F108del/NS8_Y73C/N_G204R/Spike_V70del/NSP12_P323L/Spike_D614G/N_D3L/Spike_S982A/N_S235F)	hCoV-19/Italy/CAM-AMES-26-63/2021	EPI_ISL_1169254
2021.GSCAM.1169255.0306.1	NAPOLI	NAPOLI	B.1.1.7	GRY	(Spike_H69del/NS8_H112Y/NS8_Q27stop/NSP3_T183I/Spike_T716I/NSP3_T1306I/NSP6_S106del/N_R203K/Spike_A570D/Spike_N501Y/NSP3_I1412T/NS8_R52I/Spike_P681H/Spike_Y144del/NS7a_T120I/NSP6_G107del/NSP3_A890D/NSP2_Y316C/Spike_D1118H/NSP6_F108del/NS8_Y73C/N_G204R/Spike_V70del/NSP12_P323L/Spike_D614G/N_D3L/Spike_S982A/N_S235F)	hCoV-19/Italy/CAM-AMES-28-80/2021	EPI_ISL_1169255
2021.GSCAM.1169256.0306.1	NAPOLI	NAPOLI	B.1.1.7	GRY	(Spike_H69del/NS8_H112Y/NS8_Q27stop/NSP3_T183I/Spike_T716I/NSP3_T1306I/NSP6_S106del/N_R203K/Spike_A570D/Spike_N501Y/NSP3_I1412T/NS8_R52I/Spike_P681H/Spike_Y144del/NS7a_T120I/NSP6_G107del/NSP3_A890D/NSP2_Y316C/Spike_D1118H/NSP6_F108del/NS8_Y73C/N_G204R/Spike_V70del/NSP12_P323L/Spike_D614G/N_D3L/Spike_S982A/N_S235F)	hCoV-19/Italy/CAM-AMES-28-88/2021	EPI_ISL_1169256
2021.GSCAM.1169257.0306.1	NAPOLI	NAPOLI	B.1.1.7	GRY	(Spike_H69del/NS3_L15F/NS8_Q27stop/NSP3_T183I/Spike_T716I/NSP6_S106del/N_R203K/Spike_A570D/NSP3_H342Y/N_L219F/NSP13_K460R/NSP4_F17L/Spike_N501Y/NSP3_S1296F/NSP3_I1412T/NS8_R52I/Spike_P681H/NSP2_I216M/Spike_Y144del/NSP6_G107del/NSP3_A890D/Spike_D1118H/NSP6_F108del/NS8_Y73C/N_G204R/Spike_V70del/NSP12_P323L/Spike_D614G/N_D3L/Spike_S982A/N_S235F)	hCoV-19/Italy/CAM-AMES-28-3/2021	EPI_ISL_1169257
2021.GSCAM.1169258.0306.1	NAPOLI	NAPOLI	B.1.1.7	GRY	(Spike_H69del/NS8_Q27stop/NSP10_T12I/NSP3_T183I/Spike_T716I/NSP6_S106del/N_R203K/Spike_A570D/NSP3_G307C/Spike_N501Y/NSP3_I1412T/NS8_R52I/Spike_P681H/Spike_Y144del/N_L139F/NSP6_G107del/NSP3_A890D/NS8_A65V/Spike_D1118H/NSP6_F108del/NS8_Y73C/N_G204R/Spike_V70del/NSP12_P323L/Spike_D614G/N_D3L/Spike_S982A/N_S235F)	hCoV-19/Italy/CAM-AMES-28-10/2021	EPI_ISL_1169258
2021.GSCAM.1169259.0306.1	NAPOLI	NAPOLI	B.1.1.7	GRY	(Spike_H69del/NS8_Q27stop/NSP3_T183I/Spike_T716I/NSP6_S106del/N_R203K/Spike_A570D/Spike_N501Y/NSP3_I1412T/NS8_R52I/Spike_P681H/Spike_Y144del/NSP6_G107del/NSP3_A890D/Spike_D1118H/NSP6_F108del/NS8_Y73C/N_G204R/Spike_V70del/NSP12_P323L/NSP2_L314S/Spike_D614G/N_D3L/Spike_S982A/N_A156S/N_S235F)	hCoV-19/Italy/CAM-AMES-28-30/2021	EPI_ISL_1169259
2021.GSCAM.1169260.0306.1	NAPOLI	NAPOLI	B.1.1.7	GRY	(Spike_H69del/NS8_Q27stop/NSP10_T12I/NSP3_T183I/Spike_T716I/NSP6_S106del/N_R203K/Spike_A570D/NSP3_G307C/Spike_N501Y/NSP3_I1412T/NS8_R52I/Spike_P681H/Spike_Y144del/N_L139F/NSP6_G107del/NSP3_A890D/Spike_D1118H/NSP6_F108del/NS8_Y73C/N_G204R/Spike_V70del/NSP12_P323L/Spike_D614G/N_D3L/Spike_S982A/N_S235F)	hCoV-19/Italy/CAM-AMES-28-32/2021	EPI_ISL_1169260
2021.GSCAM.1169261.0306.1	NAPOLI	NAPOLI	B.1.1.7	GRY	(Spike_H69del/NS8_Q27stop/NSP10_T12I/NSP3_T183I/Spike_T716I/NSP6_S106del/N_R203K/Spike_A570D/NSP3_G307C/Spike_N501Y/NSP3_I1412T/NS8_R52I/Spike_P681H/Spike_Y144del/N_L139F/NSP6_G107del/NSP3_A890D/Spike_D1118H/NSP6_F108del/NS8_Y73C/N_G204R/Spike_V70del/NSP12_P323L/Spike_D614G/N_D3L/Spike_S982A/N_S235F)	hCoV-19/Italy/CAM-AMES-28-36/2021	EPI_ISL_1169261
2021.GSCAM.1173301.0308.1	NAPOLI	NAPOLI	B.1.177.83	GV	(NS3_A59T/NSP3_S176G/NSP3_T1189I/Spike_L5F/NS3_H204R/Spike_P272L/NSP12_P323L/Spike_A262S/Spike_D614G/Spike_L452R/Spike_V1268I/N_A220V/Spike_A222V)	hCoV-19/Italy/CAM-TIGEM-3414/2021	EPI_ISL_1173301
2021.GSCAM.1173423.0308.1	NAPOLI	NAPOLI	B.1.177	GV	(Spike_P272L/NSP12_P323L/Spike_A262S/Spike_D614G/N_A220V/Spike_A222V)	hCoV-19/Italy/CAM-TIGEM-3545/2021	EPI_ISL_1173423
2021.GSCAM.1173302.0308.1	NAPOLI	NAPOLI	B.1.160	GH	(N_M234I/Spike_S477N/NSP4_M324I/NSP2_T497I/NSP12_A185S/NS3_Q57H/N_G215S/NSP6_L122I/NSP13_E261D/NSP3_N1934D/NSP12_P323L/Spike_D614G/N_A376T/NSP12_V776L/NSP13_K218R)	hCoV-19/Italy/CAM-TIGEM-3415/2021	EPI_ISL_1173302
2021.GSCAM.1173424.0308.1	NAPOLI	NAPOLI	B.1.177	GV	(NSP3_K429N/NSP6_A54S/NSP3_A488D/NS6_R20S/NSP1_P6S/NSP3_V929I/NSP12_P323L/Spike_D614G/N_A220V/NSP14_R76C/Spike_A222V)	hCoV-19/Italy/CAM-TIGEM-3546/2021	EPI_ISL_1173424
2021.GSCAM.1173303.0308.1	NAPOLI	NAPOLI	B.1.177.83	GV	(NS3_A59T/NSP3_S176G/NSP3_T1189I/Spike_L5F/NS3_H204R/Spike_P272L/NSP12_P323L/Spike_A262S/Spike_D614G/Spike_L452R/Spike_V1268I/N_A220V/Spike_A222V)	hCoV-19/Italy/CAM-TIGEM-3416/2021	EPI_ISL_1173303
2021.GSCAM.1173425.0308.1	NAPOLI	NAPOLI	C.18	GR	(NSP16_S166A/NSP5_G15S/N_R203K/NSP3_T428I/N_G204R/NSP12_P323L/Spike_D614G)	hCoV-19/Italy/CAM-TIGEM-3547/2021	EPI_ISL_1173425
2021.GSCAM.1173304.0308.1	NAPOLI	NAPOLI	B.1.177	GV	(NSP3_T1456I/NS3_L41F/NSP3_E156K/NSP3_H1841Y/NSP12_P323L/Spike_D614G/N_A220V/NS3_I236L/Spike_A222V)	hCoV-19/Italy/CAM-TIGEM-3417/2021	EPI_ISL_1173304
2021.GSCAM.1173426.0308.1	NAPOLI	NAPOLI	C.18	GR	(NSP16_S166A/NSP5_G15S/N_R203K/NSP3_T428I/NS8_A51V/N_G204R/NSP12_P323L/Spike_D614G)	hCoV-19/Italy/CAM-TIGEM-3548/2021	EPI_ISL_1173426
2021.GSCAM.1173305.0308.1	NAPOLI	NAPOLI	B.1.160	GH	(N_M234I/Spike_S477N/NSP4_M324I/NSP2_T497I/NSP12_A185S/NS3_Q57H/N_G215S/NSP6_L122I/NSP13_E261D/NSP3_N1934D/NSP12_P323L/Spike_D614G/NSP12_V776L/NSP13_K218R)	hCoV-19/Italy/CAM-TIGEM-3418/2021	EPI_ISL_1173305
2021.GSCAM.1173427.0308.1	NAPOLI	NAPOLI	B.1.177	GV	(NSP3_I1192V/NSP4_D70N/NSP5_I78S/Spike_P272L/NSP5_A260V/NSP12_P323L/Spike_A262S/Spike_D614G/NSP3_P968S/N_A220V/Spike_A222V)	hCoV-19/Italy/CAM-TIGEM-3549/2021	EPI_ISL_1173427
2021.GSCAM.1173306.0308.1	NAPOLI	NAPOLI	B.1.177	GV	(NSP3_S688L/NSP1_D33N/NSP1_P80S/Spike_A831T/Spike_P272L/NSP6_D102G/NSP4_G309C/NSP12_P323L/N_Q9H/Spike_A262S/Spike_D614G/N_A220V/NSP3_P395L/Spike_A222V)	hCoV-19/Italy/CAM-TIGEM-3420/2021	EPI_ISL_1173306
2021.GSCAM.1173417.0308.1	NAPOLI	NAPOLI	B.1.177	GV	(NSP12_A97V/Spike_P272L/NSP12_P323L/Spike_A262S/Spike_D614G/N_A220V/Spike_A222V)	hCoV-19/Italy/CAM-TIGEM-3539/2021	EPI_ISL_1173417
2021.GSCAM.1173418.0308.1	NAPOLI	NAPOLI	B.1.177	GV	(NSP12_P323L/Spike_D614G/N_A220V/Spike_A222V)	hCoV-19/Italy/CAM-TIGEM-3540/2021	EPI_ISL_1173418
2021.GSCAM.1173419.0308.1	NAPOLI	NAPOLI	B.1.177.33	GV	(N_P365S/Spike_V1264L/NSP3_T1456I/Spike_G639S/M_A104V/NSP12_P323L/Spike_D614G/N_A220V/Spike_A222V)	hCoV-19/Italy/CAM-TIGEM-3541/2021	EPI_ISL_1173419
2021.GSCAM.1173410.0308.1	NAPOLI	NAPOLI	B.1.177	GV	(NSP3_K429N/NSP6_A54S/NSP3_A488D/NS6_R20S/NSP12_S15I/NSP1_P6S/NSP3_V929I/NSP12_P323L/Spike_D614G/N_A220V/NSP14_R76C/Spike_A222V)	hCoV-19/Italy/CAM-TIGEM-3531/2021	EPI_ISL_1173410
2021.GSCAM.1173411.0308.1	NAPOLI	NAPOLI	C.18	GR	(NSP16_S166A/NSP5_G15S/N_R203K/NSP3_T428I/N_G204R/N_A182S/NSP12_P323L/Spike_D614G/NSP14_A281S)	hCoV-19/Italy/CAM-TIGEM-3532/2021	EPI_ISL_1173411
2021.GSCAM.1173412.0308.1	NAPOLI	NAPOLI	B.1.177	GV	(Spike_P272L/N_A152V/NSP12_P323L/Spike_A262S/Spike_D614G/N_A220V/Spike_A222V)	hCoV-19/Italy/CAM-TIGEM-3533/2021	EPI_ISL_1173412
2021.GSCAM.1173413.0308.1	NAPOLI	NAPOLI	B.1.367	GH	(N_D377Y/NSP7_M3I/N_S186Y/NSP3_T749I/NSP7_L56F/NSP4_A231V/NSP5_Q83K/NSP12_P264T/NS3_Q57H/NSP3_T127I/NSP2_T85I/NS8_D119Y/NSP3_C1392F/NS7a_R80I/NSP12_P323L/Spike_D614G/NSP5_V212F/Spike_D80Y)	hCoV-19/Italy/CAM-TIGEM-3534/2021	EPI_ISL_1173413
2021.GSCAM.1173414.0308.1	NAPOLI	NAPOLI	B.1.177.33	GV	(N_P365S/NSP3_T1456I/NSP3_A1796V/Spike_G639S/NSP12_P323L/Spike_D614G/N_A220V/Spike_Q677H/Spike_A222V)	hCoV-19/Italy/CAM-TIGEM-3536/2021	EPI_ISL_1173414
2021.GSCAM.1173415.0308.1	NAPOLI	NAPOLI	B.1.177.75	GV	(NSP12_P323L/Spike_D614G/N_A220V/Spike_A222V)	hCoV-19/Italy/CAM-TIGEM-3537/2021	EPI_ISL_1173415
2021.GSCAM.1173416.0308.1	NAPOLI	NAPOLI	B.1.177	GV	(NSP12_P323L/Spike_D614G/N_A220V/Spike_A222V)	hCoV-19/Italy/CAM-TIGEM-3538/2021	EPI_ISL_1173416
2021.GSCAM.1173406.0308.1	NAPOLI	NAPOLI	B.1.177.33	GV	(NSP3_T1198I/N_P365S/NSP3_T1456I/NSP14_D222V/NSP3_A1796V/Spike_G639S/NSP12_P323L/Spike_D614G/N_A220V/Spike_A222V)	hCoV-19/Italy/CAM-TIGEM-3527/2021	EPI_ISL_1173406
2021.GSCAM.1173407.0308.1	NAPOLI	NAPOLI	B.1.177	GV	(NSP12_A97V/Spike_P272L/NSP12_P323L/Spike_A262S/Spike_D614G/N_A220V/Spike_A222V)	hCoV-19/Italy/CAM-TIGEM-3528/2021	EPI_ISL_1173407
2021.GSCAM.1173408.0308.1	NAPOLI	NAPOLI	B.1.177.33	GV	(N_P365S/NSP4_F317L/NSP3_T1456I/NSP3_A1796V/Spike_G639S/NSP12_P323L/NSP2_R218C/Spike_D614G/N_A220V/Spike_A222V)	hCoV-19/Italy/CAM-TIGEM-3529/2021	EPI_ISL_1173408
2021.GSCAM.1173409.0308.1	NAPOLI	NAPOLI	C.18	GR	(NSP16_S166A/NSP5_G15S/N_R203K/NSP3_T428I/N_G204R/NSP12_P323L/Spike_D614G)	hCoV-19/Italy/CAM-TIGEM-3530/2021	EPI_ISL_1173409
2021.GSCAM.1173400.0308.1	NAPOLI	NAPOLI	B.1.1	GR	(N_R203K/E_V24M/N_G204R/NSP12_P323L/Spike_D614G/E_F26S)	hCoV-19/Italy/CAM-TIGEM-3521/2021	EPI_ISL_1173400
2021.GSCAM.1173401.0308.1	NAPOLI	NAPOLI	C.18	GR	(NSP16_S166A/NSP5_G15S/N_R203K/NSP3_T428I/N_G204R/NSP12_A529V/NSP12_P323L/Spike_D614G)	hCoV-19/Italy/CAM-TIGEM-3522/2021	EPI_ISL_1173401
2021.GSCAM.1173402.0308.1	NAPOLI	NAPOLI	B.1.177.53	GV	(NSP3_A85V/NS7b_T40I/N_T141I/NSP12_P323L/Spike_D614G/N_A220V/Spike_A222V)	hCoV-19/Italy/CAM-TIGEM-3523/2021	EPI_ISL_1173402
2021.GSCAM.1176080.0308.1	NAPOLI	NAPOLI	B.1.236	G	(NSP4_T327A/NSP12_G228S/NSP13_H290Y/NSP3_I1683T/N_S194L/Spike_N439K/NSP2_F529L/NSP14_M49I/NSP12_P323L/NSP8_T89I/Spike_D614G)	hCoV-19/Italy/CAM-TIGEM-3097/2021	EPI_ISL_1176080
2021.GSCAM.1176083.0308.1	NAPOLI	NAPOLI	B.1.160	GH	(N_G238C/N_M234I/Spike_S477N/NSP15_I222S/NSP4_M324I/NSP12_A185S/NS3_R134L/NS3_Q57H/NSP1_P80S/NSP13_E261D/NSP12_P323L/Spike_D614G/N_A376T/NSP12_V776L/NSP13_K218R)	hCoV-19/Italy/CAM-TIGEM-3100/2021	EPI_ISL_1176083
2021.GSCAM.1176084.0308.1	NAPOLI	NAPOLI	B.1.177.50	GV	(NSP3_E159G/NS3_T32I/NSP12_P323L/Spike_D614G/N_A220V/Spike_A222V)	hCoV-19/Italy/CAM-TIGEM-3101/2021	EPI_ISL_1176084
2021.GSCAM.1176081.0308.1	NAPOLI	NAPOLI	B.1.177	GV	(NSP3_K1077N/NSP3_I1192M/NSP3_E548K/N_H145Y/NS3_T268M/Spike_P272L/NS3_Y184H/NSP12_P323L/Spike_A262S/Spike_D614G/Spike_Q675H/N_A220V/Spike_A222V)	hCoV-19/Italy/CAM-TIGEM-3098/2021	EPI_ISL_1176081
2021.GSCAM.1176082.0308.1	NAPOLI	NAPOLI	B.1.177	GV	(NSP2_H237Y/N_G243C/NS3_V88L/Spike_P272L/NSP3_I335V/NSP12_P323L/Spike_A262S/Spike_D614G/N_A220V/NS8_I39S/Spike_A222V)	hCoV-19/Italy/CAM-TIGEM-3099/2021	EPI_ISL_1176082
2021.GSCAM.1176197.0308.1	NAPOLI	NAPOLI	B.1.177	GV	(Spike_P272L/NSP12_P323L/Spike_A262S/Spike_D614G/N_A220V/Spike_A222V)	hCoV-19/Italy/CAM-TIGEM-3253/2021	EPI_ISL_1176197
2021.GSCAM.1176198.0308.1	NAPOLI	NAPOLI	B.1.177	GV	(Spike_Y200H/NSP12_P323L/Spike_D614G/N_A220V/Spike_A222V)	hCoV-19/Italy/CAM-TIGEM-3254/2021	EPI_ISL_1176198
2021.GSCAM.1176077.0308.1	NAPOLI	NAPOLI	B.1.177	GV	(NSP2_L462F/Spike_P272L/NSP12_P323L/Spike_A262S/Spike_D614G/N_A220V/Spike_A222V)	hCoV-19/Italy/CAM-TIGEM-3094/2021	EPI_ISL_1176077
2021.GSCAM.1176195.0308.1	NAPOLI	NAPOLI	B.1.177	GV	(NSP3_I1192M/N_H145Y/Spike_P272L/NSP12_P323L/Spike_A262S/Spike_D614G/Spike_Q675H/N_A220V/Spike_A222V)	hCoV-19/Italy/CAM-TIGEM-3248/2021	EPI_ISL_1176195
2021.GSCAM.1176074.0308.1	NAPOLI	NAPOLI	B.1.177	GV	(NSP6_Q208H/NSP6_L207F/NSP5_I78S/Spike_P272L/NSP12_P323L/Spike_A262S/Spike_D614G/N_A220V/Spike_A222V)	hCoV-19/Italy/CAM-TIGEM-3090/2021	EPI_ISL_1176074
2021.GSCAM.1176196.0308.1	NAPOLI	NAPOLI	C.18	GR	(NSP16_S166A/NSP5_G15S/N_S194L/Spike_T307I/N_R203K/NSP3_T428I/N_G204R/NSP12_P323L/Spike_D614G)	hCoV-19/Italy/CAM-TIGEM-3249/2021	EPI_ISL_1176196
2021.GSCAM.1176075.0308.1	NAPOLI	NAPOLI	B.1.177	GV	(NSP2_T170I/NSP4_T73I/NSP2_A336V/Spike_P272L/NSP12_P323L/Spike_A262S/Spike_D614G/NS3_G18V/N_A220V/Spike_A222V)	hCoV-19/Italy/CAM-TIGEM-3091/2021	EPI_ISL_1176075
2021.GSCAM.1176199.0308.1	NAPOLI	NAPOLI	B.1.177	GV	(NSP5_I78S/NSP1_D33N/Spike_P272L/NSP12_P323L/N_Q9H/Spike_A262S/Spike_D614G/N_A220V/NSP3_P395L/Spike_A222V)	hCoV-19/Italy/CAM-TIGEM-3255/2021	EPI_ISL_1176199
2021.GSCAM.1176078.0308.1	NAPOLI	NAPOLI	B.1.177	GV	(NSP13_R392C/NSP16_D179Y/NSP2_K492N/Spike_P272L/NSP12_P323L/Spike_A262S/Spike_D614G/NSP3_A243V/N_A220V/Spike_A222V)	hCoV-19/Italy/CAM-TIGEM-3095/2021	EPI_ISL_1176078
2021.GSCAM.1176079.0308.1	NAPOLI	NAPOLI	B.1.177	GV	(NSP2_G199E/Spike_P272L/NSP12_P323L/Spike_A262S/Spike_D614G/N_A220V/Spike_A222V)	hCoV-19/Italy/CAM-TIGEM-3096/2021	EPI_ISL_1176079
2021.GSCAM.1176190.0308.1	NAPOLI	NAPOLI	B.1.177.33	GV	(N_P365S/NSP3_T1456I/NSP8_P133S/NSP3_A1796V/Spike_G639S/NSP13_A296T/NSP12_P323L/NS3_Q185H/Spike_D614G/N_A220V/NSP16_T151I/Spike_A222V)	hCoV-19/Italy/CAM-TIGEM-3238/2021	EPI_ISL_1176190
2021.GSCAM.1176193.0308.1	NAPOLI	NAPOLI	C.18	GR	(NSP16_S166A/NSP5_G15S/Spike_T307I/N_R203K/NSP3_T428I/N_G204R/NSP12_P323L/Spike_D614G)	hCoV-19/Italy/CAM-TIGEM-3244/2021	EPI_ISL_1176193
2021.GSCAM.1176072.0308.1	NAPOLI	NAPOLI	B.1.177.75	GV	(NSP3_P1326S/NSP12_V257F/NSP12_P323L/Spike_D614G/Spike_V1104L/N_A220V/Spike_S640F/Spike_A222V)	hCoV-19/Italy/CAM-TIGEM-3088/2021	EPI_ISL_1176072
2021.GSCAM.1176194.0308.1	NAPOLI	NAPOLI	B.1.177	G	(N_H145Y/NSP12_P323L/Spike_D614G/Spike_Q675H/N_A220V)	hCoV-19/Italy/CAM-TIGEM-3246/2021	EPI_ISL_1176194
2021.GSCAM.1176073.0308.1	NAPOLI	NAPOLI	B.1.177	GV	(NSP3_P1103L/NSP6_A54S/NSP2_L271P/NSP12_P323L/Spike_D614G/NS8_P30L/N_A220V/Spike_A222V)	hCoV-19/Italy/CAM-TIGEM-3089/2021	EPI_ISL_1176073
2021.GSCAM.1176191.0308.1	NAPOLI	NAPOLI	B.1.177	GV	(NSP3_I1192M/N_H145Y/Spike_P272L/NSP12_P323L/Spike_A262S/Spike_D614G/Spike_Q675H/N_A220V/Spike_A222V)	hCoV-19/Italy/CAM-TIGEM-3239/2021	EPI_ISL_1176191
2021.GSCAM.1176070.0308.1	NAPOLI	NAPOLI	B.1.236	G	(NSP13_H290Y/NSP3_I1683T/N_S194L/Spike_N439K/NSP14_M49I/NSP12_P323L/Spike_D614G)	hCoV-19/Italy/CAM-TIGEM-3086/2021	EPI_ISL_1176070
2021.GSCAM.1176192.0308.1	NAPOLI	NAPOLI	B.1.177	GV	(NSP3_I1192M/N_H145Y/Spike_P272L/NSP12_P323L/Spike_A262S/Spike_D614G/Spike_Q675H/N_A220V/Spike_A222V)	hCoV-19/Italy/CAM-TIGEM-3242/2021	EPI_ISL_1176192
2021.GSCAM.1176071.0308.1	NAPOLI	NAPOLI	B.1.177	GV	(NSP3_K429N/Spike_L244del/NSP6_A54S/Spike_L242del/NSP3_A488D/NSP3_V929I/NSP3_T350I/NSP12_P323L/NSP12_T141I/Spike_D614G/N_A220V/Spike_A243del/Spike_A222V)	hCoV-19/Italy/CAM-TIGEM-3087/2021	EPI_ISL_1176071
2021.GSCAM.1176220.0308.1	NAPOLI	NAPOLI	B.1.367	GH	(N_D377Y/NSP7_M3I/N_S186Y/NSP3_T749I/NSP4_A231V/NSP5_Q83K/NSP12_P264T/NS3_Q57H/NSP3_T127I/NSP2_T85I/NS7a_R80I/NSP12_P323L/Spike_D614G/NSP5_V212F/Spike_D80Y)	hCoV-19/Italy/CAM-TIGEM-3279/2021	EPI_ISL_1176220
2021.GSCAM.1176223.0308.1	NAPOLI	NAPOLI	B.1.177	GV	(NSP1_R24C/Spike_P272L/NSP12_P323L/Spike_A262S/Spike_D614G/N_A220V/Spike_A222V)	hCoV-19/Italy/CAM-TIGEM-3282/2021	EPI_ISL_1176223
2021.GSCAM.1176102.0308.1	NAPOLI	NAPOLI	B.1.177	GV	(NSP3_P1442S/NSP15_P205S/NSP12_T803I/Spike_P272L/NSP2_P129S/NSP12_P323L/Spike_A262S/Spike_D614G/NSP3_D1085N/N_A220V/Spike_A222V)	hCoV-19/Italy/CAM-TIGEM-3122/2021	EPI_ISL_1176102
2021.GSCAM.1176224.0308.1	NAPOLI	NAPOLI	B.1	G	(Spike_V382L/N_R203M/N_H145Y/E_V62F/NSP12_P323L/Spike_D614G)	hCoV-19/Italy/CAM-TIGEM-3283/2021	EPI_ISL_1176224
2021.GSCAM.1176103.0308.1	NAPOLI	NAPOLI	B.1.177.33	GV	(N_P365S/NSP3_T1456I/Spike_G639S/NS8_S54L/NSP12_P323L/Spike_D614G/N_A220V/NSP4_T492I/Spike_A222V)	hCoV-19/Italy/CAM-TIGEM-3123/2021	EPI_ISL_1176103
2021.GSCAM.1176221.0308.1	NAPOLI	NAPOLI	B.1.177.33	GV	(NSP16_K182N/N_P365S/NSP3_T1456I/Spike_V143F/NSP3_P1867T/Spike_G639S/NSP12_P323L/Spike_D614G/N_A220V/Spike_A222V)	hCoV-19/Italy/CAM-TIGEM-3280/2021	EPI_ISL_1176221
2021.GSCAM.1176100.0308.1	NAPOLI	NAPOLI	B.1.177	GV	(NSP3_T1456I/NS3_L41F/NSP3_E156K/NSP3_H1841Y/NSP12_P323L/Spike_D614G/N_A220V/NS3_I236L/Spike_A222V)	hCoV-19/Italy/CAM-TIGEM-3118/2021	EPI_ISL_1176100
2021.GSCAM.1176222.0308.1	NAPOLI	NAPOLI	B.1.177.75	GV	(NSP14_I15T/N_R195I/NSP10_G94S/Spike_A845S/NSP12_P323L/Spike_D614G/NSP2_P352S/Spike_V1104L/N_A220V/NSP13_K524N/Spike_A222V)	hCoV-19/Italy/CAM-TIGEM-3281/2021	EPI_ISL_1176222
2021.GSCAM.1176101.0308.1	NAPOLI	NAPOLI	B.1.177	GV	(NSP13_R392C/NSP16_D179Y/NSP12_K91R/NSP2_K492N/Spike_P272L/NSP12_P323L/Spike_A262S/Spike_D614G/NSP3_A243V/N_A220V/Spike_A222V)	hCoV-19/Italy/CAM-TIGEM-3121/2021	EPI_ISL_1176101
2021.GSCAM.1176227.0308.1	NAPOLI	NAPOLI	B.1.160	GH	(N_M234I/Spike_S477N/NSP4_M324I/NSP12_A185S/NS3_Q57H/NSP13_E261D/NSP13_V484F/NSP12_P323L/Spike_D614G/N_A376T/NSP12_V776L/NSP13_K218R)	hCoV-19/Italy/CAM-TIGEM-3287/2021	EPI_ISL_1176227
2021.GSCAM.1176106.0308.1	NAPOLI	NAPOLI	B.1.177	GV	(NSP2_G199E/N_R185C/Spike_P272L/NSP12_P323L/Spike_A262S/Spike_D614G/N_A220V/Spike_A222V)	hCoV-19/Italy/CAM-TIGEM-3126/2021	EPI_ISL_1176106
2021.GSCAM.1176228.0308.1	NAPOLI	NAPOLI	B.1.1.39	GR	(N_P199S/N_R203K/N_G204R/NSP3_P340L/N_V72I/NSP13_Q354H/NSP12_P323L/Spike_D614G/NSP4_R186H)	hCoV-19/Italy/CAM-TIGEM-3288/2021	EPI_ISL_1176228
2021.GSCAM.1176107.0308.1	NAPOLI	NAPOLI	B.1.177	GV	(NSP3_K429N/NSP6_A54S/NS8_R101H/NSP2_L71W/NSP3_Q203H/NSP12_P323L/Spike_D614G/NSP2_I42V/N_A220V/Spike_A222V)	hCoV-19/Italy/CAM-TIGEM-3127/2021	EPI_ISL_1176107
2021.GSCAM.1176225.0308.1	NAPOLI	NAPOLI	B.1.177.69	GV	(NSP5_N180K/Spike_P272L/NSP12_P323L/Spike_A262S/Spike_D614G/N_A220V/Spike_A222V)	hCoV-19/Italy/CAM-TIGEM-3284/2021	EPI_ISL_1176225
2021.GSCAM.1176104.0308.1	NAPOLI	NAPOLI	B.1.177.83	GV	(NS3_A59T/NSP3_S176G/NSP3_T1189I/NS3_H204R/Spike_P272L/NSP12_P323L/Spike_A262S/Spike_D614G/Spike_L452R/Spike_V1268I/N_A220V/Spike_A222V)	hCoV-19/Italy/CAM-TIGEM-3124/2021	EPI_ISL_1176104
2021.GSCAM.1176226.0308.1	NAPOLI	NAPOLI	B.1.527	G	(NSP4_Q200R/NSP14_L409F/NSP3_S1699T/N_G215S/NSP3_S1212L/NSP3_T64I/NSP12_P323L/NSP8_R51C/Spike_D614G/NSP2_P96S)	hCoV-19/Italy/CAM-TIGEM-3286/2021	EPI_ISL_1176226
2021.GSCAM.1176105.0308.1	NAPOLI	NAPOLI	B.1.160	GH	(N_G238C/N_M234I/Spike_S477N/NSP15_I222S/NSP4_M324I/NSP12_A185S/NS3_R134L/NSP14_T250I/NS3_Q57H/NSP1_P80S/NSP13_E261D/NSP12_P323L/Spike_D614G/N_A376T/NSP12_V776L/NSP13_K218R/NS8_C83F)	hCoV-19/Italy/CAM-TIGEM-3125/2021	EPI_ISL_1176105
2021.GSCAM.1176229.0308.1	NAPOLI	NAPOLI	B.1.177.33	GV	(NSP6_L75F/N_P365S/Spike_V1264L/NSP3_T1456I/Spike_G639S/NSP12_P323L/Spike_D614G/N_A220V/NSP4_T492I/Spike_A222V)	hCoV-19/Italy/CAM-TIGEM-3289/2021	EPI_ISL_1176229
2021.GSCAM.1176108.0308.1	NAPOLI	NAPOLI	B.1.177	GV	(NSP6_A54S/NSP13_T481M/NSP3_T860I/NSP12_P323L/Spike_D614G/Spike_Q675H/NS8_P30L/N_A220V/NSP3_G1389S/Spike_A222V)	hCoV-19/Italy/CAM-TIGEM-3128/2021	EPI_ISL_1176108
2021.GSCAM.1176109.0308.1	NAPOLI	NAPOLI	B.1.177	GV	(NSP2_H237Y/N_G243C/NS3_V88L/Spike_P272L/NSP3_I335V/NSP12_P323L/Spike_A262S/Spike_D614G/N_A220V/NS8_I39S/Spike_A222V)	hCoV-19/Italy/CAM-TIGEM-3129/2021	EPI_ISL_1176109
2021.GSCAM.1176212.0308.1	NAPOLI	NAPOLI	B.1.160.28	GH	(Spike_S477N/NSP4_M324I/NSP12_A185S/NS3_Q57H/NSP1_P80S/NSP13_E261D/NSP12_P323L/Spike_D614G/N_A220V/NSP12_V776L/NSP13_K218R/NSP16_T140I)	hCoV-19/Italy/CAM-TIGEM-3271/2021	EPI_ISL_1176212
2021.GSCAM.1176213.0308.1	NAPOLI	NAPOLI	B.1.177	GV	(Spike_P272L/NSP12_P323L/Spike_A262S/Spike_D614G/N_A220V/Spike_A222V)	hCoV-19/Italy/CAM-TIGEM-3272/2021	EPI_ISL_1176213
2021.GSCAM.1176210.0308.1	NAPOLI	NAPOLI	B.1.177.33	GV	(NSP6_L75F/N_P365S/Spike_V1264L/NSP3_T1456I/Spike_G639S/NSP12_P323L/Spike_D614G/N_A220V/NSP4_T492I/Spike_A222V)	hCoV-19/Italy/CAM-TIGEM-3269/2021	EPI_ISL_1176210
2021.GSCAM.1176211.0308.1	NAPOLI	NAPOLI	B.1.177.33	GV	(N_P365S/NS8_Q27stop/NSP3_T1456I/NSP3_A1796V/Spike_G639S/NSP4_A446V/NSP12_P323L/Spike_D614G/N_A220V/Spike_A222V)	hCoV-19/Italy/CAM-TIGEM-3270/2021	EPI_ISL_1176211
2021.GSCAM.1176216.0308.1	NAPOLI	NAPOLI	B.1.177	GV	(NS3_A54V/Spike_P272L/NSP12_P323L/Spike_A262S/Spike_D614G/N_A220V/Spike_A222V)	hCoV-19/Italy/CAM-TIGEM-3275/2021	EPI_ISL_1176216
2021.GSCAM.1176217.0308.1	NAPOLI	NAPOLI	B.1.177	GV	(N_G214S/NSP12_P323L/Spike_D614G/N_A220V/NSP16_T151I/Spike_A222V)	hCoV-19/Italy/CAM-TIGEM-3276/2021	EPI_ISL_1176217
2021.GSCAM.1176214.0308.1	NAPOLI	NAPOLI	C.18	GR	(NSP16_S166A/NSP5_G15S/N_R203K/NSP3_T428I/N_G204R/NSP12_P323L/Spike_D614G)	hCoV-19/Italy/CAM-TIGEM-3273/2021	EPI_ISL_1176214
2021.GSCAM.1176215.0308.1	NAPOLI	NAPOLI	B.1.177.33	GV	(N_P365S/NSP3_T1456I/Spike_G639S/NSP12_P323L/Spike_D614G/N_A220V/NSP4_T492I/Spike_A222V)	hCoV-19/Italy/CAM-TIGEM-3274/2021	EPI_ISL_1176215
2021.GSCAM.1176218.0308.1	NAPOLI	NAPOLI	B.1.177	GV	(NSP3_I1192M/N_H145Y/Spike_P272L/NSP12_P323L/Spike_A262S/Spike_D614G/N_A220V/Spike_A222V)	hCoV-19/Italy/CAM-TIGEM-3277/2021	EPI_ISL_1176218
2021.GSCAM.1176219.0308.1	NAPOLI	NAPOLI	B.1	G	(Spike_V382L/N_R203M/N_H145Y/E_V62F/NSP12_P323L/Spike_D614G)	hCoV-19/Italy/CAM-TIGEM-3278/2021	EPI_ISL_1176219
2021.GSCAM.1176201.0308.1	NAPOLI	NAPOLI	B.1.177.83	GV	(NSP3_S692F/NSP14_F233L/NSP14_G17W/Spike_P272L/NSP12_P323L/Spike_A262S/Spike_D614G/N_A220V/Spike_A222V)	hCoV-19/Italy/CAM-TIGEM-3258/2021	EPI_ISL_1176201
2021.GSCAM.1176202.0308.1	NAPOLI	NAPOLI	C.18	GR	(NSP16_S166A/NSP5_G15S/N_R203K/NSP3_T428I/N_G204R/NSP12_P323L/Spike_D614G/NSP12_L630F)	hCoV-19/Italy/CAM-TIGEM-3259/2021	EPI_ISL_1176202
2021.GSCAM.1169262.0306.1	NAPOLI	NAPOLI	B.1.1.7	GRY	(Spike_H69del/NS8_Q27stop/NSP4_W6C/NSP3_T183I/Spike_T716I/NSP6_S106del/N_R203K/Spike_A570D/Spike_N501Y/NSP3_I1412T/NS8_R52I/Spike_P681H/Spike_Y144del/NS3_R30L/NSP6_G107del/NSP3_A890D/Spike_D1118H/NSP6_F108del/NS8_Y73C/N_G204P/Spike_V70del/NSP12_P323L/Spike_D614G/N_D3L/Spike_S982A/N_S235F/N_A90S)	hCoV-19/Italy/CAM-AMES-29-39/2021	EPI_ISL_1169262
2021.GSCAM.1169263.0306.1	NAPOLI	NAPOLI	B.1.1.7	GRY	(Spike_H69del/NS8_H112Y/NS8_Q27stop/NSP3_T183I/Spike_T716I/NSP3_T1306I/NSP6_S106del/N_R203K/Spike_A570D/Spike_N501Y/NSP3_I1412T/NS8_R52I/Spike_P681H/Spike_Y144del/NS7a_T120I/NSP6_G107del/NSP3_A890D/NSP2_Y316C/Spike_D1118H/NSP6_F108del/NS8_Y73C/N_G204R/Spike_V70del/NSP12_P323L/Spike_D614G/N_D3L/Spike_S982A/N_S235F)	hCoV-19/Italy/CAM-AMES-27-40/2021	EPI_ISL_1169263
2021.GSCAM.1169264.0306.1	NAPOLI	NAPOLI	B.1.1.7	GRY	(Spike_H69del/NS8_Q27stop/NSP3_T183I/Spike_T716I/NSP6_S106del/N_R203K/Spike_A570D/NSP13_K460R/Spike_N501Y/NSP3_I1412T/NS8_R52I/Spike_P681H/Spike_Y144del/NSP3_E1789K/NSP6_G107del/NSP3_A890D/Spike_D1118H/NSP6_F108del/NS8_Y73C/N_G204R/NSP13_T431N/Spike_V70del/NSP12_P323L/Spike_D614G/NSP14_S230F/N_D3L/NSP2_P91L/Spike_S982A/N_S235F)	hCoV-19/Italy/CAM-AMES-27-49/2021	EPI_ISL_1169264
2021.GSCAM.1169265.0306.1	NAPOLI	NAPOLI	B.1.1.7	GRY	(Spike_H69del/NS8_Q27stop/NSP10_T12I/NSP3_T183I/Spike_T716I/NSP6_S106del/N_R203K/Spike_A570D/NSP3_G307C/Spike_N501Y/NSP3_I1412T/NS8_R52I/Spike_P681H/Spike_Y144del/N_L139F/NSP4_S137L/NSP6_G107del/NSP3_A890D/Spike_D1118H/NSP6_F108del/NS8_Y73C/N_G204R/Spike_V70del/NSP12_P323L/Spike_D614G/N_D3L/Spike_S982A/N_S235F)	hCoV-19/Italy/CAM-AMES-29-49/2021	EPI_ISL_1169265
2021.GSCAM.1169266.0306.1	NAPOLI	NAPOLI	B.1.1.7	GRY	(Spike_H69del/NS8_Q27stop/NSP3_T183I/Spike_T716I/NSP6_S106del/N_R203K/Spike_A570D/Spike_N501Y/NSP3_I1412T/NS8_R52I/Spike_P681H/M_A2S/Spike_Y144del/NSP12_P227L/NSP6_G107del/NSP3_A890D/NSP3_L216F/Spike_D1118H/NSP6_F108del/NS8_Y73C/N_G204R/Spike_V70del/NSP12_P323L/Spike_D614G/N_D3L/Spike_S982A/N_S235F)	hCoV-19/Italy/CAM-AMES-26-95/2021	EPI_ISL_1169266
2021.GSCAM.1169267.0306.1	NAPOLI	NAPOLI	B.1.1.7	GRY	(NS3_L15F/NS8_Q27stop/NSP3_T183I/Spike_T716I/NSP6_S106del/N_R203K/Spike_A570D/NSP3_H342Y/N_L219F/NSP13_K460R/NSP4_F17L/Spike_N501Y/NSP3_S1296F/NSP3_I1412T/NS8_R52I/Spike_P681H/NSP2_I216M/Spike_Y144del/NSP6_G107del/NSP3_A890D/Spike_D1118H/NSP6_F108del/NS8_Y73C/N_G204R/NSP12_P323L/Spike_D614G/N_D3L/Spike_S982A/N_S235F)	hCoV-19/Italy/CAM-AMES-26-12/2021	EPI_ISL_1169267
2021.GSCAM.1169268.0306.1	NAPOLI	NAPOLI	B.1.1.7	GRY	(NS8_Q27stop/NSP4_W6C/NSP3_T183I/Spike_T716I/NSP6_S106del/N_R203K/Spike_A570D/Spike_N501Y/NSP3_I1412T/NS8_R52I/Spike_P681H/Spike_Y144del/NS3_R30L/NSP6_G107del/NSP3_A890D/Spike_D1118H/NSP6_F108del/NS8_Y73C/N_G204P/NSP12_P323L/Spike_D614G/N_D3L/Spike_S982A/N_S235F/N_A90S)	hCoV-19/Italy/CAM-AMES-29-40/2021	EPI_ISL_1169268
2021.GSCAM.1169269.0306.1	NAPOLI	NAPOLI	B.1.1.7	GRY	(NS8_Q27stop/NSP10_T12I/NSP3_T183I/Spike_T716I/NSP6_S106del/N_R203K/Spike_A570D/NSP3_G307C/Spike_N501Y/NSP3_I1412T/NS8_R52I/Spike_P681H/Spike_Y144del/N_L139F/NSP6_G107del/NSP3_A890D/Spike_D1118H/NSP6_F108del/NS8_Y73C/N_G204R/NSP12_P323L/Spike_D614G/N_D3L/Spike_S982A/N_S235F)	hCoV-19/Italy/CAM-AMES-28-16/2021	EPI_ISL_1169269
2021.GSCAM.1169270.0306.1	NAPOLI	NAPOLI	B.1.1	GV	(NSP3_T1456I/Spike_G639S/NSP12_P323L/Spike_A672V/Spike_D614G/N_A220V/NSP4_T492I/Spike_A222V)	hCoV-19/Italy/CAM-AMES-27-34/2021	EPI_ISL_1169270
2021.GSCAM.1169271.0306.1	NAPOLI	NAPOLI	B.1.1.7	GRY	(Spike_H69del/NSP3_T183I/Spike_T716I/NSP6_S106del/N_R203K/Spike_A570D/NSP12_A529V/Spike_N501Y/Spike_P681H/Spike_Y144del/NSP2_L550F/NSP6_G107del/NSP3_A890D/Spike_D1118H/NSP6_F108del/NS8_Y73C/N_G204R/Spike_V70del/NSP12_P323L/Spike_D614G/N_D3L/Spike_S982A/N_S235F)	hCoV-19/Italy/CAM-AMES-29-2/2021	EPI_ISL_1169271
2021.GSCAM.1169272.0306.1	NAPOLI	NAPOLI	B.1.1.7	GRY	(NSP3_T1198I/NSP3_T183I/NSP12_F157V/Spike_T716I/NSP6_S106del/N_R203K/Spike_A570D/NSP13_K460R/Spike_N501Y/NSP2_A31V/Spike_P681H/NSP14_E347G/Spike_Y144del/NS3_V90F/NSP6_G107del/NSP3_A890D/Spike_D1118H/NSP6_F108del/NS8_Y73C/N_G204R/NSP12_P323L/Spike_D614G/N_D3L/Spike_S982A/N_S235F)	hCoV-19/Italy/CAM-AMES-28-95/2021	EPI_ISL_1169272
2021.GSCAM.1169273.0306.1	NAPOLI	NAPOLI	B.1.1.7	GRY	(Spike_H69del/N_L139F/NSP10_T12I/NSP3_T183I/NSP3_A890D/NSP6_G107del/Spike_T716I/NSP6_S106del/Spike_A570D/Spike_D1118H/NSP6_F108del/NS8_Y73C/NSP3_G307C/M_A142V/Spike_V70del/Spike_N501Y/NSP12_P323L/Spike_P681H/Spike_D614G/Spike_Y144del/N_D3L/Spike_S982A)	hCoV-19/Italy/CAM-AMES-28-84/2021	EPI_ISL_1169273
2021.GSCAM.1169274.0306.1	NAPOLI	NAPOLI	B.1.177	GV	(NSP3_S176G/NSP3_T1189I/NS3_H204R/NSP12_P323L/Spike_D614G/Spike_L452R/N_A220V/Spike_A222V)	hCoV-19/Italy/CAM-AMES-26-53/2021	EPI_ISL_1169274
2021.GSCAM.1169275.0306.1	NAPOLI	NAPOLI	B.1.1.7	GRY	(NS8_Q27stop/NSP10_T12I/NSP3_T183I/Spike_T716I/NSP6_S106del/N_R203K/Spike_A570D/Spike_D1127G/NS8_N78D/NSP3_G307C/Spike_N501Y/NS8_R52I/NS8_T80E/Spike_P681H/Spike_Y144del/N_L139F/NSP6_G107del/NSP3_A890D/Spike_D1118H/NSP6_F108del/NS8_Y73C/N_G204R/NSP12_P323L/Spike_D614G/N_D3L/Spike_S982A/N_S235F)	hCoV-19/Italy/CAM-AMES-27-58/2021	EPI_ISL_1169275
2021.GSCAM.1169276.0306.1	NAPOLI	NAPOLI	B.1.1.7	GRY	(NSP3_T183I/Spike_T716I/NSP6_S106del/N_R203K/Spike_A570D/NSP8_Q24R/N_H300Y/NSP13_K460R/NSP13_P78S/Spike_N501Y/Spike_T572I/NSP3_I1412T/Spike_P681H/Spike_Y144del/NSP13_S74L/NSP6_G107del/NSP3_A890D/Spike_D1118H/NSP6_F108del/NS8_Y73C/N_G204R/NSP12_P323L/Spike_D614G/N_D3L/Spike_S982A/N_S235F)	hCoV-19/Italy/CAM-AMES-27-81/2021	EPI_ISL_1169276
2021.GSCAM.1169277.0306.1	NAPOLI	NAPOLI	B.1.258.14	G	(Spike_L18F/NSP13_H290Y/NSP13_P504L/NSP15_A81V/NSP3_I1683T/NSP14_D345Y/N_S194L/Spike_N439K/NSP8_T148A/NSP14_M49I/NSP12_P323L/Spike_D614G/Spike_E1207D)	hCoV-19/Italy/CAM-AMES-27-82/2021	EPI_ISL_1169277
2021.GSCAM.1173403.0308.1	NAPOLI	NAPOLI	B.1.177.75	GV	(N_R195I/NSP12_P323L/Spike_D614G/NSP2_P352S/Spike_V1104L/N_A220V/Spike_A222V)	hCoV-19/Italy/CAM-TIGEM-3524/2021	EPI_ISL_1173403
2021.GSCAM.1173404.0308.1	NAPOLI	NAPOLI	B.1.1	GR	(N_R203K/E_V24M/N_G204R/NSP12_P323L/Spike_D614G/E_F26S)	hCoV-19/Italy/CAM-TIGEM-3525/2021	EPI_ISL_1173404
2021.GSCAM.1173405.0308.1	NAPOLI	NAPOLI	B.1.177.83	GV	(NSP14_F233L/NSP14_G17W/Spike_P272L/NSP12_P323L/Spike_A262S/Spike_D614G/N_A220V/Spike_A222V)	hCoV-19/Italy/CAM-TIGEM-3526/2021	EPI_ISL_1173405
2021.GSCAM.1173470.0308.1	NAPOLI	NAPOLI	B.1.177.33	GV	(N_P365S/NSP3_T1456I/Spike_G639S/NSP2_Q427H/NSP12_P323L/Spike_D614G/N_A220V/NSP4_T492I/Spike_A222V)	hCoV-19/Italy/CAM-TIGEM-3608/2021	EPI_ISL_1173470
2021.GSCAM.1173471.0308.1	NAPOLI	NAPOLI	C.18	GR	(NSP16_S166A/NSP5_G15S/N_R203K/NSP3_T428I/N_G204R/NSP12_P323L/Spike_D614G)	hCoV-19/Italy/CAM-TIGEM-3610/2021	EPI_ISL_1173471
2021.GSCAM.1173350.0308.1	NAPOLI	NAPOLI	B.1.160	GH	(N_D128Y/N_M234I/Spike_S477N/NSP4_M324I/NSP12_A185S/NS3_Q57H/NSP13_E261D/NSP12_P323L/Spike_D614G/N_A376T/NSP12_V776L/NSP13_K218R)	hCoV-19/Italy/CAM-TIGEM-3469/2021	EPI_ISL_1173350
2021.GSCAM.1173472.0308.1	NAPOLI	NAPOLI	B.1.177	GV	(Spike_P272L/NSP12_P323L/Spike_A262S/Spike_D614G/N_A220V/Spike_C1247F/Spike_A222V)	hCoV-19/Italy/CAM-TIGEM-3612/2021	EPI_ISL_1173472
2021.GSCAM.1173351.0308.1	NAPOLI	NAPOLI	B.1.258.14	G	(NSP2_L289H/NSP13_H290Y/NSP3_I1683T/N_S194L/Spike_N439K/NS7a_P45L/NSP12_P323L/Spike_D614G)	hCoV-19/Italy/CAM-TIGEM-3470/2021	EPI_ISL_1173351
2021.GSCAM.1173473.0308.1	NAPOLI	NAPOLI	B.1.177	GV	(Spike_P272L/NSP12_P323L/Spike_A262S/Spike_D614G/N_A220V/NS3_G174C/Spike_A222V)	hCoV-19/Italy/CAM-TIGEM-3613/2021	EPI_ISL_1173473
2021.GSCAM.1173352.0308.1	NAPOLI	NAPOLI	B.1.177.33	GV	(N_P365S/Spike_V1264L/NSP3_T1456I/Spike_G639S/NSP12_P323L/Spike_D614G/N_A220V/Spike_A222V)	hCoV-19/Italy/CAM-TIGEM-3471/2021	EPI_ISL_1173352
2021.GSCAM.1173474.0308.1	NAPOLI	NAPOLI	B.1.177.33	GV	(N_P365S/NSP3_T1456I/Spike_G639S/NSP12_P323L/Spike_D614G/N_A220V/NSP13_M274I/NSP12_A529T/Spike_A222V)	hCoV-19/Italy/CAM-TIGEM-3614/2021	EPI_ISL_1173474
2021.GSCAM.1173353.0308.1	NAPOLI	NAPOLI	B.1.177	GV	(NSP13_T481M/N_H145Y/Spike_P272L/NS3_V112F/NSP12_P323L/Spike_A262S/Spike_D614G/N_A220V/Spike_A222V)	hCoV-19/Italy/CAM-TIGEM-3472/2021	EPI_ISL_1173353
2021.GSCAM.1173354.0308.1	NAPOLI	NAPOLI	B.1.416	G	(Spike_L452M/NSP13_Y224C/NSP13_D113N/NS3_G254stop/NSP13_G206V/NS3_S40L/Spike_K1086R/NSP7_T9I/NSP2_T434I/NSP3_G175D/NSP1_M85I/NSP3_V325F/Spike_A1020S/N_S187L/NSP12_P323L/Spike_D614G/N_D144H)	hCoV-19/Italy/CAM-TIGEM-3473/2021	EPI_ISL_1173354
2021.GSCAM.1173476.0308.1	NAPOLI	NAPOLI	B.1.177.33	GV	(N_P365S/Spike_V1264L/NSP3_T1456I/Spike_G639S/Spike_E96D/NSP12_P323L/Spike_D614G/N_A220V/Spike_A222V)	hCoV-19/Italy/CAM-TIGEM-3617/2021	EPI_ISL_1173476
2021.GSCAM.1173477.0308.1	NAPOLI	NAPOLI	B.1.177.33	GV	(NSP6_L75F/N_P365S/Spike_V1264L/NSP3_T1456I/NS7a_G38V/NSP3_T526I/NSP13_Y421H/Spike_G639S/NSP3_K384N/NSP12_P323L/NS3_A31G/Spike_D614G/N_A220V/NSP4_T492I/Spike_A222V)	hCoV-19/Italy/CAM-TIGEM-3618/2021	EPI_ISL_1173477
2021.GSCAM.1173356.0308.1	NAPOLI	NAPOLI	B.1.177	GV	(NSP13_T481M/N_H145Y/Spike_P272L/NS3_V112F/NSP12_P323L/Spike_A262S/Spike_D614G/N_A220V/Spike_A222V)	hCoV-19/Italy/CAM-TIGEM-3474/2021	EPI_ISL_1173356
2021.GSCAM.1173478.0308.1	NAPOLI	NAPOLI	B.1.177.75	GV	(NSP14_I15T/N_R195I/NSP12_P323L/Spike_D614G/NSP2_P352S/Spike_V1104L/N_A220V/Spike_A222V)	hCoV-19/Italy/CAM-TIGEM-3619/2021	EPI_ISL_1173478
2021.GSCAM.1173357.0308.1	NAPOLI	NAPOLI	B.1.177	GV	(NSP12_P21S/NS3_K16N/N_A55S/Spike_P272L/NSP13_T250I/NSP12_P323L/Spike_A262S/Spike_D614G/N_A220V/NSP3_P395L/Spike_A222V)	hCoV-19/Italy/CAM-TIGEM-3475/2021	EPI_ISL_1173357
2021.GSCAM.1173479.0308.1	NAPOLI	NAPOLI	B.1.177.75	GV	(N_R195I/NSP3_P1665S/NSP12_P323L/Spike_D614G/Spike_V1104L/N_A220V/Spike_A222V)	hCoV-19/Italy/CAM-TIGEM-3620/2021	EPI_ISL_1173479
2021.GSCAM.1173358.0308.1	NAPOLI	NAPOLI	B.1.177	GV	(N_G214S/NSP12_P323L/Spike_D614G/N_A220V/NSP16_T151I/Spike_A222V)	hCoV-19/Italy/CAM-TIGEM-3476/2021	EPI_ISL_1173358
2021.GSCAM.1173359.0308.1	NAPOLI	NAPOLI	B.1.177.83	GV	(NSP14_F233L/NSP15_I280L/NS3_V273L/NSP14_G17W/Spike_P272L/NSP12_P323L/Spike_A262S/Spike_D614G/N_A220V/Spike_A222V)	hCoV-19/Italy/CAM-TIGEM-3478/2021	EPI_ISL_1173359
2021.GSCAM.1173460.0308.1	NAPOLI	NAPOLI	C.18	GR	(NSP16_S166A/NSP5_G15S/N_S194L/N_R203K/NSP3_T428I/N_G204R/NSP12_P323L/Spike_D614G)	hCoV-19/Italy/CAM-TIGEM-3592/2021	EPI_ISL_1173460
2021.GSCAM.1173461.0308.1	NAPOLI	NAPOLI	B.1.236	G	(NSP14_R213H/NSP13_H290Y/NSP3_I1683T/N_S194L/Spike_N439K/NSP14_M49I/NSP12_P323L/Spike_D614G)	hCoV-19/Italy/CAM-TIGEM-3595/2021	EPI_ISL_1173461
2021.GSCAM.1173340.0308.1	NAPOLI	NAPOLI	B.1.177.33	GV	(N_P365S/NSP3_T1456I/Spike_G639S/NSP12_P323L/Spike_D614G/Spike_M1229I/N_A220V/Spike_A222V)	hCoV-19/Italy/CAM-TIGEM-3459/2021	EPI_ISL_1173340
2021.GSCAM.1173462.0308.1	NAPOLI	NAPOLI	B.1.527	G	(NSP4_Q200R/NSP14_L409F/NSP14_T113I/NSP3_S1699T/N_G215S/NSP3_S1212L/NSP3_T64I/NSP12_P323L/NSP8_R51C/Spike_D614G/NSP2_P96S)	hCoV-19/Italy/CAM-TIGEM-3596/2021	EPI_ISL_1173462
2021.GSCAM.1173341.0308.1	NAPOLI	NAPOLI	B.1.160	GH	(NS7a_V29L/N_M234I/Spike_S477N/NSP4_M324I/NSP6_A268V/NSP12_A185S/NS3_Q57H/NSP13_E261D/Spike_T572I/NSP12_P323L/Spike_D614G/N_A376T/NSP12_V776L/NSP13_K218R)	hCoV-19/Italy/CAM-TIGEM-3460/2021	EPI_ISL_1173341
2021.GSCAM.1173463.0308.1	NAPOLI	NAPOLI	B.1.527	G	(NSP4_Q200R/NSP14_L409F/NSP3_S1699T/N_G215S/NSP3_S1212L/NSP3_T64I/NSP12_P323L/NSP8_R51C/Spike_D614G/NSP2_P96S)	hCoV-19/Italy/CAM-TIGEM-3597/2021	EPI_ISL_1173463
2021.GSCAM.1173342.0308.1	NAPOLI	NAPOLI	C.18	GR	(NSP16_S166A/NSP5_G15S/N_R203K/NSP3_T428I/N_G204R/NSP12_P323L/Spike_D614G)	hCoV-19/Italy/CAM-TIGEM-3461/2021	EPI_ISL_1173342
2021.GSCAM.1173959.0308.1	NAPOLI	NAPOLI	B.1.177	G	(NSP2_A375del/NSP2_A360R/NSP2_E467K/NSP4_S455T/NSP2_V381L/NSP13_V34F/NSP2_T429R/NSP2_I387V/NSP2_R399H/NSP2_M418L/NSP2_I472L/NSP2_T388F/NSP2_K445N/NSP2_I468L/NSP2_Q383K/NSP2_Q376del/N_A220V/NSP2_E442K/NSP2_A476V/NSP2_L398I/NSP2_Y420W/NSP2_R380K/NSP2_F406stop/NSP2_K456R/NSP2_V447S/NSP2_N414L/NSP2_G392P/NSP2_L390R/NSP2_I421L/NSP2_W466G/NSP2_L415T/Spike_P812S/NSP14_G68C/NSP2_S358H/NSP2_S394stop/NSP2_I389Y/NSP2_N413L/NSP2_E453R/NSP2_D391R/NSP2_G458V/NSP2_I393L/NS3_L140F/NSP2_E373del/NSP2_V416I/NSP2_L400stop/NSP6_S21L/NSP2_T407C/NSP2_E452K/NSP2_R370P/NSP2_V469L/NSP2_G423L/NSP2_T474Q/NSP2_C477L/NSP2_A361L/NSP2_A385L/NSP2_V364L/NSP2_R463E/NSP2_A403L/NSP2_V459stop/NSP2_A419stop/NSP2_A386C/Spike_D614G/M_A69V/N_A398V/NSP2_Q427L/NSP2_R365Y/NSP2_Q431G/NSP2_M405L/NSP2_S378del/NSP13_Q470stop/NSP2_G424Q/NSP2_D402S/NSP2_I367Q/NSP2_F455L/NSP2_N435S/NSP2_K384I/NSP2_I436L/NSP2_F437del/NSP2_C475P/NSP2_T412W/NSP2_T371A/NSP2_G465V/NSP2_W450G/NSP2_G438A/NSP2_W432stop/NSP2_N377del/NSP2_Y441M/NSP2_I401D/NSP2_V440F/NSP2_V379L/NSP2_ins396stopMEFH/NSP2_S366A/NSP2_E457K/NSP2_D449I/NSP2_D409H/NSP2_K500N/NSP2_F356L/NSP2_T439L/NSP2_K443N/NSP2_A357del/NSP2_D464T/NSP2_L444S/NSP2_F471del/NSP2_E359Q/NSP2_V417stop/N_G278C/NSP2_K454S/NSP2_R362L/NSP2_T374del/NSP2_K470N/NSP2_A411I/NSP2_ins427FSstop/NSP2_E460S/NSP14_G6stop/NSP6_Q208R/NSP2_A26T)	hCoV-19/Italy/CAM-TIGEM-4015/2021	EPI_ISL_1173959
2021.GSCAM.1173838.0308.1	NAPOLI	NAPOLI	B.1.236	G	(NSP13_H290Y/NSP3_I1683T/N_S194L/Spike_N439K/NSP2_K288I/NSP14_M49I/NSP9_D47N/NSP12_P323L/Spike_D614G/NSP3_S699F/N_T24I)	hCoV-19/Italy/CAM-TIGEM-3972/2021	EPI_ISL_1173838
2021.GSCAM.1173914.0308.1	NAPOLI	NAPOLI	B.1.1.7	GRY	(Spike_H69del/NS8_Q27stop/NSP3_T183I/Spike_T716I/NS8_K68stop/N_R203K/Spike_A570D/NSP6_G107S/Spike_N501Y/NSP3_I1412T/NS8_R52I/Spike_P681H/Spike_Y144del/NSP6_F108L/NSP3_A890D/Spike_D1118H/NS8_Y73C/N_G204R/Spike_V70del/NSP12_P323L/Spike_A243S/Spike_D614G/Spike_L54F/N_D3L/Spike_S982A/N_S235F)	hCoV-19/Italy/CAM-TIGEM-3999/2021	EPI_ISL_1173914
2021.GSCAM.1173916.0308.1	NAPOLI	NAPOLI	B.1.1.7	GRY	(Spike_H69del/NS8_Q27stop/NSP10_T12I/NSP3_T183I/Spike_T716I/N_R203K/Spike_A570D/NSP3_G307C/NSP6_G107S/Spike_N501Y/NSP3_I1412T/NS8_R52I/Spike_P681H/Spike_Y144del/N_L139F/NSP5_G258V/NSP1_A76S/NSP6_F108L/NSP3_A890D/Spike_D1118H/NS8_Y73C/N_G204R/Spike_V70del/NSP12_P323L/Spike_D614G/N_D3L/Spike_S982A/N_S235F)	hCoV-19/Italy/CAM-TIGEM-4000/2021	EPI_ISL_1173916
2021.GSCAM.1173919.0308.1	NAPOLI	NAPOLI	B.1.236	G	(NSP13_H290Y/NSP3_I1683T/N_S194L/Spike_N439K/NSP2_V230L/NSP3_E1271D/NSP14_M49I/NS3_Y154H/NSP12_P323L/Spike_D614G)	hCoV-19/Italy/CAM-TIGEM-4001/2021	EPI_ISL_1173919
2021.GSSIC.1176355.0308.1	PALERMO	PALERMO	B.1.351	GH	(NSP2_G220C/E_P71L/M_R101del/NSP3_K837N/Spike_K417N/NSP6_S106del/Spike_E484K/M_L102del/M_I97del/M_A98del/Spike_A701V/Spike_N501Y/Spike_A243del/Spike_L18F/M_S99del/Spike_D215G/NSP14_P327Q/Spike_L244del/NSP6_G107del/N_T205I/NSP6_F108del/Spike_L242del/NS3_Q57H/N_E378V/NSP2_T85I/NS3_T151I/Spike_D80A/NSP12_P323L/NSP5_K90R/Spike_D614G/M_F100del/NS3_S171L)	hCoV-19/Italy/SIC-AOUP-UNIPA_59445/2021	EPI_ISL_1176355
2021.GSUMB.1178582.0308.1	PERUGIA	PERUGIA	P.1	GR	(NSP5_P108S/Spike_R190S/NSP6_S106del/Spike_H655Y/Spike_E484K/N_R203K/Spike_K417T/Spike_T1027I/Spike_D138Y/Spike_N501Y/NSP12_T85I/NS3_S253P/Spike_L18F/N_P80R/Spike_T20N/NSP3_K977Q/NSP6_G107del/NSP6_F108del/NSP3_S370L/N_G204R/NS8_E92K/Spike_P26S/NSP12_P323L/NSP5_K90R/Spike_D614G/Spike_V1176F/NSP13_E341D)	hCoV-19/Italy/UMB-ISS-7290/2021	EPI_ISL_1178582
2021.GSSAR.1180141.0308.1	CAGLIARI	CAGLIARI	B.1.1.7	GRY	(Spike_H69del/NS8_Q27stop/NSP3_T183I/Spike_T716I/NSP6_S106del/N_R203K/Spike_A570D/NSP13_K460R/Spike_N501Y/NSP3_I1412T/NS8_R52I/Spike_P681H/Spike_Y144del/NSP3_E1789K/NSP6_G107del/NSP3_A890D/Spike_D1118H/NSP6_F108del/NS8_Y73C/N_G204R/Spike_V70del/NSP12_P323L/Spike_D614G/N_D3L/Spike_S982A/N_S235F)	hCoV-19/Italy/SAR-0025/2021	EPI_ISL_1180141
2021.GSSAR.1180142.0308.1	CAGLIARI	CAGLIARI	B.1.1.420	GR	(Spike_L18F/E_P71L/NSP6_Q160R/NS3_W149C/N_R203K/N_P13S/N_S197T/NSP14_A308S/N_G204R/NSP3_T820I/NSP12_P323L/NSP12_T85I/Spike_D614G/Spike_N440K)	hCoV-19/Italy/SAR-0026/2021	EPI_ISL_1180142
2021.GSSAR.1180143.0308.1	CAGLIARI	CAGLIARI	B.1.1.7	GRY	(Spike_H69del/NS8_Q27stop/NSP3_T183I/Spike_T716I/NSP6_S106del/N_R203K/Spike_A570D/Spike_N501Y/NSP3_I1412T/NS8_R52I/Spike_P681H/Spike_Y144del/NSP15_L251M/NSP3_N844S/NSP6_G107del/NSP3_A890D/Spike_D1118H/NSP6_F108del/NS8_Y73C/N_G204R/Spike_V70del/NSP12_P323L/NSP5_K90R/Spike_D614G/N_D3L/Spike_S982A/N_S235F)	hCoV-19/Italy/SAR-0028/2021	EPI_ISL_1180143
2021.GSSAR.1180144.0308.1	CAGLIARI	CAGLIARI	B.1.1.7	GRY	(Spike_H69del/NS8_Q27stop/NSP3_T183I/Spike_T716I/NSP6_S106del/N_R203K/Spike_A570D/Spike_N501Y/NSP3_I1412T/NS8_R52I/Spike_P681H/Spike_Y144del/NSP15_L251M/NSP3_N844S/NSP6_G107del/NSP3_A890D/Spike_D1118H/NSP6_F108del/NS8_Y73C/N_G204R/Spike_V70del/NSP12_P323L/NSP5_K90R/Spike_D614G/N_D3L/Spike_S982A/N_S235F)	hCoV-19/Italy/SAR-0030/2021	EPI_ISL_1180144
2021.GSCAM.1173265.0308.1	NAPOLI	NAPOLI	B.1.177	GV	(NSP3_T183I/NSP5_I78S/NSP1_D33N/NSP5_P108S/Spike_P272L/NSP12_P323L/N_Q9H/Spike_A262S/Spike_D614G/N_A220V/NSP3_P395L/Spike_A222V/N_A90S)	hCoV-19/Italy/CAM-TIGEM-3369/2021	EPI_ISL_1173265
2021.GSCAM.1173486.0308.1	NAPOLI	NAPOLI	C.18	GR	(NSP16_S166A/NSP5_G15S/NS7b_Q35N/N_R203K/NS7b_E39I/NS7b_D36E/NS7b_N38E/NSP3_T428I/NS7b_ins31stopTARSstopstopNL/N_G204R/NSP12_P323L/Spike_D614G/NS7b_E33R/NS7b_L32S/NS7b_T40S)	hCoV-19/Italy/CAM-TIGEM-3627/2021	EPI_ISL_1173486
2021.GSCAM.1173475.0308.1	NAPOLI	NAPOLI	B.1.177.83	GV	(NSP14_Y224F/NSP14_G232S/NSP14_A225H/NSP15_I280L/NSP14_D234Y/NSP14_W227F/NS3_V273L/NSP14_V236T/NSP14_ins231LLA/Spike_P272L/NSP14_N238del/NSP14_Y235W/NSP12_P323L/NSP14_H228R/Spike_A262S/Spike_D614G/N_A220V/NSP14_I231C/NSP14_S230L/Spike_A222V)	hCoV-19/Italy/CAM-TIGEM-3616/2021	EPI_ISL_1173475
2021.GSCAM.1186236.0309.1	NAPOLI	NAPOLI	B.1.177.75	GV	(NSP9_P80L/NSP15_I269V/Spike_P1112Q/NSP14_L157F/NSP12_P323L/Spike_D614G/N_A220V/Spike_A222V)	hCoV-19/Italy/CAM-TIGEM-4371/2021	EPI_ISL_1186236
2021.GSCAM.1186237.0309.1	NAPOLI	NAPOLI	B.1.177	GV	(NSP5_I78S/NSP1_D33N/NSP3_A1133T/NSP3_A1561V/Spike_P272L/NSP12_P323L/N_Q9H/Spike_A262S/Spike_D614G/N_A220V/NSP3_P395L/Spike_A222V)	hCoV-19/Italy/CAM-TIGEM-4372/2021	EPI_ISL_1186237
2021.GSCAM.1186238.0309.1	NAPOLI	NAPOLI	B.1.177	GV	(NSP14_D449G/Spike_P272L/NSP3_M375I/NSP12_P323L/NSP5_K90R/Spike_A262S/Spike_D614G/N_A220V/Spike_A222V)	hCoV-19/Italy/CAM-TIGEM-4373/2021	EPI_ISL_1186238
2021.GSCAM.1186239.0309.1	NAPOLI	NAPOLI	B.1.177	GV	(NS7b_L25F/Spike_P272L/NSP13_A296T/N_P67L/NSP12_P323L/Spike_A262S/Spike_D614G/N_A220V/Spike_A222V)	hCoV-19/Italy/CAM-TIGEM-4375/2021	EPI_ISL_1186239
2021.GSCAM.1186218.0309.1	NAPOLI	NAPOLI	B.1.177	GV	(NS3_K16N/NSP13_Y253H/N_A55S/Spike_P272L/NSP4_T461A/NSP12_P323L/Spike_A262S/Spike_D614G/N_A220V/Spike_A222V)	hCoV-19/Italy/CAM-TIGEM-4323/2021	EPI_ISL_1186218
2021.GSCAM.1186219.0309.1	NAPOLI	NAPOLI	B.1.177	GV	(Spike_P272L/NSP12_P323L/Spike_A262S/Spike_D614G/N_A220V/Spike_A222V)	hCoV-19/Italy/CAM-TIGEM-4326/2021	EPI_ISL_1186219
2021.GSCAM.1186240.0309.1	NAPOLI	NAPOLI	B.1.177	GV	(NS7b_L25F/Spike_P272L/NSP13_A296T/N_P67L/NSP12_P323L/Spike_A262S/Spike_D614G/N_A220V/Spike_A222V)	hCoV-19/Italy/CAM-TIGEM-4376/2021	EPI_ISL_1186240
2021.GSCAM.1186241.0309.1	NAPOLI	NAPOLI	B.1.177	GV	(NSP14_D449G/Spike_M177I/Spike_P272L/NSP12_P323L/NSP5_K90R/Spike_A262S/Spike_D614G/N_A220V/Spike_A222V)	hCoV-19/Italy/CAM-TIGEM-4395/2021	EPI_ISL_1186241
2021.GSCAM.1186242.0309.1	NAPOLI	NAPOLI	B.1.177	GV	(NSP14_D449G/Spike_M177I/Spike_P272L/NSP3_M375I/NSP12_P323L/NSP5_K90R/Spike_A262S/Spike_D614G/N_A220V/Spike_A222V)	hCoV-19/Italy/CAM-TIGEM-4396/2021	EPI_ISL_1186242
2021.GSCAM.1186220.0309.1	NAPOLI	NAPOLI	B.1.177	GV	(NSP2_A510V/NSP5_I78S/NSP1_D33N/NSP3_A1133T/NSP3_A1561V/Spike_P272L/NSP12_P323L/N_Q9H/Spike_A262S/Spike_D614G/N_A220V/NSP3_P395L/Spike_A222V)	hCoV-19/Italy/CAM-TIGEM-4327/2021	EPI_ISL_1186220
2021.GSCAM.1186243.0309.1	NAPOLI	NAPOLI	B.1.177	GV	(NSP3_P1469R/NS7b_L25F/Spike_P272L/NSP13_A296T/N_P67L/NSP12_P323L/Spike_A262S/Spike_D614G/N_A220V/Spike_A222V)	hCoV-19/Italy/CAM-TIGEM-4398/2021	EPI_ISL_1186243
2021.GSCAM.1186221.0309.1	NAPOLI	NAPOLI	B.1.177	GV	(NSP6_A54S/NS8_I74T/NSP12_P323L/Spike_D614G/Spike_Q675H/NS8_P30L/N_A220V/Spike_A222V)	hCoV-19/Italy/CAM-TIGEM-4331/2021	EPI_ISL_1186221
2021.GSCAM.1186244.0309.1	NAPOLI	NAPOLI	B.1.177.83	GR	(NSP3_P1187S/NSP14_F233L/NSP14_G17W/Spike_P272L/NSP12_P323L/Spike_A262S/Spike_D614G/N_A220V/Spike_A222V)	hCoV-19/Italy/CAM-TIGEM-4407/2021	EPI_ISL_1186244
2021.GSCAM.1186222.0309.1	NAPOLI	NAPOLI	B.1.177	GV	(N_H145Y/Spike_P272L/NSP3_V418F/NSP12_D879Y/NSP12_P323L/Spike_A262S/Spike_D614G/N_A220V/NSP13_V479I/Spike_A222V)	hCoV-19/Italy/CAM-TIGEM-4343/2021	EPI_ISL_1186222
2021.GSCAM.1186245.0309.1	NAPOLI	NAPOLI	B.1.177.75	O	(N_R195I/E_L73F/NSP12_P323L/Spike_D614G/Spike_V1104L/N_A220V/Spike_A222V)	hCoV-19/Italy/CAM-TIGEM-4409/2021	EPI_ISL_1186245
2021.GSCAM.1186223.0309.1	NAPOLI	NAPOLI	B.1.177	GV	(NSP3_K1077N/NSP3_I1192M/N_H145Y/NS3_T268M/Spike_P272L/NS3_Y184H/Spike_W152L/NSP12_P323L/Spike_A262S/Spike_D614G/Spike_Q675H/N_A220V/Spike_A222V)	hCoV-19/Italy/CAM-TIGEM-4345/2021	EPI_ISL_1186223
2021.GSCAM.1186246.0309.1	NAPOLI	NAPOLI	B.1.177	GV	(NSP15_V148A/NSP4_S432G/NSP12_P323L/Spike_D614G/N_A220V/Spike_A222V)	hCoV-19/Italy/CAM-TIGEM-4411/2021	EPI_ISL_1186246
2021.GSCAM.1186224.0309.1	NAPOLI	NAPOLI	B.1.177	GV	(NSP16_G71S/NSP3_G972S/NSP12_S367G/Spike_P809L/NSP16_D293G/N_V270A/Spike_P272L/Spike_N1194H/NSP16_I229V/NSP12_M818V/NSP12_P323L/Spike_A262S/Spike_D614G/NSP4_G482S/Spike_T881R/Spike_A222V)	hCoV-19/Italy/CAM-TIGEM-4346/2021	EPI_ISL_1186224
2021.GSCAM.1186247.0309.1	NAPOLI	NAPOLI	B.1.177.75	GV	(NS8_A65T/NS3_P25L/NS3_A110S/NSP12_P323L/Spike_D614G/N_Q289H/NSP1_E57K/N_A220V/Spike_A222V)	hCoV-19/Italy/CAM-TIGEM-4413/2021	EPI_ISL_1186247
2021.GSCAM.1186225.0309.1	NAPOLI	NAPOLI	B.1.177	GV	(NS3_K16N/N_A55S/Spike_P272L/NSP4_T461A/NSP12_P323L/Spike_A262S/Spike_D614G/N_A220V/Spike_A222V)	hCoV-19/Italy/CAM-TIGEM-4347/2021	EPI_ISL_1186225
2021.GSCAM.1186226.0309.1	NAPOLI	NAPOLI	B.1.177	GV	(NS3_K16N/N_A55S/Spike_P272L/NSP4_T461A/NSP12_P323L/Spike_A262S/Spike_D614G/N_A220V/Spike_A222V)	hCoV-19/Italy/CAM-TIGEM-4348/2021	EPI_ISL_1186226
2021.GSCAM.1186227.0309.1	NAPOLI	NAPOLI	B.1.236	G	(NSP13_H290Y/NS3_A54V/NSP3_I1683T/N_S194L/Spike_N439K/NSP3_E324G/NSP14_M49I/NSP15_G146S/NSP12_P323L/Spike_D614G)	hCoV-19/Italy/CAM-TIGEM-4349/2021	EPI_ISL_1186227
2021.GSCAM.1186228.0309.1	NAPOLI	NAPOLI	B.1.177	GV	(NS3_K16N/N_A55S/Spike_P272L/NSP4_T461A/NSP12_P323L/Spike_A262S/Spike_D614G/N_A220V/Spike_A222V)	hCoV-19/Italy/CAM-TIGEM-4350/2021	EPI_ISL_1186228
2021.GSCAM.1186229.0309.1	NAPOLI	NAPOLI	B.1.177.75	GV	(NSP9_P80L/NSP15_I269V/Spike_P1112Q/NSP14_L157F/NSP2_P568L/NSP12_P323L/Spike_D614G/N_A220V/Spike_A222V)	hCoV-19/Italy/CAM-TIGEM-4351/2021	EPI_ISL_1186229
2021.GSTAA.1185814.0309.1	TRENTO	TRENTO	B.1.177	GV	(NSP6_M52I/NSP16_E142A/N_N196T/NSP3_I1192M/N_H145Y/Spike_P272L/N_P13L/NSP5_A260V/NSP12_P323L/Spike_A262S/Spike_D614G/N_A220V/NSP14_S374F/Spike_A222V)	hCoV-19/Italy/TAA-IGA-1900500993/2021	EPI_ISL_1185814
2021.GSTAA.1185815.0309.1	TRENTO	TRENTO	B.1.1.7	GRY	(Spike_H69del/NS8_Q27stop/NSP3_T183I/Spike_T716I/NSP6_S106del/N_R203K/Spike_A570D/Spike_N501Y/NSP13_L256F/NSP3_I1412T/M_H155Y/NS8_R52I/Spike_P681H/Spike_Y144del/NSP6_G107del/NSP3_A890D/Spike_D1118H/NSP6_F108del/NS8_Y73C/N_G204R/Spike_V70del/NSP12_P323L/Spike_D614G/N_D3L/Spike_S982A/N_S235F)	hCoV-19/Italy/TAA-IGA-1900501877/2021	EPI_ISL_1185815
2021.GSCAM.1169278.0306.1	NAPOLI	NAPOLI	B.1.177	GV	(NSP3_I1059V/NSP3_I1192M/N_H145Y/NS3_T268M/NS3_Y184H/Spike_W152L/N_G214S/NSP12_P323L/Spike_D614G/Spike_Q675H/N_A220V/Spike_A222V)	hCoV-19/Italy/CAM-AMES-26-50/2021	EPI_ISL_1169278
2021.GSCAM.1169279.0306.1	NAPOLI	NAPOLI	B.1.177.10	GV	(NSP8_T123I/Spike_E484K/Spike_T572I/Spike_L1063F/NSP12_P323L/Spike_D614G/N_A220V/Spike_A222V)	hCoV-19/Italy/CAM-AMES-28-60/2021	EPI_ISL_1169279
2021.GSCAM.1169280.0306.1	NAPOLI	NAPOLI	B.1.1.420	GR	(NSP6_Q160R/NS3_W149C/Spike_D1139N/Spike_S151I/N_R203K/N_P13S/N_S197T/N_G204R/NSP12_P323L/NSP12_T85I/Spike_D614G/Spike_N440K)	hCoV-19/Italy/CAM-AMES-28-91/2021	EPI_ISL_1169280
2021.GSCAM.1169281.0306.1	NAPOLI	NAPOLI	B.1.1.7	GRY	(NSP10_T12I/NSP1_M85del/NSP3_T183I/Spike_T716I/NSP6_S106del/Spike_A570D/NSP3_G307C/M_A142V/NSP1_H83del/Spike_N501Y/Spike_P681H/NSP1_G82del/N_L139F/NSP6_G107del/NSP3_A890D/NSP1_V86del/NSP1_V84del/Spike_D1118H/NSP6_F108del/NS8_Y73C/NSP12_P323L/Spike_D614G/N_D3L/Spike_S982A/N_S235F)	hCoV-19/Italy/CAM-AMES-27-17/2021	EPI_ISL_1169281
2021.GSCAM.1169282.0306.1	NAPOLI	NAPOLI	B.1.1	GV	(NSP3_T1456I/Spike_G639S/NSP12_P323L/Spike_A672V/Spike_D614G/N_A220V/NSP4_T492I/Spike_A222V)	hCoV-19/Italy/CAM-AMES-26-8/2021	EPI_ISL_1169282
2021.GSCAM.1169283.0306.1	NAPOLI	NAPOLI	B.1.1.7	GRY	(NS8_H112Y/NS8_Q27stop/NSP3_T183I/Spike_T716I/NSP3_T1306I/NSP6_S106del/N_R203K/Spike_A570D/Spike_N501Y/NS8_R52I/Spike_P681H/Spike_Y144del/NSP6_G107del/NSP3_A890D/NSP2_Y316C/Spike_D1118H/NSP6_F108del/NS8_Y73C/N_G204R/NSP12_P323L/Spike_D614G/N_D3L/Spike_S982A/N_S235F)	hCoV-19/Italy/CAM-AMES-28-89/2021	EPI_ISL_1169283
2021.GSCAM.1169284.0306.1	NAPOLI	NAPOLI	B.1.1.7	GRY	(NSP3_D622N/NSP3_T183I/NSP3_A890D/NSP6_G107del/Spike_T716I/NSP6_S106del/N_R203K/Spike_A570D/Spike_D1118H/NSP6_F108del/NS8_Y73C/N_G204R/Spike_N501Y/NSP12_P323L/Spike_P681H/Spike_D614G/Spike_Y144del/N_D3L/Spike_S982A/N_S235F)	hCoV-19/Italy/CAM-AMES-30-42/2021	EPI_ISL_1169284
2021.GSCAM.1169285.0306.1	NAPOLI	NAPOLI	B.1.1.229	GR	(NS3_C153R/NS8_Y105D/N_R203K/NS3_W131C/N_G204R/NSP3_I414V/NSP12_P323L/Spike_D614G/NSP3_P340S/NSP15_K12N)	hCoV-19/Italy/CAM-AMES-28-94/2021	EPI_ISL_1169285
2021.GSCAM.1169286.0306.1	NAPOLI	NAPOLI	P.1	GR	(Spike_L18F/N_P80R/Spike_T20N/Spike_R190S/NSP3_K977Q/NSP6_G107del/NSP6_S106del/Spike_E484K/N_R203K/NSP6_F108del/Spike_K417T/NSP3_S370L/N_G204R/NS8_E92K/Spike_D138Y/Spike_N501Y/Spike_P26S/NSP2_P200S/NSP12_P323L/Spike_D614G/NS3_S253P/NSP13_E341D)	hCoV-19/Italy/CAM-AMES-26-40/2021	EPI_ISL_1169286
2021.GSCAM.1169287.0306.1	NAPOLI	NAPOLI	B.1.258.14	G	(NSP13_H290Y/NSP3_I1683T/N_S194L/Spike_N439K/NSP3_E1271D/NSP14_M49I/NS3_Y154H/NSP12_P323L/Spike_D614G)	hCoV-19/Italy/CAM-AMES-26-23/2021	EPI_ISL_1169287
2021.GSCAM.1169288.0306.1	NAPOLI	NAPOLI	B.1.177	GV	(NS3_V163L/Spike_P272L/NS3_T175I/NSP14_A187V/NSP12_P323L/Spike_A262S/Spike_D614G/N_A220V/NSP3_P822S/NS3_G174C/Spike_F157L/Spike_A222V)	hCoV-19/Italy/CAM-AMES-27-20/2021	EPI_ISL_1169288
2021.GSCAM.1169289.0306.1	NAPOLI	NAPOLI	B.1.1.7	GRY	(NSP2_L550F/NSP3_T183I/NSP3_A890D/NSP6_G107del/Spike_T716I/NSP6_S106del/N_R203K/Spike_A570D/Spike_D1118H/NSP6_F108del/NS8_Y73C/N_G204R/NSP12_A529V/Spike_N501Y/NSP12_P323L/Spike_P681H/Spike_D614G/Spike_Y144del/N_D3L/Spike_S982A/N_S235F)	hCoV-19/Italy/CAM-AMES-28-66/2021	EPI_ISL_1169289
2021.GSCAM.1169290.0306.1	NAPOLI	NAPOLI	B.1.1.7	GRY	(Spike_H69del/NSP3_T183I/NSP3_A890D/NSP6_G107del/Spike_T716I/NSP6_S106del/N_R203K/Spike_A570D/Spike_D1118H/NSP6_F108del/NS8_Y73C/N_G204R/Spike_V70del/Spike_N501Y/NSP12_P323L/Spike_P681H/Spike_D614G/Spike_Y144del/N_D3L/Spike_S982A/N_S235F)	hCoV-19/Italy/CAM-AMES-30-23/2021	EPI_ISL_1169290
2021.GSCAM.1169291.0306.1	NAPOLI	NAPOLI	B.1.1.420	GR	(NSP6_Q160R/NS3_W149C/Spike_D1139N/Spike_S151I/N_R203K/N_P13S/N_S197T/NSP5_T98K/N_G204R/NSP12_P323L/NSP12_T85I/Spike_D614G/Spike_N440K)	hCoV-19/Italy/CAM-AMES-26-48/2021	EPI_ISL_1169291
2021.GSCAM.1169292.0306.1	NAPOLI	NAPOLI	B.1.258.14	G	(Spike_L18F/NSP13_H290Y/NSP15_A81V/NSP3_I1683T/NSP14_D345Y/N_S194L/Spike_N439K/NSP14_M49I/NSP12_P323L/Spike_D614G)	hCoV-19/Italy/CAM-AMES-30-8/2021	EPI_ISL_1169292
2021.GSCAM.1169293.0306.1	NAPOLI	NAPOLI	B.1.160	GH	(N_M234I/Spike_S477N/NSP4_M324I/NSP6_A117V/NSP12_A185S/NS3_Q57H/NS3_G224C/NSP13_E261D/NSP12_P323L/Spike_D614G/NSP12_V776L/NSP13_K218R)	hCoV-19/Italy/CAM-AMES-26-60/2021	EPI_ISL_1169293
2021.GSCAM.1169294.0306.1	NAPOLI	NAPOLI	B.1.1.7	GRY	(NSP3_T183I/N_A308S/NSP3_A890D/NSP6_G107del/Spike_T716I/NSP3_T1306I/NSP6_S106del/N_R203K/Spike_A570D/NSP2_Y316C/Spike_D1118H/NSP6_F108del/NS8_Y73C/N_G204R/Spike_N501Y/NSP12_P323L/Spike_P681H/Spike_D614G/Spike_Y144del/N_D3L/Spike_S982A/N_S235F)	hCoV-19/Italy/CAM-AMES-30-45/2021	EPI_ISL_1169294
2021.GSCAM.1169295.0306.1	NAPOLI	NAPOLI	B.1.1.7	GRY	(NSP3_T183I/Spike_T716I/NSP6_S106del/N_R203K/Spike_A570D/NSP8_Q24R/N_H300Y/NSP13_K460R/NSP13_P78S/Spike_N501Y/Spike_T572I/NSP3_I1412T/Spike_P681H/Spike_Y144del/NSP13_S74L/NSP6_G107del/NSP3_A890D/Spike_D1118H/NSP6_F108del/NS8_Y73C/N_G204R/NSP12_P323L/Spike_D614G/N_D3L/Spike_S982A/N_S235F)	hCoV-19/Italy/CAM-AMES-30-38/2021	EPI_ISL_1169295
2021.GSCAM.1169296.0306.1	NAPOLI	NAPOLI	B.1.1.7	GRY	(N_L139F/NSP10_T12I/NSP3_T183I/NSP3_A890D/NSP6_G107del/Spike_T716I/NSP6_S106del/Spike_A570D/Spike_D1118H/NSP6_F108del/NS8_Y73C/NSP3_G307C/M_A142V/Spike_N501Y/NSP3_I1412T/NSP12_P323L/Spike_P681H/Spike_D614G/Spike_Y144del/N_D3L/Spike_S982A)	hCoV-19/Italy/CAM-AMES-27-59/2021	EPI_ISL_1169296
2021.GSCAM.1169297.0306.1	NAPOLI	NAPOLI	B.1.1.7	GRY	(NSP3_E1789K/NSP3_T183I/NSP3_A890D/NSP6_G107del/Spike_T716I/NSP6_S106del/N_R203K/Spike_A570D/Spike_D1118H/NSP6_F108del/NS8_Y73C/NSP13_K460R/N_G204R/NSP13_T431N/Spike_N501Y/NSP12_P323L/Spike_P681H/Spike_D614G/Spike_Y144del/NSP14_S230F/N_D3L/Spike_S982A/N_S235F)	hCoV-19/Italy/CAM-AMES-27-46/2021	EPI_ISL_1169297
2021.GSCAM.1173464.0308.1	NAPOLI	NAPOLI	B.1.177.83	GV	(NSP14_F233L/NSP14_G17W/Spike_P272L/NSP12_P323L/Spike_A262S/Spike_D614G/N_A220V/Spike_A222V)	hCoV-19/Italy/CAM-TIGEM-3598/2021	EPI_ISL_1173464
2021.GSCAM.1173343.0308.1	NAPOLI	NAPOLI	B.1.177.75	GV	(N_R195I/NS3_G18C/NS3_S40L/NS3_P104S/NSP12_P323L/Spike_D614G/N_A220V/Spike_A222V)	hCoV-19/Italy/CAM-TIGEM-3462/2021	EPI_ISL_1173343
2021.GSCAM.1173465.0308.1	NAPOLI	NAPOLI	B.1.177	GV	(N_D377Y/NSP3_K839Q/NS3_K16N/NS8_E110stop/N_A55S/Spike_P272L/NSP12_P323L/Spike_A262S/Spike_D614G/N_A220V/Spike_A222V)	hCoV-19/Italy/CAM-TIGEM-3599/2021	EPI_ISL_1173465
2021.GSCAM.1173344.0308.1	NAPOLI	NAPOLI	B.1.177.83	GV	(NSP14_F233L/NSP14_G17W/Spike_P272L/NSP12_P323L/Spike_A262S/Spike_D614G/N_A220V/Spike_A222V)	hCoV-19/Italy/CAM-TIGEM-3463/2021	EPI_ISL_1173344
2021.GSCAM.1173466.0308.1	NAPOLI	NAPOLI	B.1.160	GH	(N_M234I/Spike_S477N/NSP4_M324I/NSP12_A185S/NS3_Q57H/NSP13_E261D/NSP12_P323L/NS3_G49V/Spike_D614G/N_A376T/NSP12_V776L/NSP13_K218R)	hCoV-19/Italy/CAM-TIGEM-3601/2021	EPI_ISL_1173466
2021.GSCAM.1173345.0308.1	NAPOLI	NAPOLI	B.1.177.33	GV	(N_P365S/Spike_V1264L/NSP3_T1456I/Spike_G639S/NSP12_P323L/Spike_D614G/N_A220V/Spike_A222V)	hCoV-19/Italy/CAM-TIGEM-3464/2021	EPI_ISL_1173345
2021.GSCAM.1173467.0308.1	NAPOLI	NAPOLI	B.1.177.52	GV	(Spike_P1162R/NSP12_P323L/NSP3_M768I/Spike_D614G/N_A220V/Spike_A222V)	hCoV-19/Italy/CAM-TIGEM-3605/2021	EPI_ISL_1173467
2021.GSCAM.1173346.0308.1	NAPOLI	NAPOLI	C.18	GR	(NSP16_S166A/NSP5_G15S/N_R203K/NSP3_T428I/N_G204R/NSP12_P323L/Spike_D614G)	hCoV-19/Italy/CAM-TIGEM-3465/2021	EPI_ISL_1173346
2021.GSCAM.1173468.0308.1	NAPOLI	NAPOLI	B.1.177	GV	(Spike_P272L/NSP12_P323L/Spike_A262S/Spike_D614G/N_A220V/Spike_C1247F/Spike_A222V)	hCoV-19/Italy/CAM-TIGEM-3606/2021	EPI_ISL_1173468
2021.GSCAM.1173347.0308.1	NAPOLI	NAPOLI	B.1.160	GH	(NS7a_V29L/N_M234I/Spike_S477N/NSP4_M324I/NSP6_A268V/NSP12_A185S/NS3_Q57H/NSP13_E261D/Spike_T572I/NSP12_P323L/Spike_D614G/N_A376T/NSP12_V776L/NSP13_K218R)	hCoV-19/Italy/CAM-TIGEM-3466/2021	EPI_ISL_1173347
2021.GSCAM.1173469.0308.1	NAPOLI	NAPOLI	B.1.177.69	GV	(NSP6_L75F/NSP5_N180K/Spike_P272L/NSP12_P323L/Spike_A262S/Spike_D614G/N_A220V/NS3_S171L/Spike_A222V)	hCoV-19/Italy/CAM-TIGEM-3607/2021	EPI_ISL_1173469
2021.GSCAM.1173348.0308.1	NAPOLI	NAPOLI	C.18	GR	(NSP16_S166A/NSP5_G15S/N_R203K/N_R185C/NSP3_T428I/N_G204R/NSP12_P323L/Spike_D614G)	hCoV-19/Italy/CAM-TIGEM-3467/2021	EPI_ISL_1173348
2021.GSCAM.1173349.0308.1	NAPOLI	NAPOLI	B.1.177.75	GV	(NSP14_L157F/NS3_A110S/NSP12_P323L/Spike_D614G/N_Q289H/N_A220V/NSP3_V1777I/Spike_A222V)	hCoV-19/Italy/CAM-TIGEM-3468/2021	EPI_ISL_1173349
2021.GSCAM.1173450.0308.1	NAPOLI	NAPOLI	B.1.177	GV	(N_H145Y/Spike_P272L/NS3_V112F/NSP12_P323L/Spike_A262S/Spike_D614G/N_A220V/Spike_A222V)	hCoV-19/Italy/CAM-TIGEM-3576/2021	EPI_ISL_1173450
2021.GSCAM.1173451.0308.1	NAPOLI	NAPOLI	B.1.177	GV	(NSP5_I78S/NSP1_D33N/Spike_P272L/NSP12_P323L/N_Q9H/Spike_A262S/Spike_D614G/N_A220V/NSP3_P395L/Spike_A222V)	hCoV-19/Italy/CAM-TIGEM-3577/2021	EPI_ISL_1173451
2021.GSCAM.1173330.0308.1	NAPOLI	NAPOLI	B.1.177	GV	(NSP3_P1442S/NSP15_P205S/NSP12_T803I/Spike_P272L/NSP2_P129S/NSP12_P323L/Spike_A262S/Spike_D614G/NSP3_D1085N/N_A220V/Spike_A222V)	hCoV-19/Italy/CAM-TIGEM-3445/2021	EPI_ISL_1173330
2021.GSCAM.1173452.0308.1	NAPOLI	NAPOLI	B.1.177.75	GV	(Spike_G181V/NS3_A110S/NSP12_P323L/Spike_D614G/N_Q289H/N_A220V/Spike_A222V)	hCoV-19/Italy/CAM-TIGEM-3578/2021	EPI_ISL_1173452
2021.GSCAM.1173331.0308.1	NAPOLI	NAPOLI	B.1.236	G	(NSP13_H290Y/NSP3_I1683T/NS3_E19G/N_S194L/Spike_N439K/NSP2_F529L/NS8_T11I/NSP14_M49I/NSP12_P323L/Spike_D614G)	hCoV-19/Italy/CAM-TIGEM-3446/2021	EPI_ISL_1173331
2021.GSCAM.1173453.0308.1	NAPOLI	NAPOLI	B.1.177	GV	(Spike_P272L/NSP12_P323L/Spike_A262S/Spike_D614G/N_A220V/Spike_A222V)	hCoV-19/Italy/CAM-TIGEM-3579/2021	EPI_ISL_1173453
2021.GSCAM.1173332.0308.1	NAPOLI	NAPOLI	B.1.177	GV	(NSP3_P1442S/NSP15_P205S/NSP12_T803I/Spike_P272L/NSP2_P129S/NSP12_P323L/Spike_A262S/Spike_D614G/NSP3_D1085N/N_A220V/Spike_A222V)	hCoV-19/Italy/CAM-TIGEM-3447/2021	EPI_ISL_1173332
2021.GSCAM.1173454.0308.1	NAPOLI	NAPOLI	C.18	GR	(NSP16_S166A/NSP14_H26Y/NSP5_G15S/NSP13_A505V/N_R203K/NSP3_T428I/N_G204R/NSP13_A296T/NSP12_P323L/Spike_A263S/NS3_A31G/Spike_D614G/Spike_W258L/N_A211T)	hCoV-19/Italy/CAM-TIGEM-3580/2021	EPI_ISL_1173454
2021.GSCAM.1173333.0308.1	NAPOLI	NAPOLI	B.1.160	GH	(N_G238C/N_M234I/Spike_S477N/NSP15_I222S/NSP4_M324I/NSP12_A185S/NS3_R134L/NSP14_T250I/NS3_Q57H/NSP1_P80S/NSP13_E261D/NSP12_P323L/Spike_D614G/N_A376T/NSP12_V776L/NSP13_K218R)	hCoV-19/Italy/CAM-TIGEM-3448/2021	EPI_ISL_1173333
2021.GSCAM.1173455.0308.1	NAPOLI	NAPOLI	B.1.177.83	GV	(NSP14_F233L/NSP14_G17W/Spike_P272L/NS8_C102F/NSP12_P323L/NS3_A31G/Spike_A262S/Spike_D614G/N_A220V/NSP2_A360V/Spike_A222V)	hCoV-19/Italy/CAM-TIGEM-3581/2021	EPI_ISL_1173455
2021.GSCAM.1173334.0308.1	NAPOLI	NAPOLI	B.1.160	GH	(N_G238C/N_M234I/Spike_S477N/NSP15_I222S/NSP4_M324I/NSP12_A185S/NS3_R134L/NSP14_T250I/NS3_Q57H/NSP1_P80S/NSP13_E261D/NSP12_P323L/Spike_D614G/N_A376T/NSP12_V776L/NSP13_K218R)	hCoV-19/Italy/CAM-TIGEM-3449/2021	EPI_ISL_1173334
2021.GSCAM.1173456.0308.1	NAPOLI	NAPOLI	B.1.177.83	GV	(NSP14_F233L/NSP3_G1273D/NSP14_G17W/Spike_P272L/NSP12_P323L/Spike_A262S/Spike_D614G/N_A220V/Spike_A222V)	hCoV-19/Italy/CAM-TIGEM-3582/2021	EPI_ISL_1173456
2021.GSCAM.1173335.0308.1	NAPOLI	NAPOLI	B.1.177	GV	(NSP3_I1192V/NSP4_D70N/NSP5_I78S/Spike_P272L/NSP5_A260V/NSP12_P323L/Spike_A262S/Spike_D614G/NSP3_P968S/N_A220V/Spike_A222V)	hCoV-19/Italy/CAM-TIGEM-3450/2021	EPI_ISL_1173335
2021.GSCAM.1173457.0308.1	NAPOLI	NAPOLI	B.1.177.33	GV	(N_P365S/NSP3_T1456I/Spike_G639S/NS8_G8V/NS6_R20S/NSP12_P323L/Spike_D614G/N_A220V/Spike_A222V)	hCoV-19/Italy/CAM-TIGEM-3583/2021	EPI_ISL_1173457
2021.GSCAM.1173316.0308.1	NAPOLI	NAPOLI	B.1.177.33	GV	(N_P365S/NSP14_N176K/NSP3_T1456I/Spike_G639S/NSP3_M1436I/NSP12_P323L/Spike_A672V/Spike_D614G/N_A220V/NSP4_T492I/Spike_A222V)	hCoV-19/Italy/CAM-TIGEM-3430/2021	EPI_ISL_1173316
2021.GSCAM.1175968.0308.1	NAPOLI	NAPOLI	B.1.177.33	GV	(N_P365S/NSP3_T1456I/Spike_G639S/NSP3_M1436I/NSP12_P323L/Spike_A672V/Spike_D614G/N_A220V/NSP4_T492I/Spike_A222V)	hCoV-19/Italy/CAM-TIGEM-4021/2020	EPI_ISL_1175968
2021.GSCAM.1173991.0308.1	NAPOLI	NAPOLI	B.1.177.33	GV	(N_P365S/NSP3_T1456I/Spike_G639S/NSP3_M1436I/NSP12_P323L/Spike_A672V/Spike_D614G/N_A220V/NSP4_T492I/Spike_A222V)	hCoV-19/Italy/CAM-TIGEM-4026/2021	EPI_ISL_1173991
2021.GSCAM.1173950.0308.1	NAPOLI	NAPOLI	B.1.177.33	GV	(N_P365S/NSP3_T1456I/Spike_G639S/NSP3_M1436I/NSP12_P323L/Spike_A672V/Spike_D614G/N_A220V/NSP4_T492I/Spike_A222V)	hCoV-19/Italy/CAM-TIGEM-4012/2021	EPI_ISL_1173950
2021.GSCAM.1173985.0308.1	NAPOLI	NAPOLI	B.1.177.81	GV	(NS3_S166L/NSP1_V28I/NSP8_P10S/NSP3_Y1013H/NSP12_P323L/Spike_D614G/N_A220V/Spike_A222V)	hCoV-19/Italy/CAM-TIGEM-4024/2021	EPI_ISL_1173985
2021.GSCAM.1173777.0308.1	NAPOLI	NAPOLI	B.1.177.33	GV	(N_P365S/NSP3_T1456I/Spike_G639S/NSP3_M1436I/NSP12_P323L/Spike_A672V/Spike_D614G/N_A220V/NSP4_T492I/Spike_A222V)	hCoV-19/Italy/CAM-TIGEM-3947/2021	EPI_ISL_1173777
2021.GSCAM.1173998.0308.1	NAPOLI	NAPOLI	B.1.177.81	GV	(NS3_S166L/NS7a_H47Y/NSP1_V28I/NSP8_P10S/NSP3_Y1013H/NSP12_P323L/Spike_D614G/N_A220V/Spike_A222V)	hCoV-19/Italy/CAM-TIGEM-4028/2020	EPI_ISL_1173998
2021.GSCAM.1173956.0308.1	NAPOLI	NAPOLI	B.1.177.81	GV	(NS3_S166L/NSP1_V28I/NSP8_P10S/NSP3_Y1013H/NSP12_P323L/Spike_D614G/N_A220V/Spike_A222V)	hCoV-19/Italy/CAM-TIGEM-4014/2021	EPI_ISL_1173956
2021.GSCAM.1173868.0308.1	NAPOLI	NAPOLI	B.1.177.33	GV	(N_P365S/NSP3_T1456I/Spike_G639S/NSP3_M1436I/NSP12_P323L/Spike_A672V/Spike_D614G/N_A220V/NSP4_T492I/Spike_A222V)	hCoV-19/Italy/CAM-TIGEM-3983/2021	EPI_ISL_1173868
2021.GSCAM.1173904.0308.1	NAPOLI	NAPOLI	B.1.177.33	GV	(NSP3_L1515F/N_P365S/NSP3_V980L/NSP3_T1456I/NSP7_N78K/NSP13_A152V/NSP13_L461F/Spike_G639S/NSP3_M1436I/N_Q386stop/NSP12_P323L/NSP3_A333V/Spike_D614G/N_A220V/NSP4_T492I/Spike_A222V)	hCoV-19/Italy/CAM-TIGEM-3995/2021	EPI_ISL_1173904
2021.GSCAM.1173543.0308.1	NAPOLI	NAPOLI	B.1.177	GV	(NS8_A65V/Spike_P272L/NS7b_E33K/NSP12_P323L/Spike_A262S/Spike_D614G/N_A220V/Spike_A222V)	hCoV-19/Italy/CAM-TIGEM-3676/2021	EPI_ISL_1173543
2021.GSCAM.1173639.0308.1	NAPOLI	NAPOLI	B.1.177.33	GV	(N_P365S/NSP3_T1456I/Spike_G639S/NSP3_M1436I/NSP12_P323L/Spike_A672V/Spike_D614G/N_A220V/NSP4_T492I/Spike_A222V)	hCoV-19/Italy/CAM-TIGEM-3781/2021	EPI_ISL_1173639
2021.GSCAM.1173519.0308.1	NAPOLI	NAPOLI	B.1.177.33	GV	(N_P365S/NSP3_T1456I/Spike_G639S/NSP3_M1436I/NSP12_P323L/Spike_A672V/Spike_D614G/N_A220V/NSP4_T492I/Spike_A222V)	hCoV-19/Italy/CAM-TIGEM-3650/2021	EPI_ISL_1173519
2021.GSCAM.1176076.0308.1	NAPOLI	NAPOLI	B.1.177.33	GV	(N_P365S/NSP3_T1456I/Spike_G639S/NSP3_M1436I/NSP12_P323L/Spike_A672V/Spike_D614G/N_A220V/NSP4_T492I/Spike_A222V)	hCoV-19/Italy/CAM-TIGEM-3092/2021	EPI_ISL_1176076
2021.GSCAM.1176122.0308.1	NAPOLI	NAPOLI	B.1.177.33	GV	(N_P365S/NSP3_T1456I/Spike_G639S/NSP3_M1436I/NSP12_P323L/Spike_A672V/Spike_D614G/N_A220V/NSP4_T492I/Spike_A222V)	hCoV-19/Italy/CAM-TIGEM-3143/2021	EPI_ISL_1176122
2021.GSCAM.1176112.0308.1	NAPOLI	NAPOLI	B.1.177.33	GV	(N_P365S/NSP3_T1456I/Spike_G639S/NSP3_M1436I/NSP12_P323L/Spike_A672V/Spike_D614G/N_A220V/NSP4_T492I/Spike_A222V)	hCoV-19/Italy/CAM-TIGEM-3133/2021	EPI_ISL_1176112
2021.GSCAM.1176046.0308.1	NAPOLI	NAPOLI	B.1.177.75	GV	(NSP3_A1600V/NSP3_E1835V/NS3_V13L/NSP12_P323L/Spike_D614G/N_A220V/NSP12_K59N/Spike_A222V)	hCoV-19/Italy/CAM-TIGEM-3061/2021	EPI_ISL_1176046
2021.GSCAM.1176117.0308.1	NAPOLI	NAPOLI	B.1.177.33	GV	(N_P365S/NSP3_T1456I/Spike_G639S/NSP3_M1436I/NSP12_P323L/Spike_A672V/Spike_D614G/NS8_P38S/N_A220V/NSP4_T492I/Spike_A222V)	hCoV-19/Italy/CAM-TIGEM-3138/2021	EPI_ISL_1176117
2021.GSCAM.1176129.0308.1	NAPOLI	NAPOLI	B.1.177	GV	(NSP2_G199E/Spike_P272L/NSP12_P323L/Spike_A262S/Spike_D614G/N_A220V/Spike_A222V)	hCoV-19/Italy/CAM-TIGEM-3150/2021	EPI_ISL_1176129
2021.GSCAM.1176116.0308.1	NAPOLI	NAPOLI	B.1.177.33	GV	(N_P365S/NSP3_T1456I/Spike_G639S/NSP3_M1436I/NSP12_P323L/Spike_A672V/Spike_D614G/N_A220V/NSP4_T492I/Spike_A222V)	hCoV-19/Italy/CAM-TIGEM-3137/2021	EPI_ISL_1176116
2021.GSSAR.1180250.0308.1	CAGLIARI	CAGLIARI	B.1.367	GH	(N_D377Y/NSP7_M3I/N_S186Y/NSP3_T749I/NSP4_A231V/NSP5_Q83K/NSP12_P264T/NS3_Q57H/NSP3_T127I/NSP2_T85I/NS7a_R80I/Spike_D614G/NSP5_V212F/Spike_D80Y)	hCoV-19/Italy/SAR-0031/2020	EPI_ISL_1180250
2021.GSSAR.1180251.0308.1	CAGLIARI	CAGLIARI	B.1.177.83	GV	(NSP3_A1215del/NSP3_M1218del/NSP3_D1208del/NSP3_T1189I/NSP3_V1209del/Spike_S256del/Spike_P272L/NSP3_G1217del/NS8_C25Y/NSP3_D1214del/NSP12_P323L/NSP3_Q1216del/NSP3_E1213del/Spike_A262S/Spike_D614G/NSP2_S591I/N_A220V/NSP3_S1212del/NSP3_L1210del/NSP3_K1211del/Spike_A222V)	hCoV-19/Italy/SAR-0032/2020	EPI_ISL_1180251
2021.GSSAR.1180252.0308.1	CAGLIARI	CAGLIARI	B.1.177	GV	(N_H145Y/Spike_P272L/NSP12_P323L/Spike_A262S/Spike_D614G/N_A220V/Spike_A222V)	hCoV-19/Italy/SAR-0033/2020	EPI_ISL_1180252
2021.GSSAR.1180253.0308.1	CAGLIARI	CAGLIARI	B.1.177	GV	(Spike_R1091C/Spike_P272L/NSP14_H486Y/NSP12_P323L/Spike_A262S/Spike_D614G/N_A220V/Spike_A222V)	hCoV-19/Italy/SAR-0034/2020	EPI_ISL_1180253
2021.GSPIE.1181350.0308.1	TORINO	TORINO	B.1.525	G	(Spike_V70I/NSP12_P323F/M_I82T/Spike_M153T/Spike_A67V/N_A12G/NSP3_T1189I/NSP6_G107del/E_L21F/NSP6_S106del/Spike_E484K/NS3_K16N/N_T205I/NSP6_F108del/Spike_Q52R/Spike_D614G/Spike_Y144del/Spike_F888L)	hCoV-19/Italy/PIE-17519-6/2021	EPI_ISL_1181350
2021.GSCAM.1176200.0308.1	NAPOLI	NAPOLI	B.1.177	GV	(NSP1_F143del/NSP1_K141del/NSP3_I1192M/NSP1_S142del/N_H145Y/Spike_P272L/NSP12_P323L/Spike_A262S/Spike_D614G/Spike_Q675H/N_A220V/NSP6_V84F/Spike_A222V)	hCoV-19/Italy/CAM-TIGEM-3256/2021	EPI_ISL_1176200
2021.GSCAM.1176205.0308.1	NAPOLI	NAPOLI	B.1.177	GV	(NSP5_I78S/Spike_D1153Y/Spike_P272L/NSP12_P323L/Spike_A262S/Spike_D614G/N_A220V/Spike_A222V)	hCoV-19/Italy/CAM-TIGEM-3263/2021	EPI_ISL_1176205
2021.GSCAM.1176206.0308.1	NAPOLI	NAPOLI	B.1.177.33	GV	(N_P365S/NSP3_T1456I/NSP8_P133S/NSP8_T148I/NSP3_A1796V/Spike_G639S/NSP13_A296T/NSP12_P323L/Spike_D614G/N_A220V/Spike_A222V)	hCoV-19/Italy/CAM-TIGEM-3264/2021	EPI_ISL_1176206
2021.GSCAM.1176203.0308.1	NAPOLI	NAPOLI	B.1.177	GV	(NSP3_T936I/M_S214I/Spike_P272L/NSP12_P323L/Spike_A262S/Spike_D614G/N_A220V/Spike_A222V)	hCoV-19/Italy/CAM-TIGEM-3260/2021	EPI_ISL_1176203
2021.GSCAM.1176204.0308.1	NAPOLI	NAPOLI	B.1.177	GV	(NSP3_K429N/NSP6_A54S/NSP3_A488D/NSP3_V929I/NSP12_P323L/Spike_D614G/N_A220V/Spike_A222V)	hCoV-19/Italy/CAM-TIGEM-3262/2021	EPI_ISL_1176204
2021.GSCAM.1176209.0308.1	NAPOLI	NAPOLI	B.1.160	GH	(N_M234I/Spike_S477N/NSP4_M324I/NSP12_A185S/NS3_Q57H/NSP13_E261D/NSP12_P323L/Spike_D614G/N_A376T/NSP12_V776L/NSP13_K218R)	hCoV-19/Italy/CAM-TIGEM-3268/2021	EPI_ISL_1176209
2021.GSCAM.1176207.0308.1	NAPOLI	NAPOLI	B.1.177.33	GV	(N_P365S/NSP3_T1456I/Spike_G639S/NSP12_P323L/Spike_D614G/N_A220V/NSP13_M274I/NSP12_A529T/Spike_A222V)	hCoV-19/Italy/CAM-TIGEM-3266/2021	EPI_ISL_1176207
2021.GSCAM.1176208.0308.1	NAPOLI	NAPOLI	B.1.177	GV	(NSP15_T48I/N_G214S/NSP12_P323L/Spike_D614G/N_A220V/NSP16_T151I/Spike_A222V)	hCoV-19/Italy/CAM-TIGEM-3267/2021	EPI_ISL_1176208
2021.GSCAM.1174000.0308.1	NAPOLI	NAPOLI	B.1.177.83	GV	(NSP14_F233L/NSP14_G17W/Spike_P272L/NSP12_P323L/Spike_A262S/Spike_D614G/N_A220V/Spike_A222V)	hCoV-19/Italy/CAM-TIGEM-4029/2020	EPI_ISL_1174000
2021.GSCAM.1173792.0308.1	NAPOLI	NAPOLI	B.1	G	(NSP14_P203S/NSP5_G15S/NSP9_C73del/NSP12_P323L/Spike_D614G/NSP13_P529L/NSP14_V437F/Spike_A688V/M_A68T)	hCoV-19/Italy/CAM-TIGEM-3956/2021	EPI_ISL_1173792
2021.GSCAM.1174004.0308.1	NAPOLI	NAPOLI	B.1.177.75	GV	(N_R195I/Spike_L249F/NSP3_I273M/NSP12_P323L/Spike_D614G/Spike_V1104L/N_A220V/Spike_A222V)	hCoV-19/Italy/CAM-TIGEM-4030/2021	EPI_ISL_1174004
2021.GSCAM.1173871.0308.1	NAPOLI	NAPOLI	B.1.177.75	GV	(NSP14_L157F/NS8_T87I/NS3_A110S/NSP9_T21I/Spike_S939F/NSP12_P323L/Spike_D614G/N_Q289H/N_A220V/NSP3_V1777I/Spike_A222V)	hCoV-19/Italy/CAM-TIGEM-3984/2021	EPI_ISL_1173871
2021.GSCAM.1173795.0308.1	NAPOLI	NAPOLI	B.1.177.75	GV	(N_R195I/E_L73F/NSP1_H81Q/NSP9_T109I/NSP12_P323L/Spike_D614G/Spike_V1104L/N_A220V/NSP6_V149F/Spike_A222V)	hCoV-19/Italy/CAM-TIGEM-3957/2021	EPI_ISL_1173795
2021.GSCAM.1173874.0308.1	NAPOLI	NAPOLI	B.1.177.75	GV	(N_R195I/E_L73F/NSP9_T109I/NSP12_P323L/Spike_D614G/Spike_V1104L/N_A220V/NSP6_V149F/Spike_A222V)	hCoV-19/Italy/CAM-TIGEM-3985/2021	EPI_ISL_1173874
2021.GSCAM.1173994.0308.1	NAPOLI	NAPOLI	A.21	S	(Spike_D614N/NS3_A99S/NSP14_P412S/NSP3_E122G/NSP3_M1556L/NSP13_A446S/Spike_V622F/NSP3_G116C/NSP14_H455Y/N_S202N/NSP3_N1313D/NSP8_R51C/NS8_L84S/NSP3_K1804N/NSP6_V149F/NS8_V117F/NSP16_D26Y)	hCoV-19/Italy/CAM-TIGEM-4027/2020	EPI_ISL_1173994
2021.GSCAM.1173953.0308.1	NAPOLI	NAPOLI	B.1.177	G	(NSP12_S784L/NSP3_Q380H/NS6_N39I/NSP12_G774V/NSP13_A152V/NSP13_A505S/NSP6_A54S/NSP13_V305L/NS3_S92L/NSP16_M131T/Spike_D614G/N_A220V)	hCoV-19/Italy/CAM-TIGEM-4013/2021	EPI_ISL_1173953
2021.GSCAM.1173876.0308.1	NAPOLI	NAPOLI	B.1.177	G	(N_R195I/NSP5_N238S/NSP3_V597L/NSP3_C856F/NSP13_L122F/Spike_Y421C/NSP12_P323L/Spike_D614G/N_A220V)	hCoV-19/Italy/CAM-TIGEM-3986/2021	EPI_ISL_1173876
2021.GSCAM.1173832.0308.1	NAPOLI	NAPOLI	B.1.1.7	GRY	(Spike_H69del/NS8_Q27stop/NSP3_T183I/Spike_T716I/NS8_K68stop/N_R203K/Spike_A570D/NSP6_G107S/Spike_N501Y/NSP3_I1412T/NS8_R52I/Spike_P681H/Spike_Y144del/NSP3_A890D/NSP6_F108L/Spike_D1118H/NS8_Y73C/N_G204R/Spike_V70del/NSP12_P323L/Spike_A243S/Spike_D614G/Spike_L54F/N_D3L/Spike_S982A/N_S235F)	hCoV-19/Italy/CAM-TIGEM-3970/2021	EPI_ISL_1173832
2021.GSCAM.1173798.0308.1	NAPOLI	NAPOLI	B.1.177.75	GV	(N_R195I/E_L73F/Spike_K356R/NSP9_T109I/NSP12_P323L/Spike_D614G/Spike_V1104L/N_A220V/NSP6_V149F/Spike_A222V)	hCoV-19/Italy/CAM-TIGEM-3958/2021	EPI_ISL_1173798
2021.GSCAM.1174007.0308.1	NAPOLI	NAPOLI	B.1.236	G	(NSP2_E89G/N_A359S/NSP13_H290Y/NSP3_I1683T/N_S194L/Spike_N439K/NSP14_L177F/NSP14_M49I/NSP12_P323L/Spike_D614G/NSP1_T50I)	hCoV-19/Italy/CAM-TIGEM-4031/2021	EPI_ISL_1174007
2021.GSCAM.1173910.0308.1	NAPOLI	NAPOLI	B.1.1.7	GRY	(Spike_H69del/NS8_Q27stop/NSP10_T12I/NSP3_T183I/Spike_T716I/N_R203K/Spike_A570D/NSP3_G307C/NSP6_G107S/Spike_N501Y/NSP3_I1412T/NS8_R52I/Spike_P681H/Spike_Y144del/N_L139F/NSP6_F108L/NSP3_A890D/Spike_D1118H/NS8_Y73C/N_G204R/Spike_V70del/NSP12_A716V/NSP12_P323L/Spike_D614G/N_D3L/Spike_S982A/N_S235F)	hCoV-19/Italy/CAM-TIGEM-3998/2021	EPI_ISL_1173910
2021.GSCAM.1173946.0308.1	NAPOLI	NAPOLI	C.18	GR	(NSP16_S166A/NSP5_G15S/NSP8_T145I/N_R203K/NSP3_T428I/N_G204R/NSP3_P1921L/NSP12_P323L/Spike_D614G/Spike_Q675H)	hCoV-19/Italy/CAM-TIGEM-4011/2021	EPI_ISL_1173946
2021.GSCAM.1173825.0308.1	NAPOLI	NAPOLI	B.1.177.75	GV	(N_R195I/E_L73F/NSP9_T109I/NSP12_P323L/Spike_D614G/Spike_V1104L/N_A220V/NSP16_K24V/NSP6_V149F/Spike_A222V)	hCoV-19/Italy/CAM-TIGEM-3968/2021	EPI_ISL_1173825
2021.GSCAM.1173901.0308.1	NAPOLI	NAPOLI	B.1.1.229	GR	(N_D377Y/NS3_C153R/NS8_Y105D/N_R203K/Spike_H69Y/NS3_W131C/NSP3_M1441I/N_G204R/NSP3_I414V/NSP12_P323L/Spike_D614G/NSP3_P340S/NSP15_K12N)	hCoV-19/Italy/CAM-TIGEM-3994/2021	EPI_ISL_1173901
2021.GSCAM.1169298.0306.1	NAPOLI	NAPOLI	B.1.1.7	GRY	(NSP2_L550F/NSP3_T183I/NSP3_A890D/NSP6_G107del/Spike_T716I/NSP6_S106del/N_R203K/Spike_A570D/Spike_D1118H/NSP6_F108del/NS8_Y73C/N_G204R/NSP12_A529V/Spike_N501Y/NSP12_P323L/Spike_P681H/Spike_D614G/Spike_Y144del/N_D3L/Spike_S982A/N_S235F)	hCoV-19/Italy/CAM-AMES-28-52/2021	EPI_ISL_1169298
2021.GSCAM.1169299.0306.1	NAPOLI	NAPOLI	B.1.160	GH	(N_M234I/Spike_S477N/NSP4_M324I/NSP6_A117V/NSP12_A185S/NS3_Q57H/NS3_G224C/NSP13_E261D/NSP12_P323L/Spike_D614G/NSP6_L37F/NSP12_V776L/NSP13_K218R)	hCoV-19/Italy/CAM-AMES-28-40/2021	EPI_ISL_1169299
2021.GSCAM.1169300.0306.1	NAPOLI	NAPOLI	B.1.258.14	G	(Spike_L18F/NSP13_H290Y/NSP13_P504L/NSP15_A81V/NSP3_I1683T/NSP14_D345Y/N_S194L/Spike_N439K/NSP8_T148A/NSP14_M49I/NSP12_P323L/Spike_D614G/Spike_E1207D)	hCoV-19/Italy/CAM-AMES-27-76/2021	EPI_ISL_1169300
2021.GSCAM.1169301.0306.1	NAPOLI	NAPOLI	B.1.1.7	GRY	(NSP10_T12I/NSP3_T183I/Spike_T716I/NSP6_S106del/N_R203K/Spike_A570D/NSP3_G307C/Spike_N501Y/NSP3_I1412T/Spike_P681H/Spike_Y144del/N_L139F/NSP6_G107del/NSP3_A890D/Spike_D1118H/NSP6_F108del/NS8_Y73C/N_G204R/NSP12_P323L/Spike_D614G/N_D3L/Spike_S982A/N_S235F)	hCoV-19/Italy/CAM-AMES-26-37/2021	EPI_ISL_1169301
2021.GSCAM.1169302.0306.1	NAPOLI	NAPOLI	B.1.1.7	GRY	(Spike_H69del/NSP3_T183I/Spike_T716I/NSP6_S106del/N_R203K/Spike_A570D/NSP3_G307C/Spike_N501Y/NSP3_I1412T/Spike_P681H/Spike_Y144del/N_L139F/NSP6_G107del/NSP3_A890D/Spike_D1118H/NSP6_F108del/NS8_Y73C/N_G204R/Spike_V70del/NSP12_P323L/Spike_D614G/N_D3L/Spike_S982A/N_S235F)	hCoV-19/Italy/CAM-AMES-29-55/2021	EPI_ISL_1169302
2021.GSCAM.1169303.0306.1	NAPOLI	NAPOLI	B.1.258.14	G	(NSP13_H290Y/NSP3_I1683T/N_S194L/Spike_N439K/NSP12_D140E/NSP14_M49I/NSP12_P323L/Spike_D614G/NSP6_L37F)	hCoV-19/Italy/CAM-AMES-26-67/2021	EPI_ISL_1169303
2021.GSCAM.1169304.0306.1	NAPOLI	NAPOLI	B.1.160	GH	(N_M234I/Spike_S477N/NSP4_M324I/NSP6_A117V/NSP12_A185S/NS3_Q57H/NS3_G224C/NSP13_E261D/NSP12_P323L/Spike_D614G/NSP6_L37F/NSP12_V776L/NSP13_K218R)	hCoV-19/Italy/CAM-AMES-28-41/2021	EPI_ISL_1169304
2021.GSCAM.1169305.0306.1	NAPOLI	NAPOLI	B.1.1.7	GRY	(NSP10_T12I/NSP3_T183I/NSP15_S261L/NSP3_A890D/NSP6_G107del/Spike_T716I/NSP6_S106del/N_R203K/Spike_A570D/Spike_D1118H/NSP6_F108del/NS8_Y73C/NSP3_G307C/N_G204R/Spike_N501Y/NSP12_P323L/Spike_P681H/Spike_D614G/Spike_Y144del/N_D3L/Spike_S982A/N_S235F)	hCoV-19/Italy/CAM-AMES-26-29/2021	EPI_ISL_1169305
2021.GSCAM.1169306.0306.1	NAPOLI	NAPOLI	B.1.1.7	GRY	(NSP10_T12I/NSP3_T183I/Spike_T716I/NSP6_S106del/N_R203K/Spike_A570D/NSP3_G307C/Spike_N501Y/Spike_P681H/Spike_Y144del/N_L139F/NSP6_G107del/NSP3_A890D/Spike_D1118H/NSP6_F108del/NS8_Y73C/N_G204R/NSP12_P323L/Spike_D614G/N_D3L/NSP6_V149F/Spike_S982A/N_S235F)	hCoV-19/Italy/CAM-AMES-30-1/2021	EPI_ISL_1169306
2021.GSCAM.1169307.0306.1	NAPOLI	NAPOLI	B.1.1.7	GRY	(NSP2_L550F/NSP3_T183I/NSP3_A890D/NSP6_G107del/Spike_T716I/NSP6_S106del/N_R203K/Spike_A570D/Spike_D1118H/NSP6_F108del/NS8_Y73C/N_G204R/NSP12_A529V/Spike_N501Y/NSP3_I1412T/NSP12_P323L/Spike_P681H/Spike_D614G/Spike_Y144del/N_D3L/Spike_S982A/N_S235F)	hCoV-19/Italy/CAM-AMES-28-48/2021	EPI_ISL_1169307
2021.GSCAM.1169308.0306.1	NAPOLI	NAPOLI	B.1.160	GH	(N_M234I/Spike_S477N/NSP4_M324I/NSP6_A117V/NSP12_A185S/NS3_Q57H/NS3_G224C/NSP13_E261D/NSP12_P323L/Spike_D614G/NSP6_L37F/NSP12_V776L/NSP13_K218R)	hCoV-19/Italy/CAM-AMES-28-7/2021	EPI_ISL_1169308
2021.GSCAM.1169309.0306.1	NAPOLI	NAPOLI	B.1.1.7	GRY	(Spike_H69del/NS8_Q27stop/NSP3_T183I/NSP12_F157V/Spike_T716I/NSP6_S106del/N_R203K/Spike_A570D/NSP13_K460R/Spike_N501Y/NSP2_A31V/NSP3_I1412T/Spike_P681H/NSP14_E347G/Spike_Y144del/NS3_V90F/NSP6_G107del/NSP3_A890D/Spike_D1118H/NSP6_F108del/NS8_Y73C/N_G204R/Spike_V70del/NSP12_P323L/Spike_D614G/N_D3L/Spike_S982A/N_S235F)	hCoV-19/Italy/CAM-AMES-27-26/2021	EPI_ISL_1169309
2021.GSCAM.1169310.0306.1	NAPOLI	NAPOLI	B.1.177	GV	(Spike_P272L/NSP3_H818Y/NSP3_S1285F/NSP12_P323L/Spike_A262S/Spike_D614G/N_A220V/N_D348H/Spike_A222V)	hCoV-19/Italy/CAM-AMES-28-21/2021	EPI_ISL_1169310
2021.GSCAM.1169311.0306.1	NAPOLI	NAPOLI	B.1.1.7	GRY	(NSP10_T12I/NSP3_T183I/Spike_T716I/NSP6_S106del/N_R203K/Spike_A570D/NSP3_G307C/Spike_N501Y/NSP3_I1412T/Spike_P681H/Spike_Y144del/N_L139F/NSP6_G107del/NSP3_A890D/Spike_D1118H/NSP6_F108del/NS8_Y73C/N_G204R/NSP12_A716V/NSP12_P323L/Spike_D614G/N_D3L/Spike_S982A/N_S235F)	hCoV-19/Italy/CAM-AMES-27-85/2021	EPI_ISL_1169311
2021.GSCAM.1169312.0306.1	NAPOLI	NAPOLI	B.1.236	G	(NSP13_H290Y/NSP13_V187L/NS3_S40L/NSP3_I1683T/N_S194L/Spike_N439K/NSP14_M49I/NSP12_P323L/Spike_D614G)	hCoV-19/Italy/CAM-AMES-26-56/2021	EPI_ISL_1169312
2021.GSCAM.1169313.0306.1	NAPOLI	NAPOLI	B.1.1.7	GRY	(NSP10_T12I/NSP3_T183I/NSP3_L1531F/Spike_T716I/NSP6_S106del/N_R203K/Spike_A570D/NSP3_G307C/Spike_N501Y/NSP3_I1412T/Spike_P681H/Spike_Y144del/Spike_A892V/N_L139F/NSP6_G107del/NSP3_A890D/Spike_D1118H/NSP6_F108del/NS8_Y73C/N_G204R/NSP12_P323L/Spike_D614G/N_D3L/Spike_S982A/N_S235F)	hCoV-19/Italy/CAM-AMES-29-6/2021	EPI_ISL_1169313
2021.GSCAM.1169314.0306.1	NAPOLI	NAPOLI	B.1.1.7	GRY	(N_L139F/NSP10_T12I/NSP3_T183I/NSP3_A890D/NSP6_G107del/Spike_T716I/NSP6_S106del/N_R203K/Spike_A570D/Spike_D1118H/NSP6_F108del/NS8_Y73C/NS8_N78D/NSP3_G307C/N_G204R/Spike_N501Y/NS8_T80E/NSP12_P323L/Spike_P681H/Spike_D614G/Spike_Y144del/N_D3L/Spike_S982A)	hCoV-19/Italy/CAM-AMES-29-85/2021	EPI_ISL_1169314
2021.GSCAM.1169315.0306.1	NAPOLI	NAPOLI	B.1.1.7	GRY	(NSP10_T12I/NSP3_T183I/Spike_T716I/NSP6_S106del/N_R203K/Spike_A570D/NSP3_G307C/Spike_N501Y/NSP3_I1412T/Spike_P681H/Spike_Y144del/N_L139F/NSP6_G107del/NSP3_A890D/Spike_D1118H/NSP6_F108del/M_T175K/NS8_Y73C/N_G204R/NSP12_A716V/NSP12_P323L/Spike_D614G/N_D3L/Spike_S982A/N_S235F)	hCoV-19/Italy/CAM-AMES-30-5/2021	EPI_ISL_1169315
2021.GSCAM.1173336.0308.1	NAPOLI	NAPOLI	B.1.177	GV	(NSP3_P1442S/NSP15_P205S/NSP12_T803I/Spike_P272L/NSP2_P129S/NSP12_P323L/Spike_A262S/Spike_D614G/NSP3_D1085N/N_A220V/Spike_A222V)	hCoV-19/Italy/CAM-TIGEM-3451/2021	EPI_ISL_1173336
2021.GSCAM.1173458.0308.1	NAPOLI	NAPOLI	B.1.177.53	GV	(NSP3_A85V/NS7b_T40I/N_T141I/NSP12_P323L/Spike_D614G/N_A220V/Spike_A222V)	hCoV-19/Italy/CAM-TIGEM-3584/2021	EPI_ISL_1173458
2021.GSCAM.1173337.0308.1	NAPOLI	NAPOLI	B.1.177	GV	(Spike_P272L/NSP12_P323L/Spike_A262S/Spike_D614G/N_A220V/Spike_A222V)	hCoV-19/Italy/CAM-TIGEM-3452/2021	EPI_ISL_1173337
2021.GSCAM.1173459.0308.1	NAPOLI	NAPOLI	B.1.177	GV	(NSP3_T936I/Spike_P272L/NSP12_P323L/Spike_A262S/Spike_D614G/NSP6_L37F/N_A220V/Spike_A222V)	hCoV-19/Italy/CAM-TIGEM-3585/2021	EPI_ISL_1173459
2021.GSCAM.1173338.0308.1	NAPOLI	NAPOLI	B.1.177.50	GV	(NSP3_E159G/NS3_T32I/NSP12_P323L/Spike_D614G/N_A220V/Spike_A222V)	hCoV-19/Italy/CAM-TIGEM-3454/2021	EPI_ISL_1173338
2021.GSCAM.1173339.0308.1	NAPOLI	NAPOLI	B.1.1	GR	(NSP1_D75N/NS3_S166L/NSP15_F279S/N_R385I/Spike_V143F/N_R203K/NS8_S67F/N_G204R/NSP12_M463I/NS3_D155Y/NSP12_P323L/Spike_D614G/NSP5_F8L/N_A125V)	hCoV-19/Italy/CAM-TIGEM-3458/2021	EPI_ISL_1173339
2021.GSCAM.1173329.0308.1	NAPOLI	NAPOLI	B.1.236	G	(NSP13_H290Y/NSP3_I1683T/N_S194L/Spike_G1246D/Spike_N439K/NSP14_M49I/NSP12_P323L/Spike_D614G)	hCoV-19/Italy/CAM-TIGEM-3444/2021	EPI_ISL_1173329
2021.GSCAM.1173440.0308.1	NAPOLI	NAPOLI	B.1.416	G	(Spike_L452M/NSP13_Y224C/NSP13_D113N/NS3_G254stop/NSP13_G206V/NS3_S40L/Spike_K1086R/NSP7_T9I/NSP2_T434I/NSP3_G175D/NSP1_M85I/NSP3_V325F/Spike_A1020S/N_S187L/NSP12_P323L/Spike_D614G/N_D144H)	hCoV-19/Italy/CAM-TIGEM-3565/2021	EPI_ISL_1173440
2021.GSCAM.1173441.0308.1	NAPOLI	NAPOLI	B.1.177.75	GV	(Spike_G181V/NS3_A110S/NSP12_P323L/NS3_A31G/Spike_D614G/N_Q289H/N_A220V/Spike_A222V)	hCoV-19/Italy/CAM-TIGEM-3566/2021	EPI_ISL_1173441
2021.GSCAM.1173320.0308.1	NAPOLI	NAPOLI	B.1.177.33	GV	(N_P365S/NSP3_T1456I/Spike_G639S/NSP3_Y1686H/NSP12_P323L/Spike_D614G/N_A220V/NSP4_T492I/Spike_A222V)	hCoV-19/Italy/CAM-TIGEM-3434/2021	EPI_ISL_1173320
2021.GSCAM.1173442.0308.1	NAPOLI	NAPOLI	B.1.177	GV	(NS3_K16N/N_A55S/Spike_P272L/NSP12_P323L/Spike_A262S/Spike_D614G/N_A220V/Spike_A222V)	hCoV-19/Italy/CAM-TIGEM-3567/2021	EPI_ISL_1173442
2021.GSCAM.1173321.0308.1	NAPOLI	NAPOLI	B.1.177	GV	(Spike_P272L/NSP12_P323L/Spike_A262S/Spike_D614G/N_A220V/Spike_C1247F/Spike_A222V)	hCoV-19/Italy/CAM-TIGEM-3435/2021	EPI_ISL_1173321
2021.GSCAM.1173443.0308.1	NAPOLI	NAPOLI	B.1.177.83	GV	(NSP14_F233L/NSP14_G17W/NS3_V55I/Spike_P272L/NSP12_P323L/Spike_A262S/Spike_D614G/N_A220V/Spike_A222V)	hCoV-19/Italy/CAM-TIGEM-3568/2021	EPI_ISL_1173443
2021.GSCAM.1173322.0308.1	NAPOLI	NAPOLI	B.1.177.33	GV	(NSP6_L75F/N_P365S/Spike_V1264L/NSP3_T1456I/NS7a_G38V/NSP15_R257C/Spike_G639S/NSP3_K384N/NSP7_M75I/NSP12_P323L/Spike_D614G/NSP2_S138L/N_A220V/NSP4_T492I/Spike_A222V)	hCoV-19/Italy/CAM-TIGEM-3436/2021	EPI_ISL_1173322
2021.GSCAM.1173444.0308.1	NAPOLI	NAPOLI	B.1.177	GV	(NSP1_F143del/NSP1_K141del/NSP1_S142del/N_H145Y/NSP3_E522D/Spike_P272L/NS3_V112F/NSP6_V194F/NSP12_P323L/Spike_A262S/Spike_D614G/Spike_S12F/N_A220V/Spike_A222V)	hCoV-19/Italy/CAM-TIGEM-3569/2021	EPI_ISL_1173444
2021.GSCAM.1173323.0308.1	NAPOLI	NAPOLI	B.1.177	GV	(NSP3_S688L/NSP5_I78S/NSP1_D33N/Spike_A831T/Spike_P272L/NSP6_D102G/NSP4_G309C/NSP12_P323L/N_Q9H/Spike_A262S/Spike_D614G/N_A220V/NSP3_P395L/Spike_A222V)	hCoV-19/Italy/CAM-TIGEM-3437/2021	EPI_ISL_1173323
2021.GSCAM.1173445.0308.1	NAPOLI	NAPOLI	C.18	GR	(NSP16_S166A/NSP5_G15S/N_R203K/NSP3_T428I/NSP15_K259R/N_G204R/NSP12_P323L/Spike_D614G)	hCoV-19/Italy/CAM-TIGEM-3570/2021	EPI_ISL_1173445
2021.GSCAM.1173324.0308.1	NAPOLI	NAPOLI	B.1.177.33	GV	(N_P365S/NSP3_T1456I/Spike_G639S/NSP3_Y1686H/NSP12_P323L/Spike_D614G/N_A220V/NSP4_T492I/Spike_A222V)	hCoV-19/Italy/CAM-TIGEM-3438/2021	EPI_ISL_1173324
2021.GSCAM.1173446.0308.1	NAPOLI	NAPOLI	B.1.177	GV	(NSP12_M666I/N_H145Y/NSP3_K1155R/Spike_P272L/NSP12_P323L/NS3_A31G/Spike_A262S/Spike_D614G/N_A220V/Spike_A222V)	hCoV-19/Italy/CAM-TIGEM-3571/2021	EPI_ISL_1173446
2021.GSCAM.1173325.0308.1	NAPOLI	NAPOLI	B.1.177	GV	(NSP3_T1456I/NSP3_E156K/NSP3_H1841Y/NSP12_P323L/Spike_D614G/N_A220V/NS3_I236L/Spike_A222V)	hCoV-19/Italy/CAM-TIGEM-3440/2021	EPI_ISL_1173325
2021.GSCAM.1173447.0308.1	NAPOLI	NAPOLI	C.18	GR	(NSP16_S166A/NSP5_G15S/N_R203K/NSP3_T428I/N_G204R/NSP3_M1547I/NSP13_A296T/NSP12_P323L/Spike_A263S/NS3_A31G/Spike_D614G/Spike_W258L/N_A211T)	hCoV-19/Italy/CAM-TIGEM-3572/2021	EPI_ISL_1173447
2021.GSCAM.1173326.0308.1	NAPOLI	NAPOLI	B.1.177.33	GV	(NSP6_L75F/N_P365S/Spike_V1264L/NSP3_T1456I/NS7a_G38V/NSP15_R257C/Spike_G639S/NSP3_K384N/NSP7_M75I/NSP12_P323L/Spike_D614G/NSP2_S138L/N_A220V/NSP4_T492I/Spike_A222V)	hCoV-19/Italy/CAM-TIGEM-3441/2021	EPI_ISL_1173326
2021.GSCAM.1173448.0308.1	NAPOLI	NAPOLI	B.1.177.33	GV	(NSP3_T1456I/NSP10_K95R/Spike_G639S/NSP12_P323L/N_A220V/NSP13_M274I/NSP12_A529T/Spike_A222V)	hCoV-19/Italy/CAM-TIGEM-3574/2021	EPI_ISL_1173448
2021.GSCAM.1173327.0308.1	NAPOLI	NAPOLI	B.1.177	GV	(NSP3_S1265N/NSP6_A54S/NSP12_P323L/Spike_D614G/Spike_Q675H/NS8_P30L/N_A220V/Spike_A222V)	hCoV-19/Italy/CAM-TIGEM-3442/2021	EPI_ISL_1173327
2021.GSCAM.1173449.0308.1	NAPOLI	NAPOLI	B.1.177	GV	(NSP14_D449G/Spike_P272L/NSP12_P323L/Spike_A262S/Spike_D614G/N_A220V/Spike_A222V)	hCoV-19/Italy/CAM-TIGEM-3575/2021	EPI_ISL_1173449
2021.GSCAM.1173328.0308.1	NAPOLI	NAPOLI	B.1.177.33	GV	(NSP6_L75F/N_P365S/Spike_V1264L/NSP3_T1456I/NS7a_G38V/NSP15_R257C/Spike_G639S/NSP3_K384N/NSP7_M75I/NSP12_P323L/Spike_D614G/NSP2_S138L/N_A220V/NSP4_T492I/NSP3_P395L/Spike_A222V)	hCoV-19/Italy/CAM-TIGEM-3443/2021	EPI_ISL_1173328
2021.GSCAM.1173439.0308.1	NAPOLI	NAPOLI	B.1.1.1	GR	(NS7a_E41D/NSP16_S166A/NSP5_G15S/N_R203K/NSP3_T428I/NSP3_L1328F/N_G204R/NSP12_P323L/NS3_A31G/Spike_D614G)	hCoV-19/Italy/CAM-TIGEM-3564/2021	EPI_ISL_1173439
2021.GSPIE.1181346.0308.1	TORINO	TORINO	B.1.1.7	GRY	(NS8_Q27stop/NSP10_T12I/NSP3_T183I/Spike_T716I/NSP6_S106del/N_R203K/NSP3_G307C/Spike_N501Y/NSP3_I1412T/NS8_R52I/Spike_Y144del/N_L139F/NSP6_G107del/NSP3_A890D/Spike_D1118H/NSP6_F108del/NS8_Y73C/N_G204R/NSP12_A716V/NSP12_P323L/Spike_D614G/N_D3L/Spike_S982A/N_S235F)	hCoV-19/Italy/PIE-17519-4/2021	EPI_ISL_1181346
2021.GSVEN.1181347.0308.1	VENEZIA	VENEZIA	B.1.1.7	GRY	(Spike_H69del/NS8_Q27stop/NSP3_T183I/Spike_T716I/NS8_K68stop/NSP6_S106del/N_R203K/Spike_A570D/Spike_N501Y/NSP3_I1412T/NS8_R52I/Spike_P681H/Spike_Y144del/NSP6_G107del/NSP3_A890D/Spike_D1118H/NSP6_F108del/NS8_Y73C/N_G204R/Spike_V70del/NSP12_P323L/Spike_D614G/N_D3L/Spike_S982A/N_S235F)	hCoV-19/Italy/VEN-ISS-7250/2021	EPI_ISL_1181347
2021.GSVEN.1181347.0308.1	VENEZIA	VENEZIA	B.1.1.7	GRY	(Spike_H69del/NS8_Q27stop/NSP3_T183I/Spike_T716I/NS8_K68stop/NSP6_S106del/N_R203K/Spike_A570D/Spike_N501Y/NSP3_I1412T/NS8_R52I/Spike_P681H/Spike_Y144del/NSP6_G107del/NSP3_A890D/Spike_D1118H/NSP6_F108del/NS8_Y73C/N_G204R/Spike_V70del/NSP12_P323L/Spike_D614G/N_D3L/Spike_S982A/N_S235F)	hCoV-19/Italy/VEN-ISS-7250/2021	EPI_ISL_1181347
2021.GSBAS.1181344.0308.1	POTENZA	POTENZA	B.1.1.7	GRY	(Spike_H69del/NS8_Q27stop/NSP3_T183I/Spike_T716I/NS8_K68stop/NSP6_S106del/N_R203K/Spike_A570D/Spike_N501Y/NSP3_I1412T/NS8_R52I/Spike_P681H/Spike_Y144del/NSP6_G107del/NSP3_A890D/Spike_D1118H/NSP6_F108del/NS8_Y73C/N_G204R/Spike_V70del/NSP12_P323L/Spike_D614G/N_D3L/Spike_S982A/N_S235F)	hCoV-19/Italy/BAS-ISS-7298/2021	EPI_ISL_1181344
2021.GSPIE.1181342.0308.1	TORINO	TORINO	B.1.525	G	(Spike_H69del/NSP12_P323F/M_I82T/Spike_M153T/Spike_A67V/N_A12G/NSP3_T1189I/NSP6_G107del/E_L21F/NSP6_S106del/Spike_E484K/M_L17I/N_T205I/NSP6_F108del/Spike_Q52R/Spike_V70del/Spike_D614G/Spike_Y144del/Spike_F888L)	hCoV-19/Italy/PIE-17519-1/2021	EPI_ISL_1181342
2021.GSPIE.1181343.0308.1	TORINO	TORINO	B.1.177	GV	(NS3_S180F/N_P142S/NSP6_A54S/NSP13_R392L/NSP12_P323L/Spike_D614G/Spike_Y144del/Spike_Q675H/NS8_P30L/N_A220V/Spike_A222V)	hCoV-19/Italy/PIE-17519-2/2021	EPI_ISL_1181343
2021.GSTUS.1181627.0308.1	FIRENZE	FIRENZE	B.1.1.7	GRY	(Spike_H69del/NS8_Q27stop/NSP3_T183I/Spike_T716I/NSP6_S106del/N_R203K/Spike_A570D/Spike_N501Y/NS8_E106stop/NSP3_I1412T/NS8_R52I/Spike_P681H/Spike_Y144del/NSP2_L550F/NSP6_G107del/NSP3_A890D/NSP3_D782N/Spike_D1118H/NSP6_F108del/NS8_Y73C/N_G204R/Spike_V70del/NSP12_P323L/Spike_D614G/N_D3L/Spike_S982A/N_S235F)	hCoV-19/Italy/TUS-ISS-6763/2021	EPI_ISL_1181627
2021.GSLAZ.1181628.0308.1	ROMA	ROMA	B.1.1.25	GR	(N_R203K/N_G204R/Spike_S939F/NSP2_I120F/NSP12_P323L/Spike_D614G/NSP6_L37F)	hCoV-19/Italy/LAZ-ISG-BANG-1B/2020	EPI_ISL_1181628
2021.GSPIE.1181625.0308.1	TORINO	TORINO	B.1.177	GV	(E_P71L/NSP6_A54S/NSP5_L75F/Spike_L5F/NSP12_P323L/Spike_D614G/Spike_Q675H/NS8_P30L/N_A220V/Spike_A222V)	hCoV-19/Italy/PIE-17519-9/2021	EPI_ISL_1181625
2021.GSPIE.1181417.0308.1	TORINO	TORINO	B.1.160	GH	(Spike_V130L/N_M234I/Spike_S477N/NS3_E241K/NSP12_A185S/NSP3_T943I/NS3_S74F/NS3_Q57H/NSP1_P80S/NSP13_E261D/NSP13_L256F/NSP12_P323L/Spike_D614G/NSP14_S255I/N_A376T/NSP12_V776L/NSP13_K218R)	hCoV-19/Italy/PIE-17519-8/2021	EPI_ISL_1181417
2021.GSVEN.1181724.0308.1	VENEZIA	VENEZIA	B.1	G	(NSP15_G229C/NSP2_H237Y/NSP6_V190F/NSP12_P323L/Spike_D614G)	hCoV-19/Italy/VEN-SI_61/2020	EPI_ISL_1181724
2021.GSVEN.1181724.0308.1	VENEZIA	VENEZIA	B.1	G	(NSP15_G229C/NSP2_H237Y/NSP6_V190F/NSP12_P323L/Spike_D614G)	hCoV-19/Italy/VEN-SI_61/2020	EPI_ISL_1181724
2021.GSVEN.1181725.0308.1	VENEZIA	VENEZIA	B.1	G	(NSP3_A1769V/NSP3_P1103L/Spike_V213L/NSP3_T820I/NSP2_T215I/NSP12_P323L/Spike_D614G)	hCoV-19/Italy/VEN-SI_130/2020	EPI_ISL_1181725
2021.GSVEN.1181725.0308.1	VENEZIA	VENEZIA	B.1	G	(NSP3_A1769V/NSP3_P1103L/Spike_V213L/NSP3_T820I/NSP2_T215I/NSP12_P323L/Spike_D614G)	hCoV-19/Italy/VEN-SI_130/2020	EPI_ISL_1181725
2021.GSVEN.1181726.0308.1	VENEZIA	VENEZIA	B.1.1.33	GR	(NS8_G96C/N_R203K/NS3_R134L/NSP12_P461S/N_G204R/NS6_I14T/NSP12_P323L/Spike_D614G/NS6_I33T/N_I292T)	hCoV-19/Italy/VEN-SI_136/2020	EPI_ISL_1181726
2021.GSVEN.1181726.0308.1	VENEZIA	VENEZIA	B.1.1.33	GR	(NS8_G96C/N_R203K/NS3_R134L/NSP12_P461S/N_G204R/NS6_I14T/NSP12_P323L/Spike_D614G/NS6_I33T/N_I292T)	hCoV-19/Italy/VEN-SI_136/2020	EPI_ISL_1181726
2021.GSVEN.1181727.0308.1	VENEZIA	VENEZIA	B.1	G	(NSP12_P323L/Spike_D614G)	hCoV-19/Italy/VEN-SI_65/2020	EPI_ISL_1181727
2021.GSVEN.1181727.0308.1	VENEZIA	VENEZIA	B.1	G	(NSP12_P323L/Spike_D614G)	hCoV-19/Italy/VEN-SI_65/2020	EPI_ISL_1181727
2021.GSVEN.1181728.0308.1	VENEZIA	VENEZIA	B.1.1.1	GR	(NSP16_S166A/NSP5_G15S/N_R203K/NSP3_T428I/N_G204R/NSP12_P323L/Spike_D614G)	hCoV-19/Italy/VEN-SI_138/2020	EPI_ISL_1181728
2021.GSVEN.1181728.0308.1	VENEZIA	VENEZIA	B.1.1.1	GR	(NSP16_S166A/NSP5_G15S/N_R203K/NSP3_T428I/N_G204R/NSP12_P323L/Spike_D614G)	hCoV-19/Italy/VEN-SI_138/2020	EPI_ISL_1181728
2021.GSVEN.1181729.0308.1	VENEZIA	VENEZIA	B.1	G	(NSP12_P323L/Spike_D614G/Spike_W258L)	hCoV-19/Italy/VEN-SI_69/2020	EPI_ISL_1181729
2021.GSVEN.1181729.0308.1	VENEZIA	VENEZIA	B.1	G	(NSP12_P323L/Spike_D614G/Spike_W258L)	hCoV-19/Italy/VEN-SI_69/2020	EPI_ISL_1181729
2021.GSVEN.1181730.0308.1	VENEZIA	VENEZIA	B.1.1	GR	(NSP1_G59S/N_R203K/N_G204R/NSP12_P323L/Spike_D614G)	hCoV-19/Italy/VEN-SI_125/2020	EPI_ISL_1181730
2021.GSVEN.1181730.0308.1	VENEZIA	VENEZIA	B.1.1	GR	(NSP1_G59S/N_R203K/N_G204R/NSP12_P323L/Spike_D614G)	hCoV-19/Italy/VEN-SI_125/2020	EPI_ISL_1181730
2021.GSVEN.1181731.0308.1	VENEZIA	VENEZIA	B.1	G	(NS3_M5I/NSP12_P323L/Spike_D614G/Spike_A653V)	hCoV-19/Italy/VEN-SI_15/2020	EPI_ISL_1181731
2021.GSVEN.1181731.0308.1	VENEZIA	VENEZIA	B.1	G	(NS3_M5I/NSP12_P323L/Spike_D614G/Spike_A653V)	hCoV-19/Italy/VEN-SI_15/2020	EPI_ISL_1181731
2021.GSVEN.1181732.0308.1	VENEZIA	VENEZIA	B.1	G	(NSP13_C441S/NSP12_P323L/Spike_D614G)	hCoV-19/Italy/VEN-SI_127/2020	EPI_ISL_1181732
2021.GSVEN.1181732.0308.1	VENEZIA	VENEZIA	B.1	G	(NSP13_C441S/NSP12_P323L/Spike_D614G)	hCoV-19/Italy/VEN-SI_127/2020	EPI_ISL_1181732
2021.GSVEN.1181733.0308.1	VENEZIA	VENEZIA	B.1	G	(M_D3G/NSP12_A423V/NSP12_P323L/Spike_D614G)	hCoV-19/Italy/VEN-SI_76/2020	EPI_ISL_1181733
2021.GSVEN.1181733.0308.1	VENEZIA	VENEZIA	B.1	G	(M_D3G/NSP12_A423V/NSP12_P323L/Spike_D614G)	hCoV-19/Italy/VEN-SI_76/2020	EPI_ISL_1181733
2021.GSVEN.1181734.0308.1	VENEZIA	VENEZIA	B	V	(NS3_G251V/NSP6_L37F)	hCoV-19/Italy/VEN-SI_13/2020	EPI_ISL_1181734
2021.GSVEN.1181734.0308.1	VENEZIA	VENEZIA	B	V	(NS3_G251V/NSP6_L37F)	hCoV-19/Italy/VEN-SI_13/2020	EPI_ISL_1181734
2021.GSVEN.1181735.0308.1	VENEZIA	VENEZIA	B.1	G	(NSP12_P323L/Spike_D614G)	hCoV-19/Italy/VEN-SI_70/2020	EPI_ISL_1181735
2021.GSVEN.1181735.0308.1	VENEZIA	VENEZIA	B.1	G	(NSP12_P323L/Spike_D614G)	hCoV-19/Italy/VEN-SI_70/2020	EPI_ISL_1181735
2021.GSVEN.1181736.0308.1	VENEZIA	VENEZIA	B.1	G	(NSP3_P1103L/Spike_V213L/NSP2_T215I/NSP12_P323L/Spike_D614G)	hCoV-19/Italy/VEN-SI_121/2020	EPI_ISL_1181736
2021.GSVEN.1181736.0308.1	VENEZIA	VENEZIA	B.1	G	(NSP3_P1103L/Spike_V213L/NSP2_T215I/NSP12_P323L/Spike_D614G)	hCoV-19/Italy/VEN-SI_121/2020	EPI_ISL_1181736
2021.GSVEN.1181737.0308.1	VENEZIA	VENEZIA	B.1.1.1	GR	(NSP16_S166A/Spike_G1219V/NSP5_G15S/N_R203K/NSP3_T428I/N_G204R/NSP12_P323L/Spike_D614G)	hCoV-19/Italy/VEN-SI_140/2020	EPI_ISL_1181737
2021.GSVEN.1181737.0308.1	VENEZIA	VENEZIA	B.1.1.1	GR	(NSP16_S166A/Spike_G1219V/NSP5_G15S/N_R203K/NSP3_T428I/N_G204R/NSP12_P323L/Spike_D614G)	hCoV-19/Italy/VEN-SI_140/2020	EPI_ISL_1181737
2021.GSVEN.1181739.0308.1	VENEZIA	VENEZIA	B.1	G	(M_D3G/NSP12_P323L/Spike_D614G)	hCoV-19/Italy/VEN-SI_72/2020	EPI_ISL_1181739
2021.GSVEN.1181739.0308.1	VENEZIA	VENEZIA	B.1	G	(M_D3G/NSP12_P323L/Spike_D614G)	hCoV-19/Italy/VEN-SI_72/2020	EPI_ISL_1181739
2021.GSVEN.1181740.0308.1	VENEZIA	VENEZIA	B.1	G	(NSP12_P323L/Spike_D614G)	hCoV-19/Italy/VEN-SI_129/2020	EPI_ISL_1181740
2021.GSVEN.1181740.0308.1	VENEZIA	VENEZIA	B.1	G	(NSP12_P323L/Spike_D614G)	hCoV-19/Italy/VEN-SI_129/2020	EPI_ISL_1181740
2021.GSVEN.1181741.0308.1	VENEZIA	VENEZIA	B.1	G	(N_A414S/NSP12_P323L/Spike_D614G)	hCoV-19/Italy/VEN-SI_78/2020	EPI_ISL_1181741
2021.GSVEN.1181741.0308.1	VENEZIA	VENEZIA	B.1	G	(N_A414S/NSP12_P323L/Spike_D614G)	hCoV-19/Italy/VEN-SI_78/2020	EPI_ISL_1181741
2021.GSVEN.1181742.0308.1	VENEZIA	VENEZIA	B	V	(NS3_G251V/NSP6_L37F)	hCoV-19/Italy/VEN-SI_19/2020	EPI_ISL_1181742
2021.GSVEN.1181742.0308.1	VENEZIA	VENEZIA	B	V	(NS3_G251V/NSP6_L37F)	hCoV-19/Italy/VEN-SI_19/2020	EPI_ISL_1181742
2021.GSVEN.1181743.0308.1	VENEZIA	VENEZIA	B.1	G	(M_D3G/NSP12_P323L/Spike_D614G)	hCoV-19/Italy/VEN-SI_7/2020	EPI_ISL_1181743
2021.GSVEN.1181743.0308.1	VENEZIA	VENEZIA	B.1	G	(M_D3G/NSP12_P323L/Spike_D614G)	hCoV-19/Italy/VEN-SI_7/2020	EPI_ISL_1181743
2021.GSVEN.1181744.0308.1	VENEZIA	VENEZIA	B	V	(NS3_G251V/NSP6_L37F)	hCoV-19/Italy/VEN-SI_5/2020	EPI_ISL_1181744
2021.GSVEN.1181744.0308.1	VENEZIA	VENEZIA	B	V	(NS3_G251V/NSP6_L37F)	hCoV-19/Italy/VEN-SI_5/2020	EPI_ISL_1181744
2021.GSVEN.1181745.0308.1	VENEZIA	VENEZIA	B.1	G	(NSP2_G339S/Spike_L5F/NS7b_W29R/NSP12_P323L/Spike_D614G)	hCoV-19/Italy/VEN-SI_3/2020	EPI_ISL_1181745
2021.GSVEN.1181745.0308.1	VENEZIA	VENEZIA	B.1	G	(NSP2_G339S/Spike_L5F/NS7b_W29R/NSP12_P323L/Spike_D614G)	hCoV-19/Italy/VEN-SI_3/2020	EPI_ISL_1181745
2021.GSCAM.1173828.0308.1	NAPOLI	NAPOLI	B.1.1.7	GRY	(Spike_H69del/NS8_Q27stop/NSP10_T12I/NSP3_T183I/Spike_T716I/N_R203K/Spike_A570D/NSP3_G307C/NSP6_G107S/Spike_N501Y/NSP3_I1412T/NS8_R52I/Spike_P681H/Spike_Y144del/N_L139F/NSP6_F108L/NSP3_A890D/Spike_D1118H/NS8_Y73C/N_G204R/Spike_V70del/NSP12_A716V/NSP12_P323L/Spike_D614G/N_D3L/Spike_S982A/N_S235F)	hCoV-19/Italy/CAM-TIGEM-3969/2021	EPI_ISL_1173828
2021.GSCAM.1173907.0308.1	NAPOLI	NAPOLI	B.1.1.7	GRY	(Spike_H69del/NS8_Q27stop/NSP10_T12I/NSP3_T183I/Spike_T716I/N_R203K/Spike_A570D/NSP3_V207L/NSP3_G307C/NSP6_G107S/Spike_N501Y/NSP3_I1412T/NS8_R52I/Spike_P681H/Spike_Y144del/N_L139F/NSP6_F108L/NSP3_A890D/Spike_D1118H/NS8_Y73C/N_G204R/Spike_V70del/NSP12_P323L/Spike_D614G/N_D3L/Spike_S982A/N_S235F)	hCoV-19/Italy/CAM-TIGEM-3997/2021	EPI_ISL_1173907
2021.GSCAM.1173780.0308.1	NAPOLI	NAPOLI	B.1.1.7	GRY	(Spike_H69del/NS8_Q27stop/NSP10_T12I/NSP3_T183I/NSP12_S434F/Spike_T716I/N_R203K/Spike_A570D/NSP3_G307C/NSP6_G107S/Spike_N501Y/NSP3_I1412T/NS8_R52I/Spike_P681H/Spike_Y144del/N_L139F/NSP6_F108L/NSP3_A890D/Spike_D1118H/NS8_Y73C/N_G204R/Spike_V70del/NSP12_P323L/Spike_D614G/N_D3L/Spike_S982A/N_S235F)	hCoV-19/Italy/CAM-TIGEM-3950/2021	EPI_ISL_1173780
2021.GSCAM.1173781.0308.1	NAPOLI	NAPOLI	B.1.177	GV	(Spike_P272L/NS3_T175I/NSP12_P323L/Spike_A262S/Spike_D614G/N_A220V/NS3_G174C/Spike_A222V)	hCoV-19/Italy/CAM-TIGEM-3951/2021	EPI_ISL_1173781
2021.GSCAM.1173982.0308.1	NAPOLI	NAPOLI	B.1.177	GV	(Spike_A1078S/Spike_P272L/NSP14_S369F/NSP12_P323L/Spike_A262S/Spike_D614G/N_A220V/NS3_G174C/Spike_A222V)	hCoV-19/Italy/CAM-TIGEM-4023/2020	EPI_ISL_1173982
2021.GSCAM.1173784.0308.1	NAPOLI	NAPOLI	B.1	G	(NS3_A23S/NS3_Q38R/NSP12_A585V/NS3_G172R/N_S194L/NSP3_H295Y/NSP13_A598V/NSP3_T423I/NS3_V202L/NSP3_L620F/NSP12_P323L/M_L176P/N_P199L/NSP15_P23L/NSP3_S615L)	hCoV-19/Italy/CAM-TIGEM-3952/2021	EPI_ISL_1173784
2021.GSCAM.1173940.0308.1	NAPOLI	NAPOLI	B.1.177.83	GV	(NSP14_F233L/NSP14_G17W/Spike_P272L/NSP12_P323L/Spike_A262S/Spike_D614G/N_A220V/NS8_I39T/Spike_A222V)	hCoV-19/Italy/CAM-TIGEM-4008/2021	EPI_ISL_1173940
2021.GSCAM.1173862.0308.1	NAPOLI	NAPOLI	B.1.1.7	GRY	(Spike_H69del/NS8_Q27stop/NSP3_T183I/Spike_T716I/NS8_K68stop/N_R203K/Spike_A570D/NSP6_G107S/Spike_N501Y/NSP3_I1412T/NS8_R52I/Spike_P681H/Spike_Y144del/NSP6_F108L/NSP3_A890D/Spike_D1118H/NS8_Y73C/N_G204R/Spike_V70del/NSP12_P323L/Spike_A243S/Spike_D614G/Spike_L54F/N_D3L/Spike_S982A/N_S235F)	hCoV-19/Italy/CAM-TIGEM-3981/2021	EPI_ISL_1173862
2021.GSCAM.1173787.0308.1	NAPOLI	NAPOLI	B.1.177	G	(Spike_F1121S/N_T141I/NSP9_A43S/Spike_Q1010stop/NSP12_D208Y/NSP12_P323L/Spike_D614G/N_A220V/NSP12_W216C)	hCoV-19/Italy/CAM-TIGEM-3953/2021	EPI_ISL_1173787
2021.GSCAM.1173865.0308.1	NAPOLI	NAPOLI	B.1.1.7	GRY	(NSP2_G517del/Spike_H69del/NSP2_E467K/NSP2_A510T/NSP2_T497H/NSP2_I472S/NSP2_I484L/NSP2_F499L/NSP2_M418I/Spike_N501Y/NSP3_V240del/NSP2_V485S/NSP2_I468L/Spike_A288V/NSP2_I513L/NSP2_ins533L/NSP2_Y537V/NSP2_A507C/NSP2_E478K/NSP2_L508V/NSP2_A488Q/NSP2_G526S/NSP2_E563R/NSP2_S533A/NSP2_K456R/NSP2_A476L/NSP2_K542stop/NSP2_L536I/NSP2_R538Q/NSP2_C509L/NSP13_A362S/NSP2_W466G/NSP2_A522E/NSP2_I514L/NSP2_C540V/N_D3L/NSP2_F498S/NSP2_E558R/NS8_Q27stop/NSP10_T12I/NSP2_E453R/Spike_A570D/NSP2_ins501stop/NSP2_G458V/NSP2_S494V/NSP2_E546R/NSP2_I515V/NSP2_E493R/NS8_R52I/NSP2_V541C/NSP2_I560Y/NSP2_K504F/NSP2_T528E/NSP2_E452K/NSP2_T486P/NSP2_V530I/N_L139F/NSP2_T474S/NSP2_Q483K/NSP2_V469L/NSP2_C477V/NSP2_V502I/NSP2_R544Q/NSP2_K521del/NSP3_A890D/NSP6_F108L/NSP2_I491L/NSP2_E545R/NSP2_R463E/NSP2_V459stop/NSP2_L550T/NSP2_T531C/NSP12_P323L/Spike_D614G/NSP2_Q496R/N_R203K/NSP2_K489R/NSP9_A54S/NSP2_S473Q/NSP2_F455L/NSP2_M551H/Spike_P1140S/NSP2_F471L/NSP2_D511L/NSP3_G691R/NSP2_V495F/NSP2_K492R/NSP2_C475V/NSP2_L520del/NSP2_C487V/NSP2_E490K/NS3_T12I/Spike_L216F/NS8_Y73C/NSP6_A128S/N_G204R/NSP2_G465V/NSP2_G481V/N_S235F/NSP2_L549P/NSP2_A518del/NSP2_E457K/NSP2_G482D/NSP3_E143G/Spike_T716I/NSP2_K500S/NSP3_T740I/NSP6_G107S/NSP2_D464T/NSP2_K519del/NSP2_E527L/NSP2_G516del/NSP2_L553S/NSP2_P552A/NSP2_I559N/NSP2_A555S/NSP2_K454S/NSP2_T547N/NSP2_G548W/NSP2_K470N/NSP2_ins529RstopN/Spike_V70del/NSP2_V480S/NSP2_E460S/NSP2_L525stop/NSP2_I479L/Spike_S982A/NSP2_S543I/NSP2_F505W/NSP2_F561L)	hCoV-19/Italy/CAM-TIGEM-3982/2021	EPI_ISL_1173865
2021.GSCAM.1173820.0308.1	NAPOLI	NAPOLI	B.1.258.14	G	(NSP13_H290Y/NSP3_I1683T/N_S194L/Spike_N439K/NSP14_M49I/NSP12_P323L/Spike_D614G)	hCoV-19/Italy/CAM-TIGEM-3965/2021	EPI_ISL_1173820
2021.GSCAM.1173988.0308.1	NAPOLI	NAPOLI	B.1.177.33	GV	(NSP6_L75F/N_P365S/Spike_V1264L/NSP3_T1456I/NS7a_G38V/Spike_G639S/NSP3_K384N/NSP7_M75I/NSP12_P323L/Spike_D614G/NSP2_S138L/N_A220V/NSP4_T492I/Spike_A222V)	hCoV-19/Italy/CAM-TIGEM-4025/2021	EPI_ISL_1173988
2021.GSCAM.1173789.0308.1	NAPOLI	NAPOLI	B.1.1.7	GRY	(Spike_H69del/NS8_Q27stop/NSP10_T12I/NSP3_T183I/Spike_T716I/N_R203K/Spike_A570D/NSP3_G307C/NSP6_G107S/Spike_N501Y/NSP3_I1412T/NS8_R52I/Spike_P681H/Spike_Y144del/N_L139F/NSP6_F108L/NSP3_A890D/Spike_D1118H/NSP3_P67T/NS8_Y73C/N_G204R/Spike_V70del/NSP12_P323L/Spike_D614G/N_D3L/Spike_S982A/N_S235F)	hCoV-19/Italy/CAM-TIGEM-3955/2021	EPI_ISL_1173789
2021.GSCAM.1173943.0308.1	NAPOLI	NAPOLI	C.35	GR	(NS7a_I3T/NSP5_G15S/NSP15_V38F/NSP3_K1077N/N_R203K/NS3_V77F/NSP3_T428I/NSP12_K103R/N_G204R/NS8_E92K/NS3_F56L/NSP12_P323L/Spike_D614G/N_S202I)	hCoV-19/Italy/CAM-TIGEM-4009/2020	EPI_ISL_1173943
2021.GSCAM.1173822.0308.1	NAPOLI	NAPOLI	B.1.177.75	GV	(N_R195I/E_L73F/NSP9_T109I/NSP12_P323L/Spike_D614G/Spike_V1104L/N_A220V/NSP6_V149F/Spike_A222V)	hCoV-19/Italy/CAM-TIGEM-3966/2021	EPI_ISL_1173822
2021.GSCAM.1173979.0308.1	NAPOLI	NAPOLI	B.1.177.33	GV	(N_P365S/NSP3_T1456I/NSP3_A1796V/Spike_G639S/NSP12_P323L/Spike_D614G/N_A220V/Spike_Q677H/Spike_A222V)	hCoV-19/Italy/CAM-TIGEM-4022/2020	EPI_ISL_1173979
2021.GSCAM.1173935.0308.1	NAPOLI	NAPOLI	B.1.177.33	GV	(N_P365S/NSP3_T1456I/Spike_G639S/NSP12_P323L/Spike_D614G/N_A220V/NSP4_T492I/Spike_A222V)	hCoV-19/Italy/CAM-TIGEM-4006/2021	EPI_ISL_1173935
2021.GSCAM.1169316.0306.1	NAPOLI	NAPOLI	B.1	GH	(N_L139F/NSP10_T12I/NSP16_T93A/NSP3_A890D/NSP6_G107del/NSP6_S106del/NSP6_F108del/NS3_Q57H/NSP7_L40F/Spike_D614G)	hCoV-19/Italy/CAM-AMES-28-20/2021	EPI_ISL_1169316
2021.GSCAM.1169317.0306.1	NAPOLI	NAPOLI	B.1	G	(NSP10_T12I/NSP3_A890D/Spike_H49Y/NS8_Y73C/NSP12_P323L)	hCoV-19/Italy/CAM-AMES-28-57/2021	EPI_ISL_1169317
2021.GSCAM.1169318.0306.1	NAPOLI	NAPOLI	B.1.1.7	GRY	(NSP10_T12I/NSP6_G107del/NSP6_S106del/N_R203K/NSP6_F108del/NS8_Y73C/N_L219F/N_G204R/NSP12_P323L/N_D3L/Spike_Q218K/N_S235F)	hCoV-19/Italy/CAM-AMES-27-84/2021	EPI_ISL_1169318
2021.GSCAM.1169319.0306.1	NAPOLI	NAPOLI	B.1.1.7	GRY	(NSP5_W31C/NSP3_A890D/NSP12_F157V/Spike_T716I/N_R203K/Spike_A570D/NS8_Y73C/N_G204R/NSP12_P323L/Spike_P681H/Spike_D614G/N_D3L/N_S235F)	hCoV-19/Italy/CAM-AMES-28-15/2021	EPI_ISL_1169319
2021.GSCAM.1169320.0306.1	NAPOLI	NAPOLI	B.1.1.7	GRY	(NSP10_T12I/NSP3_A890D/NSP6_G107del/Spike_T716I/NSP6_S106del/Spike_A570D/NSP6_F108del/NS8_Y73C/Spike_N501Y/Spike_P681H/Spike_D614G)	hCoV-19/Italy/CAM-AMES-28-19/2021	EPI_ISL_1169320
2021.GSCAM.1169321.0306.1	NAPOLI	NAPOLI	B.1.1.7	GRY	(NS8_Y73C/NSP3_Q1490stop/Spike_S982A)	hCoV-19/Italy/CAM-AMES-28-45/2021	EPI_ISL_1169321
2021.GSCAM.1169322.0306.1	NAPOLI	NAPOLI	B.1.1.7	GRY	(Spike_T716I/N_R203K/Spike_A570D/NS8_Y73C/N_G204R/Spike_P681H/Spike_D614G/N_D3L/N_S235F)	hCoV-19/Italy/CAM-AMES-28-49/2021	EPI_ISL_1169322
2021.GSCAM.1169323.0306.1	NAPOLI	NAPOLI	B.1	G	(NSP10_T12I/NSP13_H290Y/NS8_Y73C/NSP14_M49I/N_D3L/NSP14_A360V)	hCoV-19/Italy/CAM-AMES-27-53/2021	EPI_ISL_1169323
2021.GSCAM.1169324.0306.1	NAPOLI	NAPOLI	B.1.160	GH	(NSP3_T183I/N_M234I/NSP4_M324I/NSP5_T24I/NSP6_G107del/NSP6_S106del/NS3_T271I/NSP6_F108del/NS3_Q57H/NS8_Y73C/NS3_G224C/NSP13_E261D/NS6_L4P/Spike_D614G/NSP12_V776L/NSP13_K218R)	hCoV-19/Italy/CAM-AMES-26-62/2021	EPI_ISL_1169324
2021.GSCAM.1169325.0306.1	NAPOLI	NAPOLI	B.1.177	G	(NSP6_P198L/Spike_A570D/NSP12_P323L/Spike_D614G)	hCoV-19/Italy/CAM-AMES-26-54/2021	EPI_ISL_1169325
2021.GSCAM.1169326.0306.1	NAPOLI	NAPOLI	B.1	GV	(N_H145Y/NS3_Y184H/NSP12_P323L/N_A220V)	hCoV-19/Italy/CAM-AMES-26-6/2021	EPI_ISL_1169326
2021.GSCAM.1169327.0306.1	NAPOLI	NAPOLI	B.1.177.52	GV	(NSP3_I1672S/NSP12_P323L/NSP7_I68T/Spike_D614G/N_A220V/Spike_D253G/NSP8_T17I/Spike_A222V/NS8_N89S)	hCoV-19/Italy/CAM-AMES-26-51/2021	EPI_ISL_1169327
2021.GSCAM.1169328.0306.1	NAPOLI	NAPOLI	B.1.1.7	GRY	(NSP6_G107del/Spike_T716I/NSP6_S106del/N_R203K/Spike_A570D/Spike_D1118H/NSP6_F108del/NS8_Y73C/NSP13_K460R/N_G204R/NSP13_T431N/Spike_N501Y/NSP12_P323L/NSP12_T85I/Spike_P681H/Spike_D614G/Spike_S982A/N_S235F)	hCoV-19/Italy/CAM-AMES-27-51/2021	EPI_ISL_1169328
2021.GSCAM.1169329.0306.1	NAPOLI	NAPOLI	B.1.1.420	GR	(NSP2_M117V/NSP6_Q160R/NSP3_T1288I/Spike_S151I/N_R203K/N_P13S/N_S197T/Spike_P807L/N_G204R/M_H155Y/NSP12_P323L/NSP12_T85I/Spike_D614G)	hCoV-19/Italy/CAM-AMES-26-38/2021	EPI_ISL_1169329
2021.GSCAM.1169330.0306.1	NAPOLI	NAPOLI	B.1.1.7	GRY	(N_L139F/NSP10_T12I/NSP3_A890D/Spike_A570D/NS8_Y73C/NSP12_P323L/Spike_D614G/N_D3L)	hCoV-19/Italy/CAM-AMES-27-48/2021	EPI_ISL_1169330
2021.GSCAM.1169331.0306.1	NAPOLI	NAPOLI	B.1.1.7	GRY	(NSP6_G107del/NSP3_T1306I/NSP6_S106del/NSP6_F108del/NS8_Y73C/NSP12_P323L/N_D3L/Spike_S982A)	hCoV-19/Italy/CAM-AMES-30-41/2021	EPI_ISL_1169331
2021.GSCAM.1169332.0306.1	NAPOLI	NAPOLI	B.1.551	GV	(Spike_T716I/NSP12_P323L/NSP5_K90R/Spike_P681H/Spike_D614G/N_A220V/Spike_A222V)	hCoV-19/Italy/CAM-AMES-28-43/2021	EPI_ISL_1169332
2021.GSCAM.1169333.0306.1	NAPOLI	NAPOLI	B.1.1.7	GRY	(NSP6_Q160R/Spike_D1139N/NSP6_G107del/NSP6_S106del/NSP6_F108del/NS8_Y73C/NSP12_P323L/NSP12_T85I/N_D3L/Spike_S982A)	hCoV-19/Italy/CAM-AMES-29-71/2021	EPI_ISL_1169333
2021.GSCAM.1169334.0306.1	NAPOLI	NAPOLI	B.1.177	G	(NS3_A59T/NSP3_T1189I/NS8_Y73C/NS3_H204R/NSP12_P323L/Spike_D614G/N_A220V)	hCoV-19/Italy/CAM-AMES-28-74/2021	EPI_ISL_1169334
2021.GSCAM.1169335.0306.1	NAPOLI	NAPOLI	B.1.177	GV	(Spike_L821del/NS3_Q218L/NSP12_P323L/Spike_D614G/Spike_Q675H/N_A220V/Spike_A222V)	hCoV-19/Italy/CAM-AMES-27-12/2021	EPI_ISL_1169335
2021.GSCAM.1169336.0306.1	NAPOLI	NAPOLI	B.1.1.7	GRY	(N_L139F/NSP10_T12I/NSP6_A54V/NSP3_A890D/Spike_T716I/Spike_A570D/Spike_D1118H/Spike_E583D/NS8_Y73C/NSP12_P323L/Spike_P681H/Spike_D614G/N_D3L/Spike_S982A)	hCoV-19/Italy/CAM-AMES-27-68/2021	EPI_ISL_1169336
2021.GSCAM.1169337.0306.1	NAPOLI	NAPOLI	B.1.1.7	GRY	(NSP6_Q160R/NSP3_T183I/Spike_D1139N/NSP6_G107del/NSP6_S106del/NSP6_F108del/NS8_Y73C/NSP12_P323L/N_D3L/Spike_S982A)	hCoV-19/Italy/CAM-AMES-29-72/2021	EPI_ISL_1169337
2021.GSCAM.1169338.0306.1	NAPOLI	NAPOLI	B.1.1.7	GRY	(NSP6_Q160R/NSP3_T183I/NSP6_G107del/NSP6_S106del/Spike_D1118H/NSP6_F108del/NS8_Y73C/NSP12_P323L/N_D3L/N_A220V/Spike_S982A)	hCoV-19/Italy/CAM-AMES-29-89/2021	EPI_ISL_1169338
2021.GSCAM.1169339.0306.1	NAPOLI	NAPOLI	B.1.1.7	GRY	(NSP3_T183I/Spike_T716I/N_R203K/Spike_A570D/NS8_Y73C/NSP13_K460R/N_G204R/Spike_N501Y/NSP16_T91M/NSP12_P323L/Spike_P681H/Spike_D614G/N_D3L/Spike_S982A/N_S235F)	hCoV-19/Italy/CAM-AMES-28-8/2021	EPI_ISL_1169339
2021.GSCAM.1169340.0306.1	NAPOLI	NAPOLI	B.1.1.7	GRY	(NSP6_Q160R/NSP3_T183I/Spike_D1139N/NS8_Y73C/NSP12_P323L/N_D3L/Spike_S982A)	hCoV-19/Italy/CAM-AMES-29-64/2021	EPI_ISL_1169340
2021.GSCAM.1173318.0308.1	NAPOLI	NAPOLI	B.1.177	GV	(Spike_I1130M/NSP5_I78S/NSP5_A129V/Spike_P272L/NSP12_P323L/Spike_A262S/Spike_D614G/NSP6_L37F/N_A220V/Spike_A222V)	hCoV-19/Italy/CAM-TIGEM-3432/2021	EPI_ISL_1173318
2021.GSCAM.1173319.0308.1	NAPOLI	NAPOLI	B.1.177.33	GV	(N_P365S/NSP3_T1456I/Spike_G639S/NSP3_Y1686H/NSP12_P323L/Spike_D614G/N_A220V/NSP4_T492I/Spike_A222V)	hCoV-19/Italy/CAM-TIGEM-3433/2021	EPI_ISL_1173319
2021.GSCAM.1173390.0308.1	NAPOLI	NAPOLI	B.1.177	GV	(NSP12_P323L/Spike_D614G/NSP12_V166I/N_A220V/Spike_A222V)	hCoV-19/Italy/CAM-TIGEM-3510/2021	EPI_ISL_1173390
2021.GSCAM.1173391.0308.1	NAPOLI	NAPOLI	B.1.177	GV	(Spike_P272L/NSP12_P323L/Spike_A262S/Spike_D614G/N_Q289H/N_A220V/N_P326R/Spike_A222V)	hCoV-19/Italy/CAM-TIGEM-3511/2021	EPI_ISL_1173391
2021.GSCAM.1173270.0308.1	NAPOLI	NAPOLI	B.1.177.44	GV	(NS8_F120V/NS8_I121L/NS8_A65V/NSP12_P323L/Spike_D614G/N_A220V/NS8_P36S/NSP3_S1455F/Spike_A222V)	hCoV-19/Italy/CAM-TIGEM-3374/2021	EPI_ISL_1173270
2021.GSCAM.1173392.0308.1	NAPOLI	NAPOLI	B.1.177.33	GV	(N_P365S/NSP3_T1456I/Spike_G639S/NSP12_P323L/Spike_D614G/Spike_M1229I/N_A220V/Spike_A222V)	hCoV-19/Italy/CAM-TIGEM-3512/2021	EPI_ISL_1173392
2021.GSCAM.1173271.0308.1	NAPOLI	NAPOLI	B.1.177	GV	(NSP3_S688L/NSP5_I78S/NSP1_D33N/Spike_A831T/Spike_P272L/NSP6_D102G/NSP4_G309C/NSP12_P323L/N_Q9H/Spike_A262S/Spike_D614G/N_A220V/NSP3_P395L/Spike_A222V)	hCoV-19/Italy/CAM-TIGEM-3375/2021	EPI_ISL_1173271
2021.GSCAM.1173393.0308.1	NAPOLI	NAPOLI	B.1.236	G	(NSP13_H290Y/NSP3_I1683T/N_S194L/Spike_N439K/NSP14_M49I/NSP12_P323L/Spike_D614G)	hCoV-19/Italy/CAM-TIGEM-3513/2021	EPI_ISL_1173393
2021.GSCAM.1173272.0308.1	NAPOLI	NAPOLI	B.1.177	GV	(NSP3_T1456I/NS3_L41F/NSP3_E156K/NSP3_H1841Y/NSP5_T24S/NSP12_P323L/Spike_D614G/NSP13_T588I/N_A220V/NS3_I236L/Spike_A222V)	hCoV-19/Italy/CAM-TIGEM-3376/2021	EPI_ISL_1173272
2021.GSCAM.1173394.0308.1	NAPOLI	NAPOLI	B.1.160	GH	(N_M234I/Spike_S477N/NSP4_M324I/NSP12_A185S/NSP14_S218F/NS3_Q57H/NSP13_E261D/NSP13_V484F/NSP12_P323L/Spike_D614G/N_A376T/NSP12_V776L/NSP13_K218R/NS3_A23P)	hCoV-19/Italy/CAM-TIGEM-3514/2021	EPI_ISL_1173394
2021.GSCAM.1173273.0308.1	NAPOLI	NAPOLI	B.1.177	GV	(NSP10_I55V/NSP3_L1328F/N_G214S/NSP3_L1244F/NSP12_P323L/Spike_D614G/N_A220V/NSP16_T151I/Spike_A222V)	hCoV-19/Italy/CAM-TIGEM-3377/2021	EPI_ISL_1173273
2021.GSCAM.1173395.0308.1	NAPOLI	NAPOLI	B.1.160	GH	(N_M234I/Spike_S477N/NS3_A54V/NSP4_M324I/NSP12_A185S/NS3_Q57H/NSP13_E261D/NSP12_P323L/Spike_D614G/N_A376T/NSP12_V776L/NSP13_K218R)	hCoV-19/Italy/CAM-TIGEM-3516/2021	EPI_ISL_1173395
2021.GSCAM.1173274.0308.1	NAPOLI	NAPOLI	B.1.177	GV	(NSP9_P71S/NSP6_A54S/NS8_I74T/NSP12_P323L/Spike_D614G/Spike_Q675H/NS8_P30L/N_A220V/Spike_A222V)	hCoV-19/Italy/CAM-TIGEM-3378/2021	EPI_ISL_1173274
2021.GSCAM.1173396.0308.1	NAPOLI	NAPOLI	C.18	GR	(NSP16_S166A/NSP5_G15S/N_R203K/NSP3_T428I/N_G204R/NSP12_P323L/Spike_D614G)	hCoV-19/Italy/CAM-TIGEM-3517/2021	EPI_ISL_1173396
2021.GSCAM.1173275.0308.1	NAPOLI	NAPOLI	B.1.177	GV	(NSP10_I55V/NSP3_L1328F/N_G214S/NSP3_L1244F/NSP12_P323L/Spike_D614G/N_A220V/NSP16_T151I/Spike_A222V)	hCoV-19/Italy/CAM-TIGEM-3379/2021	EPI_ISL_1173275
2021.GSCAM.1173397.0308.1	NAPOLI	NAPOLI	B.1.177	GV	(NSP5_I78S/Spike_P272L/NSP12_P323L/Spike_A262S/Spike_D614G/N_A220V/Spike_A222V)	hCoV-19/Italy/CAM-TIGEM-3518/2021	EPI_ISL_1173397
2021.GSCAM.1173276.0308.1	NAPOLI	NAPOLI	B.1.160	GH	(NSP15_D128Y/NSP3_S1817A/N_M234I/Spike_S477N/NSP3_T1002I/NSP4_M324I/NSP14_M72I/NSP12_A185S/NS3_Q57H/NSP13_E261D/NSP13_A520V/N_V270L/NSP14_T97I/NSP12_P323L/Spike_D614G/N_A376T/NSP12_V776L/NSP13_K218R/NSP14_M169I)	hCoV-19/Italy/CAM-TIGEM-3380/2021	EPI_ISL_1173276
2021.GSCAM.1173398.0308.1	NAPOLI	NAPOLI	B.1.177	GV	(NSP12_P323L/Spike_D614G/N_A220V/Spike_A222V)	hCoV-19/Italy/CAM-TIGEM-3519/2021	EPI_ISL_1173398
2021.GSCAM.1173277.0308.1	NAPOLI	NAPOLI	B.1.177	GV	(NSP3_S688L/NSP5_I78S/NSP1_D33N/Spike_A831T/Spike_P272L/NSP6_D102G/NSP4_G309C/NSP12_P323L/N_Q9H/Spike_A262S/Spike_D614G/N_A220V/NSP3_P395L/Spike_A222V)	hCoV-19/Italy/CAM-TIGEM-3382/2021	EPI_ISL_1173277
2021.GSCAM.1173399.0308.1	NAPOLI	NAPOLI	B.1.177.33	GV	(N_P365S/NSP3_T1456I/Spike_G639S/NSP12_P323L/Spike_D614G/N_A220V/NSP4_T492I/Spike_A222V)	hCoV-19/Italy/CAM-TIGEM-3520/2021	EPI_ISL_1173399
2021.GSCAM.1173278.0308.1	NAPOLI	NAPOLI	B.1.177	GV	(NSP10_I55V/NSP3_L1328F/N_G214S/NSP3_L1244F/NSP12_P323L/Spike_D614G/N_A220V/NSP16_T151I/Spike_A222V)	hCoV-19/Italy/CAM-TIGEM-3383/2021	EPI_ISL_1173278
2021.GSCAM.1173279.0308.1	NAPOLI	NAPOLI	B.1.177	GV	(NSP3_S688L/NSP5_I78S/NSP1_D33N/Spike_A831T/Spike_P272L/NSP6_D102G/NSP4_G309C/NSP12_P323L/N_Q9H/Spike_A262S/Spike_D614G/N_A220V/NSP3_P395L/Spike_A222V)	hCoV-19/Italy/CAM-TIGEM-3385/2021	EPI_ISL_1173279
2021.GSCAM.1173380.0308.1	NAPOLI	NAPOLI	B.1.160	GH	(N_M234I/Spike_S477N/NSP4_M324I/NSP12_A185S/NS3_Q57H/NSP13_E261D/NSP12_P323L/NS3_G49V/Spike_D614G/N_A376T/NSP12_V776L/NSP13_K218R)	hCoV-19/Italy/CAM-TIGEM-3499/2021	EPI_ISL_1173380
2021.GSCAM.1173381.0308.1	NAPOLI	NAPOLI	B.1.177	GV	(NSP3_K429N/NSP8_T123I/NSP6_A54S/NSP10_P136L/NSP3_Q203H/NSP12_P323L/Spike_D614G/N_A220V/Spike_A222V)	hCoV-19/Italy/CAM-TIGEM-3500/2021	EPI_ISL_1173381
2021.GSCAM.1173260.0308.1	NAPOLI	NAPOLI	B.1.177	GV	(NSP6_A54S/NSP12_P323L/Spike_D614G/Spike_Q675H/NS8_P30L/N_A220V/Spike_A222V)	hCoV-19/Italy/CAM-TIGEM-3364/2021	EPI_ISL_1173260
2021.GSCAM.1173382.0308.1	NAPOLI	NAPOLI	B.1.177	GV	(N_D377Y/NS7a_P84L/NS3_K16N/NS8_E110stop/N_A55S/Spike_P272L/NSP12_P323L/Spike_A262S/Spike_D614G/N_A220V/Spike_A222V)	hCoV-19/Italy/CAM-TIGEM-3501/2021	EPI_ISL_1173382
2021.GSCAM.1173261.0308.1	NAPOLI	NAPOLI	B.1.177	GV	(NSP3_T1456I/NSP3_E156K/NSP3_H1841Y/NSP12_P323L/Spike_D614G/N_A220V/NS3_I236L/Spike_A222V)	hCoV-19/Italy/CAM-TIGEM-3365/2021	EPI_ISL_1173261
2021.GSCAM.1173383.0308.1	NAPOLI	NAPOLI	B.1.177	GV	(Spike_P272L/NSP12_P323L/NSP13_D328Y/Spike_A262S/Spike_D614G/N_A220V/Spike_A222V)	hCoV-19/Italy/CAM-TIGEM-3502/2021	EPI_ISL_1173383
2021.GSVEN.1181746.0308.1	VENEZIA	VENEZIA	B.1	G	(NSP12_P323L/Spike_D614G)	hCoV-19/Italy/VEN-SI_1/2020	EPI_ISL_1181746
2021.GSVEN.1181746.0308.1	VENEZIA	VENEZIA	B.1	G	(NSP12_P323L/Spike_D614G)	hCoV-19/Italy/VEN-SI_1/2020	EPI_ISL_1181746
2021.GSVEN.1181747.0308.1	VENEZIA	VENEZIA	B.1.1	GR	(N_R203K/N_G204R/Spike_V308L/NSP12_P323L/Spike_D614G)	hCoV-19/Italy/VEN-SI_118/2020	EPI_ISL_1181747
2021.GSVEN.1181747.0308.1	VENEZIA	VENEZIA	B.1.1	GR	(N_R203K/N_G204R/Spike_V308L/NSP12_P323L/Spike_D614G)	hCoV-19/Italy/VEN-SI_118/2020	EPI_ISL_1181747
2021.GSVEN.1181748.0308.1	VENEZIA	VENEZIA	B.1	G	(M_D3G/NSP12_P323L/Spike_D614G)	hCoV-19/Italy/VEN-SI_49/2020	EPI_ISL_1181748
2021.GSVEN.1181748.0308.1	VENEZIA	VENEZIA	B.1	G	(M_D3G/NSP12_P323L/Spike_D614G)	hCoV-19/Italy/VEN-SI_49/2020	EPI_ISL_1181748
2021.GSVEN.1181749.0308.1	VENEZIA	VENEZIA	B.1.1	GR	(NSP2_A302V/N_R203K/Spike_A348S/N_G204R/NSP13_P53L/NSP12_P323L/Spike_D614G)	hCoV-19/Italy/VEN-SI_116/2020	EPI_ISL_1181749
2021.GSVEN.1181749.0308.1	VENEZIA	VENEZIA	B.1.1	GR	(NSP2_A302V/N_R203K/Spike_A348S/N_G204R/NSP13_P53L/NSP12_P323L/Spike_D614G)	hCoV-19/Italy/VEN-SI_116/2020	EPI_ISL_1181749
2021.GSVEN.1181750.0308.1	VENEZIA	VENEZIA	B.1	G	(NSP12_P323L/Spike_D614G)	hCoV-19/Italy/VEN-SI_47/2020	EPI_ISL_1181750
2021.GSVEN.1181750.0308.1	VENEZIA	VENEZIA	B.1	G	(NSP12_P323L/Spike_D614G)	hCoV-19/Italy/VEN-SI_47/2020	EPI_ISL_1181750
2021.GSVEN.1181751.0308.1	VENEZIA	VENEZIA	B.1.1	GR	(N_R203K/N_G204R/NSP12_P323L/Spike_D614G)	hCoV-19/Italy/VEN-SI_83/2020	EPI_ISL_1181751
2021.GSVEN.1181751.0308.1	VENEZIA	VENEZIA	B.1.1	GR	(N_R203K/N_G204R/NSP12_P323L/Spike_D614G)	hCoV-19/Italy/VEN-SI_83/2020	EPI_ISL_1181751
2021.GSVEN.1181752.0308.1	VENEZIA	VENEZIA	B	V	(NS3_G251V/NSP6_L37F)	hCoV-19/Italy/VEN-SI_24/2020	EPI_ISL_1181752
2021.GSVEN.1181752.0308.1	VENEZIA	VENEZIA	B	V	(NS3_G251V/NSP6_L37F)	hCoV-19/Italy/VEN-SI_24/2020	EPI_ISL_1181752
2021.GSVEN.1181753.0308.1	VENEZIA	VENEZIA	B	V	(NS3_G251V/NSP6_L37F)	hCoV-19/Italy/VEN-SI_114/2020	EPI_ISL_1181753
2021.GSVEN.1181753.0308.1	VENEZIA	VENEZIA	B	V	(NS3_G251V/NSP6_L37F)	hCoV-19/Italy/VEN-SI_114/2020	EPI_ISL_1181753
2021.GSVEN.1181754.0308.1	VENEZIA	VENEZIA	B.1.1	GR	(N_R203K/N_G204R/NSP12_P323L/Spike_D614G)	hCoV-19/Italy/VEN-SI_45/2020	EPI_ISL_1181754
2021.GSVEN.1181754.0308.1	VENEZIA	VENEZIA	B.1.1	GR	(N_R203K/N_G204R/NSP12_P323L/Spike_D614G)	hCoV-19/Italy/VEN-SI_45/2020	EPI_ISL_1181754
2021.GSVEN.1181755.0308.1	VENEZIA	VENEZIA	B.1	G	(M_D3G/NSP12_P323L/Spike_D614G)	hCoV-19/Italy/VEN-SI_26/2020	EPI_ISL_1181755
2021.GSVEN.1181755.0308.1	VENEZIA	VENEZIA	B.1	G	(M_D3G/NSP12_P323L/Spike_D614G)	hCoV-19/Italy/VEN-SI_26/2020	EPI_ISL_1181755
2021.GSVEN.1181757.0308.1	VENEZIA	VENEZIA	B.1	G	(NSP12_P323L/Spike_D614G)	hCoV-19/Italy/VEN-SI_43/2020	EPI_ISL_1181757
2021.GSVEN.1181757.0308.1	VENEZIA	VENEZIA	B.1	G	(NSP12_P323L/Spike_D614G)	hCoV-19/Italy/VEN-SI_43/2020	EPI_ISL_1181757
2021.GSVEN.1181758.0308.1	VENEZIA	VENEZIA	B.1	G	(NSP12_P323L/Spike_D614G)	hCoV-19/Italy/VEN-SI_20/2020	EPI_ISL_1181758
2021.GSVEN.1181758.0308.1	VENEZIA	VENEZIA	B.1	G	(NSP12_P323L/Spike_D614G)	hCoV-19/Italy/VEN-SI_20/2020	EPI_ISL_1181758
2021.GSVEN.1181759.0308.1	VENEZIA	VENEZIA	B.1	G	(NSP12_P323L/Spike_D614G)	hCoV-19/Italy/VEN-SI_41/2020	EPI_ISL_1181759
2021.GSVEN.1181759.0308.1	VENEZIA	VENEZIA	B.1	G	(NSP12_P323L/Spike_D614G)	hCoV-19/Italy/VEN-SI_41/2020	EPI_ISL_1181759
2021.GSVEN.1181760.0308.1	VENEZIA	VENEZIA	B.1.610	G	(NSP12_P323L/Spike_D614G)	hCoV-19/Italy/VEN-SI_22/2020	EPI_ISL_1181760
2021.GSVEN.1181760.0308.1	VENEZIA	VENEZIA	B.1.610	G	(NSP12_P323L/Spike_D614G)	hCoV-19/Italy/VEN-SI_22/2020	EPI_ISL_1181760
2021.GSVEN.1181761.0308.1	VENEZIA	VENEZIA	B	V	(NS3_G251V/NSP6_L37F)	hCoV-19/Italy/VEN-SI_9/2020	EPI_ISL_1181761
2021.GSVEN.1181761.0308.1	VENEZIA	VENEZIA	B	V	(NS3_G251V/NSP6_L37F)	hCoV-19/Italy/VEN-SI_9/2020	EPI_ISL_1181761
2021.GSVEN.1181762.0308.1	VENEZIA	VENEZIA	B.1	G	(NSP2_G339S/Spike_L5F/NS7b_W29R/NSP12_P323L/Spike_D614G)	hCoV-19/Italy/VEN-SI_58/2020	EPI_ISL_1181762
2021.GSVEN.1181762.0308.1	VENEZIA	VENEZIA	B.1	G	(NSP2_G339S/Spike_L5F/NS7b_W29R/NSP12_P323L/Spike_D614G)	hCoV-19/Italy/VEN-SI_58/2020	EPI_ISL_1181762
2021.GSVEN.1181763.0308.1	VENEZIA	VENEZIA	B.1	G	(NSP12_P323L/Spike_D614G/NSP15_N45S)	hCoV-19/Italy/VEN-SI_98/2020	EPI_ISL_1181763
2021.GSVEN.1181763.0308.1	VENEZIA	VENEZIA	B.1	G	(NSP12_P323L/Spike_D614G/NSP15_N45S)	hCoV-19/Italy/VEN-SI_98/2020	EPI_ISL_1181763
2021.GSVEN.1181764.0308.1	VENEZIA	VENEZIA	B.1	G	(M_D3G/NSP12_P323L/Spike_D614G)	hCoV-19/Italy/VEN-SI_33/2020	EPI_ISL_1181764
2021.GSVEN.1181764.0308.1	VENEZIA	VENEZIA	B.1	G	(M_D3G/NSP12_P323L/Spike_D614G)	hCoV-19/Italy/VEN-SI_33/2020	EPI_ISL_1181764
2021.GSVEN.1181765.0308.1	VENEZIA	VENEZIA	B	V	(NS3_G251V/NSP6_L37F)	hCoV-19/Italy/VEN-SI_50/2020	EPI_ISL_1181765
2021.GSVEN.1181765.0308.1	VENEZIA	VENEZIA	B	V	(NS3_G251V/NSP6_L37F)	hCoV-19/Italy/VEN-SI_50/2020	EPI_ISL_1181765
2021.GSVEN.1181766.0308.1	VENEZIA	VENEZIA	B.1	G	(NS7a_P99L/NSP12_P323L/Spike_D614G)	hCoV-19/Italy/VEN-SI_101/2020	EPI_ISL_1181766
2021.GSVEN.1181766.0308.1	VENEZIA	VENEZIA	B.1	G	(NS7a_P99L/NSP12_P323L/Spike_D614G)	hCoV-19/Italy/VEN-SI_101/2020	EPI_ISL_1181766
2021.GSVEN.1181767.0308.1	VENEZIA	VENEZIA	B	V	(NS3_G251V/NSP6_L37F)	hCoV-19/Italy/VEN-SI_31/2020	EPI_ISL_1181767
2021.GSVEN.1181767.0308.1	VENEZIA	VENEZIA	B	V	(NS3_G251V/NSP6_L37F)	hCoV-19/Italy/VEN-SI_31/2020	EPI_ISL_1181767
2021.GSVEN.1181768.0308.1	VENEZIA	VENEZIA	B.1.1.10	GR	(N_R203K/N_G204R/NSP14_H455Y/NSP12_P323L/Spike_D614G)	hCoV-19/Italy/VEN-SI_90/2020	EPI_ISL_1181768
2021.GSVEN.1181768.0308.1	VENEZIA	VENEZIA	B.1.1.10	GR	(N_R203K/N_G204R/NSP14_H455Y/NSP12_P323L/Spike_D614G)	hCoV-19/Italy/VEN-SI_90/2020	EPI_ISL_1181768
2021.GSVEN.1181769.0308.1	VENEZIA	VENEZIA	B	V	(NS3_G251V/NS8_A65V/NSP6_L37F)	hCoV-19/Italy/VEN-SI_37/2020	EPI_ISL_1181769
2021.GSVEN.1181769.0308.1	VENEZIA	VENEZIA	B	V	(NS3_G251V/NS8_A65V/NSP6_L37F)	hCoV-19/Italy/VEN-SI_37/2020	EPI_ISL_1181769
2021.GSVEN.1181770.0308.1	VENEZIA	VENEZIA	B.1.1	GR	(N_G238C/NSP12_S795F/N_R203K/N_G204R/NSP12_P323L/Spike_D614G/NSP8_S47F)	hCoV-19/Italy/VEN-SI_105/2020	EPI_ISL_1181770
2021.GSVEN.1181770.0308.1	VENEZIA	VENEZIA	B.1.1	GR	(N_G238C/NSP12_S795F/N_R203K/N_G204R/NSP12_P323L/Spike_D614G/NSP8_S47F)	hCoV-19/Italy/VEN-SI_105/2020	EPI_ISL_1181770
2021.GSVEN.1181771.0308.1	VENEZIA	VENEZIA	B.1	G	(M_D3G/NSP12_P323L/Spike_D614G)	hCoV-19/Italy/VEN-SI_54/2020	EPI_ISL_1181771
2021.GSVEN.1181771.0308.1	VENEZIA	VENEZIA	B.1	G	(M_D3G/NSP12_P323L/Spike_D614G)	hCoV-19/Italy/VEN-SI_54/2020	EPI_ISL_1181771
2021.GSVEN.1181772.0308.1	VENEZIA	VENEZIA	B.1.1	GR	(N_R203K/N_G204R/NSP12_P323L/Spike_D614G)	hCoV-19/Italy/VEN-SI_99/2020	EPI_ISL_1181772
2021.GSVEN.1181772.0308.1	VENEZIA	VENEZIA	B.1.1	GR	(N_R203K/N_G204R/NSP12_P323L/Spike_D614G)	hCoV-19/Italy/VEN-SI_99/2020	EPI_ISL_1181772
2021.GSVEN.1181773.0308.1	VENEZIA	VENEZIA	B	V	(NS3_G251V/NSP6_L37F)	hCoV-19/Italy/VEN-SI_38/2020	EPI_ISL_1181773
2021.GSVEN.1181773.0308.1	VENEZIA	VENEZIA	B	V	(NS3_G251V/NSP6_L37F)	hCoV-19/Italy/VEN-SI_38/2020	EPI_ISL_1181773
2021.GSVEN.1181774.0308.1	VENEZIA	VENEZIA	B.1	G	(M_D3G/NSP15_E260K/NSP12_P323L/Spike_D614G)	hCoV-19/Italy/VEN-SI_59/2020	EPI_ISL_1181774
2021.GSVEN.1181774.0308.1	VENEZIA	VENEZIA	B.1	G	(M_D3G/NSP15_E260K/NSP12_P323L/Spike_D614G)	hCoV-19/Italy/VEN-SI_59/2020	EPI_ISL_1181774
2021.GSVEN.1181775.0308.1	VENEZIA	VENEZIA	B.1	G	(NS3_T14I/NSP3_A1872V/NSP6_L227P/NSP12_P323L/Spike_D614G)	hCoV-19/Italy/VEN-SI_108/2020	EPI_ISL_1181775
2021.GSVEN.1181775.0308.1	VENEZIA	VENEZIA	B.1	G	(NS3_T14I/NSP3_A1872V/NSP6_L227P/NSP12_P323L/Spike_D614G)	hCoV-19/Italy/VEN-SI_108/2020	EPI_ISL_1181775
2021.GSVEN.1181776.0308.1	VENEZIA	VENEZIA	B	V	(NS3_G251V/NSP6_L37F)	hCoV-19/Italy/VEN-SI_57/2020	EPI_ISL_1181776
2021.GSVEN.1181776.0308.1	VENEZIA	VENEZIA	B	V	(NS3_G251V/NSP6_L37F)	hCoV-19/Italy/VEN-SI_57/2020	EPI_ISL_1181776
2021.GSVEN.1181777.0308.1	VENEZIA	VENEZIA	B	V	(NS3_G251V/NSP6_L37F)	hCoV-19/Italy/VEN-SI_34/2020	EPI_ISL_1181777
2021.GSVEN.1181777.0308.1	VENEZIA	VENEZIA	B	V	(NS3_G251V/NSP6_L37F)	hCoV-19/Italy/VEN-SI_34/2020	EPI_ISL_1181777
2021.GSVEN.1181778.0308.1	VENEZIA	VENEZIA	B.1	G	(NSP12_P323L/Spike_D614G/NSP12_V495I)	hCoV-19/Italy/VEN-SI_55/2020	EPI_ISL_1181778
2021.GSVEN.1181778.0308.1	VENEZIA	VENEZIA	B.1	G	(NSP12_P323L/Spike_D614G/NSP12_V495I)	hCoV-19/Italy/VEN-SI_55/2020	EPI_ISL_1181778
2021.GSVEN.1181779.0308.1	VENEZIA	VENEZIA	B.1.1.161	GR	(NSP14_P239S/N_R203K/N_G204R/NSP3_A813T/NSP12_P323L)	hCoV-19/Italy/VEN-SI_104/2020	EPI_ISL_1181779
2021.GSVEN.1181779.0308.1	VENEZIA	VENEZIA	B.1.1.161	GR	(NSP14_P239S/N_R203K/N_G204R/NSP3_A813T/NSP12_P323L)	hCoV-19/Italy/VEN-SI_104/2020	EPI_ISL_1181779
2021.GSVEN.1181780.0308.1	VENEZIA	VENEZIA	B.1	G	(NSP12_P323L/Spike_D614G)	hCoV-19/Italy/VEN-SI_36/2020	EPI_ISL_1181780
2021.GSVEN.1181780.0308.1	VENEZIA	VENEZIA	B.1	G	(NSP12_P323L/Spike_D614G)	hCoV-19/Italy/VEN-SI_36/2020	EPI_ISL_1181780
2021.GSVEN.1181781.0308.1	VENEZIA	VENEZIA	B.1	G	(NSP12_P323L/Spike_D614G)	hCoV-19/Italy/VEN-SI_53/2020	EPI_ISL_1181781
2021.GSVEN.1181781.0308.1	VENEZIA	VENEZIA	B.1	G	(NSP12_P323L/Spike_D614G)	hCoV-19/Italy/VEN-SI_53/2020	EPI_ISL_1181781
2021.GSVEN.1181782.0308.1	VENEZIA	VENEZIA	B	V	(NS3_G251V/Spike_Y144del/NSP6_L37F)	hCoV-19/Italy/VEN-SI_30/2020	EPI_ISL_1181782
2021.GSVEN.1181782.0308.1	VENEZIA	VENEZIA	B	V	(NS3_G251V/Spike_Y144del/NSP6_L37F)	hCoV-19/Italy/VEN-SI_30/2020	EPI_ISL_1181782
2021.GSVEN.1181783.0308.1	VENEZIA	VENEZIA	B.1.1	GR	(NSP14_I15T/NSP14_T516I/N_R203K/N_G204R/NSP12_P323L/NSP12_D153Y/Spike_D614G)	hCoV-19/Italy/VEN-SI_97/2020	EPI_ISL_1181783
2021.GSVEN.1181783.0308.1	VENEZIA	VENEZIA	B.1.1	GR	(NSP14_I15T/NSP14_T516I/N_R203K/N_G204R/NSP12_P323L/NSP12_D153Y/Spike_D614G)	hCoV-19/Italy/VEN-SI_97/2020	EPI_ISL_1181783
2021.GSVEN.1181784.0308.1	VENEZIA	VENEZIA	B.1.1	GR	(NSP8_T123I/N_R203K/N_G204R/NSP12_P323L/Spike_D614G)	hCoV-19/Italy/VEN-SI_100/2020	EPI_ISL_1181784
2021.GSVEN.1181784.0308.1	VENEZIA	VENEZIA	B.1.1	GR	(NSP8_T123I/N_R203K/N_G204R/NSP12_P323L/Spike_D614G)	hCoV-19/Italy/VEN-SI_100/2020	EPI_ISL_1181784
2021.GSVEN.1181785.0308.1	VENEZIA	VENEZIA	B.1	G	(NSP12_P323L/Spike_D614G/NSP12_V495I)	hCoV-19/Italy/VEN-SI_48/2020	EPI_ISL_1181785
2021.GSVEN.1181785.0308.1	VENEZIA	VENEZIA	B.1	G	(NSP12_P323L/Spike_D614G/NSP12_V495I)	hCoV-19/Italy/VEN-SI_48/2020	EPI_ISL_1181785
2021.GSVEN.1181786.0308.1	VENEZIA	VENEZIA	B.1	G	(NSP13_C441S/NSP12_P323L/Spike_D614G)	hCoV-19/Italy/VEN-SI_119/2020	EPI_ISL_1181786
2021.GSVEN.1181786.0308.1	VENEZIA	VENEZIA	B.1	G	(NSP13_C441S/NSP12_P323L/Spike_D614G)	hCoV-19/Italy/VEN-SI_119/2020	EPI_ISL_1181786
2021.GSVEN.1181787.0308.1	VENEZIA	VENEZIA	B.1	G	(NSP12_P323L/Spike_D614G)	hCoV-19/Italy/VEN-SI_2/2020	EPI_ISL_1181787
2021.GSVEN.1181787.0308.1	VENEZIA	VENEZIA	B.1	G	(NSP12_P323L/Spike_D614G)	hCoV-19/Italy/VEN-SI_2/2020	EPI_ISL_1181787
2021.GSCAM.1173814.0308.1	NAPOLI	NAPOLI	B.1.1.7	GRY	(Spike_H69del/NS8_Q27stop/NSP10_T12I/NSP3_T183I/Spike_T716I/N_R203K/Spike_A570D/NSP3_G307C/NSP6_G107S/Spike_N501Y/NSP3_I1412T/NS8_R52I/Spike_P681H/Spike_Y144del/N_L139F/NSP6_F108L/NSP3_A890D/Spike_D1118H/NS8_Y73C/N_G204R/Spike_V70del/NSP12_P323L/Spike_D614G/N_D3L/Spike_S982A/N_S235F)	hCoV-19/Italy/CAM-TIGEM-3963/2021	EPI_ISL_1173814
2021.GSCAM.1173859.0308.1	NAPOLI	NAPOLI	B.1.177	GV	(NSP15_D272N/NS3_S60F/NSP2_I349T/NS7a_L17F/NSP12_P323L/Spike_D614G/N_A220V/Spike_A222V/NS8_N89S)	hCoV-19/Italy/CAM-TIGEM-3980/2021	EPI_ISL_1173859
2021.GSCAM.1173938.0308.1	NAPOLI	NAPOLI	B.1.177.83	GV	(NSP14_F233L/NSP14_G17W/Spike_P272L/NSP12_P323L/Spike_A262S/Spike_D614G/N_A220V/NS8_I39T/Spike_A222V)	hCoV-19/Italy/CAM-TIGEM-4007/2021	EPI_ISL_1173938
2021.GSCAM.1173817.0308.1	NAPOLI	NAPOLI	B.1.1.7	GRY	(Spike_H69del/NS8_Q27stop/NSP10_T12I/NSP3_T183I/Spike_T716I/Spike_A570D/NSP3_G307C/N_T205del/NSP6_G107S/Spike_N501Y/NSP3_I1412T/NS8_R52I/Spike_P681H/Spike_Y144del/N_R203del/N_L139F/NSP6_F108L/NSP3_A890D/N_S206del/Spike_D1118H/NS8_Y73C/Spike_V70del/NSP12_P323L/N_G204del/Spike_D614G/N_D3L/Spike_S982A)	hCoV-19/Italy/CAM-TIGEM-3964/2021	EPI_ISL_1173817
2021.GSCAM.1173770.0308.1	NAPOLI	NAPOLI	B.1.177.83	GV	(NS3_A59T/NSP3_S176G/NSP3_T1189I/NS3_H204R/Spike_P272L/NSP12_P323L/Spike_A262S/Spike_D614G/Spike_L452R/Spike_V1268I/N_A220V/NSP15_P270L/Spike_A222V)	hCoV-19/Italy/CAM-TIGEM-3938/2021	EPI_ISL_1173770
2021.GSCAM.1173891.0308.1	NAPOLI	NAPOLI	B.1.177.75	GV	(N_R195I/E_L73F/NSP9_T109I/NSP12_P323L/Spike_D614G/Spike_V1104L/N_A220V/NSP6_V149F/Spike_A222V)	hCoV-19/Italy/CAM-TIGEM-3991/2021	EPI_ISL_1173891
2021.GSCAM.1173771.0308.1	NAPOLI	NAPOLI	B.1.258.14	G	(Spike_L18F/NSP13_H290Y/NSP15_A81V/NSP3_I1683T/NSP14_D345Y/N_S194L/Spike_N439K/NSP3_G307C/NSP14_M49I/NSP13_A4V/NSP12_P323L/NSP14_E453D/Spike_D614G)	hCoV-19/Italy/CAM-TIGEM-3939/2021	EPI_ISL_1173771
2021.GSCAM.1173971.0308.1	NAPOLI	NAPOLI	B.1.177.83	GV	(Spike_P272L/NSP3_T720N/N_G96V/NSP12_P323L/Spike_A262S/Spike_D614G/N_T271I/N_A220V/Spike_A222V)	hCoV-19/Italy/CAM-TIGEM-4019/2020	EPI_ISL_1173971
2021.GSCAM.1173850.0308.1	NAPOLI	NAPOLI	B.1.177	GV	(NSP16_R216C/NSP3_F814V/NSP12_P323L/Spike_D614G/N_A220V/Spike_A222V)	hCoV-19/Italy/CAM-TIGEM-3977/2021	EPI_ISL_1173850
2021.GSCAM.1173772.0308.1	NAPOLI	NAPOLI	B.1.236	G	(NSP13_H290Y/NSP3_I1683T/N_S194L/Spike_N439K/NSP2_V230L/NSP3_E1271D/NSP14_M49I/NS3_Y154H/NSP12_P323L/Spike_D614G)	hCoV-19/Italy/CAM-TIGEM-3940/2021	EPI_ISL_1173772
2021.GSCAM.1173773.0308.1	NAPOLI	NAPOLI	B.1.1.7	GRY	(Spike_H69del/NS8_Q27stop/NSP10_T12I/NSP3_T183I/Spike_T716I/N_R203K/Spike_A570D/NSP3_G307C/NSP6_G107S/Spike_N501Y/NSP3_I1412T/NS8_R52I/Spike_P681H/Spike_Y144del/N_L139F/NSP6_F108L/NSP3_A890D/Spike_D1118H/NS8_Y73C/N_G204R/Spike_V70del/NSP12_A716V/NSP12_P323L/Spike_D614G/N_D3L/Spike_S982A/N_S235F)	hCoV-19/Italy/CAM-TIGEM-3941/2021	EPI_ISL_1173773
2021.GSCAM.1173774.0308.1	NAPOLI	NAPOLI	B.1.177.75	GV	(N_R195I/E_L73F/Spike_L5F/NSP9_T109I/NSP12_P323L/Spike_D614G/Spike_V1104L/N_A220V/NSP6_V149F/Spike_A222V)	hCoV-19/Italy/CAM-TIGEM-3942/2021	EPI_ISL_1173774
2021.GSCAM.1173895.0308.1	NAPOLI	NAPOLI	B.1	GH	(M_C159F/Spike_S477N/NSP4_A457G/NSP4_M324I/NS3_Q57H/NS3_G224C/NSP3_Y1743Q/NSP3_V1741L/Spike_D614G/N_A220V/NSP3_V1113L/NSP4_E227V/NSP16_P134L/NSP3_Y1742L)	hCoV-19/Italy/CAM-TIGEM-3992/2021	EPI_ISL_1173895
2021.GSCAM.1173775.0308.1	NAPOLI	NAPOLI	B.1.177.75	GV	(N_R195I/E_L73F/NSP9_T109I/NSP12_P323L/Spike_D614G/Spike_V1104L/N_A220V/NSP16_K24V/NSP6_V149F/Spike_A222V)	hCoV-19/Italy/CAM-TIGEM-3943/2021	EPI_ISL_1173775
2021.GSCAM.1173931.0308.1	NAPOLI	NAPOLI	B.1.177	GV	(NSP15_L167V/M_L22I/Spike_P272L/NSP12_P323L/Spike_A262S/Spike_D614G/N_A220V/Spike_A222V)	hCoV-19/Italy/CAM-TIGEM-4005/2021	EPI_ISL_1173931
2021.GSCAM.1173776.0308.1	NAPOLI	NAPOLI	B.1.177	GV	(NSP12_M666I/N_H145Y/NSP3_K1155R/Spike_P272L/NS3_T175I/NSP12_I494V/NSP12_P323L/Spike_A262S/Spike_D614G/N_A220V/Spike_A222V)	hCoV-19/Italy/CAM-TIGEM-3944/2021	EPI_ISL_1173776
2021.GSCAM.1173974.0308.1	NAPOLI	NAPOLI	B.1.177.33	GV	(NSP6_L75F/N_P365S/Spike_V1264L/NSP3_T1456I/NS7a_G38V/Spike_G639S/NSP3_K384N/NSP7_M75I/NSP12_P323L/Spike_D614G/NSP2_S138L/N_A220V/NSP4_T492I/Spike_A222V)	hCoV-19/Italy/CAM-TIGEM-4020/2021	EPI_ISL_1173974
2021.GSCAM.1173897.0308.1	NAPOLI	NAPOLI	B.1.177.75	GV	(N_R195I/E_L73F/NSP9_T109I/NSP12_P323L/Spike_D614G/Spike_V1104L/N_A220V/NSP6_V149F/Spike_A222V)	hCoV-19/Italy/CAM-TIGEM-3993/2021	EPI_ISL_1173897
2021.GSCAM.1173853.0308.1	NAPOLI	NAPOLI	B.1.1.7	GRY	(Spike_H69del/NS8_Q27stop/NSP10_T12I/NSP3_T183I/Spike_T716I/N_R203K/Spike_A570D/NSP3_G307C/NSP6_G107S/Spike_N501Y/NSP3_I1412T/NS8_R52I/Spike_P681H/Spike_Y144del/N_L139F/NSP6_F108L/NSP3_A890D/NS8_A65V/Spike_D1118H/NS8_Y73C/N_G204R/Spike_V70del/NSP12_P323L/Spike_D614G/N_D3L/Spike_S982A/N_S235F)	hCoV-19/Italy/CAM-TIGEM-3978/2021	EPI_ISL_1173853
2021.GSCAM.1173856.0308.1	NAPOLI	NAPOLI	B.1.177	GV	(NSP15_D272N/NS3_S60F/NSP2_I349T/NS7a_L17F/NSP12_P323L/Spike_D614G/N_A220V/Spike_A222V/NS8_N89S)	hCoV-19/Italy/CAM-TIGEM-3979/2021	EPI_ISL_1173856
2021.GSCAM.1173778.0308.1	NAPOLI	NAPOLI	W.4	GV	(NSP14_P151L/NSP12_S649L/Spike_P272L/NSP12_Y289H/NSP12_P323L/Spike_A262S/Spike_D614G/N_A220V/Spike_N679S/Spike_A222V)	hCoV-19/Italy/CAM-TIGEM-3948/2021	EPI_ISL_1173778
2021.GSCAM.1173811.0308.1	NAPOLI	NAPOLI	B.1.177.83	GV	(NS3_A59T/NSP3_S176G/NSP3_T1189I/NS3_H204R/Spike_P272L/Spike_I231V/NSP12_P323L/Spike_A262S/Spike_D614G/Spike_L452R/Spike_V1268I/N_A220V/Spike_A222V)	hCoV-19/Italy/CAM-TIGEM-3962/2021	EPI_ISL_1173811
2021.GSCAM.1173779.0308.1	NAPOLI	NAPOLI	B.1.177	GV	(Spike_P272L/N_E136Q/NSP12_P323L/NSP15_G17R/Spike_A262S/Spike_D614G/NSP3_H1000Y/NSP4_M324V/N_A220V/Spike_C1247F/Spike_A222V)	hCoV-19/Italy/CAM-TIGEM-3949/2021	EPI_ISL_1173779
2021.GSCAM.1169341.0306.1	NAPOLI	NAPOLI	B.1.1.7	GRY	(NSP6_Q160R/NSP3_T183I/NSP3_T1306I/N_R203K/Spike_A570D/NS8_Y73C/N_E253D/N_G204R/Spike_N501Y/NSP12_P323L/Spike_D614G/N_D3L/N_S235F)	hCoV-19/Italy/CAM-AMES-29-92/2021	EPI_ISL_1169341
2021.GSCAM.1169342.0306.1	NAPOLI	NAPOLI	B.1.1.7	GRY	(NSP6_Q160R/NSP6_G107del/NSP3_T1306I/NSP6_S106del/Spike_A570D/NSP6_F108del/NS8_Y73C/Spike_N501Y/NSP12_P323L/Spike_D614G/N_D3L)	hCoV-19/Italy/CAM-AMES-29-69/2021	EPI_ISL_1169342
2021.GSCAM.1169343.0306.1	NAPOLI	NAPOLI	B.1.1.7	GRY	(NSP6_Q160R/NSP3_T183I/Spike_D1139N/NSP3_A890D/NSP6_G107del/NSP3_T1306I/NSP6_S106del/NSP6_F108del/NS8_Y73C/NSP12_P323L/N_D3L/Spike_S982A)	hCoV-19/Italy/CAM-AMES-29-15/2021	EPI_ISL_1169343
2021.GSCAM.1169344.0306.1	NAPOLI	NAPOLI	B.1.1.7	GRY	(NSP3_T183I/NSP6_G107del/NSP6_S106del/N_R203K/Spike_A570D/Spike_D1118H/NSP6_F108del/NS8_Y73C/N_G204R/NSP12_P323L/NSP12_T85I/Spike_D614G/N_D3L/Spike_S982A/N_S235F)	hCoV-19/Italy/CAM-AMES-29-61/2021	EPI_ISL_1169344
2021.GSCAM.1169345.0306.1	NAPOLI	NAPOLI	B.1.1.7	GRY	(NSP3_A890D/NSP6_G107del/NSP6_S106del/Spike_A570D/Spike_D1118H/NSP6_F108del/NS8_Y73C/NSP12_P323L/Spike_P681H/Spike_D614G/N_D3L/Spike_S982A)	hCoV-19/Italy/CAM-AMES-30-57/2021	EPI_ISL_1169345
2021.GSCAM.1169346.0306.1	NAPOLI	NAPOLI	B.1.1.7	GRY	(NSP6_Q160R/NSP3_T183I/Spike_D1139N/NSP6_G107del/NSP6_S106del/N_R203K/Spike_A570D/NSP6_F108del/NS8_Y73C/N_E253D/N_G204R/NSP12_P323L/Spike_D614G/Spike_Y144del/N_D3L/Spike_S982A/N_S235F)	hCoV-19/Italy/CAM-AMES-29-83/2021	EPI_ISL_1169346
2021.GSCAM.1169347.0306.1	NAPOLI	NAPOLI	B.1.258.14	G	(NSP13_H290Y/NSP15_A81V/NSP14_D345Y/N_S194L/Spike_N439K/NSP8_T148A/NSP2_I100L/NSP12_P323L/Spike_D614G/Spike_E1207D)	hCoV-19/Italy/CAM-AMES-27-78/2021	EPI_ISL_1169347
2021.GSCAM.1169348.0306.1	NAPOLI	NAPOLI	B.1.1.7	GRY	(NSP6_Q160R/NSP3_T183I/Spike_D1139N/NSP6_G107del/NSP3_T1306I/NSP6_S106del/Spike_A570D/NSP6_F108del/NS8_Y73C/NSP12_P323L/NSP12_T85I/Spike_D614G/N_D3L/Spike_S982A)	hCoV-19/Italy/CAM-AMES-29-47/2021	EPI_ISL_1169348
2021.GSCAM.1169349.0306.1	NAPOLI	NAPOLI	B.1.160	GH	(N_M234I/Spike_S477N/NSP4_M324I/NSP6_A117V/NSP12_A185S/NS3_Q57H/NS3_G224C/NSP13_E261D/NSP12_P323L/Spike_D614G/NSP6_L37F/NSP13_K218R)	hCoV-19/Italy/CAM-AMES-28-23/2021	EPI_ISL_1169349
2021.GSCAM.1169350.0306.1	NAPOLI	NAPOLI	B.1.1.7	GRY	(NSP6_Q160R/Spike_D1139N/NSP6_G107del/NSP3_T1306I/NSP6_S106del/Spike_A570D/NSP6_F108del/NS8_Y73C/NSP12_P323L/Spike_D614G/N_D3L)	hCoV-19/Italy/CAM-AMES-29-75/2021	EPI_ISL_1169350
2021.GSCAM.1169351.0306.1	NAPOLI	NAPOLI	B.1.1.7	GRY	(NSP3_T183I/NSP6_G107del/NSP3_T1306I/NSP6_S106del/Spike_A570D/Spike_D1118H/NSP6_F108del/NS8_Y73C/NSP12_P323L/NSP12_T85I/Spike_D614G/N_D3L/Spike_S982A)	hCoV-19/Italy/CAM-AMES-29-73/2021	EPI_ISL_1169351
2021.GSCAM.1169352.0306.1	NAPOLI	NAPOLI	B.1.1.7	GRY	(Spike_D1139N/NSP6_G107del/NSP3_T1306I/NSP6_S106del/Spike_A570D/NSP6_F108del/NS8_Y73C/Spike_N501Y/NSP12_P323L/NSP12_T85I/Spike_D614G/N_D3L/Spike_S982A)	hCoV-19/Italy/CAM-AMES-29-44/2021	EPI_ISL_1169352
2021.GSCAM.1169353.0306.1	NAPOLI	NAPOLI	B.1.1.7	GRY	(NSP6_G107del/NSP3_T1306I/NSP6_S106del/Spike_A570D/Spike_D1118H/NSP6_F108del/NS8_Y73C/NSP12_P323L/Spike_P681H/Spike_D614G/N_D3L/Spike_S982A)	hCoV-19/Italy/CAM-AMES-30-65/2021	EPI_ISL_1169353
2021.GSCAM.1169354.0306.1	NAPOLI	NAPOLI	B.1.1.7	GRY	(NSP3_T183I/Spike_D1139N/NSP6_G107del/NSP6_S106del/Spike_A570D/NSP6_F108del/NS8_Y73C/NSP12_P323L/NSP12_T85I/Spike_D614G/N_D3L/Spike_S982A)	hCoV-19/Italy/CAM-AMES-29-63/2021	EPI_ISL_1169354
2021.GSCAM.1169355.0306.1	NAPOLI	NAPOLI	B.1.1.7	GRY	(NSP6_G107del/NSP3_T1306I/NSP6_S106del/N_R203K/Spike_A570D/NSP6_F108del/NS8_Y73C/N_G204R/Spike_N501Y/NSP12_P323L/Spike_P681H/Spike_D614G/N_D3L/Spike_S982A/N_S235F)	hCoV-19/Italy/CAM-AMES-30-30/2021	EPI_ISL_1169355
2021.GSCAM.1169356.0306.1	NAPOLI	NAPOLI	B.1.1.7	GRY	(NSP3_T183I/NSP6_G107del/NSP3_T1306I/NSP6_S106del/Spike_A570D/Spike_D1118H/NSP6_F108del/NS8_Y73C/NSP12_P323L/Spike_D614G/Spike_Y144del/N_D3L/Spike_S982A)	hCoV-19/Italy/CAM-AMES-29-43/2021	EPI_ISL_1169356
2021.GSCAM.1169357.0306.1	NAPOLI	NAPOLI	B.1.1.7	GRY	(NSP6_Q160R/NSP6_G107del/NSP3_T1306I/NSP6_S106del/N_R203K/Spike_A570D/Spike_D1118H/N_K237R/NSP6_F108del/NS8_Y73C/N_E253D/N_G204R/NSP12_P323L/NSP12_T85I/Spike_D614G/N_D3L/Spike_S982A/Spike_N440K/N_S235F)	hCoV-19/Italy/CAM-AMES-29-78/2021	EPI_ISL_1169357
2021.GSCAM.1169358.0306.1	NAPOLI	NAPOLI	B.1.1.7	GRY	(NSP6_Q160R/NSP3_T183I/NSP6_G107del/NSP3_T1306I/NSP6_S106del/N_R203K/NSP6_F108del/NS8_Y73C/N_E253D/N_G204R/NSP12_P323L/NSP12_T85I/N_D3L/Spike_S982A/N_S235F)	hCoV-19/Italy/CAM-AMES-29-53/2021	EPI_ISL_1169358
2021.GSCAM.1169359.0306.1	NAPOLI	NAPOLI	B.1.160	GH	(N_M234I/Spike_S477N/NSP4_M324I/NSP6_A117V/NSP12_A185S/NS3_Q57H/NS3_G224C/NSP13_E261D/NSP12_P323L/Spike_D614G/NSP13_D56N/Spike_S982A/NSP13_K218R/NSP12_V354L)	hCoV-19/Italy/CAM-AMES-28-11/2021	EPI_ISL_1169359
2021.GSCAM.1169360.0306.1	NAPOLI	NAPOLI	B.1.1	GV	(Spike_G639S/NSP12_P323L/Spike_A672V/Spike_D614G/N_A220V/NSP4_T492I/Spike_A222V)	hCoV-19/Italy/CAM-AMES-28-29/2021	EPI_ISL_1169360
2021.GSCAM.1169361.0306.1	NAPOLI	NAPOLI	B.1.1.7	GRY	(Spike_H69del/Spike_D1139N/NSP6_G107del/Spike_T716I/NSP6_S106del/Spike_A570D/NSP6_F108del/NS8_Y73C/Spike_V70del/Spike_N501Y/NSP12_P323L/Spike_P681H/Spike_D614G/N_D3L/Spike_S982A)	hCoV-19/Italy/CAM-AMES-30-32/2021	EPI_ISL_1169361
2021.GSCAM.1173262.0308.1	NAPOLI	NAPOLI	B.1.177	GV	(NSP3_T1456I/NS3_L41F/NSP3_E156K/NSP3_H1841Y/NSP12_P323L/Spike_D614G/N_A220V/NS3_I236L/Spike_A222V)	hCoV-19/Italy/CAM-TIGEM-3366/2021	EPI_ISL_1173262
2021.GSCAM.1173384.0308.1	NAPOLI	NAPOLI	B.1.177.83	GV	(NSP14_F233L/N_D402V/NSP14_G17W/Spike_P272L/NSP12_P323L/Spike_A262S/Spike_D614G/N_A220V/Spike_A222V)	hCoV-19/Italy/CAM-TIGEM-3503/2021	EPI_ISL_1173384
2021.GSCAM.1173263.0308.1	NAPOLI	NAPOLI	B.1.160	GH	(N_M234I/Spike_S477N/NSP4_M324I/NSP12_A185S/NSP14_T250I/NS3_S74F/NS3_Q57H/NSP1_P80S/NSP13_E261D/NSP12_P323L/Spike_D614G/N_A376T/NSP12_V776L/NSP13_K218R)	hCoV-19/Italy/CAM-TIGEM-3367/2021	EPI_ISL_1173263
2021.GSCAM.1173385.0308.1	NAPOLI	NAPOLI	B.1.177.55	GV	(NSP15_P65S/N_T393I/NSP2_A247S/NSP12_P323L/Spike_D614G/N_A220V/Spike_A222V)	hCoV-19/Italy/CAM-TIGEM-3505/2021	EPI_ISL_1173385
2021.GSCAM.1173264.0308.1	NAPOLI	NAPOLI	B.1.177	GV	(NSP3_S688L/NSP5_I78S/NSP1_D33N/Spike_A831T/Spike_P272L/NSP6_D102G/NSP4_G309C/NSP12_P323L/N_Q9H/Spike_A262S/Spike_D614G/N_A220V/NSP3_P395L/Spike_A222V)	hCoV-19/Italy/CAM-TIGEM-3368/2021	EPI_ISL_1173264
2021.GSCAM.1173386.0308.1	NAPOLI	NAPOLI	B.1.177.83	GV	(NSP14_F233L/NSP14_G17W/Spike_P272L/NSP3_D1774G/NSP12_P323L/Spike_A262S/Spike_D614G/N_A220V/Spike_A222V)	hCoV-19/Italy/CAM-TIGEM-3506/2021	EPI_ISL_1173386
2021.GSCAM.1173387.0308.1	NAPOLI	NAPOLI	B.1.177.83	GV	(NSP14_F233L/NSP14_G17W/Spike_P272L/NSP12_P323L/Spike_A262S/Spike_D614G/N_A220V/NS7a_E22D/Spike_A222V)	hCoV-19/Italy/CAM-TIGEM-3507/2021	EPI_ISL_1173387
2021.GSCAM.1173266.0308.1	NAPOLI	NAPOLI	B.1.177	GV	(NSP3_W1414L/NSP4_A146V/NSP12_P323L/Spike_D614G/N_A220V/Spike_A222V)	hCoV-19/Italy/CAM-TIGEM-3370/2021	EPI_ISL_1173266
2021.GSCAM.1173388.0308.1	NAPOLI	NAPOLI	B.1.177	GV	(NSP3_I1192M/N_H145Y/Spike_P272L/NSP12_P323L/Spike_A262S/Spike_D614G/Spike_Q675H/N_A220V/Spike_A222V)	hCoV-19/Italy/CAM-TIGEM-3508/2021	EPI_ISL_1173388
2021.GSCAM.1173267.0308.1	NAPOLI	NAPOLI	B.1.160	GH	(NSP15_D128Y/NSP3_S1817A/N_M234I/Spike_S477N/NSP3_T1002I/NSP4_M324I/NSP14_M72I/NSP12_A185S/NS3_Q57H/NSP13_E261D/NSP13_A520V/N_V270L/NSP14_T97I/NSP12_P323L/Spike_D614G/N_A376T/NSP12_V776L/NSP13_K218R/NSP14_M169I)	hCoV-19/Italy/CAM-TIGEM-3371/2021	EPI_ISL_1173267
2021.GSCAM.1173389.0308.1	NAPOLI	NAPOLI	B.1.177.33	GV	(N_P365S/NSP3_T1456I/NSP8_P133S/NSP3_A1796V/Spike_G639S/NSP13_A389V/NSP13_A296T/NSP12_P323L/Spike_D614G/N_A220V/Spike_A222V)	hCoV-19/Italy/CAM-TIGEM-3509/2021	EPI_ISL_1173389
2021.GSCAM.1173268.0308.1	NAPOLI	NAPOLI	W.4	GV	(NS3_H78Y/NSP12_S649L/Spike_P272L/NSP12_P323L/Spike_A262S/Spike_D614G/N_A220V/Spike_N679S/Spike_A222V)	hCoV-19/Italy/CAM-TIGEM-3372/2021	EPI_ISL_1173268
2021.GSCAM.1173269.0308.1	NAPOLI	NAPOLI	B.1.177	GV	(NSP3_I1192V/NSP4_D70N/NSP5_I78S/Spike_V143D/Spike_P272L/NSP12_P323L/Spike_A262S/Spike_D614G/Spike_Y144del/N_A220V/NSP3_A564T/Spike_A222V)	hCoV-19/Italy/CAM-TIGEM-3373/2021	EPI_ISL_1173269
2021.GSCAM.1173490.0308.1	NAPOLI	NAPOLI	C.18	GR	(NSP16_S166A/NSP5_G15S/N_R203K/NSP3_T428I/N_G204R/NS3_V112F/NS3_L147F/NSP12_P323L/Spike_D614G)	hCoV-19/Italy/CAM-TIGEM-3632/2021	EPI_ISL_1173490
2021.GSCAM.1173491.0308.1	NAPOLI	NAPOLI	B.1.177.83	GV	(NSP14_F233L/NSP14_G17W/Spike_P272L/NSP12_P323L/Spike_A262S/Spike_D614G/N_A220V/NSP16_K160R/Spike_A222V)	hCoV-19/Italy/CAM-TIGEM-3633/2021	EPI_ISL_1173491
2021.GSCAM.1173370.0308.1	NAPOLI	NAPOLI	B.1.416	G	(Spike_L452M/NSP13_Y224C/NSP13_D113N/NS3_G254stop/NSP13_G206V/NS3_S40L/Spike_K1086R/NSP7_T9I/NSP2_T434I/NSP3_G175D/NSP1_M85I/NSP3_V325F/Spike_A1020S/N_S187L/NSP12_P323L/Spike_D614G/NSP16_K160R/N_D144H)	hCoV-19/Italy/CAM-TIGEM-3489/2021	EPI_ISL_1173370
2021.GSCAM.1173492.0308.1	NAPOLI	NAPOLI	C.18	GR	(NSP16_S166A/NSP5_G15S/N_R203K/NSP3_T428I/N_G204R/NSP12_P323L/Spike_D614G)	hCoV-19/Italy/CAM-TIGEM-3634/2021	EPI_ISL_1173492
2021.GSCAM.1173371.0308.1	NAPOLI	NAPOLI	B.1.258.14	G	(NSP2_L289H/NSP13_H290Y/NSP3_I1683T/N_S194L/Spike_N439K/NS3_V13L/NSP12_P323L/Spike_D614G)	hCoV-19/Italy/CAM-TIGEM-3490/2021	EPI_ISL_1173371
2021.GSCAM.1173493.0308.1	NAPOLI	NAPOLI	B.1.177.83	GV	(NSP14_F233L/NSP14_G17W/Spike_P272L/NSP12_P323L/Spike_A262S/Spike_D614G/N_A220V/Spike_A222V)	hCoV-19/Italy/CAM-TIGEM-3635/2021	EPI_ISL_1173493
2021.GSCAM.1173372.0308.1	NAPOLI	NAPOLI	B.1.177	GV	(NSP12_P323L/Spike_D614G/N_A220V/Spike_A222V)	hCoV-19/Italy/CAM-TIGEM-3491/2021	EPI_ISL_1173372
2021.GSCAM.1173494.0308.1	NAPOLI	NAPOLI	B.1.177.75	GV	(N_R195I/E_L73F/NSP9_T109I/NSP12_P323L/Spike_D614G/Spike_V1104L/N_A220V/NSP6_V149F/Spike_A222V)	hCoV-19/Italy/CAM-TIGEM-3636/2021	EPI_ISL_1173494
2021.GSCAM.1173373.0308.1	NAPOLI	NAPOLI	B.1.1.229	GR	(NS3_W193C/NSP14_K288R/N_R203K/NS3_W131C/N_G204R/NSP3_I414V/NSP12_P323L/NSP14_M153I/Spike_D614G/NSP3_P340S)	hCoV-19/Italy/CAM-TIGEM-3492/2021	EPI_ISL_1173373
2021.GSCAM.1173495.0308.1	NAPOLI	NAPOLI	B.1.258.14	G	(NSP13_H290Y/NSP6_T288I/NSP3_I1683T/NSP15_S261L/N_S194L/Spike_N439K/NSP4_S336L/NSP14_M49I/Spike_M153I/NSP12_P323L/Spike_D614G)	hCoV-19/Italy/CAM-TIGEM-3637/2021	EPI_ISL_1173495
2021.GSCAM.1173374.0308.1	NAPOLI	NAPOLI	B.1.177	GV	(Spike_P272L/NSP12_P323L/Spike_A262S/Spike_D614G/N_A220V/Spike_C1247F/Spike_A222V)	hCoV-19/Italy/CAM-TIGEM-3493/2021	EPI_ISL_1173374
2021.GSCAM.1173496.0308.1	NAPOLI	NAPOLI	B.1.258.14	G	(NSP13_H290Y/NSP6_T288I/NSP3_I1683T/NSP15_S261L/N_S194L/Spike_N439K/NSP14_M49I/NSP15_H14Y/Spike_M153I/NSP12_P323L/Spike_D614G)	hCoV-19/Italy/CAM-TIGEM-3638/2021	EPI_ISL_1173496
2021.GSCAM.1173375.0308.1	NAPOLI	NAPOLI	B.1.177	GV	(N_K299I/Spike_P272L/NSP12_P323L/Spike_A262S/Spike_D614G/N_A220V/Spike_C1247F/Spike_A222V)	hCoV-19/Italy/CAM-TIGEM-3494/2021	EPI_ISL_1173375
2021.GSCAM.1173497.0308.1	NAPOLI	NAPOLI	B.1.177	GV	(NSP5_I78S/Spike_P272L/NSP3_S1023F/NSP12_P323L/Spike_A262S/Spike_D614G/N_A220V/Spike_A222V)	hCoV-19/Italy/CAM-TIGEM-3639/2021	EPI_ISL_1173497
2021.GSVEN.1181788.0308.1	VENEZIA	VENEZIA	B	V	(NS3_G251V/NSP6_L37F)	hCoV-19/Italy/VEN-SI_29/2020	EPI_ISL_1181788
2021.GSVEN.1181788.0308.1	VENEZIA	VENEZIA	B	V	(NS3_G251V/NSP6_L37F)	hCoV-19/Italy/VEN-SI_29/2020	EPI_ISL_1181788
2021.GSVEN.1181789.0308.1	VENEZIA	VENEZIA	B.1	G	(M_D3G/NSP12_A423V/NSP12_P323L/Spike_D614G)	hCoV-19/Italy/VEN-SI_88/2020	EPI_ISL_1181789
2021.GSVEN.1181789.0308.1	VENEZIA	VENEZIA	B.1	G	(M_D3G/NSP12_A423V/NSP12_P323L/Spike_D614G)	hCoV-19/Italy/VEN-SI_88/2020	EPI_ISL_1181789
2021.GSVEN.1181790.0308.1	VENEZIA	VENEZIA	B	V	(NSP7_S54L/NS3_G251V/NSP6_L37F)	hCoV-19/Italy/VEN-SI_8/2020	EPI_ISL_1181790
2021.GSVEN.1181790.0308.1	VENEZIA	VENEZIA	B	V	(NSP7_S54L/NS3_G251V/NSP6_L37F)	hCoV-19/Italy/VEN-SI_8/2020	EPI_ISL_1181790
2021.GSVEN.1181791.0308.1	VENEZIA	VENEZIA	B.1	G	(NSP12_P323L/Spike_D614G)	hCoV-19/Italy/VEN-SI_23/2020	EPI_ISL_1181791
2021.GSVEN.1181791.0308.1	VENEZIA	VENEZIA	B.1	G	(NSP12_P323L/Spike_D614G)	hCoV-19/Italy/VEN-SI_23/2020	EPI_ISL_1181791
2021.GSVEN.1181792.0308.1	VENEZIA	VENEZIA	B.1	G	(M_D3G/NSP12_P323L/Spike_D614G)	hCoV-19/Italy/VEN-SI_84/2020	EPI_ISL_1181792
2021.GSVEN.1181792.0308.1	VENEZIA	VENEZIA	B.1	G	(M_D3G/NSP12_P323L/Spike_D614G)	hCoV-19/Italy/VEN-SI_84/2020	EPI_ISL_1181792
2021.GSVEN.1181793.0308.1	VENEZIA	VENEZIA	B.1.1	GR	(NSP2_A302V/N_R203K/Spike_A348S/N_G204R/NSP13_P53L/NSP12_P323L/Spike_D614G)	hCoV-19/Italy/VEN-SI_111/2020	EPI_ISL_1181793
2021.GSVEN.1181793.0308.1	VENEZIA	VENEZIA	B.1.1	GR	(NSP2_A302V/N_R203K/Spike_A348S/N_G204R/NSP13_P53L/NSP12_P323L/Spike_D614G)	hCoV-19/Italy/VEN-SI_111/2020	EPI_ISL_1181793
2021.GSVEN.1181794.0308.1	VENEZIA	VENEZIA	B	V	(NS3_G251V/NSP13_P172S/NSP6_L37F)	hCoV-19/Italy/VEN-SI_21/2020	EPI_ISL_1181794
2021.GSVEN.1181794.0308.1	VENEZIA	VENEZIA	B	V	(NS3_G251V/NSP13_P172S/NSP6_L37F)	hCoV-19/Italy/VEN-SI_21/2020	EPI_ISL_1181794
2021.GSVEN.1181795.0308.1	VENEZIA	VENEZIA	B.1.1	GR	(NSP2_A302V/N_R203K/Spike_A348S/N_G204R/NSP13_P53L/NSP12_P323L/Spike_D614G)	hCoV-19/Italy/VEN-SI_113/2020	EPI_ISL_1181795
2021.GSVEN.1181795.0308.1	VENEZIA	VENEZIA	B.1.1	GR	(NSP2_A302V/N_R203K/Spike_A348S/N_G204R/NSP13_P53L/NSP12_P323L/Spike_D614G)	hCoV-19/Italy/VEN-SI_113/2020	EPI_ISL_1181795
2021.GSVEN.1181796.0308.1	VENEZIA	VENEZIA	B	V	(NS3_S272I/NS3_G251V/NSP6_L37F)	hCoV-19/Italy/VEN-SI_42/2020	EPI_ISL_1181796
2021.GSVEN.1181796.0308.1	VENEZIA	VENEZIA	B	V	(NS3_S272I/NS3_G251V/NSP6_L37F)	hCoV-19/Italy/VEN-SI_42/2020	EPI_ISL_1181796
2021.GSVEN.1181797.0308.1	VENEZIA	VENEZIA	B	V	(N_R10P/NS3_G251V/NSP6_L37F)	hCoV-19/Italy/VEN-SI_27/2020	EPI_ISL_1181797
2021.GSVEN.1181797.0308.1	VENEZIA	VENEZIA	B	V	(N_R10P/NS3_G251V/NSP6_L37F)	hCoV-19/Italy/VEN-SI_27/2020	EPI_ISL_1181797
2021.GSVEN.1181798.0308.1	VENEZIA	VENEZIA	B.1	G	(NSP12_P323L/Spike_D614G)	hCoV-19/Italy/VEN-SI_44/2020	EPI_ISL_1181798
2021.GSVEN.1181798.0308.1	VENEZIA	VENEZIA	B.1	G	(NSP12_P323L/Spike_D614G)	hCoV-19/Italy/VEN-SI_44/2020	EPI_ISL_1181798
2021.GSVEN.1181799.0308.1	VENEZIA	VENEZIA	B.1.1	GR	(NSP2_A302V/N_R203K/Spike_A348S/N_G204R/NSP13_P53L/NSP12_P323L/Spike_D614G)	hCoV-19/Italy/VEN-SI_115/2020	EPI_ISL_1181799
2021.GSVEN.1181799.0308.1	VENEZIA	VENEZIA	B.1.1	GR	(NSP2_A302V/N_R203K/Spike_A348S/N_G204R/NSP13_P53L/NSP12_P323L/Spike_D614G)	hCoV-19/Italy/VEN-SI_115/2020	EPI_ISL_1181799
2021.GSVEN.1181800.0308.1	VENEZIA	VENEZIA	B.1	G	(NSP12_P323L/Spike_D614G/NSP12_V495I)	hCoV-19/Italy/VEN-SI_46/2020	EPI_ISL_1181800
2021.GSVEN.1181800.0308.1	VENEZIA	VENEZIA	B.1	G	(NSP12_P323L/Spike_D614G/NSP12_V495I)	hCoV-19/Italy/VEN-SI_46/2020	EPI_ISL_1181800
2021.GSVEN.1181801.0308.1	VENEZIA	VENEZIA	B.1	G	(NSP13_S74A/NSP15_T144I/M_D3G/NSP12_P323L/Spike_D614G/NSP6_L37F)	hCoV-19/Italy/VEN-SI_117/2020	EPI_ISL_1181801
2021.GSVEN.1181801.0308.1	VENEZIA	VENEZIA	B.1	G	(NSP13_S74A/NSP15_T144I/M_D3G/NSP12_P323L/Spike_D614G/NSP6_L37F)	hCoV-19/Italy/VEN-SI_117/2020	EPI_ISL_1181801
2021.GSVEN.1181802.0308.1	VENEZIA	VENEZIA	B	V	(NS3_G251V/NSP6_L37F/NSP13_T599I)	hCoV-19/Italy/VEN-SI_10/2020	EPI_ISL_1181802
2021.GSVEN.1181802.0308.1	VENEZIA	VENEZIA	B	V	(NS3_G251V/NSP6_L37F/NSP13_T599I)	hCoV-19/Italy/VEN-SI_10/2020	EPI_ISL_1181802
2021.GSVEN.1181803.0308.1	VENEZIA	VENEZIA	B.1	G	(NSP3_P1103L/Spike_V213L/NSP2_T215I/NSP12_P323L/Spike_D614G)	hCoV-19/Italy/VEN-SI_120/2020	EPI_ISL_1181803
2021.GSVEN.1181803.0308.1	VENEZIA	VENEZIA	B.1	G	(NSP3_P1103L/Spike_V213L/NSP2_T215I/NSP12_P323L/Spike_D614G)	hCoV-19/Italy/VEN-SI_120/2020	EPI_ISL_1181803
2021.GSVEN.1181804.0308.1	VENEZIA	VENEZIA	B.1	O	(NSP2_T215I)	hCoV-19/Italy/VEN-SI_77/2020	EPI_ISL_1181804
2021.GSVEN.1181804.0308.1	VENEZIA	VENEZIA	B.1	O	(NSP2_T215I)	hCoV-19/Italy/VEN-SI_77/2020	EPI_ISL_1181804
2021.GSVEN.1181805.0308.1	VENEZIA	VENEZIA	B	V	(NS3_G251V/NSP6_L37F)	hCoV-19/Italy/VEN-SI_14/2020	EPI_ISL_1181805
2021.GSVEN.1181805.0308.1	VENEZIA	VENEZIA	B	V	(NS3_G251V/NSP6_L37F)	hCoV-19/Italy/VEN-SI_14/2020	EPI_ISL_1181805
2021.GSVEN.1181806.0308.1	VENEZIA	VENEZIA	B.1	G	(NSP12_P323L/Spike_D614G)	hCoV-19/Italy/VEN-SI_124/2020	EPI_ISL_1181806
2021.GSVEN.1181806.0308.1	VENEZIA	VENEZIA	B.1	G	(NSP12_P323L/Spike_D614G)	hCoV-19/Italy/VEN-SI_124/2020	EPI_ISL_1181806
2021.GSVEN.1181807.0308.1	VENEZIA	VENEZIA	B.1	G	(NSP12_P323L/Spike_D614G)	hCoV-19/Italy/VEN-SI_16/2020	EPI_ISL_1181807
2021.GSVEN.1181807.0308.1	VENEZIA	VENEZIA	B.1	G	(NSP12_P323L/Spike_D614G)	hCoV-19/Italy/VEN-SI_16/2020	EPI_ISL_1181807
2021.GSVEN.1181808.0308.1	VENEZIA	VENEZIA	B	V	(NS3_G251V/NSP6_L37F)	hCoV-19/Italy/VEN-SI_18/2020	EPI_ISL_1181808
2021.GSVEN.1181808.0308.1	VENEZIA	VENEZIA	B	V	(NS3_G251V/NSP6_L37F)	hCoV-19/Italy/VEN-SI_18/2020	EPI_ISL_1181808
2021.GSVEN.1181809.0308.1	VENEZIA	VENEZIA	B.1	G	(NSP12_P323L/Spike_D614G/NSP12_V495I)	hCoV-19/Italy/VEN-SI_79/2020	EPI_ISL_1181809
2021.GSVEN.1181809.0308.1	VENEZIA	VENEZIA	B.1	G	(NSP12_P323L/Spike_D614G/NSP12_V495I)	hCoV-19/Italy/VEN-SI_79/2020	EPI_ISL_1181809
2021.GSVEN.1181810.0308.1	VENEZIA	VENEZIA	B.1	G	(NSP13_G206C/NSP12_P323L/Spike_D614G)	hCoV-19/Italy/VEN-SI_64/2020	EPI_ISL_1181810
2021.GSVEN.1181810.0308.1	VENEZIA	VENEZIA	B.1	G	(NSP13_G206C/NSP12_P323L/Spike_D614G)	hCoV-19/Italy/VEN-SI_64/2020	EPI_ISL_1181810
2021.GSVEN.1181811.0308.1	VENEZIA	VENEZIA	B.1	G	(NSP2_T215I/NSP12_P323L/Spike_D614G)	hCoV-19/Italy/VEN-SI_66/2020	EPI_ISL_1181811
2021.GSVEN.1181811.0308.1	VENEZIA	VENEZIA	B.1	G	(NSP2_T215I/NSP12_P323L/Spike_D614G)	hCoV-19/Italy/VEN-SI_66/2020	EPI_ISL_1181811
2021.GSVEN.1181812.0308.1	VENEZIA	VENEZIA	B.1.1.1	GR	(NSP16_S166A/NSP5_G15S/N_R203K/NSP3_T428I/N_G204R/NSP12_P323L/Spike_D614G)	hCoV-19/Italy/VEN-SI_137/2020	EPI_ISL_1181812
2021.GSVEN.1181812.0308.1	VENEZIA	VENEZIA	B.1.1.1	GR	(NSP16_S166A/NSP5_G15S/N_R203K/NSP3_T428I/N_G204R/NSP12_P323L/Spike_D614G)	hCoV-19/Italy/VEN-SI_137/2020	EPI_ISL_1181812
2021.GSVEN.1181813.0308.1	VENEZIA	VENEZIA	B.1	G	(NSP12_P323L/Spike_D614G)	hCoV-19/Italy/VEN-SI_131/2020	EPI_ISL_1181813
2021.GSVEN.1181813.0308.1	VENEZIA	VENEZIA	B.1	G	(NSP12_P323L/Spike_D614G)	hCoV-19/Italy/VEN-SI_131/2020	EPI_ISL_1181813
2021.GSVEN.1181814.0308.1	VENEZIA	VENEZIA	B.1	G	(NSP12_P323L/Spike_D614G)	hCoV-19/Italy/VEN-SI_60/2020	EPI_ISL_1181814
2021.GSVEN.1181814.0308.1	VENEZIA	VENEZIA	B.1	G	(NSP12_P323L/Spike_D614G)	hCoV-19/Italy/VEN-SI_60/2020	EPI_ISL_1181814
2021.GSVEN.1181815.0308.1	VENEZIA	VENEZIA	B.1.1	GR	(Spike_E554V/N_R203K/N_G204R/NSP12_P323L/Spike_D614G)	hCoV-19/Italy/VEN-SI_133/2020	EPI_ISL_1181815
2021.GSVEN.1181815.0308.1	VENEZIA	VENEZIA	B.1.1	GR	(Spike_E554V/N_R203K/N_G204R/NSP12_P323L/Spike_D614G)	hCoV-19/Italy/VEN-SI_133/2020	EPI_ISL_1181815
2021.GSVEN.1181816.0308.1	VENEZIA	VENEZIA	B.1	G	(NSP12_P323L/Spike_D614G)	hCoV-19/Italy/VEN-SI_62/2020	EPI_ISL_1181816
2021.GSVEN.1181816.0308.1	VENEZIA	VENEZIA	B.1	G	(NSP12_P323L/Spike_D614G)	hCoV-19/Italy/VEN-SI_62/2020	EPI_ISL_1181816
2021.GSVEN.1181817.0308.1	VENEZIA	VENEZIA	B.1	G	(NSP12_P323L/Spike_D614G)	hCoV-19/Italy/VEN-SI_68/2020	EPI_ISL_1181817
2021.GSVEN.1181817.0308.1	VENEZIA	VENEZIA	B.1	G	(NSP12_P323L/Spike_D614G)	hCoV-19/Italy/VEN-SI_68/2020	EPI_ISL_1181817
2021.GSVEN.1181818.0308.1	VENEZIA	VENEZIA	B.1.1.204	GR	(NS6_M19I/N_R203K/N_G204R/NSP3_T787I/NSP3_I385T/Spike_S929I/NSP3_S1406F/NSP12_P323L/NSP3_N1785D/Spike_D614G)	hCoV-19/Italy/VEN-SI_139/2020	EPI_ISL_1181818
2021.GSVEN.1181818.0308.1	VENEZIA	VENEZIA	B.1.1.204	GR	(NS6_M19I/N_R203K/N_G204R/NSP3_T787I/NSP3_I385T/Spike_S929I/NSP3_S1406F/NSP12_P323L/NSP3_N1785D/Spike_D614G)	hCoV-19/Italy/VEN-SI_139/2020	EPI_ISL_1181818
2021.GSEMR.1181933.0308.1	BOLOGNA	BOLOGNA	N.5	GR	(NSP5_P108Q/NS7b_S31L/NSP1_I114V/Spike_Q414R/Spike_L176F/NSP3_G1273D/N_R203K/NSP3_K412N/NSP3_L1328F/Spike_T778I/N_G204R/NSP12_P323L/NSP3_R1341W/Spike_D614G/NSP3_A562V/NS6_I33T/NS3_S171L/NS7a_T120I)	hCoV-19/Italy/EMR-064126-002-01/2021	EPI_ISL_1181933
2021.GSEMR.1181934.0308.1	BOLOGNA	BOLOGNA	B.1.177	GV	(NS3_K16N/Spike_A1070V/NSP12_P323L/Spike_D614G/N_A220V/M_T7I/NSP3_S1717L/Spike_A222V)	hCoV-19/Italy/EMR-064126-003-01/2021	EPI_ISL_1181934
2021.GSEMR.1181935.0308.1	BOLOGNA	BOLOGNA	B.1.1.7	GRY	(Spike_H69del/NS8_Q27stop/NSP3_T183I/Spike_T716I/NS8_K68stop/NSP6_S106del/N_R203K/Spike_A570D/Spike_N501Y/NSP3_I1412T/NS7a_T61del/NS8_R52I/Spike_P681H/Spike_Y144del/NS7a_S60del/NSP6_G107del/NSP3_A890D/Spike_D1118H/NSP6_F108del/NS8_Y73C/N_G204R/Spike_V70del/NS7a_Q62del/NSP12_P323L/Spike_D614G/N_D3L/Spike_S982A/NS7a_F59del/NSP3_P402S/N_S235F)	hCoV-19/Italy/EMR-064126-005-01/2021	EPI_ISL_1181935
2021.GSEMR.1181936.0308.1	BOLOGNA	BOLOGNA	B.1.1.7	GRY	(Spike_H69del/NS8_Q27stop/NSP3_T183I/Spike_T716I/NSP6_S106del/N_R203K/Spike_A570D/NSP8_Q24R/NSP13_K460R/Spike_N501Y/NSP3_I1412T/NS8_R52I/Spike_P681H/Spike_Y144del/NSP3_T749A/NSP3_Q585H/NSP6_G107del/NSP3_A890D/Spike_D1118H/NSP6_F108del/NS8_Y73C/N_G204R/Spike_V70del/NSP12_P323L/Spike_D614G/N_D3L/Spike_S982A/N_S235F)	hCoV-19/Italy/EMR-064126-006-01/2021	EPI_ISL_1181936
2021.GSCAM.1173968.0308.1	NAPOLI	NAPOLI	C.35	GR	(NS7a_I3T/NSP5_G15S/NSP15_V38F/NSP3_K1077N/N_R203K/NS3_V77F/NSP3_T428I/NSP12_K103R/N_G204R/NS8_E92K/NS3_F56L/NSP12_P323L/Spike_D614G/N_S202I)	hCoV-19/Italy/CAM-TIGEM-4018/2020	EPI_ISL_1173968
2021.GSCAM.1173847.0308.1	NAPOLI	NAPOLI	B.1.236	G	(NSP13_H290Y/NSP3_I1683T/N_S194L/Spike_N439K/NSP2_V230L/NSP3_E1271D/NSP14_M49I/NS3_Y154H/NSP14_D345G/NSP12_P323L/Spike_D614G)	hCoV-19/Italy/CAM-TIGEM-3976/2021	EPI_ISL_1173847
2021.GSCAM.1173769.0308.1	NAPOLI	NAPOLI	B.1.177.83	GV	(NS3_A59T/NSP3_S176G/NSP3_T1189I/NS3_H204R/Spike_P272L/NSP12_P323L/Spike_A262S/Spike_D614G/Spike_L452R/Spike_V1268I/N_A220V/NSP15_P270L/NSP16_I169V/Spike_A222V)	hCoV-19/Italy/CAM-TIGEM-3937/2021	EPI_ISL_1173769
2021.GSCAM.1173925.0308.1	NAPOLI	NAPOLI	B.1.1.7	GRY	(N_K375R/Spike_H69del/NS8_Q27stop/NSP3_T183I/Spike_T716I/N_R203K/Spike_A570D/NSP8_Q24R/NSP13_K460R/NSP6_G107S/Spike_N501Y/NSP3_I1412T/NS8_R52I/Spike_P681H/Spike_Y144del/NSP3_T749A/NSP6_F108L/NSP3_A890D/Spike_D1118H/NS8_Y73C/N_G204R/Spike_V70del/NSP12_P323L/Spike_D614G/N_D3L/Spike_S982A/N_S235F)	hCoV-19/Italy/CAM-TIGEM-4003/2021	EPI_ISL_1173925
2021.GSCAM.1173804.0308.1	NAPOLI	NAPOLI	B.1.1.7	GRY	(Spike_H69del/NS8_Q27stop/NSP10_T12I/NSP3_T183I/Spike_T716I/Spike_A570D/NSP3_G307C/M_A142V/N_T205del/NSP6_G107S/Spike_N501Y/NSP3_I1412T/NS8_R52I/Spike_P681H/Spike_Y144del/N_R203del/N_L139F/NSP6_F108L/NSP3_A890D/N_S206del/Spike_D1118H/NS8_Y73C/Spike_V70del/NSP12_P323L/N_G204del/Spike_D614G/N_D3L/Spike_S982A)	hCoV-19/Italy/CAM-TIGEM-3960/2021	EPI_ISL_1173804
2021.GSCAM.1173928.0308.1	NAPOLI	NAPOLI	B.1.177	GV	(NSP3_T183I/NSP5_I78S/NSP1_D33N/NSP5_P108S/Spike_L176F/Spike_P272L/Spike_I666V/NSP12_P323L/N_Q9H/Spike_A262S/Spike_D614G/N_A220V/NSP3_P395L/Spike_A222V/N_A90S)	hCoV-19/Italy/CAM-TIGEM-4004/2021	EPI_ISL_1173928
2021.GSCAM.1173808.0308.1	NAPOLI	NAPOLI	B.1.160	GH	(N_M234I/Spike_S477N/NSP4_M324I/NSP6_A117V/NSP12_A185S/NS3_Q57H/NS3_G224C/NSP13_E261D/NSP12_P323L/Spike_D614G/N_A376T/NSP12_V776L/NSP13_K218R)	hCoV-19/Italy/CAM-TIGEM-3961/2021	EPI_ISL_1173808
2021.GSCAM.1174010.0308.1	NAPOLI	NAPOLI	B.1.177.83	GV	(Spike_P272L/NSP3_T720N/N_G96V/NSP12_P323L/Spike_A262S/Spike_D614G/N_T271I/N_A220V/Spike_A222V)	hCoV-19/Italy/CAM-TIGEM-4032/2020	EPI_ISL_1174010
2021.GSCAM.1173882.0308.1	NAPOLI	NAPOLI	B.1.1.7	GRY	(Spike_H69del/NS8_Q27stop/NSP3_T183I/Spike_T716I/N_R203K/Spike_A570D/NSP13_K460R/NSP6_G107S/Spike_N501Y/NSP3_I1412T/NS8_R52I/Spike_P681H/Spike_Y144del/NSP3_E1789K/NSP6_F108L/NSP3_A890D/Spike_D1118H/NS8_Y73C/N_G204R/NSP13_T431N/Spike_V70del/NSP12_P323L/Spike_D614G/N_D3L/Spike_S982A/N_S235F)	hCoV-19/Italy/CAM-TIGEM-3988/2021	EPI_ISL_1173882
2021.GSCAM.1173962.0308.1	NAPOLI	NAPOLI	B.1	G	(NS3_V90F/N_P365S/NSP8_A188S/NS3_Y91F/N_S413T/NSP12_P323L/Spike_D614G/NS3_ins88QFTH/NS3_H93L)	hCoV-19/Italy/CAM-TIGEM-4016/2021	EPI_ISL_1173962
2021.GSCAM.1173840.0308.1	NAPOLI	NAPOLI	B.1.177.33	GV	(Spike_P812L/N_P365S/NSP3_T1456I/Spike_G639S/NSP3_M1436I/NSP8_T84I/NSP12_P323L/Spike_A672V/Spike_D614G/N_A220V/NSP15_S103F/Spike_A222V)	hCoV-19/Italy/CAM-TIGEM-3974/2021	EPI_ISL_1173840
2021.GSCAM.1173843.0308.1	NAPOLI	NAPOLI	B.1.1.7	GRY	(Spike_H69del/NS8_Q27stop/NSP10_T12I/NSP3_T183I/Spike_T716I/N_R203K/Spike_A570D/NSP3_G307C/NSP6_G107S/Spike_N501Y/NSP3_I1412T/NS8_R52I/Spike_P681H/Spike_Y144del/N_L139F/NSP6_F108L/NSP3_A890D/Spike_D1118H/NS8_Y73C/N_G204R/Spike_V70del/NSP12_P323L/Spike_D614G/N_D3L/Spike_S982A/N_S235F)	hCoV-19/Italy/CAM-TIGEM-3975/2021	EPI_ISL_1173843
2021.GSCAM.1173886.0308.1	NAPOLI	NAPOLI	B.1.160	GH	(N_M234I/Spike_S477N/NSP4_M324I/NSP6_A117V/NSP12_A185S/NS3_Q57H/NS3_G224C/NSP13_E261D/NSP12_P323L/Spike_D614G/N_A376T/NSP12_V776L/NSP13_K218R)	hCoV-19/Italy/CAM-TIGEM-3989/2021	EPI_ISL_1173886
2021.GSCAM.1173922.0308.1	NAPOLI	NAPOLI	B.1.1.7	GRY	(Spike_H69del/NS8_Q27stop/NSP10_T12I/NSP3_T183I/Spike_T716I/N_R203K/Spike_A570D/NSP3_G307C/NSP6_G107S/Spike_N501Y/NSP3_I1412T/NS8_R52I/Spike_P681H/Spike_Y144del/N_L139F/NSP6_F108L/NSP3_A890D/NS8_A65V/Spike_D1118H/NS8_Y73C/N_G204R/Spike_V70del/NSP12_P323L/Spike_D614G/N_D3L/Spike_S982A/N_S235F)	hCoV-19/Italy/CAM-TIGEM-4002/2021	EPI_ISL_1173922
2021.GSCAM.1173889.0308.1	NAPOLI	NAPOLI	B.1.177.75	GV	(NSP14_L157F/NS8_T87I/NS3_A110S/NSP9_T21I/Spike_S939F/NSP12_P323L/Spike_D614G/N_Q289H/N_A220V/NSP3_V1777I/Spike_A222V)	hCoV-19/Italy/CAM-TIGEM-3990/2021	EPI_ISL_1173889
2021.GSCAM.1173801.0308.1	NAPOLI	NAPOLI	B.1.177.83	GV	(NS3_A59T/NSP3_S176G/NSP3_T1189I/NS3_H204R/Spike_P272L/Spike_I231V/NSP12_P323L/Spike_A262S/Spike_D614G/Spike_L452R/Spike_V1268I/N_A220V/Spike_A222V)	hCoV-19/Italy/CAM-TIGEM-3959/2021	EPI_ISL_1173801
2021.GSCAM.1173965.0308.1	NAPOLI	NAPOLI	B.1.177.83	GV	(Spike_P272L/NSP3_T720N/N_G96V/NSP12_P323L/Spike_A262S/Spike_D614G/N_T271I/N_A220V/Spike_A222V)	hCoV-19/Italy/CAM-TIGEM-4017/2021	EPI_ISL_1173965
2021.GSCAM.1173879.0308.1	NAPOLI	NAPOLI	B.1.1.7	GRY	(Spike_H69del/NS8_Q27stop/NSP3_T183I/Spike_T716I/N_R203K/Spike_A570D/NSP13_K460R/NSP6_G107S/Spike_N501Y/NSP3_I1412T/NS8_R52I/Spike_P681H/Spike_Y144del/NSP3_E1789K/NSP6_F108L/NSP3_A890D/Spike_D1118H/NS8_Y73C/N_G204R/NSP13_T431N/Spike_V70del/NSP12_P323L/Spike_D614G/N_D3L/Spike_S982A/N_S235F)	hCoV-19/Italy/CAM-TIGEM-3987/2021	EPI_ISL_1173879
2021.GSCAM.1173835.0308.1	NAPOLI	NAPOLI	B.1.1.7	GRY	(Spike_H69del/NS8_Q27stop/NSP10_T12I/NSP3_T183I/Spike_T716I/N_R203K/Spike_A570D/NSP3_V207L/NSP3_G307C/NSP6_G107S/Spike_N501Y/NSP3_I1412T/NS8_R52I/Spike_P681H/Spike_Y144del/N_L139F/NSP6_F108L/NSP3_A890D/Spike_D1118H/NS8_Y73C/N_G204R/Spike_V70del/NSP12_P323L/Spike_D614G/N_D3L/Spike_S982A/N_S235F)	hCoV-19/Italy/CAM-TIGEM-3971/2021	EPI_ISL_1173835
2021.GSCAM.1169362.0306.1	NAPOLI	NAPOLI	B.1.1.7	GRY	(NS3_V90F/NSP3_A890D/NSP6_G107del/Spike_T716I/NSP3_T1306I/NSP6_S106del/Spike_A570D/Spike_D1118H/NSP6_F108del/NS8_Y73C/NSP13_K460R/NSP12_P323L/Spike_P681H/Spike_D614G/N_D3L/Spike_S982A/N_S235F)	hCoV-19/Italy/CAM-AMES-30-49/2021	EPI_ISL_1169362
2021.GSCAM.1169363.0306.1	NAPOLI	NAPOLI	B.1.1.7	GRY	(Spike_H69del/NSP3_T183I/NSP3_A890D/NSP6_G107del/NSP3_T1306I/NSP6_S106del/Spike_A570D/Spike_D1118H/NSP6_F108del/NS8_Y73C/Spike_V70del/NSP12_P323L/NSP12_T85I/Spike_D614G/N_D3L/Spike_S982A/Spike_N440K)	hCoV-19/Italy/CAM-AMES-29-65/2021	EPI_ISL_1169363
2021.GSCAM.1169364.0306.1	NAPOLI	NAPOLI	B.1.1.7	GRY	(NSP3_A890D/NSP6_G107del/Spike_T716I/NSP6_S106del/N_R203K/Spike_A570D/Spike_D1118H/NSP6_F108del/NS8_Y73C/N_G204R/Spike_N501Y/NSP12_P323L/Spike_P681H/Spike_D614G/N_D3L/Spike_S982A)	hCoV-19/Italy/CAM-AMES-30-29/2021	EPI_ISL_1169364
2021.GSCAM.1169365.0306.1	NAPOLI	NAPOLI	B.1.1.7	GRY	(NSP6_Q160R/NSP6_G107del/N_S194L/NSP3_T1306I/NSP6_S106del/NSP6_F108del/NS8_Y73C/NSP12_P323L/N_D3L)	hCoV-19/Italy/CAM-AMES-30-31/2021	EPI_ISL_1169365
2021.GSCAM.1169366.0306.1	NAPOLI	NAPOLI	B.1.1.7	GRY	(NSP3_T183I/NSP6_G107del/NSP3_T1306I/NSP6_S106del/Spike_A570D/NSP6_F108del/NS8_Y73C/NSP12_P323L/Spike_D614G/Spike_Y144del/N_D3L)	hCoV-19/Italy/CAM-AMES-29-30/2021	EPI_ISL_1169366
2021.GSCAM.1169367.0306.1	NAPOLI	NAPOLI	B.1.258	G	(NSP13_H290Y/NSP3_T183I/NSP15_A81V/NSP14_D345Y/N_S194L/Spike_N439K/NSP8_T148A/NSP14_M49I/NSP12_P323L/Spike_D614G/NSP3_Q1216R)	hCoV-19/Italy/CAM-AMES-27-72/2021	EPI_ISL_1169367
2021.GSCAM.1169368.0306.1	NAPOLI	NAPOLI	B.1.1.7	GRY	(Spike_H69del/NSP6_Q160R/NSP3_T183I/NSP6_G107del/NSP3_T1306I/NSP6_S106del/Spike_A570D/NSP6_F108del/NS8_Y73C/Spike_V70del/NSP12_P323L/NSP12_T85I/Spike_D614G/Spike_Y144del/N_D3L)	hCoV-19/Italy/CAM-AMES-29-74/2021	EPI_ISL_1169368
2021.GSCAM.1169369.0306.1	NAPOLI	NAPOLI	B.1	G	(NSP3_T183I/NSP6_G107del/NSP3_T1306I/NSP6_S106del/Spike_A570D/NSP6_F108del/NS8_Y73C/NSP12_P323L/Spike_D614G/N_D3L/Spike_S982A)	hCoV-19/Italy/CAM-AMES-29-70/2021	EPI_ISL_1169369
2021.GSCAM.1169370.0306.1	NAPOLI	NAPOLI	B.1.1.7	GRY	(NSP3_T183I/NSP6_G107del/NSP3_T1306I/NSP6_S106del/N_R203K/Spike_A570D/NSP6_F108del/NS8_Y73C/N_E253D/N_G204R/NSP12_P323L/Spike_D614G/Spike_Y144del/N_D3L/Spike_S982A/N_S235F)	hCoV-19/Italy/CAM-AMES-29-87/2021	EPI_ISL_1169370
2021.GSCAM.1169371.0306.1	NAPOLI	NAPOLI	B.1.1.7	GRY	(NSP3_A890D/NSP6_G107del/NSP3_T1306I/NSP6_S106del/N_R203K/Spike_A570D/NSP6_F108del/NS8_Y73C/N_E253D/N_G204R/Spike_N501Y/NSP12_P323L/Spike_D614G/N_D3L/N_S235F)	hCoV-19/Italy/CAM-AMES-29-28/2021	EPI_ISL_1169371
2021.GSCAM.1169372.0306.1	NAPOLI	NAPOLI	B.1.1.7	GRY	(NSP3_T183I/Spike_D1139N/NSP6_G107del/NSP3_T1306I/NSP6_S106del/N_R203K/Spike_A570D/NSP6_F108del/NS8_Y73C/N_G204R/Spike_N501Y/NSP12_P323L/Spike_D614G/N_D3L/Spike_S982A/N_S235F)	hCoV-19/Italy/CAM-AMES-30-7/2021	EPI_ISL_1169372
2021.GSCAM.1169373.0306.1	NAPOLI	NAPOLI	B.1.1.7	GRY	(Spike_H69del/NSP3_T183I/NSP3_A890D/NSP6_G107del/Spike_T716I/NSP6_S106del/Spike_A570D/Spike_D1118H/NSP6_F108del/NS8_Y73C/Spike_V70del/Spike_N501Y/NSP12_P323L/Spike_P681H/Spike_D614G/Spike_Y144del/N_D3L/Spike_S982A/N_S235F)	hCoV-19/Italy/CAM-AMES-30-58/2021	EPI_ISL_1169373
2021.GSCAM.1169374.0306.1	NAPOLI	NAPOLI	B.1.1.7	GRY	(NSP3_T183I/NSP3_A890D/NSP6_G107del/NSP6_S106del/Spike_A570D/NSP6_F108del/NS8_Y73C/NSP12_P323L/Spike_P681H/Spike_D614G/N_D3L/Spike_S982A)	hCoV-19/Italy/CAM-AMES-30-4/2021	EPI_ISL_1169374
2021.GSCAM.1169375.0306.1	NAPOLI	NAPOLI	B.1.1.7	GRY	(NSP3_T183I/NSP3_A890D/NSP6_G107del/Spike_T716I/NSP6_S106del/N_R203K/Spike_A570D/Spike_D1118H/NSP6_F108del/NS8_Y73C/N_G204R/Spike_N501Y/NSP12_P323L/Spike_P681H/Spike_D614G/N_D3L/Spike_S982A/N_S235F)	hCoV-19/Italy/CAM-AMES-27-2/2021	EPI_ISL_1169375
2021.GSCAM.1169376.0306.1	NAPOLI	NAPOLI	B.1.1.7	GRY	(N_L139F/NSP10_T12I/NSP3_T183I/NSP3_A890D/Spike_T716I/Spike_A570D/Spike_D1118H/NS8_Y73C/Spike_N501Y/NSP12_P323L/Spike_P681H/Spike_D614G/N_D3L/Spike_S982A)	hCoV-19/Italy/CAM-AMES-27-11/2021	EPI_ISL_1169376
2021.GSCAM.1169377.0306.1	NAPOLI	NAPOLI	B.1.1.28	GR	(N_P80R/NSP3_K977Q/NSP6_G107del/NSP6_S106del/Spike_H655Y/N_R203K/NSP6_F108del/Spike_K417T/Spike_T1027I/NSP3_S370L/NS8_Y73C/N_G204R/NSP12_P323L/Spike_D614G/Spike_S813N/Spike_V1176F/N_D3L/NS3_S253P/NSP13_E341D)	hCoV-19/Italy/CAM-AMES-27-87/2021	EPI_ISL_1169377
2021.GSCAM.1169378.0306.1	NAPOLI	NAPOLI	B.1.177.10	GV	(NSP2_L462F/NSP8_T123I/NSP6_G107del/NSP6_S106del/NSP6_F108del/Spike_T572I/NSP12_P323L/Spike_D614G/N_A220V/Spike_A222V)	hCoV-19/Italy/CAM-AMES-26-43/2021	EPI_ISL_1169378
2021.GSCAM.1169379.0306.1	NAPOLI	NAPOLI	B.1.1.7	GRY	(Spike_H69del/NSP3_T183I/NSP3_A890D/NSP6_G107del/Spike_T716I/NSP6_S106del/N_R203K/Spike_A570D/Spike_D1118H/NSP6_F108del/NS8_Y73C/N_E253D/N_G204R/Spike_V70del/Spike_N501Y/NSP12_P323L/Spike_P681H/Spike_D614G/Spike_Y144del/N_D3L/Spike_S982A/N_S235F)	hCoV-19/Italy/CAM-AMES-30-56/2021	EPI_ISL_1169379
2021.GSCAM.1169380.0306.1	NAPOLI	NAPOLI	B.1.1.7	GRY	(NSP3_A890D/NSP6_G107del/Spike_T716I/NSP6_S106del/Spike_A570D/Spike_D1118H/NSP6_F108del/NS8_Y73C/NSP12_P323L/Spike_P681H/Spike_D614G/Spike_Y144del/N_D3L/Spike_S982A)	hCoV-19/Italy/CAM-AMES-30-37/2021	EPI_ISL_1169380
2021.GSCAM.1169381.0306.1	NAPOLI	NAPOLI	B.1.1.7	GRY	(Spike_H69del/NSP3_T183I/NSP6_G107del/NSP6_S106del/N_R203K/Spike_A570D/NSP6_F108del/NS8_Y73C/N_E253D/N_G204R/Spike_V70del/Spike_N501Y/NSP12_P323L/Spike_D614G/Spike_Y144del/N_D3L/Spike_S982A/N_S235F)	hCoV-19/Italy/CAM-AMES-30-52/2021	EPI_ISL_1169381
2021.GSCAM.1173376.0308.1	NAPOLI	NAPOLI	B.1.160	GH	(NS7a_V24A/N_M234I/Spike_S477N/NSP4_M324I/NSP12_A185S/NS3_Q57H/NSP13_E261D/NSP12_P323L/Spike_D614G/N_A376T/NSP12_V776L/NSP13_K218R/Spike_S940F)	hCoV-19/Italy/CAM-TIGEM-3495/2021	EPI_ISL_1173376
2021.GSCAM.1173498.0308.1	NAPOLI	NAPOLI	B.1.177	GV	(Spike_P272L/NSP12_P323L/Spike_A262S/Spike_D614G/NSP3_D1085N/N_A220V/Spike_A222V)	hCoV-19/Italy/CAM-TIGEM-3640/2021	EPI_ISL_1173498
2021.GSCAM.1173377.0308.1	NAPOLI	NAPOLI	B.1.160	GH	(N_M234I/Spike_S477N/NSP4_M324I/NSP12_A185S/NS3_Q57H/NSP13_E261D/NSP12_P323L/Spike_D614G/N_A376T/NSP12_V776L/NSP13_K218R)	hCoV-19/Italy/CAM-TIGEM-3496/2021	EPI_ISL_1173377
2021.GSCAM.1173499.0308.1	NAPOLI	NAPOLI	B.1.177	GV	(NSP1_R24C/NSP2_T434I/Spike_P272L/NSP12_P323L/Spike_A262S/Spike_D614G/N_A220V/Spike_A222V)	hCoV-19/Italy/CAM-TIGEM-3641/2021	EPI_ISL_1173499
2021.GSCAM.1173378.0308.1	NAPOLI	NAPOLI	C.18	GR	(NSP16_S166A/NS3_A54S/NSP5_G15S/N_R203K/NSP3_T428I/N_G204R/NSP12_P323L/Spike_D614G/NSP6_L37F)	hCoV-19/Italy/CAM-TIGEM-3497/2021	EPI_ISL_1173378
2021.GSCAM.1173379.0308.1	NAPOLI	NAPOLI	B.1.177.33	GV	(NS7a_F63del/N_P365S/Spike_V1264L/NSP3_T1456I/NSP3_T275I/NSP6_A46V/NSP14_L157F/Spike_G639S/NS7a_Q62H/NSP12_P323L/Spike_D614G/N_A220V/Spike_A222V)	hCoV-19/Italy/CAM-TIGEM-3498/2021	EPI_ISL_1173379
2021.GSCAM.1173258.0308.1	NAPOLI	NAPOLI	B.1.177	GV	(NSP6_A54S/NSP12_P323L/Spike_D614G/Spike_Q675H/NS8_P30L/N_A220V/Spike_A222V)	hCoV-19/Italy/CAM-TIGEM-3362/2021	EPI_ISL_1173258
2021.GSCAM.1173259.0308.1	NAPOLI	NAPOLI	B.1.236	G	(NSP13_H290Y/NSP3_I1683T/NS3_E19G/N_S194L/Spike_N439K/NSP2_F529L/NS8_T11I/NSP14_M49I/NSP12_P323L/Spike_D614G)	hCoV-19/Italy/CAM-TIGEM-3363/2021	EPI_ISL_1173259
2021.GSCAM.1173480.0308.1	NAPOLI	NAPOLI	C.18	GR	(NSP16_S166A/NSP5_G15S/N_R203K/NSP3_T428I/N_G204R/NSP12_P323L/Spike_D614G)	hCoV-19/Italy/CAM-TIGEM-3621/2021	EPI_ISL_1173480
2021.GSCAM.1173481.0308.1	NAPOLI	NAPOLI	B.1.177.75	GV	(NSP2_P129S/M_A104V/NSP12_P323L/Spike_D614G/N_A220V/Spike_A222V)	hCoV-19/Italy/CAM-TIGEM-3622/2021	EPI_ISL_1173481
2021.GSCAM.1173360.0308.1	NAPOLI	NAPOLI	B.1.177	GV	(NSP13_T481M/N_H145Y/Spike_P272L/NS3_V112F/NSP12_P323L/Spike_A262S/Spike_D614G/N_A220V/Spike_A222V)	hCoV-19/Italy/CAM-TIGEM-3479/2021	EPI_ISL_1173360
2021.GSCAM.1173482.0308.1	NAPOLI	NAPOLI	B.1.177.75	GV	(NSP14_I15T/N_R195I/NSP12_A423V/NSP12_P323L/Spike_D614G/NSP2_P352S/Spike_V1104L/N_A220V/Spike_A222V)	hCoV-19/Italy/CAM-TIGEM-3623/2021	EPI_ISL_1173482
2021.GSCAM.1173361.0308.1	NAPOLI	NAPOLI	B.1.177.75	GV	(NSP3_E1801K/NSP3_P1787S/NSP8_K37N/NSP3_P1103S/NSP12_P323L/Spike_D614G/N_Q289H/N_A220V/Spike_A222V)	hCoV-19/Italy/CAM-TIGEM-3480/2021	EPI_ISL_1173361
2021.GSCAM.1173483.0308.1	NAPOLI	NAPOLI	B.1.177	GV	(N_G214S/NSP12_P323L/Spike_D614G/N_A220V/NSP16_T151I/Spike_A222V)	hCoV-19/Italy/CAM-TIGEM-3624/2021	EPI_ISL_1173483
2021.GSCAM.1173362.0308.1	NAPOLI	NAPOLI	B.1.177	GV	(NSP13_T481M/N_H145Y/Spike_P272L/NS3_V112F/NSP12_P323L/Spike_A262S/Spike_D614G/N_A220V/Spike_A222V)	hCoV-19/Italy/CAM-TIGEM-3481/2021	EPI_ISL_1173362
2021.GSCAM.1173484.0308.1	NAPOLI	NAPOLI	B.1.177	GV	(NSP6_Q208H/NSP5_I78S/Spike_P272L/NSP12_P323L/Spike_A262S/Spike_D614G/N_A220V/Spike_A222V)	hCoV-19/Italy/CAM-TIGEM-3625/2021	EPI_ISL_1173484
2021.GSCAM.1173363.0308.1	NAPOLI	NAPOLI	B.1.177	GV	(Spike_N280S/NSP12_P323L/Spike_D614G/N_A220V/Spike_A222V)	hCoV-19/Italy/CAM-TIGEM-3482/2021	EPI_ISL_1173363
2021.GSCAM.1173485.0308.1	NAPOLI	NAPOLI	C.18	GR	(NSP16_S166A/NSP5_G15S/NSP14_T113I/N_R203K/NSP3_T428I/NSP6_V190F/N_G204R/NSP12_P323L/Spike_D614G)	hCoV-19/Italy/CAM-TIGEM-3626/2021	EPI_ISL_1173485
2021.GSCAM.1173364.0308.1	NAPOLI	NAPOLI	B.1.177.33	GV	(N_P365S/NSP3_T1456I/Spike_G639S/Spike_L5F/NSP15_V186I/NSP12_P323L/Spike_D614G/N_L331F/N_A220V/Spike_A222V)	hCoV-19/Italy/CAM-TIGEM-3483/2021	EPI_ISL_1173364
2021.GSCAM.1173365.0308.1	NAPOLI	NAPOLI	C.18	GR	(NSP16_S166A/NSP5_G15S/N_R203K/NSP3_T428I/N_G204R/NSP12_P323L/Spike_D614G)	hCoV-19/Italy/CAM-TIGEM-3484/2021	EPI_ISL_1173365
2021.GSCAM.1173487.0308.1	NAPOLI	NAPOLI	C.18	GR	(NSP16_S166A/NSP5_G15S/N_R203K/NSP3_T428I/N_G204R/NSP12_A311S/NSP12_P323L/Spike_D614G/NSP2_P96S)	hCoV-19/Italy/CAM-TIGEM-3628/2021	EPI_ISL_1173487
2021.GSCAM.1173366.0308.1	NAPOLI	NAPOLI	B.1.177.33	GV	(NSP6_L75F/N_P365S/Spike_V1264L/NSP3_T1456I/NS7a_G38V/Spike_G639S/NSP3_K384N/NSP12_P323L/Spike_D614G/N_A220V/NSP4_T492I/NSP2_L350Q/Spike_A222V)	hCoV-19/Italy/CAM-TIGEM-3485/2021	EPI_ISL_1173366
2021.GSCAM.1173488.0308.1	NAPOLI	NAPOLI	B.1.177.75	GV	(NSP14_I15T/N_R195I/NSP12_P323L/Spike_D614G/NSP2_P352S/Spike_V1104L/N_A220V/Spike_A222V)	hCoV-19/Italy/CAM-TIGEM-3629/2021	EPI_ISL_1173488
2021.GSCAM.1173367.0308.1	NAPOLI	NAPOLI	B.1.177	GV	(NSP1_R24C/NSP9_A54V/Spike_P272L/NSP12_P323L/Spike_A262S/Spike_D614G/N_A220V/Spike_A222V)	hCoV-19/Italy/CAM-TIGEM-3486/2021	EPI_ISL_1173367
2021.GSCAM.1173489.0308.1	NAPOLI	NAPOLI	B.1.177	GV	(NSP14_M72I/Spike_P272L/NSP12_P323L/Spike_A262S/Spike_D614G/N_A220V/Spike_A222V)	hCoV-19/Italy/CAM-TIGEM-3630/2021	EPI_ISL_1173489
2021.GSCAM.1173368.0308.1	NAPOLI	NAPOLI	B.1.160	GH	(N_M234I/Spike_S477N/NSP4_M324I/NSP12_A185S/NS3_Q57H/NSP13_E261D/NSP12_P323L/Spike_D614G/N_A376T/NSP12_V776L/NSP13_K218R)	hCoV-19/Italy/CAM-TIGEM-3487/2021	EPI_ISL_1173368
2021.GSCAM.1173369.0308.1	NAPOLI	NAPOLI	B.1.177	GV	(NSP3_I1192M/N_H145Y/Spike_P272L/NSP12_P323L/Spike_A262S/Spike_D614G/Spike_Q675H/N_A220V/Spike_A222V)	hCoV-19/Italy/CAM-TIGEM-3488/2021	EPI_ISL_1173369
2021.GSCAM.1173500.0308.1	NAPOLI	NAPOLI	B.1.177	GV	(NSP3_P1103L/NSP6_A54S/Spike_K97N/NSP12_P323L/Spike_D614G/NS8_P30L/N_A220V/Spike_A222V)	hCoV-19/Italy/CAM-TIGEM-3642/2021	EPI_ISL_1173500
2021.GSCAM.1173501.0308.1	NAPOLI	NAPOLI	B.1.177.83	GV	(NS3_A59T/NSP3_S176G/NSP3_T1189I/NS3_H204R/Spike_P272L/NSP12_P323L/Spike_A262S/Spike_D614G/Spike_L452R/Spike_V1268I/N_A220V/Spike_A222V)	hCoV-19/Italy/CAM-TIGEM-3643/2021	EPI_ISL_1173501
2021.GSEMR.1181937.0308.1	BOLOGNA	BOLOGNA	B.1.1.7	GRY	(Spike_H69del/NS8_Q27stop/NSP3_T183I/Spike_T716I/NSP6_S106del/N_R203K/Spike_A570D/Spike_N501Y/NSP3_I1412T/NS8_R52I/Spike_P681H/NSP3_L1791F/Spike_Y144del/NSP6_G107del/NSP3_A890D/Spike_D1118H/NSP6_F108del/NS8_Y73C/N_G204R/Spike_V70del/NSP12_P323L/Spike_D614G/N_D3L/Spike_S982A/N_S235F)	hCoV-19/Italy/EMR-064126-007-01/2021	EPI_ISL_1181937
2021.GSEMR.1181938.0308.1	BOLOGNA	BOLOGNA	B.1.1.7	GRY	(Spike_H69del/NS8_Q27stop/NSP3_T183I/Spike_T716I/NSP6_S106del/N_R203K/Spike_A570D/Spike_N501Y/NSP3_I1412T/NS8_R52I/Spike_P681H/Spike_Y144del/NSP2_L550F/NSP6_G107del/NSP3_A890D/Spike_D1118H/NSP6_F108del/NS8_Y73C/N_G204R/Spike_V70del/NSP12_P323L/Spike_D614G/N_D3L/Spike_S982A/NSP4_A307T/N_S235F)	hCoV-19/Italy/EMR-064126-008-01/2021	EPI_ISL_1181938
2021.GSEMR.1181939.0308.1	BOLOGNA	BOLOGNA	B.1.1.7	GRY	(Spike_H69del/NS8_Q27stop/NSP3_T183I/Spike_T716I/NSP6_S106del/N_R203K/Spike_A570D/Spike_N501Y/NSP3_I1412T/NS8_R52I/Spike_P681H/Spike_Y144del/NSP3_D663A/NSP6_G107del/NSP3_A890D/Spike_D1118H/NSP6_F108del/NS8_Y73C/N_G204R/Spike_V70del/NSP3_H727Y/NSP12_P323L/Spike_D614G/NSP3_S1437F/N_D3L/Spike_S982A/N_S235F)	hCoV-19/Italy/EMR-064126-009-01/2021	EPI_ISL_1181939
2021.GSEMR.1181940.0308.1	BOLOGNA	BOLOGNA	B.1.177	GV	(NSP2_A510V/NSP2_S248G/NS3_K16N/Spike_A1070V/NS7b_W29R/Spike_A879S/NSP12_P323L/Spike_D614G/NSP13_T588I/N_A220V/Spike_A222V)	hCoV-19/Italy/EMR-064126-010-01/2021	EPI_ISL_1181940
2021.GSEMR.1181941.0308.1	BOLOGNA	BOLOGNA	B.1.1.7	GRY	(Spike_H69del/NS8_Q27stop/NSP3_T183I/Spike_T716I/NS8_K68stop/NSP6_S106del/N_R203K/Spike_A570D/Spike_N501Y/NSP3_I1412T/NS7a_T61del/NS8_R52I/Spike_P681H/Spike_Y144del/NS7a_S60del/NSP6_G107del/NSP3_A890D/Spike_D1118H/NSP6_F108del/NS8_Y73C/N_G204R/Spike_V70del/NS7a_Q62del/NSP12_P323L/Spike_D614G/N_D3L/Spike_S982A/NS7a_F59del/N_S235F)	hCoV-19/Italy/EMR-064126-011-01/2021	EPI_ISL_1181941
2021.GSEMR.1181942.0308.1	BOLOGNA	BOLOGNA	B.1.177	GV	(NS3_K16N/NSP2_P624S/NSP3_T1830I/NSP12_P323L/Spike_D614G/N_A220V/Spike_A222V)	hCoV-19/Italy/EMR-064126-013-01/2021	EPI_ISL_1181942
2021.GSEMR.1181943.0308.1	BOLOGNA	BOLOGNA	B.1.1.7	GRY	(Spike_H69del/NS8_Q27stop/NSP3_T183I/Spike_T716I/NSP6_S106del/N_R203K/Spike_A570D/Spike_N501Y/NSP3_I1412T/NS8_R52I/Spike_P681H/Spike_Y144del/NSP6_G107del/NSP3_A890D/Spike_D1118H/NSP6_F108del/NS8_Y73C/N_G204R/Spike_V70del/NSP12_P323L/Spike_D614G/N_A50T/N_D3L/Spike_S982A/N_S235F)	hCoV-19/Italy/EMR-064126-014-01/2021	EPI_ISL_1181943
2021.GSEMR.1181944.0308.1	BOLOGNA	BOLOGNA	B.1.177	GV	(N_P151S/NS3_K16N/Spike_T299I/Spike_A1070V/NSP3_S925A/NSP12_P323L/Spike_D614G/N_A220V/NSP15_S288F/Spike_A222V)	hCoV-19/Italy/EMR-064126-015-01/2021	EPI_ISL_1181944
2021.GSEMR.1181945.0308.1	BOLOGNA	BOLOGNA	B.1.177	GV	(NS3_P42L/NSP6_A54S/NSP12_P323L/Spike_D614G/Spike_Q675H/NS8_P30L/N_A220V/Spike_A222V)	hCoV-19/Italy/EMR-064126-016-01/2021	EPI_ISL_1181945
2021.GSEMR.1181946.0308.1	BOLOGNA	BOLOGNA	B.1.1.7	GRY	(Spike_H69del/NS8_Q27stop/NSP3_T183I/Spike_T716I/NSP6_S106del/N_R203K/Spike_A570D/NSP8_Q24R/NSP13_K460R/Spike_N501Y/NSP3_I1412T/NS8_R52I/Spike_P681H/Spike_Y144del/NSP3_T749A/NSP6_G107del/NSP3_A890D/Spike_D1118H/NSP6_F108del/NS8_Y73C/N_G204R/Spike_V70del/NSP12_P323L/Spike_D614G/N_D3L/Spike_S982A/N_S235F)	hCoV-19/Italy/EMR-064126-017-01/2021	EPI_ISL_1181946
2021.GSEMR.1181947.0308.1	BOLOGNA	BOLOGNA	B.1.1.7	GRY	(Spike_H69del/NS8_Q27stop/NSP3_T183I/Spike_T716I/NSP6_S106del/N_R203K/Spike_A570D/NSP8_Q24R/NSP13_K460R/Spike_N501Y/NSP3_I1412T/NS8_R52I/Spike_P681H/Spike_Y144del/NSP3_T749A/NSP6_G107del/NSP3_A890D/Spike_D1118H/NSP6_F108del/NS8_Y73C/N_G204R/Spike_V70del/NSP12_P323L/Spike_D614G/N_D3L/Spike_S982A/N_S235F)	hCoV-19/Italy/EMR-064126-018-01/2021	EPI_ISL_1181947
2021.GSSAR.1191141.0309.1	CAGLIARI	CAGLIARI	B.1.177.83	GV	(Spike_P272L/N_A182S/NSP12_P323L/Spike_A262S/Spike_D614G/NSP2_P191L/N_A220V/Spike_A222V)	hCoV-19/Italy/SAR-0035/2020	EPI_ISL_1191141
2021.GSSAR.1191142.0309.1	CAGLIARI	CAGLIARI	C.16	GR	(NSP3_E195K/NSP3_A85V/NSP2_T153M/NSP5_G15S/Spike_K1073N/N_R203K/NSP2_K142R/NSP3_T428I/NSP4_A380V/NSP3_K999N/NSP2_L289F/N_G204R/NS3_V202L/NS8_L7S/NSP3_G1308C/NSP9_T35I/NSP12_P323L/N_S187A/Spike_D614G/NSP6_L37F/Spike_L452R/NS7b_A15S)	hCoV-19/Italy/SAR-0036/2021	EPI_ISL_1191142
2021.GSSAR.1191143.0309.1	CAGLIARI	CAGLIARI	B.1.177.83	GV	(Spike_P272L/NSP12_P323L/Spike_A262S/Spike_D614G/NSP2_P191L/N_A220V/NSP4_Q77R/Spike_A222V)	hCoV-19/Italy/SAR-0037/2021	EPI_ISL_1191143
2021.GSSAR.1191144.0309.1	CAGLIARI	CAGLIARI	B.1.177.51	GV	(NSP2_T170I/NSP2_H194Y/NS6_D53G/NSP12_P323L/Spike_D614G/N_A220V/Spike_A222V)	hCoV-19/Italy/SAR-0038/2021	EPI_ISL_1191144
2021.GSSAR.1191145.0309.1	CAGLIARI	CAGLIARI	B.1.177	GV	(NS3_A99V/Spike_P272L/NSP12_P323L/Spike_A262S/Spike_D614G/N_A220V/NSP1_D33E/Spike_A222V)	hCoV-19/Italy/SAR-0039/2021	EPI_ISL_1191145
2021.GSCAM.1186230.0309.1	NAPOLI	NAPOLI	B.1.177.44	GV	(NSP12_S672P/NSP13_L158P/Spike_P1112Q/NSP12_P323L/Spike_A262S/Spike_D614G/N_A220V/Spike_A222V)	hCoV-19/Italy/CAM-TIGEM-4352/2021	EPI_ISL_1186230
2021.GSCAM.1186231.0309.1	NAPOLI	NAPOLI	B.1.177	GV	(NSP14_D449G/Spike_M177I/Spike_P272L/NSP12_P323L/NSP5_K90R/Spike_A262S/Spike_D614G/N_A220V/Spike_A222V)	hCoV-19/Italy/CAM-TIGEM-4353/2021	EPI_ISL_1186231
2021.GSCAM.1186232.0309.1	NAPOLI	NAPOLI	B.1.177	GV	(NSP3_A1431V/Spike_E484K/Spike_T299I/NSP14_D449G/Spike_P272L/NSP12_L707I/Spike_T572I/Spike_L1063F/NSP12_P323L/Spike_A262S/Spike_D614G/N_A220V/Spike_A222V)	hCoV-19/Italy/CAM-TIGEM-4356/2021	EPI_ISL_1186232
2021.GSCAM.1186233.0309.1	NAPOLI	NAPOLI	B.1.236	G	(N_D343Y/NSP13_H290Y/NSP2_S301F/NS3_A54V/NSP3_I1683T/N_S194L/Spike_N439K/NSP3_E324G/NSP14_M49I/NSP12_P323L/Spike_D614G)	hCoV-19/Italy/CAM-TIGEM-4364/2021	EPI_ISL_1186233
2021.GSCAM.1186234.0309.1	NAPOLI	NAPOLI	B.1.177	GV	(Spike_R78M/NSP14_H26Y/NSP4_L18F/N_H145Y/Spike_P272L/NSP12_D879Y/NSP12_P323L/Spike_A262S/Spike_D614G/N_A220V/NSP13_V479I/Spike_A222V)	hCoV-19/Italy/CAM-TIGEM-4367/2021	EPI_ISL_1186234
2021.GSCAM.1186235.0309.1	NAPOLI	NAPOLI	B.1.177	O	(NSP12_P323L/NS8_P30L/N_A220V/Spike_A222V)	hCoV-19/Italy/CAM-TIGEM-4370/2021	EPI_ISL_1186235
2021.GSCAM.1169104.0306.1	NAPOLI	NAPOLI	B.1.1.7	GRY	(NSP10_T12I/NSP2_T580P/NSP3_T183I/NSP12_A16V/NSP3_A890D/NSP6_G107del/Spike_T716I/NSP6_S106del/Spike_A570D/Spike_D1118H/NSP6_F108del/NSP3_G307C/Spike_N501Y/NSP3_I1412T/NSP12_P323L/Spike_P681H/Spike_D614G/Spike_Y144del/Spike_S982A)	hCoV-19/Italy/CAM-AMES-30-62/2021	EPI_ISL_1169104
2021.GSCAM.1169105.0306.1	NAPOLI	NAPOLI	B.1.177	GV	(NSP6_A54S/NS3_Q218L/NSP3_T1793A/NSP12_P323L/Spike_D614G/Spike_Q675H/N_A220V/Spike_Q779K/Spike_A222V)	hCoV-19/Italy/CAM-AMES-26-90/2021	EPI_ISL_1169105
2021.GSCAM.1169106.0306.1	NAPOLI	NAPOLI	B.1.177	G	(NSP12_P323F/M_I82T/Spike_A67V/N_A12G/NSP3_K1838Q/NSP3_T1189I/NSP6_G107del/E_L21F/NSP3_K1771R/NSP6_S106del/Spike_E484K/N_T205I/NSP6_F108del/Spike_Q52R/Spike_D614G/Spike_Y144del/Spike_F888L/Spike_Q677H)	hCoV-19/Italy/CAM-AMES-27-62/2021	EPI_ISL_1169106
2021.GSCAM.1169107.0306.1	NAPOLI	NAPOLI	B.1.1.7	GRY	(NS8_H112Y/NS8_Q27stop/NSP3_T183I/Spike_T716I/NSP3_T1306I/NSP6_S106del/N_R203K/Spike_A570D/Spike_N501Y/NSP3_I1412T/NS8_R52I/Spike_P681H/Spike_Y144del/NSP6_G107del/NSP3_A890D/NSP2_Y316C/Spike_D1118H/NSP6_F108del/NS8_Y73C/N_G204R/NSP12_P323L/Spike_D614G/N_D3L/Spike_S982A/N_S235F)	hCoV-19/Italy/CAM-AMES-26-18/2021	EPI_ISL_1169107
2021.GSCAM.1169108.0306.1	NAPOLI	NAPOLI	B.1.1.7	GRY	(Spike_H69del/NSP10_T12I/NSP3_T183I/Spike_T716I/NSP6_S106del/N_R203K/Spike_A570D/NSP3_G307C/Spike_N501Y/NSP3_I1412T/Spike_P681H/Spike_Y144del/N_L139F/NSP6_G107del/NSP3_A890D/Spike_D1118H/NSP6_F108del/NS8_Y73C/N_G204R/Spike_V70del/NSP12_P323L/Spike_D614G/N_D3L/Spike_S982A/N_S235F)	hCoV-19/Italy/CAM-AMES-27-67/2021	EPI_ISL_1169108
2021.GSCAM.1169109.0306.1	NAPOLI	NAPOLI	B.1.1.7	GRY	(NSP10_T12I/NSP3_T183I/Spike_T716I/NSP6_S106del/N_R203K/Spike_A570D/Spike_L229F/NSP3_G307C/Spike_N501Y/NSP3_I1412T/Spike_P681H/Spike_Y144del/N_L139F/NSP6_G107del/NSP3_A890D/Spike_D1118H/NSP6_F108del/NS8_Y73C/N_G204R/NSP12_P323L/Spike_D614G/N_D3L/Spike_S982A/N_S235F)	hCoV-19/Italy/CAM-AMES-29-29/2021	EPI_ISL_1169109
2021.GSCAM.1169110.0306.1	NAPOLI	NAPOLI	A.2.5	S	(Spike_G142del/N_M234I/NSP1_L4F/NSP13_P77L/NSP6_G107del/NSP6_S106del/NS3_G196V/NSP6_F108del/NS3_S74F/NSP4_F308Y/NSP6_H11Q/N_S197L/Spike_V143del/NSP12_M629T/NSP3_K839E/Spike_D614G/NS8_L84S/Spike_L452R/NSP4_T492I/Spike_L141del)	hCoV-19/Italy/CAM-AMES-29-45/2021	EPI_ISL_1169110
2021.GSCAM.1169111.0306.1	NAPOLI	NAPOLI	B.1.1.7	GRY	(NSP10_T12I/NSP16_I290V/NSP3_T183I/Spike_T716I/NSP6_S106del/N_R203K/Spike_A570D/NSP2_G147S/N_T325I/NSP3_G307C/Spike_N501Y/NSP3_I1412T/Spike_P681H/Spike_Y144del/N_L139F/NSP16_T117I/NSP6_G107del/NSP3_A890D/Spike_D1118H/NSP6_F108del/NS8_Y73C/N_G204R/NSP12_P323L/Spike_D614G/N_D3L/Spike_S982A/NSP16_T140I/N_S235F)	hCoV-19/Italy/CAM-AMES-28-47/2021	EPI_ISL_1169111
2021.GSCAM.1169112.0306.1	NAPOLI	NAPOLI	B.1.1.7	GRY	(Spike_H69del/NSP10_T12I/NSP3_T183I/Spike_T716I/NSP6_S106del/N_R203K/Spike_A570D/NSP3_G307C/Spike_N501Y/NSP3_I1412T/Spike_P681H/Spike_Y144del/N_L139F/NSP6_G107del/NSP3_A890D/Spike_D1118H/NSP6_F108del/NS8_Y73C/N_G204R/Spike_V70del/NSP12_P323L/Spike_D614G/N_D3L/Spike_S982A/N_S235F)	hCoV-19/Italy/CAM-AMES-30-6/2021	EPI_ISL_1169112
2021.GSCAM.1169113.0306.1	NAPOLI	NAPOLI	B.1.177.44	GV	(NSP15_T112I/NSP14_V182I/Spike_Y144F/NSP2_R538K/NSP3_G301C/NSP12_P323L/Spike_D614G/N_A220V/NS3_V225F/Spike_A222V/N_I292T)	hCoV-19/Italy/CAM-AMES-30-43/2021	EPI_ISL_1169113
2021.GSCAM.1169114.0306.1	NAPOLI	NAPOLI	B.1.1.7	GRY	(NSP10_T12I/NSP3_T183I/Spike_T716I/NSP6_S106del/N_R203K/Spike_A570D/NSP3_G307C/Spike_N501Y/NSP3_I1412T/Spike_P681H/Spike_Y144del/N_L139F/NSP6_G107del/NSP3_A890D/Spike_D1118H/NSP6_F108del/NS8_Y73C/N_G204R/NSP12_P323L/Spike_D614G/N_D3L/Spike_S982A/N_S235F)	hCoV-19/Italy/CAM-AMES-28-13/2021	EPI_ISL_1169114
2021.GSCAM.1169115.0306.1	NAPOLI	NAPOLI	B.1.1.7	GRY	(Spike_H69del/NSP3_D622N/NSP3_T183I/Spike_T716I/NSP6_S106del/N_R203K/Spike_A570D/Spike_N501Y/NSP3_I1412T/Spike_P681H/Spike_Y144del/NSP6_G107del/NSP3_A890D/Spike_D1118H/NSP6_F108del/NS8_Y73C/N_G204R/Spike_V70del/NSP12_P323L/Spike_D614G/N_D3L/Spike_S982A/N_S235F)	hCoV-19/Italy/CAM-AMES-30-36/2021	EPI_ISL_1169115
2021.GSCAM.1169116.0306.1	NAPOLI	NAPOLI	B.1.1.7	GRY	(Spike_H69del/NSP3_T183I/Spike_T716I/NSP6_S106del/N_R203K/Spike_A570D/NSP8_Q24R/NSP13_K460R/Spike_N501Y/NSP3_I1412T/Spike_P681H/Spike_Y144del/NSP3_T749A/NSP7_G64R/NSP6_G107del/NSP3_A890D/Spike_D1118H/NSP6_F108del/NS8_Y73C/N_G204R/Spike_V70del/NSP12_P323L/Spike_D614G/N_D3L/Spike_S982A/N_S235F)	hCoV-19/Italy/CAM-AMES-28-68/2021	EPI_ISL_1169116
2021.GSCAM.1169117.0306.1	NAPOLI	NAPOLI	B.1.1.7	GRY	(NSP10_T12I/NSP3_T183I/Spike_T716I/NSP6_S106del/N_R203K/Spike_A570D/NSP3_G307C/Spike_N501Y/NSP3_I1412T/Spike_P681H/Spike_Y144del/N_L139F/NSP6_G107del/NSP3_A890D/Spike_D1118H/NSP6_F108del/NS8_Y73C/N_G204R/NSP12_P323L/Spike_D614G/N_D3L/Spike_S982A/N_S235F)	hCoV-19/Italy/CAM-AMES-28-62/2021	EPI_ISL_1169117
2021.GSCAM.1169118.0306.1	NAPOLI	NAPOLI	B.1.1.7	GRY	(Spike_H69del/NSP10_T12I/NSP3_T183I/Spike_T716I/NSP6_S106del/N_R203K/Spike_A570D/NSP3_G307C/Spike_N501Y/NSP3_I1412T/Spike_P681H/Spike_Y144del/N_L139F/NSP6_G107del/NSP3_A890D/Spike_D1118H/NSP6_F108del/NS8_Y73C/N_G204R/Spike_V70del/NSP12_P323L/Spike_D614G/N_D3L/Spike_S982A/N_S235F)	hCoV-19/Italy/CAM-AMES-29-36/2021	EPI_ISL_1169118
2021.GSCAM.1169119.0306.1	NAPOLI	NAPOLI	B.1.258.14	G	(NSP3_L151F/NSP13_H290Y/NSP3_I1683T/N_S194L/Spike_N439K/NSP14_M49I/NSP12_P323L/Spike_D614G)	hCoV-19/Italy/CAM-AMES-30-60/2021	EPI_ISL_1169119
2021.GSCAM.1169120.0306.1	NAPOLI	NAPOLI	B.1.177	GV	(NSP6_A54S/NSP3_T860I/NSP12_P323L/Spike_D614G/Spike_Q787K/Spike_Q675H/N_A220V/NSP3_G1389S/Spike_A222V)	hCoV-19/Italy/CAM-AMES-28-39/2021	EPI_ISL_1169120
2021.GSCAM.1169382.0306.1	NAPOLI	NAPOLI	B.1.258.14	G	(NSP13_H290Y/NS3_H78Y/NSP3_I1683T/N_S194L/Spike_N439K/NSP4_S250F/NSP14_M49I/NSP12_P323L/Spike_D614G)	hCoV-19/Italy/CAM-AMES-29-32/2021	EPI_ISL_1169382
2021.GSCAM.1169383.0306.1	NAPOLI	NAPOLI	B.1.1.7	GRY	(NSP6_Q160R/NSP3_T183I/Spike_D1139N/NSP6_G107del/NSP3_T1306I/NSP6_S106del/N_R203K/Spike_A570D/NSP6_F108del/NS8_Y73C/N_G204R/NSP12_P323L/NSP12_T85I/Spike_D614G/N_D3L/Spike_S982A/Spike_N440K)	hCoV-19/Italy/CAM-AMES-29-51/2021	EPI_ISL_1169383
2021.GSCAM.1169384.0306.1	NAPOLI	NAPOLI	B.1.1.7	GRY	(NSP3_T183I/NSP3_A890D/Spike_T716I/Spike_A570D/Spike_D1118H/NS8_Y73C/Spike_N501Y/NSP12_P323L/Spike_P681H/Spike_D614G/Spike_Y144del/N_A220V/N_D3L/Spike_S982A)	hCoV-19/Italy/CAM-AMES-29-7/2021	EPI_ISL_1169384
2021.GSCAM.1169385.0306.1	NAPOLI	NAPOLI	B.1.1.7	GRY	(NSP6_G107del/NSP6_S106del/Spike_A570D/Spike_D1118H/NSP6_F108del/NS8_Y73C/NSP12_P323L/NSP12_T85I/Spike_D614G/Spike_Y144del/N_D3L/Spike_S982A)	hCoV-19/Italy/CAM-AMES-29-90/2021	EPI_ISL_1169385
2021.GSCAM.1169386.0306.1	NAPOLI	NAPOLI	B.1.1.7	GRY	(NSP3_T183I/NSP3_A890D/NSP6_G107del/Spike_T716I/NSP6_S106del/N_R203K/Spike_A570D/Spike_D1118H/NSP6_F108del/NS8_Y73C/Spike_N501Y/NSP12_P323L/Spike_P681H/Spike_D614G/N_D3L/Spike_S982A/N_S235F)	hCoV-19/Italy/CAM-AMES-29-1/2021	EPI_ISL_1169386
2021.GSCAM.1169387.0306.1	NAPOLI	NAPOLI	B.1.1.7	GRY	(NSP6_Q160R/NSP3_T183I/Spike_D1139N/NSP3_A890D/NSP6_G107del/NSP3_T1306I/NSP6_S106del/N_R203K/Spike_A570D/NSP6_F108del/NS8_Y73C/N_G204R/NSP12_P323L/NSP12_T85I/Spike_D614G/Spike_Y144del/N_D3L/Spike_S982A/N_S235F)	hCoV-19/Italy/CAM-AMES-29-52/2021	EPI_ISL_1169387
2021.GSCAM.1169388.0306.1	NAPOLI	NAPOLI	B.1.1.7	GRY	(NSP6_Q160R/NSP3_T183I/Spike_D1139N/NSP6_G107del/NSP3_T1306I/NSP6_S106del/Spike_A570D/NSP6_F108del/NS8_Y73C/NSP15_S25F/NSP12_P323L/NSP12_T85I/Spike_D614G/Spike_Y144del/N_D3L/Spike_S982A)	hCoV-19/Italy/CAM-AMES-29-67/2021	EPI_ISL_1169388
2021.GSCAM.1169389.0306.1	NAPOLI	NAPOLI	B.1	G	(NSP6_Q160R/Spike_D1139N/NSP6_G107del/NSP3_T1306I/NSP6_S106del/Spike_A570D/NSP6_F108del/NS8_Y73C/NSP12_P323L/Spike_A672V/Spike_D614G/Spike_Y144del/N_A220V/N_D3L/NSP4_T492I)	hCoV-19/Italy/CAM-AMES-29-17/2021	EPI_ISL_1169389
2021.GSCAM.1169390.0306.1	NAPOLI	NAPOLI	B.1.1.7	GRY	(Spike_H69del/NSP6_Q160R/NSP3_T183I/NSP3_A890D/NSP6_G107del/NSP6_S106del/N_R203K/Spike_A570D/NSP6_F108del/NS8_Y73C/N_G204R/Spike_V70del/NSP12_P323L/Spike_D614G/Spike_Y144del/N_D3L/Spike_S982A/N_S235F)	hCoV-19/Italy/CAM-AMES-29-3/2021	EPI_ISL_1169390
2021.GSCAM.1169391.0306.1	NAPOLI	NAPOLI	B.1.177.4	G	(NSP3_T183I/NSP5_I78S/NSP1_D33N/NSP5_P108S/NSP6_G107del/NSP6_S106del/NSP6_F108del/NS8_Y73C/NS3_G172V/Spike_I666V/NSP12_P323L/Spike_D614G/N_A220V/N_D3L/NSP3_P395L/NSP1_R124C/N_A90S)	hCoV-19/Italy/CAM-AMES-26-71/2021	EPI_ISL_1169391
2021.GSCAM.1169392.0306.1	NAPOLI	NAPOLI	B.1.1.7	GRY	(NSP3_A890D/NSP6_G107del/Spike_T716I/NSP6_S106del/Spike_A570D/NSP8_Q24R/Spike_D1118H/NSP6_F108del/N_H300Y/NS8_Y73C/NSP13_K460R/Spike_N501Y/NSP12_P323L/Spike_P681H/Spike_D614G/N_D3L/Spike_S982A)	hCoV-19/Italy/CAM-AMES-30-22/2021	EPI_ISL_1169392
2021.GSCAM.1169393.0306.1	NAPOLI	NAPOLI	B.1.1.7	GRY	(Spike_H69del/NSP3_T183I/NSP3_A890D/NSP6_G107del/NSP6_S106del/N_R203K/Spike_A570D/Spike_D1118H/NSP6_F108del/NS8_Y73C/N_E253D/N_G204R/Spike_V70del/Spike_N501Y/NSP12_P323L/Spike_P681H/Spike_D614G/Spike_Y144del/N_D3L/Spike_S982A/N_S235F)	hCoV-19/Italy/CAM-AMES-29-5/2021	EPI_ISL_1169393
2021.GSCAM.1169394.0306.1	NAPOLI	NAPOLI	A.2.5	S	(Spike_G142del/N_M234I/NSP1_L4F/Spike_D215A/NS3_G196V/NS3_S74F/NSP4_F308Y/Spike_ins215AGY/NSP2_C136F/N_S197L/Spike_V143del/Spike_D614G/NS8_L84S/Spike_L452R/NSP4_T492I/Spike_L141del)	hCoV-19/Italy/CAM-AMES-27-56/2021	EPI_ISL_1169394
2021.GSCAM.1169395.0306.1	NAPOLI	NAPOLI	B.1	G	(NSP6_Q160R/NSP3_T183I/Spike_D1139N/NSP6_G107del/NSP3_T1306I/NSP6_S106del/Spike_A570D/NSP6_F108del/NS8_Y73C/NSP12_P323L/Spike_D614G/N_A220V/N_D3L/Spike_S982A/Spike_N440K)	hCoV-19/Italy/CAM-AMES-30-11/2021	EPI_ISL_1169395
2021.GSCAM.1169396.0306.1	NAPOLI	NAPOLI	B.1.177	GV	(NSP6_A54S/NS3_Q218L/NSP12_P323L/Spike_D614G/Spike_Q675H/N_A220V/Spike_Q779K/Spike_A222V)	hCoV-19/Italy/CAM-AMES-27-55/2021	EPI_ISL_1169396
2021.GSCAM.1169397.0306.1	NAPOLI	NAPOLI	B.1.1.7	GRY	(NS8_H112Y/NSP3_A890D/Spike_T716I/NSP3_T1306I/N_R203K/Spike_A570D/NSP2_Y316C/Spike_D1118H/NS8_Y73C/N_G204R/Spike_N501Y/NSP12_P323L/Spike_P681H/Spike_D614G/N_D3L/Spike_S982A/N_S235F)	hCoV-19/Italy/CAM-AMES-26-39/2021	EPI_ISL_1169397
2021.GSCAM.1169398.0306.1	NAPOLI	NAPOLI	B.1.1.7	GRY	(NS8_H112Y/Spike_H245Y/NSP3_T183I/NSP3_A890D/NSP6_G107del/Spike_T716I/NSP6_S106del/N_R203K/Spike_A570D/NSP2_Y316C/Spike_D1118H/NSP6_F108del/NS8_Y73C/N_G204R/Spike_N501Y/NSP12_P323L/Spike_P681H/Spike_D614G/Spike_Y144del/N_D3L/Spike_S982A/N_S235F)	hCoV-19/Italy/CAM-AMES-27-5/2021	EPI_ISL_1169398
2021.GSCAM.1169399.0306.1	NAPOLI	NAPOLI	B.1.1.28	GR	(Spike_L18F/Spike_H69del/N_P80R/NSP1_M85del/Spike_T20N/NSP3_K977Q/Spike_H655Y/N_R203K/Spike_K417T/Spike_T1027I/NSP3_S370L/NSP3_T1606I/N_G204R/NSP3_R1614W/Spike_V70del/NSP12_P323L/Spike_D614G/Spike_S813N/Spike_V1176F/NS3_S253P/NSP13_E341D/Spike_A222V)	hCoV-19/Italy/CAM-AMES-27-69/2021	EPI_ISL_1169399
2021.GSCAM.1169400.0306.1	NAPOLI	NAPOLI	B.1.1.7	GRY	(N_L139F/NSP3_T183I/NSP3_A890D/NSP6_G107del/NSP6_S106del/N_R203K/Spike_A570D/NSP6_F108del/NS8_Y73C/N_G204R/NSP12_P323L/Spike_D614G/N_D3L/N_Q239H)	hCoV-19/Italy/CAM-AMES-29-11/2021	EPI_ISL_1169400
2021.GSCAM.1169401.0306.1	NAPOLI	NAPOLI	B.1.1.7	GRY	(N_L139F/NSP3_T183I/Spike_D1139N/NSP3_A890D/NSP6_G107del/Spike_T716I/NSP3_T1306I/NSP6_S106del/Spike_A570D/NSP6_F108del/NS8_Y73C/NSP12_P323L/NSP12_T85I/Spike_P681H/Spike_D614G/N_D3L/Spike_S982A)	hCoV-19/Italy/CAM-AMES-29-37/2021	EPI_ISL_1169401
2021.GSCAM.1173502.0308.1	NAPOLI	NAPOLI	B.1.160	GH	(NSP15_D128Y/NSP3_S1817A/N_M234I/Spike_S477N/NSP3_T1002I/NSP4_M324I/NSP14_M72I/NSP12_A185S/NS3_Q57H/NSP13_E261D/NSP13_A520V/N_V270L/NSP14_T97I/NSP12_P323L/Spike_D614G/N_A376T/NSP12_V776L/NSP13_K218R/NSP14_M169I)	hCoV-19/Italy/CAM-TIGEM-3645/2021	EPI_ISL_1173502
2021.GSCAM.1173503.0308.1	NAPOLI	NAPOLI	B.1.177	GV	(NSP2_L266F/NSP6_Q208H/NSP5_I78S/Spike_P272L/NSP12_P323L/Spike_A262S/Spike_D614G/N_A220V/Spike_A222V)	hCoV-19/Italy/CAM-TIGEM-3646/2021	EPI_ISL_1173503
2021.GSCAM.1173504.0308.1	NAPOLI	NAPOLI	B.1.177	GV	(NSP3_S688L/NSP5_I78S/NSP1_D33N/Spike_A831T/Spike_P272L/NSP6_D102G/NSP4_G309C/NSP12_P323L/N_Q9H/Spike_A262S/Spike_D614G/N_A220V/NSP3_P395L/Spike_A222V)	hCoV-19/Italy/CAM-TIGEM-3647/2021	EPI_ISL_1173504
2021.GSCAM.1173291.0308.1	NAPOLI	NAPOLI	B.1.177.50	GV	(NSP3_E159G/NS3_T32I/NSP12_P323L/Spike_D614G/N_A220V/Spike_A222V)	hCoV-19/Italy/CAM-TIGEM-3401/2021	EPI_ISL_1173291
2021.GSCAM.1173292.0308.1	NAPOLI	NAPOLI	B.1.177.33	GV	(N_P365S/NSP3_T1456I/Spike_G639S/NSP3_Y1686H/NSP12_P323L/Spike_D614G/N_A220V/NSP4_T492I/Spike_A222V)	hCoV-19/Italy/CAM-TIGEM-3402/2021	EPI_ISL_1173292
2021.GSCAM.1173293.0308.1	NAPOLI	NAPOLI	B.1.177.33	GV	(N_P365S/NSP3_T1456I/Spike_G639S/NSP3_Y1686H/NSP12_P323L/Spike_D614G/N_A220V/NSP4_T492I/Spike_A222V)	hCoV-19/Italy/CAM-TIGEM-3404/2021	EPI_ISL_1173293
2021.GSCAM.1173294.0308.1	NAPOLI	NAPOLI	B.1.177	GV	(NSP3_P1442S/NSP15_P205S/NSP12_T803I/Spike_P272L/NSP2_P129S/NSP12_P323L/Spike_A262S/Spike_D614G/NSP3_D1085N/N_A220V/Spike_A222V)	hCoV-19/Italy/CAM-TIGEM-3405/2021	EPI_ISL_1173294
2021.GSCAM.1173295.0308.1	NAPOLI	NAPOLI	B.1.177	GV	(NSP3_T1456I/NS3_L41F/NSP3_E156K/NSP3_H1841Y/NSP12_P323L/Spike_D614G/N_A220V/NS3_I236L/Spike_A222V)	hCoV-19/Italy/CAM-TIGEM-3406/2021	EPI_ISL_1173295
2021.GSCAM.1173296.0308.1	NAPOLI	NAPOLI	B.1.177	GV	(NSP3_P1442S/NSP15_P205S/NSP12_T803I/Spike_P272L/NSP2_P129S/NSP12_P323L/Spike_A262S/Spike_D614G/NSP3_D1085N/N_A220V/Spike_A222V)	hCoV-19/Italy/CAM-TIGEM-3407/2021	EPI_ISL_1173296
2021.GSCAM.1173297.0308.1	NAPOLI	NAPOLI	B.1.160	GH	(N_G238C/N_M234I/Spike_S477N/NSP15_I222S/NSP4_M324I/NSP12_A185S/NS3_R134L/NSP14_T250I/NS3_Q57H/NSP1_P80S/NSP13_E261D/NSP12_P323L/Spike_D614G/N_A376T/NSP12_V776L/NSP13_K218R)	hCoV-19/Italy/CAM-TIGEM-3409/2021	EPI_ISL_1173297
2021.GSCAM.1173298.0308.1	NAPOLI	NAPOLI	B.1.160	GH	(N_M234I/Spike_S477N/NSP4_M324I/NSP2_T497I/NSP12_A185S/NS3_Q57H/N_G215S/NSP6_L122I/NSP13_E261D/NSP3_N1934D/NSP12_P323L/Spike_D614G/N_A376T/NSP12_V776L/NSP13_K218R)	hCoV-19/Italy/CAM-TIGEM-3411/2021	EPI_ISL_1173298
2021.GSCAM.1173299.0308.1	NAPOLI	NAPOLI	B.1.177	GV	(NSP3_S688L/NSP5_I78S/NSP1_D33N/Spike_A831T/Spike_P272L/NSP6_D102G/NSP4_G309C/NSP12_P323L/N_Q9H/Spike_A262S/Spike_D614G/N_A220V/NSP3_P395L/Spike_A222V)	hCoV-19/Italy/CAM-TIGEM-3412/2021	EPI_ISL_1173299
2021.GSCAM.1173290.0308.1	NAPOLI	NAPOLI	B.1.236	G	(NSP3_S692F/NSP16_I281T/NSP13_H290Y/Spike_G142del/NSP3_I1683T/N_S194L/Spike_N439K/NSP1_V84del/NSP1_M85V/NSP14_M49I/NSP1_H83del/Spike_V143del/NSP12_P323L/Spike_D614G/Spike_Y144del/NSP1_G82del/NSP5_K236R/Spike_L141del)	hCoV-19/Italy/CAM-TIGEM-3399/2021	EPI_ISL_1173290
2021.GSCAM.1173280.0308.1	NAPOLI	NAPOLI	B.1.177	GV	(NSP3_T1456I/NS3_L41F/NSP3_E156K/NSP3_H1841Y/NSP12_P323L/Spike_D614G/N_A220V/NS3_I236L/Spike_A222V)	hCoV-19/Italy/CAM-TIGEM-3386/2021	EPI_ISL_1173280
2021.GSCAM.1173281.0308.1	NAPOLI	NAPOLI	B.1.236	G	(NSP13_H290Y/NSP3_I1683T/NS3_E19G/N_S194L/Spike_N439K/NSP2_F529L/NS8_T11I/NSP14_M49I/NSP12_P323L/Spike_D614G)	hCoV-19/Italy/CAM-TIGEM-3388/2021	EPI_ISL_1173281
2021.GSCAM.1173282.0308.1	NAPOLI	NAPOLI	B.1.177.44	GV	(N_R195I/NS3_I246V/NSP12_P323L/Spike_D614G/Spike_V1104L/N_A220V/Spike_A222V)	hCoV-19/Italy/CAM-TIGEM-3389/2021	EPI_ISL_1173282
2021.GSCAM.1173283.0308.1	NAPOLI	NAPOLI	B.1.236	G	(NSP12_A97V/NSP13_H290Y/NSP3_I1683T/NS3_E19G/N_S194L/Spike_N439K/NSP2_F529L/NS8_T11I/NSP14_M49I/NSP12_P323L/Spike_D614G)	hCoV-19/Italy/CAM-TIGEM-3390/2021	EPI_ISL_1173283
2021.GSCAM.1173284.0308.1	NAPOLI	NAPOLI	B.1.177.33	GV	(N_P365S/NSP3_M914I/NSP3_T1456I/NSP14_T113I/NS7a_Q94L/Spike_G639S/NSP12_P323L/NSP2_S263F/Spike_D614G/NSP2_V126F/N_A220V/NSP4_T492I/Spike_A222V)	hCoV-19/Italy/CAM-TIGEM-3391/2021	EPI_ISL_1173284
2021.GSCAM.1173285.0308.1	NAPOLI	NAPOLI	B.1.177.33	GV	(N_P365S/NSP3_T1456I/Spike_G639S/NSP5_V157L/NSP3_Y1686H/NSP12_P323L/Spike_D614G/N_A220V/NSP4_T492I/Spike_A222V)	hCoV-19/Italy/CAM-TIGEM-3393/2021	EPI_ISL_1173285
2021.GSCAM.1173286.0308.1	NAPOLI	NAPOLI	B.1.236	G	(NSP13_H290Y/NSP3_I1683T/NS3_E19G/N_S194L/Spike_N439K/NSP2_F529L/NS8_T11I/NSP14_M49I/NSP12_P323L/Spike_D614G)	hCoV-19/Italy/CAM-TIGEM-3394/2021	EPI_ISL_1173286
2021.GSCAM.1173287.0308.1	NAPOLI	NAPOLI	B.1.177	GV	(Spike_P272L/NSP12_P323L/Spike_A262S/Spike_D614G/N_A220V/Spike_A222V)	hCoV-19/Italy/CAM-TIGEM-3395/2021	EPI_ISL_1173287
2021.GSCAM.1173288.0308.1	NAPOLI	NAPOLI	B.1.177.75	GV	(NS3_T34M/N_D399Y/N_D377Y/NSP12_P323L/Spike_D614G/N_A220V/Spike_A222V)	hCoV-19/Italy/CAM-TIGEM-3396/2021	EPI_ISL_1173288
2021.GSCAM.1173289.0308.1	NAPOLI	NAPOLI	B.1.1.7	GRY	(Spike_H69del/NS8_Q27stop/NSP10_T12I/NSP3_T183I/Spike_T716I/N_R203K/Spike_A570D/NSP3_G307C/NSP6_G107S/Spike_N501Y/NSP3_I1412T/NS8_R52I/Spike_P681H/Spike_Y144del/N_L139F/NSP6_F108L/NSP3_A890D/Spike_D1118H/NS8_Y73C/N_G204R/Spike_V70del/NSP12_P323L/Spike_D614G/N_D3L/Spike_S982A/N_S235F)	hCoV-19/Italy/CAM-TIGEM-3398/2021	EPI_ISL_1173289
2021.GSVEN.1173515.0308.1	VENEZIA	VENEZIA	B.1.177.33	GV	(NSP2_L266F/N_P365S/NSP3_T1456I/Spike_G639S/Spike_D614G/N_A220V/NSP4_T492I/Spike_A222V)	hCoV-19/Italy/VEN-D1_8_B-1-177-7/2020	EPI_ISL_1173515
2021.GSVEN.1173515.0308.1	VENEZIA	VENEZIA	B.1.177.33	GV	(NSP2_L266F/N_P365S/NSP3_T1456I/Spike_G639S/Spike_D614G/N_A220V/NSP4_T492I/Spike_A222V)	hCoV-19/Italy/VEN-D1_8_B-1-177-7/2020	EPI_ISL_1173515
2021.GSCAM.1173670.0308.1	NAPOLI	NAPOLI	B.1.1.39	GR	(N_P199S/N_R203K/N_G204R/NSP3_P340L/N_V72I/NSP13_Q354H/NSP12_P323L/Spike_D614G)	hCoV-19/Italy/CAM-TIGEM-3817/2021	EPI_ISL_1173670
2021.GSCAM.1173613.0308.1	NAPOLI	NAPOLI	B.1.177.83	GV	(Spike_P272L/NSP14_M49I/NSP3_T1830I/NSP12_P323L/Spike_A262S/Spike_D614G/NSP2_P191L/N_A220V/Spike_A222V)	hCoV-19/Italy/CAM-TIGEM-3753/2021	EPI_ISL_1173613
2021.GSCAM.1173735.0308.1	NAPOLI	NAPOLI	AD.2	GR	(NSP3_P968L/N_R203K/M_G147V/N_G204R/NS3_T223I/NSP15_T33I/NS3_A31G/N_A398V/NSP14_M501I)	hCoV-19/Italy/CAM-TIGEM-3893/2021	EPI_ISL_1173735
2021.GSCAM.1173614.0308.1	NAPOLI	NAPOLI	B.1.177	GV	(NSP3_T1456I/NS3_L41F/NSP3_E156K/NSP3_H1841Y/NSP3_S1087F/NSP12_P323L/Spike_D614G/N_A220V/NS3_I236L/Spike_A222V)	hCoV-19/Italy/CAM-TIGEM-3754/2021	EPI_ISL_1173614
2021.GSCAM.1173725.0308.1	NAPOLI	NAPOLI	B.1.177.69	GV	(NSP5_N180K/Spike_P272L/NSP12_P323L/Spike_A262S/Spike_D614G/N_A220V/Spike_A222V)	hCoV-19/Italy/CAM-TIGEM-3879/2021	EPI_ISL_1173725
2021.GSCAM.1173604.0308.1	NAPOLI	NAPOLI	B.1.177	GV	(NSP3_T1456I/NS3_L41F/NS8_S54A/NSP3_E156K/NS8_S67F/NSP3_H1841Y/NSP12_P323L/Spike_D614G/N_A220V/NS3_I236L/Spike_A222V)	hCoV-19/Italy/CAM-TIGEM-3743/2021	EPI_ISL_1173604
2021.GSCAM.1173726.0308.1	NAPOLI	NAPOLI	B.1.177	GV	(Spike_P272L/NSP12_P323L/Spike_A262S/Spike_D614G/N_A220V/Spike_A222V)	hCoV-19/Italy/CAM-TIGEM-3880/2021	EPI_ISL_1173726
2021.GSCAM.1173605.0308.1	NAPOLI	NAPOLI	B.1.177	GV	(NSP3_I1192M/N_H145Y/Spike_P272L/NSP12_P323L/Spike_A262S/Spike_D614G/N_A220V/Spike_A222V)	hCoV-19/Italy/CAM-TIGEM-3744/2021	EPI_ISL_1173605
2021.GSCAM.1173727.0308.1	NAPOLI	NAPOLI	B.1.177.33	G	(NSP13_A505S/Spike_G639S/Spike_D614G/N_A220V)	hCoV-19/Italy/CAM-TIGEM-3881/2021	EPI_ISL_1173727
2021.GSCAM.1173606.0308.1	NAPOLI	NAPOLI	B.1.177	GV	(NSP3_E159G/NS3_T32I/NSP12_P323L/Spike_D614G/N_A220V/Spike_A222V)	hCoV-19/Italy/CAM-TIGEM-3746/2021	EPI_ISL_1173606
2021.GSCAM.1173728.0308.1	NAPOLI	NAPOLI	B.1.177.69	GV	(NSP5_N180K/Spike_P272L/NSP12_P323L/Spike_A262S/Spike_D614G/N_A220V/Spike_A222V)	hCoV-19/Italy/CAM-TIGEM-3882/2021	EPI_ISL_1173728
2021.GSCAM.1173607.0308.1	NAPOLI	NAPOLI	B.1.177	GV	(NSP3_P1442S/NSP15_P205S/NSP12_T803I/Spike_P272L/NSP2_P129S/NSP12_P323L/Spike_A262S/Spike_D614G/NSP3_D1085N/N_A220V/Spike_A222V)	hCoV-19/Italy/CAM-TIGEM-3747/2021	EPI_ISL_1173607
2021.GSCAM.1173729.0308.1	NAPOLI	NAPOLI	B.1.177.69	GV	(NSP13_P504L/NSP5_N180K/Spike_W258R/Spike_P272L/NSP12_P323L/Spike_A262S/Spike_D614G/N_A220V/Spike_A222V)	hCoV-19/Italy/CAM-TIGEM-3884/2021	EPI_ISL_1173729
2021.GSCAM.1173608.0308.1	NAPOLI	NAPOLI	B.1.177	GV	(NSP3_T1456I/NS3_L41F/NSP3_E156K/NSP3_H1841Y/NSP12_P323L/Spike_D614G/N_A220V/NS3_I236L/Spike_A222V)	hCoV-19/Italy/CAM-TIGEM-3748/2021	EPI_ISL_1173608
2021.GSCAM.1173609.0308.1	NAPOLI	NAPOLI	B.1.177	GV	(NSP3_T1456I/NS3_L41F/NSP3_E156K/NSP3_H1841Y/NSP12_P323L/Spike_D614G/N_A220V/NS3_I236L/Spike_A222V)	hCoV-19/Italy/CAM-TIGEM-3749/2021	EPI_ISL_1173609
2021.GSCAM.1173720.0308.1	NAPOLI	NAPOLI	B.1.177	GV	(NSP3_K429N/Spike_D1139N/NSP6_A54S/NSP3_A488D/NSP3_V929I/NSP12_P323L/Spike_D614G/N_A220V/NSP6_V149F/Spike_A222V)	hCoV-19/Italy/CAM-TIGEM-3871/2021	EPI_ISL_1173720
2021.GSCAM.1173721.0308.1	NAPOLI	NAPOLI	B.1.177.69	GV	(NSP5_N180K/Spike_P272L/NSP12_P323L/Spike_A262S/Spike_D614G/N_A220V/Spike_A222V)	hCoV-19/Italy/CAM-TIGEM-3872/2021	EPI_ISL_1173721
2021.GSCAM.1173600.0308.1	NAPOLI	NAPOLI	B.1.160	GH	(NSP15_D128Y/NSP3_S1817A/N_M234I/Spike_S477N/NSP3_T1002I/NSP4_M324I/NSP14_M72I/NSP12_A185S/NS3_Q57H/NSP13_E261D/NSP13_A520V/N_V270L/NSP14_T97I/NSP12_P323L/Spike_D614G/N_A376T/NSP12_V776L/NSP13_K218R/NSP14_M169I)	hCoV-19/Italy/CAM-TIGEM-3738/2021	EPI_ISL_1173600
2021.GSCAM.1173722.0308.1	NAPOLI	NAPOLI	B.1.177.69	GV	(NSP5_N180K/Spike_P272L/NSP12_P323L/Spike_A262S/Spike_D614G/NSP3_N1322D/N_A220V/Spike_A222V/NSP3_G1016V)	hCoV-19/Italy/CAM-TIGEM-3874/2021	EPI_ISL_1173722
2021.GSCAM.1173601.0308.1	NAPOLI	NAPOLI	B.1.177	GV	(NSP3_T1456I/NS3_L41F/NSP3_E156K/NSP3_H1841Y/NSP12_P323L/Spike_D614G/N_A220V/NS3_I236L/Spike_A222V)	hCoV-19/Italy/CAM-TIGEM-3739/2021	EPI_ISL_1173601
2021.GSCAM.1173723.0308.1	NAPOLI	NAPOLI	B.1.177.69	GV	(NSP5_N180K/Spike_P272L/NSP12_P323L/Spike_A262S/Spike_D614G/N_A220V/Spike_A222V)	hCoV-19/Italy/CAM-TIGEM-3875/2021	EPI_ISL_1173723
2021.GSCAM.1173602.0308.1	NAPOLI	NAPOLI	B.1.236	G	(NSP13_H290Y/NSP3_I1683T/NS3_E19G/N_S194L/Spike_N439K/NSP2_F529L/NS8_T11I/NSP14_M49I/NSP12_P323L/Spike_D614G)	hCoV-19/Italy/CAM-TIGEM-3741/2021	EPI_ISL_1173602
2021.GSCAM.1173724.0308.1	NAPOLI	NAPOLI	B.1.177	G	(Spike_D614G/N_A220V)	hCoV-19/Italy/CAM-TIGEM-3878/2021	EPI_ISL_1173724
2021.GSCAM.1173603.0308.1	NAPOLI	NAPOLI	B.1.177	GV	(NSP3_S688L/NSP5_I78S/NSP1_D33N/Spike_A831T/Spike_P272L/NSP6_D102G/NSP4_G309C/NSP12_P323L/N_Q9H/Spike_A262S/Spike_D614G/N_A220V/NSP3_P395L/Spike_A222V)	hCoV-19/Italy/CAM-TIGEM-3742/2021	EPI_ISL_1173603
2021.GSCAM.1173714.0308.1	NAPOLI	NAPOLI	B.1.160	GH	(NS8_C90Y/N_M234I/Spike_S477N/NSP4_M324I/NSP12_A185S/NS3_Q57H/NSP13_E261D/Spike_G1219C/NSP12_P323L/Spike_D614G/N_A376T/NSP12_V776L/NSP13_K218R)	hCoV-19/Italy/CAM-TIGEM-3865/2021	EPI_ISL_1173714
2021.GSCAM.1173715.0308.1	NAPOLI	NAPOLI	B.1.177	GV	(Spike_S1242I/Spike_P272L/NS3_D155Y/NSP12_P323L/Spike_A262S/Spike_D614G/N_A220V/Spike_A222V)	hCoV-19/Italy/CAM-TIGEM-3866/2021	EPI_ISL_1173715
2021.GSCAM.1173716.0308.1	NAPOLI	NAPOLI	B.1.177	GV	(NSP3_K429N/Spike_D1139N/NSP6_A54S/NSP3_A488D/NSP3_V929I/NSP12_P323L/Spike_D614G/N_A220V/NSP6_V149F/Spike_A222V)	hCoV-19/Italy/CAM-TIGEM-3867/2021	EPI_ISL_1173716
2021.GSCAM.1173717.0308.1	NAPOLI	NAPOLI	B.1.177	GV	(NSP3_V170I/Spike_P272L/NSP14_M49I/Spike_A262S/Spike_D614G/NSP7_Q18stop/N_A220V/Spike_A222V)	hCoV-19/Italy/CAM-TIGEM-3868/2021	EPI_ISL_1173717
2021.GSCAM.1173718.0308.1	NAPOLI	NAPOLI	B.1.177	GV	(Spike_P272L/NSP12_P323L/Spike_A262S/Spike_D614G/N_A220V/Spike_C1247F/Spike_A222V)	hCoV-19/Italy/CAM-TIGEM-3869/2021	EPI_ISL_1173718
2021.GSCAM.1169121.0306.1	NAPOLI	NAPOLI	B.1.1.7	GRY	(Spike_H69del/NSP3_T183I/Spike_T716I/NSP6_S106del/N_R203K/Spike_A570D/NSP8_Q24R/N_H300Y/NSP13_K460R/NSP13_P78S/Spike_N501Y/Spike_T572I/NSP3_I1412T/Spike_P681H/Spike_Y144del/NSP13_S74L/NSP6_G107del/NSP3_A890D/Spike_D1118H/NSP6_F108del/NS8_Y73C/N_G204R/Spike_V70del/NSP12_P323L/Spike_D614G/N_D3L/Spike_S982A/N_S235F)	hCoV-19/Italy/CAM-AMES-30-39/2021	EPI_ISL_1169121
2021.GSCAM.1169122.0306.1	NAPOLI	NAPOLI	B.1.1.7	GRY	(Spike_H69del/NSP10_T12I/NSP3_T183I/NSP15_S261L/Spike_T716I/NSP6_S106del/N_R203K/Spike_A570D/NSP3_G307C/Spike_N501Y/NSP3_I1412T/NS8_R52I/Spike_P681H/Spike_Y144del/NSP6_G107del/NSP3_A890D/Spike_D1118H/NSP6_F108del/NS8_Y73C/N_G204R/Spike_V70del/NSP3_C1421F/NSP12_P323L/Spike_D614G/N_D3L/Spike_S982A/N_Q418H/N_S235F)	hCoV-19/Italy/CAM-AMES-26-13/2021	EPI_ISL_1169122
2021.GSCAM.1169123.0306.1	NAPOLI	NAPOLI	B.1.177	GV	(NSP15_D272N/NS3_S60F/NSP2_I349T/NSP12_P323L/Spike_D614G/N_A220V/Spike_A222V/NS8_N89S)	hCoV-19/Italy/CAM-AMES-29-93/2021	EPI_ISL_1169123
2021.GSCAM.1169124.0306.1	NAPOLI	NAPOLI	B.1.1.7	GRY	(Spike_H69del/NSP10_T12I/NSP3_T183I/Spike_T716I/NSP6_S106del/N_R203K/Spike_A570D/NSP3_G307C/Spike_N501Y/NSP3_I1412T/Spike_P681H/Spike_Y144del/N_L139F/NSP6_G107del/NSP3_A890D/Spike_D1118H/NSP6_F108del/NS8_Y73C/N_G204R/Spike_V70del/NSP12_P323L/Spike_D614G/N_D3L/Spike_S982A/N_S235F)	hCoV-19/Italy/CAM-AMES-30-3/2021	EPI_ISL_1169124
2021.GSCAM.1169125.0306.1	NAPOLI	NAPOLI	B.1.1.7	GRY	(NSP2_L550F/NSP3_T183I/NSP3_A890D/NSP6_G107del/Spike_T716I/NSP6_S106del/N_R203K/Spike_A570D/Spike_D1118H/NSP6_F108del/NS8_Y73C/N_G204R/NSP12_A529V/Spike_N501Y/NSP3_I1412T/NSP12_P323L/Spike_P681H/Spike_D614G/Spike_Y144del/N_D3L/Spike_S982A/N_S235F)	hCoV-19/Italy/CAM-AMES-28-51/2021	EPI_ISL_1169125
2021.GSCAM.1169126.0306.1	NAPOLI	NAPOLI	B.1.177	GV	(NS3_S60F/NS3_V112F/NSP15_T48I/NSP12_P323L/Spike_D614G/N_A220V/Spike_A222V/NS8_N89S)	hCoV-19/Italy/CAM-AMES-29-68/2021	EPI_ISL_1169126
2021.GSCAM.1169127.0306.1	NAPOLI	NAPOLI	B.1.160	GH	(NSP4_H36Y/N_M234I/Spike_S477N/NSP4_M324I/NSP6_A117V/NSP12_A185S/NS3_Q57H/NS3_G224C/NSP13_E261D/NSP12_P323L/Spike_D614G/NSP12_V776L/NSP13_K218R)	hCoV-19/Italy/CAM-AMES-26-59/2021	EPI_ISL_1169127
2021.GSCAM.1169128.0306.1	NAPOLI	NAPOLI	B.1.1.7	GRY	(NSP3_T183I/Spike_T716I/NSP6_S106del/N_R203K/Spike_A570D/NSP8_Q24R/N_H300Y/NSP13_K460R/NSP13_P78S/Spike_N501Y/Spike_T572I/NSP3_I1412T/Spike_P681H/Spike_Y144del/NSP13_S74L/NSP6_G107del/NSP3_A890D/Spike_D1118H/NSP6_F108del/NS8_Y73C/N_G204R/NSP12_P323L/Spike_D614G/N_D3L/Spike_S982A/N_S235F)	hCoV-19/Italy/CAM-AMES-30-21/2021	EPI_ISL_1169128
2021.GSCAM.1169129.0306.1	NAPOLI	NAPOLI	B.1.1.7	GRY	(Spike_H69del/NS8_Q27stop/NSP3_T183I/Spike_T716I/NSP6_S106del/N_R203K/Spike_A570D/NSP12_A529V/Spike_N501Y/NSP3_I1412T/Spike_P681H/Spike_Y144del/NSP2_L550F/NSP6_G107del/NSP3_A890D/Spike_D1118H/NSP6_F108del/NS8_Y73C/N_G204R/Spike_V70del/NSP12_P323L/Spike_D614G/N_D3L/Spike_S982A/N_S235F)	hCoV-19/Italy/CAM-AMES-28-56/2021	EPI_ISL_1169129
2021.GSCAM.1169130.0306.1	NAPOLI	NAPOLI	B.1.1.7	GRY	(Spike_H69del/NS8_H112Y/NS8_Q27stop/NSP3_T183I/Spike_T716I/NSP3_T1306I/NSP6_S106del/N_R203K/Spike_A570D/Spike_N501Y/NSP3_I1412T/Spike_P681H/Spike_Y144del/NSP6_G107del/NSP3_A890D/NSP2_Y316C/Spike_D1118H/NSP6_F108del/NS8_Y73C/N_G204R/Spike_V70del/NSP12_P323L/Spike_D614G/N_D3L/Spike_S982A/N_S235F)	hCoV-19/Italy/CAM-AMES-28-93/2021	EPI_ISL_1169130
2021.GSCAM.1169131.0306.1	NAPOLI	NAPOLI	B.1.1.7	GRY	(Spike_H69del/NS8_Q27stop/NSP3_T183I/Spike_T716I/NSP6_S106del/N_R203K/Spike_A570D/NSP13_K460R/Spike_N501Y/NSP3_I1412T/NS8_R52I/Spike_P681H/Spike_Y144del/NSP3_E1789K/NSP6_G107del/NSP3_A890D/Spike_D1118H/NSP6_F108del/NS8_Y73C/N_G204R/NSP13_T431N/Spike_V70del/NSP12_P323L/Spike_D614G/N_D3L/Spike_S982A/NSP3_A534V/N_S235F)	hCoV-19/Italy/CAM-AMES-26-94/2021	EPI_ISL_1169131
2021.GSCAM.1169132.0306.1	NAPOLI	NAPOLI	P.1	GR	(Spike_R190S/NSP6_S106del/Spike_H655Y/Spike_E484K/N_R203K/Spike_K417T/Spike_T1027I/Spike_D138Y/Spike_N501Y/NS3_S253P/Spike_L18F/N_P80R/Spike_T20N/NSP3_K977Q/NSP6_G107del/NSP6_F108del/NSP3_S370L/N_G204R/Spike_P26S/NSP12_P323L/Spike_D614G/Spike_S813N/Spike_V1176F/NSP13_E341D)	hCoV-19/Italy/CAM-AMES-26-75/2021	EPI_ISL_1169132
2021.GSCAM.1169133.0306.1	NAPOLI	NAPOLI	B.1.1.7	GRY	(Spike_H69del/NSP10_T12I/NSP3_T183I/Spike_T716I/NSP6_S106del/N_R203K/Spike_A570D/NSP3_G307C/Spike_N501Y/NSP3_I1412T/Spike_P681H/Spike_Y144del/N_L139F/NSP6_G107del/NSP3_A890D/Spike_D1118H/NSP6_F108del/NS8_Y73C/N_G204R/Spike_V70del/NSP12_P323L/Spike_D614G/N_D3L/NSP10_Q36R/Spike_S982A/N_S235F)	hCoV-19/Italy/CAM-AMES-28-35/2021	EPI_ISL_1169133
2021.GSCAM.1169134.0306.1	NAPOLI	NAPOLI	B.1.1.7	GRY	(Spike_H69del/NSP3_N444K/NSP10_T12I/NSP3_T183I/Spike_T716I/NSP6_S106del/N_R203K/Spike_A570D/NSP3_G307C/Spike_N501Y/NSP3_I1412T/NS8_T80E/Spike_P681H/Spike_Y144del/N_L139F/NSP6_G107del/NSP3_A890D/Spike_D1118H/NSP6_F108del/NS8_Y73C/N_G204R/Spike_V70del/NSP12_P323L/Spike_D614G/N_D3L/Spike_S982A/N_S235F)	hCoV-19/Italy/CAM-AMES-28-2/2021	EPI_ISL_1169134
2021.GSCAM.1169135.0306.1	NAPOLI	NAPOLI	B.1.177.83	GV	(NS3_A59T/NSP3_S176G/NSP3_T1189I/NS3_H204R/Spike_P272L/NSP12_P323L/Spike_A262S/Spike_D614G/Spike_L452R/Spike_V1268I/N_A220V/NSP15_P270L/Spike_A222V)	hCoV-19/Italy/CAM-AMES-30-55/2021	EPI_ISL_1169135
2021.GSCAM.1169136.0306.1	NAPOLI	NAPOLI	B.1.1.7	GRY	(Spike_H69del/NS8_Q27stop/NSP10_T12I/NSP3_T183I/Spike_T716I/NSP6_S106del/N_R203K/Spike_A570D/NSP3_V207L/NSP3_G307C/Spike_N501Y/NSP3_I1412T/NS8_R52I/Spike_P681H/Spike_Y144del/N_L139F/NSP3_T749I/NSP6_G107del/NSP3_A890D/Spike_D1118H/NSP6_F108del/NS8_Y73C/N_G204R/Spike_V70del/NSP12_P323L/Spike_D614G/N_D3L/Spike_S982A/N_S235F)	hCoV-19/Italy/CAM-AMES-26-25/2021	EPI_ISL_1169136
2021.GSCAM.1169137.0306.1	NAPOLI	NAPOLI	B.1.177.33	GV	(NSP3_T1456I/Spike_G639S/NSP3_M1436I/NSP12_P323L/Spike_A672V/Spike_D614G/N_A220V/NSP4_T492I/Spike_A222V)	hCoV-19/Italy/CAM-AMES-28-90/2021	EPI_ISL_1169137
2021.GSCAM.1169402.0306.1	NAPOLI	NAPOLI	B.1.1.7	GRY	(NSP3_T183I/NSP6_G107del/NSP6_S106del/N_R203K/Spike_A570D/NSP6_F108del/NS8_Y73C/N_G204R/NSP12_P323L/NSP12_T85I/Spike_D614G/N_D3L/Spike_S982A/N_S235F)	hCoV-19/Italy/CAM-AMES-29-77/2021	EPI_ISL_1169402
2021.GSCAM.1169403.0306.1	NAPOLI	NAPOLI	B.1.1.7	GRY	(NSP6_Q160R/NSP3_T183I/NSP3_A890D/NSP6_G107del/NSP3_T1306I/NSP6_S106del/N_R203K/Spike_A570D/Spike_D1118H/NSP6_F108del/NS8_Y73C/N_G204R/NSP15_S25F/Spike_N501Y/NSP12_P323L/Spike_D614G/N_D3L/Spike_S982A/N_S235F)	hCoV-19/Italy/CAM-AMES-29-16/2021	EPI_ISL_1169403
2021.GSCAM.1169404.0306.1	NAPOLI	NAPOLI	B.1.1.7	GRY	(Spike_H69del/NSP3_T183I/NSP3_A890D/NSP6_G107del/Spike_T716I/NSP3_T1306I/NSP6_S106del/N_R203K/Spike_A570D/NSP2_Y316C/Spike_D1118H/NSP6_F108del/NS8_Y73C/N_G204R/Spike_V70del/Spike_N501Y/NSP12_P323L/Spike_P681H/Spike_D614G/N_D3L/Spike_S982A/N_S235F)	hCoV-19/Italy/CAM-AMES-30-47/2021	EPI_ISL_1169404
2021.GSCAM.1169405.0306.1	NAPOLI	NAPOLI	B.1.1.7	GRY	(N_L139F/NSP10_T12I/NSP3_T183I/NSP3_A890D/NSP6_G107del/NSP6_S106del/Spike_A570D/Spike_D1118H/NSP6_F108del/Spike_L229F/NS8_Y73C/Spike_N501Y/NSP12_P323L/Spike_P681H/Spike_D614G/N_D3L/Spike_S982A)	hCoV-19/Italy/CAM-AMES-29-31/2021	EPI_ISL_1169405
2021.GSCAM.1169406.0306.1	NAPOLI	NAPOLI	B.1.1.7	GRY	(NSP3_T183I/NSP3_I1683T/NSP6_G107del/N_S194L/NSP3_T1306I/NSP6_S106del/Spike_A570D/NSP6_F108del/NS8_Y73C/NSP12_P323L/Spike_D614G/Spike_Y144del/N_D3L/Spike_S982A)	hCoV-19/Italy/CAM-AMES-29-42/2021	EPI_ISL_1169406
2021.GSCAM.1169407.0306.1	NAPOLI	NAPOLI	B.1.1.7	GRY	(NSP3_T183I/NSP3_A890D/NSP6_G107del/Spike_T716I/NSP6_S106del/N_R203K/Spike_A570D/Spike_D1118H/NSP6_F108del/NS8_Y73C/NSP13_K460R/N_G204R/NSP13_T431N/Spike_N501Y/NSP12_P323L/Spike_P681H/Spike_D614G/NSP14_S230F/N_D3L/Spike_S982A/N_S235F)	hCoV-19/Italy/CAM-AMES-29-19/2021	EPI_ISL_1169407
2021.GSCAM.1169408.0306.1	NAPOLI	NAPOLI	B.1.1.7	GRY	(NSP3_T183I/NSP3_A890D/NSP6_G107del/Spike_T716I/NSP3_T1306I/NSP6_S106del/Spike_A570D/NSP6_F108del/NS8_Y73C/NSP12_P323L/Spike_P681H/Spike_D614G/N_D3L/Spike_S982A/Spike_N440K/N_S235F)	hCoV-19/Italy/CAM-AMES-30-10/2021	EPI_ISL_1169408
2021.GSCAM.1169409.0306.1	NAPOLI	NAPOLI	B.1.1.7	GRY	(NSP3_T183I/NSP3_A890D/NSP6_G107del/Spike_T716I/NSP6_S106del/Spike_A570D/Spike_D1118H/NSP6_F108del/NS8_Y73C/Spike_N501Y/NSP12_P323L/Spike_P681H/Spike_D614G/N_D3L/Spike_S982A)	hCoV-19/Italy/CAM-AMES-29-4/2021	EPI_ISL_1169409
2021.GSCAM.1169410.0306.1	NAPOLI	NAPOLI	B.1.177.10	GV	(NSP8_T123I/NSP6_G107del/NSP6_S106del/Spike_E484K/NSP6_F108del/Spike_T572I/NSP12_P323L/Spike_D614G/N_A220V/Spike_A222V)	hCoV-19/Italy/CAM-AMES-26-69/2021	EPI_ISL_1169410
2021.GSCAM.1169411.0306.1	NAPOLI	NAPOLI	B.1.1.7	GRY	(N_L139F/NSP10_T12I/NSP3_T183I/NSP3_A890D/NSP6_G107del/Spike_T716I/NSP6_S106del/Spike_A570D/Spike_D1118H/NSP6_F108del/NS8_Y73C/NSP12_A716V/Spike_N501Y/NSP12_P323L/Spike_P681H/Spike_D614G/N_D3L/Spike_S982A)	hCoV-19/Italy/CAM-AMES-28-44/2021	EPI_ISL_1169411
2021.GSCAM.1169412.0306.1	NAPOLI	NAPOLI	B.1.177	GV	(NSP6_A54S/NS3_Q218L/NSP2_R4C/NSP12_P323L/Spike_D614G/Spike_Q675H/N_A220V/Spike_Q779K/Spike_A222V)	hCoV-19/Italy/CAM-AMES-26-20/2021	EPI_ISL_1169412
2021.GSCAM.1169413.0306.1	NAPOLI	NAPOLI	B.1.1.28	GR	(N_P80R/NSP3_K977Q/NSP6_G107del/NSP6_S106del/Spike_H655Y/N_R203K/NSP6_F108del/Spike_K417T/Spike_T1027I/NSP3_S370L/NS8_Y73C/N_G204R/NSP12_P323L/Spike_D614G/Spike_S813N/Spike_V1176F/NS3_S253P/NSP13_E341D)	hCoV-19/Italy/CAM-AMES-27-88/2021	EPI_ISL_1169413
2021.GSCAM.1169414.0306.1	NAPOLI	NAPOLI	B.1.1.7	GRY	(NSP3_T183I/NS3_R30L/NSP3_A890D/NSP6_G107del/Spike_T716I/NSP6_S106del/N_R203K/Spike_A570D/Spike_D1118H/NSP6_F108del/N_G204P/Spike_N501Y/NSP12_P323L/Spike_P681H/Spike_D614G/Spike_Y144del/N_D3L/Spike_S982A/N_S235F/N_A90S)	hCoV-19/Italy/CAM-AMES-28-78/2021	EPI_ISL_1169414
2021.GSCAM.1169415.0306.1	NAPOLI	NAPOLI	B.1.177	GV	(NSP3_I1192M/N_H145Y/NS3_T268M/NS3_Y184H/Spike_W152L/NSP12_P323L/Spike_D614G/Spike_Q675H/N_A220V/Spike_A222V)	hCoV-19/Italy/CAM-AMES-26-64/2021	EPI_ISL_1169415
2021.GSCAM.1169416.0306.1	NAPOLI	NAPOLI	B.1.1.7	GRY	(N_L139F/NSP10_T12I/NSP3_T183I/NSP6_G107del/NSP6_S106del/Spike_A570D/NSP6_F108del/NS8_Y73C/NSP3_G307C/NSP2_T85I/M_A142V/Spike_N501Y/NSP3_I1412T/NSP12_P323L/Spike_D614G/N_D3L/N_S235F)	hCoV-19/Italy/CAM-AMES-26-32/2021	EPI_ISL_1169416
2021.GSCAM.1169417.0306.1	NAPOLI	NAPOLI	B.1.258.14	G	(NSP13_H290Y/NSP15_A81V/NSP3_I1683T/NSP6_G107del/NSP14_D345Y/N_S194L/NSP6_S106del/Spike_N439K/NSP6_F108del/NS8_Y73C/NSP14_M49I/NSP12_P323L/Spike_D614G)	hCoV-19/Italy/CAM-AMES-30-28/2021	EPI_ISL_1169417
2021.GSCAM.1169418.0306.1	NAPOLI	NAPOLI	B.1.1.7	GRY	(N_L139F/NSP10_T12I/NSP3_T183I/NSP3_A890D/Spike_T716I/Spike_A570D/Spike_D1118H/NS8_Y73C/Spike_N501Y/NSP12_P323L/Spike_P681H/Spike_D614G/N_D3L/Spike_S982A)	hCoV-19/Italy/CAM-AMES-28-12/2021	EPI_ISL_1169418
2021.GSCAM.1169419.0306.1	NAPOLI	NAPOLI	B.1.1.7	GRY	(NS3_V90F/NSP3_T183I/NSP3_A890D/NSP6_G107del/Spike_T716I/NSP6_S106del/N_R203K/Spike_A570D/Spike_D1118H/NSP6_F108del/NS8_Y73C/N_G204R/Spike_N501Y/NSP12_P323L/Spike_P681H/Spike_D614G/N_D3L/Spike_S982A/N_S235F)	hCoV-19/Italy/CAM-AMES-29-13/2021	EPI_ISL_1169419
2021.GSCAM.1169420.0306.1	NAPOLI	NAPOLI	B.1.1.7	GRY	(N_L139F/NSP10_T12I/NSP3_T183I/NSP3_A890D/NSP6_G107del/Spike_T716I/NSP6_S106del/N_R203K/Spike_A570D/Spike_D1118H/NSP6_F108del/NS8_Y73C/N_G204R/Spike_N501Y/NSP12_P323L/Spike_Y1155H/Spike_P681H/Spike_D614G/Spike_Y144del/N_D3L/Spike_S982A/N_S235F)	hCoV-19/Italy/CAM-AMES-28-14/2021	EPI_ISL_1169420
2021.GSCAM.1173671.0308.1	NAPOLI	NAPOLI	B.1.177	GV	(NSP3_T1456I/NS3_L41F/NSP3_E156K/NS8_S67F/NSP3_H1841Y/NSP12_P323L/Spike_D614G/N_A220V/NS3_I236L/Spike_A222V)	hCoV-19/Italy/CAM-TIGEM-3818/2021	EPI_ISL_1173671
2021.GSCAM.1173550.0308.1	NAPOLI	NAPOLI	B.1.177.75	GV	(NSP13_P300L/Spike_G446V/NS3_A110S/NSP12_P323L/Spike_D614G/N_Q289H/N_A220V/NSP3_V1777I/Spike_A222V)	hCoV-19/Italy/CAM-TIGEM-3683/2021	EPI_ISL_1173550
2021.GSCAM.1173672.0308.1	NAPOLI	NAPOLI	B.1.177	GV	(NSP6_A54S/NSP12_P323L/Spike_D614G/Spike_Q675H/NS8_P30L/N_A220V/Spike_A222V)	hCoV-19/Italy/CAM-TIGEM-3819/2021	EPI_ISL_1173672
2021.GSCAM.1173551.0308.1	NAPOLI	NAPOLI	B.1.177.33	GV	(N_P365S/NSP3_T1456I/NSP3_Q173stop/NSP3_T749I/NSP13_L461F/NSP14_Q513stop/Spike_D80G/NSP2_T573I/Spike_G639S/Spike_T523I/NSP12_D445Y/NSP3_T1858I/NSP5_R131M/NS8_S54L/NSP12_P323L/Spike_D614G/N_A220V/NSP4_T492I/Spike_A222V)	hCoV-19/Italy/CAM-TIGEM-3684/2021	EPI_ISL_1173551
2021.GSCAM.1173673.0308.1	NAPOLI	NAPOLI	B.1.177	GV	(NSP3_T1036I/Spike_P272L/NSP12_P323L/Spike_A262S/Spike_D614G/N_A220V/Spike_A222V)	hCoV-19/Italy/CAM-TIGEM-3820/2021	EPI_ISL_1173673
2021.GSCAM.1173552.0308.1	NAPOLI	NAPOLI	B.1.236	G	(NSP2_A302V/NSP13_H290Y/NSP3_I1683T/NSP7_T9I/N_S194L/Spike_N439K/NSP14_M49I/NSP3_A465V/NSP12_P323L/Spike_D614G)	hCoV-19/Italy/CAM-TIGEM-3685/2021	EPI_ISL_1173552
2021.GSCAM.1173674.0308.1	NAPOLI	NAPOLI	B.1.160	GH	(N_M234I/Spike_S477N/NSP4_M324I/NSP12_A185S/NS3_Q57H/NSP13_E261D/NSP12_P323L/Spike_D614G/N_A376T/NSP12_V776L/NSP13_K218R)	hCoV-19/Italy/CAM-TIGEM-3821/2021	EPI_ISL_1173674
2021.GSCAM.1173553.0308.1	NAPOLI	NAPOLI	B.1.177.33	GV	(N_P365S/NSP3_T1456I/Spike_G639S/NS8_S54L/NSP12_P323L/Spike_D614G/N_A220V/NSP4_T492I/Spike_A222V)	hCoV-19/Italy/CAM-TIGEM-3686/2021	EPI_ISL_1173553
2021.GSCAM.1173675.0308.1	NAPOLI	NAPOLI	B.1.177.33	GV	(N_P365S/NSP3_T1456I/Spike_G639S/Spike_V308L/NSP12_P323L/Spike_D614G/N_A220V/NSP4_T492I/Spike_A222V)	hCoV-19/Italy/CAM-TIGEM-3822/2021	EPI_ISL_1173675
2021.GSCAM.1173554.0308.1	NAPOLI	NAPOLI	B.1.177.75	GV	(NSP14_I15T/N_R195I/NSP13_T367A/NSP1_P115L/Spike_D614G/NSP2_P352S/Spike_V1104L/N_A220V/NSP3_T350N/Spike_A222V)	hCoV-19/Italy/CAM-TIGEM-3687/2021	EPI_ISL_1173554
2021.GSCAM.1173676.0308.1	NAPOLI	NAPOLI	B.1.527	G	(NSP4_Q200R/NSP14_L409F/NSP3_S1699T/N_G215S/NSP3_S1212L/NSP3_T64I/NSP12_P323L/NSP8_R51C/Spike_D614G/NSP2_P96S)	hCoV-19/Italy/CAM-TIGEM-3824/2021	EPI_ISL_1173676
2021.GSCAM.1173555.0308.1	NAPOLI	NAPOLI	B.1.177	GV	(NSP3_G1043K/NSP10_A104V/NSP3_G277stop/NSP3_T1036del/NSP2_A555V/NSP3_Y1041N/NSP3_P1044V/NSP3_S554P/Spike_P272L/NSP3_K1042T/NSP3_Q266stop/NSP12_A777S/NSP3_S1039P/NSP12_R858W/NSP13_V397L/NSP12_P323L/Spike_A262S/Spike_D614G/N_A220V/NSP3_E1040Q/NSP3_I1045L/Spike_C1247F/Spike_A222V)	hCoV-19/Italy/CAM-TIGEM-3688/2021	EPI_ISL_1173555
2021.GSCAM.1173677.0308.1	NAPOLI	NAPOLI	B.1.177.75	GV	(NSP3_P1377L/NS3_A110S/NSP12_P323L/Spike_D614G/N_Q289H/N_A220V/NS7a_S98F/Spike_A222V)	hCoV-19/Italy/CAM-TIGEM-3825/2021	EPI_ISL_1173677
2021.GSCAM.1173556.0308.1	NAPOLI	NAPOLI	B.1.177	GV	(Spike_P272L/NS3_T175I/NS8_D35Y/NSP12_P323L/Spike_A262S/Spike_D614G/N_A220V/Spike_G1167V/Spike_A222V)	hCoV-19/Italy/CAM-TIGEM-3690/2021	EPI_ISL_1173556
2021.GSCAM.1173678.0308.1	NAPOLI	NAPOLI	B.1.160	GH	(N_M234I/Spike_S477N/NSP4_M324I/NSP12_A185S/NS3_Q57H/NSP13_E261D/NSP13_V484F/NSP12_P323L/Spike_D614G/N_A376T/NSP12_V776L/NSP13_K218R)	hCoV-19/Italy/CAM-TIGEM-3826/2021	EPI_ISL_1173678
2021.GSCAM.1173557.0308.1	NAPOLI	NAPOLI	B.1.177	G	(NSP3_Q1530R/NSP6_A54S/NSP12_P323L/Spike_D614G/Spike_Q675H/NS8_P30L/N_A220V)	hCoV-19/Italy/CAM-TIGEM-3691/2021	EPI_ISL_1173557
2021.GSCAM.1173679.0308.1	NAPOLI	NAPOLI	B.1.177.75	GV	(N_R195I/NSP6_T206I/Spike_F490L/NSP12_P323L/Spike_D614G/Spike_V1104L/NSP8_V34I/N_A220V/NSP16_A34V/Spike_A222V)	hCoV-19/Italy/CAM-TIGEM-3827/2021	EPI_ISL_1173679
2021.GSCAM.1173558.0308.1	NAPOLI	NAPOLI	B.1.177.33	GV	(N_P365S/NSP3_T1456I/Spike_G639S/NSP2_T601I/NS8_S54L/NSP12_P323L/Spike_D614G/N_A220V/NSP4_T492I/Spike_A222V)	hCoV-19/Italy/CAM-TIGEM-3692/2021	EPI_ISL_1173558
2021.GSCAM.1173559.0308.1	NAPOLI	NAPOLI	B.1.160	GH	(N_G238C/N_M234I/Spike_S477N/NSP15_I222S/NSP4_M324I/NSP12_A185S/NS3_R134L/NSP14_T250I/NS3_Q57H/NSP1_P80S/NSP13_E261D/NSP12_P323L/Spike_D614G/N_A376T/NSP12_V776L/NSP13_K218R)	hCoV-19/Italy/CAM-TIGEM-3693/2021	EPI_ISL_1173559
2021.GSCAM.1173549.0308.1	NAPOLI	NAPOLI	B.1.177.33	GV	(N_P365S/NSP3_T1456I/Spike_G639S/NS8_S54L/NSP12_P323L/Spike_D614G/N_A220V/NSP4_T492I/Spike_A222V)	hCoV-19/Italy/CAM-TIGEM-3682/2021	EPI_ISL_1173549
2021.GSCAM.1173660.0308.1	NAPOLI	NAPOLI	B.1.177	GV	(NSP3_T1456I/NSP3_E156K/NSP3_H1841Y/NSP12_P323L/Spike_D614G/N_A220V/NS3_I236L/Spike_A222V)	hCoV-19/Italy/CAM-TIGEM-3807/2021	EPI_ISL_1173660
2021.GSCAM.1173661.0308.1	NAPOLI	NAPOLI	B.1.177	GV	(NSP6_A54S/NSP13_T481M/NSP3_T860I/NSP12_P323L/Spike_D614G/Spike_Q675H/NS8_P30L/N_A220V/NSP3_G1389S/Spike_A222V)	hCoV-19/Italy/CAM-TIGEM-3808/2021	EPI_ISL_1173661
2021.GSCAM.1173540.0308.1	NAPOLI	NAPOLI	B.1.1.70	GR	(NSP2_G228S/N_R203K/N_G204R/NSP9_T21I/NS8_V62L/NSP13_D260Y/NSP15_T33I/NSP12_P323L/Spike_D614G/NSP2_G548C/NS3_W193R/NSP5_G71S/NSP16_T140I)	hCoV-19/Italy/CAM-TIGEM-3673/2021	EPI_ISL_1173540
2021.GSCAM.1173662.0308.1	NAPOLI	NAPOLI	B.1.160	GH	(N_M234I/Spike_S477N/NSP4_M324I/NSP5_P184L/NSP12_A185S/NS3_Q57H/NSP13_E261D/NS6_W27L/NSP12_P323L/Spike_D614G/N_A376T/NSP12_V776L/NSP13_K218R)	hCoV-19/Italy/CAM-TIGEM-3809/2021	EPI_ISL_1173662
2021.GSCAM.1173541.0308.1	NAPOLI	NAPOLI	B.1.236	G	(NSP2_A302V/NSP13_H290Y/NSP3_I1683T/NSP7_T9I/N_S194L/Spike_N439K/NSP14_M49I/NSP3_A465V/NSP12_P323L/NSP12_D824G/Spike_D614G)	hCoV-19/Italy/CAM-TIGEM-3674/2021	EPI_ISL_1173541
2021.GSCAM.1173719.0308.1	NAPOLI	NAPOLI	C.18	GR	(NSP1_F143del/NSP16_S166A/NSP5_G15S/NSP1_K141del/N_R203K/NSP1_S142del/NSP3_T428I/N_G204R/NSP12_P323L/Spike_D614G/NSP3_A1818S)	hCoV-19/Italy/CAM-TIGEM-3870/2021	EPI_ISL_1173719
2021.GSCAM.1176263.0308.1	NAPOLI	NAPOLI	B.1.177	GV	(NSP5_I78S/Spike_P272L/NSP12_P323L/Spike_A262S/Spike_D614G/N_A220V/Spike_A222V)	hCoV-19/Italy/CAM-TIGEM-3326/2021	EPI_ISL_1176263
2021.GSCAM.1176142.0308.1	NAPOLI	NAPOLI	B.1.160	O	(N_G238C/N_M234I/NSP15_I222S/NS3_R134L/NSP14_T250I/NS3_Q57H/NSP1_P80S/NSP13_E261D/Spike_D614G/NSP13_K218R)	hCoV-19/Italy/CAM-TIGEM-3165/2021	EPI_ISL_1176142
2021.GSCAM.1176021.0308.1	NAPOLI	NAPOLI	B.1.236	G	(NSP13_H290Y/NSP3_I1683T/N_S194L/Spike_N439K/NSP14_M49I/NSP12_P323L/Spike_D614G)	hCoV-19/Italy/CAM-TIGEM-3032/2021	EPI_ISL_1176021
2021.GSCAM.1176264.0308.1	NAPOLI	NAPOLI	B.1.177	GV	(NSP3_T1306I/N_D401Y/NSP13_V266F/Spike_P272L/NSP12_P323L/Spike_A262S/Spike_D614G/N_A220V/Spike_A222V)	hCoV-19/Italy/CAM-TIGEM-3327/2021	EPI_ISL_1176264
2021.GSCAM.1176022.0308.1	NAPOLI	NAPOLI	B.1.177	GV	(NSP13_T481M/N_H145Y/Spike_P272L/NS3_V112F/NSP12_P323L/Spike_A262S/Spike_D614G/N_A220V/Spike_A222V)	hCoV-19/Italy/CAM-TIGEM-3033/2021	EPI_ISL_1176022
2021.GSCAM.1176143.0308.1	NAPOLI	NAPOLI	B.1.177	GV	(NSP13_R392C/NSP16_D179Y/NSP2_K492N/Spike_P272L/NSP12_P323L/Spike_A262S/Spike_D614G/NSP3_A243V/N_A220V/Spike_A222V)	hCoV-19/Italy/CAM-TIGEM-3166/2021	EPI_ISL_1176143
2021.GSCAM.1176261.0308.1	NAPOLI	NAPOLI	B.1.177	GV	(Spike_N280S/NSP12_P323L/Spike_D614G/N_A220V/Spike_A222V)	hCoV-19/Italy/CAM-TIGEM-3324/2021	EPI_ISL_1176261
2021.GSCAM.1176140.0308.1	NAPOLI	NAPOLI	B.1.177	GV	(NSP2_H237Y/N_G243C/NS3_V88L/Spike_P272L/NSP3_I335V/NSP12_P323L/Spike_A262S/Spike_D614G/N_A220V/NS8_I39S/Spike_A222V)	hCoV-19/Italy/CAM-TIGEM-3162/2021	EPI_ISL_1176140
2021.GSCAM.1176262.0308.1	NAPOLI	NAPOLI	B.1.177.33	GV	(N_P365S/NSP3_T1456I/NSP3_G145D/NSP3_A1796V/NSP3_M494I/Spike_G639S/NSP12_P323L/Spike_D614G/N_A220V/Spike_A222V)	hCoV-19/Italy/CAM-TIGEM-3325/2021	EPI_ISL_1176262
2021.GSCAM.1176141.0308.1	NAPOLI	NAPOLI	B.1.258.14	G	(NSP1_M85del/NSP13_H290Y/NSP3_I1683T/N_S194L/Spike_N439K/NSP14_M49I/NSP12_P323L/Spike_D614G)	hCoV-19/Italy/CAM-TIGEM-3163/2021	EPI_ISL_1176141
2021.GSCAM.1176020.0308.1	NAPOLI	NAPOLI	C.18	GR	(NSP16_S166A/NSP5_G15S/N_R203K/NSP3_T428I/N_G204R/NSP12_P323L/Spike_D614G/NSP5_R279C/NSP6_V149F)	hCoV-19/Italy/CAM-TIGEM-3031/2021	EPI_ISL_1176020
2021.GSCAM.1176267.0308.1	NAPOLI	NAPOLI	B.1.177.75	GV	(N_R195I/NSP12_P323L/Spike_D614G/Spike_V1104L/N_A220V/Spike_A222V)	hCoV-19/Italy/CAM-TIGEM-3330/2021	EPI_ISL_1176267
2021.GSCAM.1176146.0308.1	NAPOLI	NAPOLI	B.1.160	GH	(N_M234I/Spike_S477N/NSP4_M324I/NSP2_T497I/NSP12_A185S/NS3_Q57H/N_G215S/NSP6_L122I/NSP13_E261D/NSP3_N1934D/NSP12_P323L/Spike_D614G/N_A376T/NSP12_V776L/NSP13_K218R)	hCoV-19/Italy/CAM-TIGEM-3170/2021	EPI_ISL_1176146
2021.GSCAM.1176025.0308.1	NAPOLI	NAPOLI	B.1	G	(NSP13_S350L/NSP2_P129L/M_D3G/NSP12_K103R/NSP12_P323L/Spike_D614G/N_S37L)	hCoV-19/Italy/CAM-TIGEM-3037/2021	EPI_ISL_1176025
2021.GSCAM.1176268.0308.1	NAPOLI	NAPOLI	B.1.177	GV	(N_H145Y/Spike_P272L/NS3_V112F/NSP12_P323L/Spike_A262S/Spike_D614G/N_A220V/Spike_A222V)	hCoV-19/Italy/CAM-TIGEM-3331/2021	EPI_ISL_1176268
2021.GSCAM.1176147.0308.1	NAPOLI	NAPOLI	B.1.177	GV	(NSP3_T1456I/NSP3_E156K/NSP3_H1841Y/NSP12_P323L/Spike_D614G/N_A220V/NS3_I236L/Spike_A222V)	hCoV-19/Italy/CAM-TIGEM-3171/2021	EPI_ISL_1176147
2021.GSCAM.1176026.0308.1	NAPOLI	NAPOLI	B.1	G	(NSP12_P323L/Spike_D614G)	hCoV-19/Italy/CAM-TIGEM-3038/2021	EPI_ISL_1176026
2021.GSCAM.1176265.0308.1	NAPOLI	NAPOLI	B.1.177	GV	(NSP3_A1711V/NSP12_P323L/Spike_A262S/Spike_D614G/N_A220V/Spike_A222V)	hCoV-19/Italy/CAM-TIGEM-3328/2021	EPI_ISL_1176265
2021.GSCAM.1176144.0308.1	NAPOLI	NAPOLI	B.1.177	GV	(NSP2_G199E/Spike_P272L/NSP12_P323L/Spike_A262S/Spike_D614G/N_A220V/Spike_A222V)	hCoV-19/Italy/CAM-TIGEM-3167/2021	EPI_ISL_1176144
2021.GSCAM.1176023.0308.1	NAPOLI	NAPOLI	B.1.177	GV	(NSP3_K1771R/NSP12_P323L/Spike_D614G/N_A220V/Spike_A222V)	hCoV-19/Italy/CAM-TIGEM-3034/2021	EPI_ISL_1176023
2021.GSCAM.1175971.0308.1	NAPOLI	NAPOLI	B.1.177.33	GV	(N_P365S/NSP3_T1456I/Spike_G639S/NSP5_A255V/NSP12_P323L/Spike_D614G/N_A220V/NSP4_T492I/Spike_A222V)	hCoV-19/Italy/CAM-TIGEM-2980/2021	EPI_ISL_1175971
2021.GSCAM.1176266.0308.1	NAPOLI	NAPOLI	C.18	GR	(NSP2_V186F/NSP16_S166A/NSP5_G15S/N_R203K/NSP3_T428I/N_G204R/NSP12_P323L/Spike_D614G/N_S327L)	hCoV-19/Italy/CAM-TIGEM-3329/2021	EPI_ISL_1176266
2021.GSCAM.1176145.0308.1	NAPOLI	NAPOLI	B.1.177.73	GV	(NSP3_T1482I/NS8_E106Q/Spike_P272L/NSP12_P323L/Spike_A262S/Spike_D614G/N_A220V/Spike_C1235F/Spike_A222V)	hCoV-19/Italy/CAM-TIGEM-3168/2021	EPI_ISL_1176145
2021.GSCAM.1176024.0308.1	NAPOLI	NAPOLI	B.1.177.75	GV	(N_R195I/NSP13_P47L/NS3_D210Y/NSP12_P323L/Spike_D614G/Spike_V1104L/N_A220V/Spike_A222V)	hCoV-19/Italy/CAM-TIGEM-3036/2021	EPI_ISL_1176024
2021.GSCAM.1175970.0308.1	NAPOLI	NAPOLI	C.18	GR	(NSP16_S166A/NSP5_G15S/N_R203K/NSP3_T428I/NSP3_V325I/N_G204R/NSP12_P323L/Spike_D614G)	hCoV-19/Italy/CAM-TIGEM-2979/2021	EPI_ISL_1175970
2021.GSCAM.1176029.0308.1	NAPOLI	NAPOLI	B.1	G	(NSP12_P323L/Spike_D614G/M_A2S/NSP4_A307V)	hCoV-19/Italy/CAM-TIGEM-3041/2021	EPI_ISL_1176029
2021.GSCAM.1175973.0308.1	NAPOLI	NAPOLI	C.18	GR	(NSP16_S166A/NSP5_G15S/N_R203K/NSP3_T428I/N_G204R/NSP12_P323L/Spike_D614G)	hCoV-19/Italy/CAM-TIGEM-2982/2021	EPI_ISL_1175973
2021.GSCAM.1175972.0308.1	NAPOLI	NAPOLI	B.1.177	GV	(Spike_P272L/NSP12_P323L/Spike_A262S/Spike_D614G/N_A220V/Spike_C1247F/Spike_A222V)	hCoV-19/Italy/CAM-TIGEM-2981/2021	EPI_ISL_1175972
2021.GSCAM.1176269.0308.1	NAPOLI	NAPOLI	B.1.177.83	GV	(N_D377Y/NSP14_F233L/NSP14_G17W/Spike_P272L/NSP12_P323L/Spike_A262S/Spike_D614G/N_A220V/Spike_A222V)	hCoV-19/Italy/CAM-TIGEM-3332/2021	EPI_ISL_1176269
2021.GSCAM.1169138.0306.1	NAPOLI	NAPOLI	B.1.160	GH	(N_M234I/NSP12_T896A/Spike_S477N/NSP4_M324I/NSP3_P1787S/NSP6_A117V/NSP12_A185S/NS3_Q57H/NS3_G224C/NSP3_V359F/NSP13_E261D/NSP3_E399D/NSP12_P323L/Spike_D614G/NSP12_V776L/NSP2_D155N/NSP13_K218R)	hCoV-19/Italy/CAM-AMES-28-83/2021	EPI_ISL_1169138
2021.GSCAM.1169139.0306.1	NAPOLI	NAPOLI	B.1.1.7	GRY	(Spike_H69del/NS8_Q27stop/NSP10_T12I/NSP3_T183I/Spike_T716I/NSP6_S106del/N_R203K/Spike_A570D/NS8_N78D/NSP3_G307C/Spike_N501Y/NSP3_I1412T/NS8_T80E/Spike_P681H/Spike_Y144del/N_L139F/NSP6_G107del/NSP3_A890D/Spike_D1118H/NSP6_F108del/NS8_Y73C/N_G204R/Spike_V70del/NSP12_P323L/Spike_D614G/N_D3L/Spike_S982A/N_S235F)	hCoV-19/Italy/CAM-AMES-29-54/2021	EPI_ISL_1169139
2021.GSCAM.1169140.0306.1	NAPOLI	NAPOLI	B.1.160	GH	(N_M234I/Spike_S477N/NSP4_M324I/NSP6_A117V/NSP12_A185S/NS3_Q57H/NS3_G224C/NSP13_E261D/NSP12_P323L/Spike_D614G/NSP6_L37F/NSP12_V776L/NSP13_K218R)	hCoV-19/Italy/CAM-AMES-28-6/2021	EPI_ISL_1169140
2021.GSCAM.1169141.0306.1	NAPOLI	NAPOLI	B.1.1.7	GRY	(Spike_H69del/NSP10_T12I/NSP3_T183I/Spike_T716I/NSP6_S106del/N_R203K/Spike_A570D/NSP3_G307C/Spike_N501Y/NSP3_I1412T/Spike_P681H/Spike_Y144del/N_L139F/NSP6_G107del/NSP3_A890D/Spike_D1118H/NSP6_F108del/NS8_Y73C/N_G204R/Spike_V70del/NSP12_A716V/NSP12_P323L/Spike_D614G/N_D3L/Spike_S982A/NSP13_A18V/N_S235F)	hCoV-19/Italy/CAM-AMES-29-20/2021	EPI_ISL_1169141
2021.GSCAM.1169142.0306.1	NAPOLI	NAPOLI	B.1.1.7	GRY	(Spike_H69del/NSP10_T12I/NSP3_T183I/Spike_T716I/NSP6_S106del/N_R203K/Spike_A570D/NSP3_G307C/Spike_N501Y/NSP3_I1412T/Spike_P681H/Spike_Y144del/NSP2_H208Y/N_L139F/NSP6_G107del/NSP3_A890D/Spike_D1118H/NSP6_F108del/NS8_Y73C/N_G204R/Spike_V70del/NSP12_P323L/Spike_D614G/N_D3L/Spike_S982A/N_S235F)	hCoV-19/Italy/CAM-AMES-29-18/2021	EPI_ISL_1169142
2021.GSCAM.1169143.0306.1	NAPOLI	NAPOLI	B.1.1.134	GR	(Spike_L18F/NSP6_Q160R/NS3_W149C/Spike_D1139N/Spike_S151I/N_R203K/N_P13S/N_S197T/NSP5_T98K/N_G204R/NSP3_T820I/NSP12_P323L/NSP12_T85I/Spike_D614G/Spike_N440K)	hCoV-19/Italy/CAM-AMES-26-47/2021	EPI_ISL_1169143
2021.GSCAM.1169144.0306.1	NAPOLI	NAPOLI	B.1.177	GV	(NSP3_K1077N/NSP3_I1192M/N_H145Y/NS3_T268M/Spike_P272L/NS3_Y184H/Spike_W152L/NSP12_P323L/Spike_A262S/Spike_D614G/Spike_Q675H/N_A220V/Spike_A222V)	hCoV-19/Italy/CAM-AMES-28-4/2021	EPI_ISL_1169144
2021.GSCAM.1169145.0306.1	NAPOLI	NAPOLI	B.1.1.7	GRY	(Spike_H69del/NS8_Q27stop/NSP3_T183I/Spike_T716I/NSP6_S106del/N_R203K/Spike_A570D/NSP13_K460R/Spike_N501Y/NSP3_I1412T/NS8_R52I/Spike_P681H/Spike_Y144del/NSP3_E1789K/NSP6_G107del/NSP3_A890D/Spike_D1118H/NSP6_F108del/NS8_Y73C/N_G204R/NSP13_T431N/Spike_V70del/NSP9_T35I/NSP12_P323L/Spike_D614G/N_D3L/Spike_S982A/N_S235F)	hCoV-19/Italy/CAM-AMES-28-22/2021	EPI_ISL_1169145
2021.GSCAM.1169146.0306.1	NAPOLI	NAPOLI	B.1.1.7	GRY	(NS8_H112Y/NS8_Q27stop/NSP3_T183I/Spike_T716I/NSP3_T1306I/NSP6_S106del/N_R203K/Spike_A570D/Spike_N501Y/NSP3_I1412T/NS8_R52I/Spike_P681H/Spike_Y144del/NSP6_G107del/NSP3_A890D/Spike_D1118H/NSP2_Y316C/NSP6_F108del/NS8_Y73C/N_G204R/NSP12_P323L/Spike_D614G/N_D3L/Spike_S982A/N_S235F)	hCoV-19/Italy/CAM-AMES-27-42/2021	EPI_ISL_1169146
2021.GSCAM.1169147.0306.1	NAPOLI	NAPOLI	B.1.1.7	GRY	(Spike_H69del/NS8_Q27stop/NSP10_T12I/NSP3_T183I/Spike_T716I/NSP6_S106del/Spike_A570D/NSP3_G307C/M_A142V/Spike_N501Y/NSP3_I1412T/NS8_R52I/Spike_P681H/Spike_Y144del/N_L139F/NSP6_G107del/NSP3_A890D/Spike_D1118H/NSP6_F108del/NS8_Y73C/NSP2_T85I/Spike_V70del/NSP12_P323L/Spike_D614G/N_D3L/Spike_S982A/N_S235F)	hCoV-19/Italy/CAM-AMES-27-61/2021	EPI_ISL_1169147
2021.GSCAM.1169148.0306.1	NAPOLI	NAPOLI	B.1.1.7	GRY	(Spike_H69del/NS8_Q27stop/NSP10_T12I/NSP3_T183I/NSP15_S261L/Spike_T716I/NSP6_S106del/N_R203K/Spike_A570D/NSP3_G307C/Spike_N501Y/NSP3_I1412T/NS8_R52I/Spike_P681H/Spike_Y144del/NSP6_G107del/NSP3_A890D/Spike_D1118H/NSP6_F108del/NS8_Y73C/N_G204R/Spike_V70del/NSP3_C1421F/NSP12_P323L/Spike_D614G/N_D3L/Spike_S982A/N_S235F)	hCoV-19/Italy/CAM-AMES-26-26/2021	EPI_ISL_1169148
2021.GSCAM.1169149.0306.1	NAPOLI	NAPOLI	B.1.1.7	GRY	(Spike_H69del/NS8_Q27stop/NSP3_T183I/Spike_T716I/NSP6_S106del/NSP10_A32V/N_R203K/Spike_A570D/NSP8_Q24R/NSP13_K460R/Spike_N501Y/NSP3_I1412T/NS8_R52I/Spike_P681H/Spike_Y144del/NSP3_T749A/NSP6_G107del/NSP3_A890D/Spike_D1118H/NS3_T12I/NSP6_F108del/NS8_Y73C/N_G204R/Spike_V70del/NSP12_P323L/Spike_D614G/N_D3L/Spike_S982A/N_S235F)	hCoV-19/Italy/CAM-AMES-30-61/2021	EPI_ISL_1169149
2021.GSCAM.1169150.0306.1	NAPOLI	NAPOLI	B.1.1.7	GRY	(Spike_H69del/NS8_H112Y/NS8_Q27stop/NSP3_T183I/Spike_T716I/NSP3_T1306I/NSP6_S106del/N_R203K/Spike_A570D/Spike_N501Y/NSP3_I1412T/NS8_R52I/Spike_P681H/Spike_Y144del/NSP6_G107del/NSP3_A890D/NSP2_Y316C/Spike_D1118H/NSP6_F108del/NS8_Y73C/N_G204R/Spike_V70del/NSP12_P323L/Spike_D614G/N_D3L/Spike_S982A/N_S235F)	hCoV-19/Italy/CAM-AMES-26-81/2021	EPI_ISL_1169150
2021.GSCAM.1169151.0306.1	NAPOLI	NAPOLI	B.1.258.14	G	(NSP13_H290Y/NSP3_I1683T/NSP12_H613Y/N_S194L/Spike_N439K/NSP14_M49I/NSP12_P323L/Spike_D614G/NSP3_A602V)	hCoV-19/Italy/CAM-AMES-26-52/2021	EPI_ISL_1169151
2021.GSCAM.1169152.0306.1	NAPOLI	NAPOLI	B.1.177.44	GV	(NSP15_T112I/NSP14_V182I/Spike_Y144F/NSP2_R538K/NSP3_G301C/NSP12_P323L/Spike_D614G/N_A220V/Spike_A222V/N_I292T)	hCoV-19/Italy/CAM-AMES-30-66/2021	EPI_ISL_1169152
2021.GSCAM.1169153.0306.1	NAPOLI	NAPOLI	B.1.1.134	GR	(Spike_L18F/NSP6_Q160R/NS3_W149C/Spike_D1139N/Spike_S151I/N_R203K/N_P13S/N_S197T/NSP5_T98K/N_G204R/NSP3_T820I/NSP12_P323L/NSP12_T85I/Spike_D614G/Spike_N440K)	hCoV-19/Italy/CAM-AMES-26-45/2021	EPI_ISL_1169153
2021.GSCAM.1169154.0306.1	NAPOLI	NAPOLI	B.1.1.7	GRY	(Spike_H69del/NS8_Q27stop/NSP10_T12I/NSP3_T183I/Spike_T716I/NSP6_S106del/N_R203K/Spike_A570D/NSP3_G307C/Spike_N501Y/NSP3_I1412T/Spike_P681H/Spike_Y144del/N_L139F/NSP6_G107del/NSP3_A890D/Spike_D1118H/NSP6_F108del/NS8_Y73C/N_G204R/Spike_V70del/NSP12_P323L/Spike_D614G/N_D3L/Spike_S982A/N_S235F)	hCoV-19/Italy/CAM-AMES-29-76/2021	EPI_ISL_1169154
2021.GSCAM.1169421.0306.1	NAPOLI	NAPOLI	B.1.1.7	GRY	(N_L139F/NSP3_T183I/NSP3_A890D/NSP6_G107del/Spike_T716I/NSP6_S106del/Spike_A570D/Spike_D1118H/NSP6_F108del/NSP3_V207L/NS8_Y73C/Spike_N501Y/NSP12_P323L/Spike_P681H/Spike_D614G/N_D3L/Spike_S982A)	hCoV-19/Italy/CAM-AMES-30-26/2021	EPI_ISL_1169421
2021.GSCAM.1169422.0306.1	NAPOLI	NAPOLI	B.1.177.44	GV	(NSP14_V182I/Spike_Y144F/NSP1_L122P/NSP2_R538K/NSP12_P323L/Spike_D614G/N_A220V/NS3_V225F/Spike_A222V/N_I292T)	hCoV-19/Italy/CAM-AMES-27-54/2021	EPI_ISL_1169422
2021.GSCAM.1169423.0306.1	NAPOLI	NAPOLI	B.1	G	(Spike_H69del/NSP6_G107del/NSP6_S106del/Spike_A570D/NSP6_F108del/NS8_Y73C/Spike_V70del/NSP12_P323L/Spike_D614G/Spike_Y144del/N_A220V/N_D3L)	hCoV-19/Italy/CAM-AMES-30-54/2021	EPI_ISL_1169423
2021.GSCAM.1169424.0306.1	NAPOLI	NAPOLI	B.1.1.7	GRY	(Spike_H69del/NSP3_T183I/Spike_D1139N/NSP6_G107del/NSP6_S106del/N_R203K/Spike_A570D/NSP6_F108del/NS8_Y73C/N_E253D/N_G204R/Spike_V70del/NSP12_P323L/Spike_D614G/Spike_Y144del/N_D3L/Spike_S982A/N_S235F)	hCoV-19/Italy/CAM-AMES-30-27/2021	EPI_ISL_1169424
2021.GSCAM.1169425.0306.1	NAPOLI	NAPOLI	B.1.1.7	GRY	(NSP10_T12I/NSP3_T183I/NSP3_A890D/NSP6_G107del/Spike_T716I/NSP6_S106del/N_R203K/Spike_A570D/Spike_D1118H/NSP6_F108del/NS8_Y73C/N_G204R/Spike_N501Y/NSP12_P323L/Spike_P681H/Spike_D614G/Spike_Y144del/N_D3L/NSP14_T16I/Spike_S982A/N_S235F)	hCoV-19/Italy/CAM-AMES-28-54/2021	EPI_ISL_1169425
2021.GSCAM.1169426.0306.1	NAPOLI	NAPOLI	B.1.1.7	GRY	(NSP2_L550F/NSP3_T183I/NSP3_A890D/Spike_T716I/N_R203K/Spike_A570D/Spike_D1118H/NS8_Y73C/N_G204R/NSP12_A529V/Spike_N501Y/NSP12_P323L/Spike_P681H/Spike_D614G/Spike_Y144del/N_D3L/Spike_S982A/N_S235F)	hCoV-19/Italy/CAM-AMES-26-82/2021	EPI_ISL_1169426
2021.GSCAM.1169427.0306.1	NAPOLI	NAPOLI	A.2.5	S	(N_M234I/NSP1_L4F/NS3_G196V/NS3_S74F/NSP4_F308Y/NSP4_P89S/NSP6_H11Q/NSP2_C136F/N_S197L/NSP12_M629T/Spike_D614G/NS8_L84S/Spike_L452R/NSP4_T492I)	hCoV-19/Italy/CAM-AMES-27-43/2021	EPI_ISL_1169427
2021.GSCAM.1169428.0306.1	NAPOLI	NAPOLI	B.1.1.7	GRY	(NSP3_T183I/NS3_R30L/NSP3_A890D/NSP6_G107del/Spike_T716I/NSP6_S106del/N_R203K/Spike_A570D/Spike_D1118H/NSP6_F108del/NS8_Y73C/N_G204P/Spike_N501Y/NSP12_P323L/Spike_P681H/Spike_D614G/N_D3L/Spike_S982A/N_S235F/N_A90S)	hCoV-19/Italy/CAM-AMES-29-38/2021	EPI_ISL_1169428
2021.GSCAM.1169429.0306.1	NAPOLI	NAPOLI	B.1.160	GH	(N_M234I/Spike_S477N/NSP4_M324I/NSP6_A117V/NSP12_A185S/NS3_Q57H/NS3_G224C/NSP13_E261D/NSP12_P323L/Spike_D614G/NSP12_V776L/NSP13_K218R/Spike_A222V)	hCoV-19/Italy/CAM-AMES-27-63/2021	EPI_ISL_1169429
2021.GSCAM.1169430.0306.1	NAPOLI	NAPOLI	B.1.160	GH	(N_M234I/NSP12_T896A/Spike_S477N/NSP4_M324I/NSP3_P1787S/NSP6_A117V/NSP12_A185S/NS3_Q57H/NS3_G224C/NSP13_E261D/NSP12_P323L/Spike_D614G/NSP12_V776L/NSP2_D155N/NSP13_K218R)	hCoV-19/Italy/CAM-AMES-28-82/2021	EPI_ISL_1169430
2021.GSCAM.1169431.0306.1	NAPOLI	NAPOLI	B.1.1.7	GRY	(NSP3_T183I/NS3_R30L/NSP3_A890D/Spike_T716I/N_R203K/Spike_A570D/Spike_D1118H/NS8_Y73C/N_G204P/Spike_N501Y/NSP12_P323L/Spike_P681H/Spike_D614G/Spike_Y144del/N_D3L/Spike_S982A/N_S235F/N_A90S)	hCoV-19/Italy/CAM-AMES-28-73/2021	EPI_ISL_1169431
2021.GSCAM.1169432.0306.1	NAPOLI	NAPOLI	B.1.1.7	GRY	(N_L139F/NSP3_T183I/NSP3_A890D/NSP6_G107del/Spike_T716I/NSP6_S106del/N_R203K/Spike_A570D/Spike_D1118H/NSP6_F108del/NS8_Y73C/N_G204R/Spike_N501Y/NSP12_P323L/Spike_P681H/Spike_D614G/N_D3L/Spike_S982A/N_S235F)	hCoV-19/Italy/CAM-AMES-29-10/2021	EPI_ISL_1169432
2021.GSCAM.1169433.0306.1	NAPOLI	NAPOLI	B.1.1.7	GRY	(Spike_H69del/NSP3_T183I/NSP3_A890D/NSP6_G107del/Spike_T716I/NSP3_T1306I/NSP6_S106del/N_R203K/Spike_A570D/Spike_D1118H/NSP6_F108del/NS8_Y73C/N_G204R/Spike_V70del/Spike_N501Y/NSP12_P323L/Spike_P681H/Spike_D614G/Spike_Y144del/N_D3L/Spike_S982A/N_S235F)	hCoV-19/Italy/CAM-AMES-30-34/2021	EPI_ISL_1169433
2021.GSCAM.1169434.0306.1	NAPOLI	NAPOLI	B.1.160	GH	(N_M234I/Spike_S477N/NSP4_M324I/NSP6_A117V/NSP12_A185S/NS3_Q57H/NS3_G224C/NSP13_E261D/NSP12_P323L/Spike_D614G/Spike_Y144del/NSP12_V776L/NSP13_K218R/NSP1_R124C)	hCoV-19/Italy/CAM-AMES-28-18/2021	EPI_ISL_1169434
2021.GSCAM.1169435.0306.1	NAPOLI	NAPOLI	B.1.258.14	G	(NSP13_H290Y/NSP3_I1683T/N_S194L/Spike_N439K/NSP14_M49I/NSP12_P323L/Spike_D614G)	hCoV-19/Italy/CAM-AMES-26-77/2021	EPI_ISL_1169435
2021.GSCAM.1169436.0306.1	NAPOLI	NAPOLI	B.1.177.44	GV	(N_R195I/E_L73F/NSP9_T109I/NSP12_P323L/Spike_D614G/Spike_V1104L/N_A220V/NSP6_V149F/Spike_A222V)	hCoV-19/Italy/CAM-AMES-29-88/2021	EPI_ISL_1169436
2021.GSCAM.1169437.0306.1	NAPOLI	NAPOLI	B.1.177	GV	(NSP6_A54S/NS3_Q218L/NSP12_P323L/Spike_D614G/Spike_Q675H/N_A220V/Spike_Q779K/Spike_A222V)	hCoV-19/Italy/CAM-AMES-27-52/2021	EPI_ISL_1169437
2021.GSCAM.1169438.0306.1	NAPOLI	NAPOLI	B.1.177	GV	(NS3_A59T/NSP3_S176G/NSP3_T1189I/NS3_H204R/NSP12_P323L/Spike_D614G/Spike_L452R/Spike_V1268I/N_A220V/Spike_A222V)	hCoV-19/Italy/CAM-AMES-27-39/2021	EPI_ISL_1169438
2021.GSCAM.1169439.0306.1	NAPOLI	NAPOLI	B.1.1.7	GRY	(NSP3_T183I/Spike_T716I/NSP3_T1306I/NSP6_S106del/N_R203K/Spike_A570D/NSP13_K460R/Spike_N501Y/NSP2_A31V/Spike_P681H/Spike_Y144del/NS3_V90F/NSP6_G107del/NSP3_A890D/Spike_D1118H/NSP6_F108del/NS8_Y73C/N_G204R/NSP12_P323L/Spike_D614G/N_D3L/Spike_S982A/N_S235F)	hCoV-19/Italy/CAM-AMES-29-86/2021	EPI_ISL_1169439
2021.GSCAM.1169440.0306.1	NAPOLI	NAPOLI	B.1.177	GV	(NSP10_A32V/NSP5_A234V/Spike_L241V/Spike_T29I/NSP12_P323L/Spike_D614G/NS3_E239D/N_A220V/Spike_A222V)	hCoV-19/Italy/CAM-AMES-26-16/2021	EPI_ISL_1169440
2021.GSCAM.1169441.0306.1	NAPOLI	NAPOLI	B.1.1.7	GRY	(Spike_H69del/NSP3_T183I/NSP3_A890D/NSP6_G107del/Spike_T716I/NSP3_T1306I/NSP6_S106del/N_R203K/Spike_A570D/Spike_D1118H/NSP6_F108del/NS8_Y73C/N_G204R/Spike_V70del/Spike_N501Y/NSP12_P323L/Spike_P681H/Spike_D614G/Spike_Y144del/N_D3L/Spike_S982A/N_S235F)	hCoV-19/Italy/CAM-AMES-30-17/2021	EPI_ISL_1169441
2021.GSCAM.1173663.0308.1	NAPOLI	NAPOLI	B.1.1	GR	(N_P383S/N_R203K/E_A22C/NSP14_I298T/E_L39F/E_V24R/Spike_Q677stop/NSP14_S255I/NSP2_A241V/NSP12_V880F/E_F26I/NSP6_G188Y/NSP15_V313A/E_V25G/NSP6_A186Q/NSP6_M192V/NSP12_Q886stop/NSP12_E729K/NSP6_V190F/NSP13_Q88H/NSP6_F191Y/E_V29S/N_G204R/NSP6_L185G/NSP6_I189C/E_L28A/Spike_D614G/NS3_C81F/N_A398V/E_L21S)	hCoV-19/Italy/CAM-TIGEM-3810/2021	EPI_ISL_1173663
2021.GSCAM.1173542.0308.1	NAPOLI	NAPOLI	C.18	GR	(NSP16_S166A/NSP5_G15S/N_R203K/NSP3_T428I/N_G204R/NS3_V112F/NSP12_P323L/Spike_D614G/Spike_A344S)	hCoV-19/Italy/CAM-TIGEM-3675/2021	EPI_ISL_1173542
2021.GSCAM.1173664.0308.1	NAPOLI	NAPOLI	B.1.177	G	(NSP3_F606L/NSP1_K120N/NSP12_P323L/Spike_D614G/N_A220V)	hCoV-19/Italy/CAM-TIGEM-3811/2021	EPI_ISL_1173664
2021.GSCAM.1173665.0308.1	NAPOLI	NAPOLI	B.1.177.83	GV	(Spike_P272L/NSP14_M49I/NSP3_T1830I/NSP12_P323L/Spike_A262S/Spike_D614G/NSP2_P191L/N_A220V/Spike_A222V)	hCoV-19/Italy/CAM-TIGEM-3812/2021	EPI_ISL_1173665
2021.GSCAM.1173544.0308.1	NAPOLI	NAPOLI	B.1.177.33	GV	(N_P365S/NSP3_T1456I/Spike_G639S/NS8_S54L/NSP12_P323L/Spike_D614G/N_A220V/NSP4_T492I/Spike_A222V)	hCoV-19/Italy/CAM-TIGEM-3677/2021	EPI_ISL_1173544
2021.GSCAM.1173666.0308.1	NAPOLI	NAPOLI	B.1.177	GV	(NSP6_A54S/NSP13_T481M/NSP3_T860I/NSP12_P323L/Spike_D614G/Spike_Q675H/NS8_P30L/N_A220V/NSP3_G1389S/Spike_A222V)	hCoV-19/Italy/CAM-TIGEM-3813/2021	EPI_ISL_1173666
2021.GSCAM.1173545.0308.1	NAPOLI	NAPOLI	B.1.177.33	GV	(N_P365S/NSP3_T1456I/Spike_G639S/NS8_S54L/NSP12_P323L/Spike_D614G/N_A220V/NSP4_T492I/Spike_A222V)	hCoV-19/Italy/CAM-TIGEM-3678/2021	EPI_ISL_1173545
2021.GSCAM.1173667.0308.1	NAPOLI	NAPOLI	B.1.177	GV	(Spike_P272L/NSP12_P323L/Spike_A262S/Spike_D614G/N_A220V/Spike_C1247F/Spike_A222V)	hCoV-19/Italy/CAM-TIGEM-3814/2021	EPI_ISL_1173667
2021.GSCAM.1173546.0308.1	NAPOLI	NAPOLI	B.1.177.33	GV	(N_P365S/NSP3_T1456I/Spike_G639S/NS8_S54L/NSP12_P323L/Spike_D614G/N_A220V/NSP4_T492I/Spike_A222V)	hCoV-19/Italy/CAM-TIGEM-3679/2021	EPI_ISL_1173546
2021.GSCAM.1173668.0308.1	NAPOLI	NAPOLI	B.1.177	GV	(NSP3_T1456I/NSP3_E156K/NSP3_H1841Y/NSP12_P323L/Spike_D614G/N_A220V/NS3_I236L/Spike_A222V)	hCoV-19/Italy/CAM-TIGEM-3815/2021	EPI_ISL_1173668
2021.GSCAM.1173547.0308.1	NAPOLI	NAPOLI	B.1.177	GV	(NSP15_A217V/NS7a_F63C/NSP3_T577I/NSP13_R212Q/NSP4_E230stop/Spike_M740I/NSP3_K1111stop/NSP4_K388N/NSP4_L329F/NSP12_P323L/Spike_Q784stop/Spike_D614G/N_A220V/NSP13_F24S/Spike_A222V)	hCoV-19/Italy/CAM-TIGEM-3680/2021	EPI_ISL_1173547
2021.GSCAM.1173669.0308.1	NAPOLI	NAPOLI	B.1.177	GV	(NSP13_K569stop/NSP6_A54S/NSP13_A296V/NSP12_P323L/Spike_D614G/Spike_Q675H/NS8_P30L/N_A220V/NSP6_R93C/Spike_A222V)	hCoV-19/Italy/CAM-TIGEM-3816/2021	EPI_ISL_1173669
2021.GSCAM.1173548.0308.1	NAPOLI	NAPOLI	B.1.177.33	GV	(N_P365S/NSP3_T1456I/Spike_G639S/NS8_S54L/NSP12_P323L/Spike_D614G/N_A220V/NSP4_T492I/Spike_A222V)	hCoV-19/Italy/CAM-TIGEM-3681/2021	EPI_ISL_1173548
2021.GSCAM.1173659.0308.1	NAPOLI	NAPOLI	B.1.177.33	GV	(NSP6_L75F/N_P365S/Spike_V1264L/NSP3_T1456I/NS7a_G38V/Spike_G639S/NSP3_K384N/NSP7_M75I/NSP12_P323L/Spike_D614G/NSP2_S138L/N_A220V/NSP4_T492I/Spike_A222V)	hCoV-19/Italy/CAM-TIGEM-3806/2021	EPI_ISL_1173659
2021.GSCAM.1173538.0308.1	NAPOLI	NAPOLI	B.1.367	GH	(N_D377Y/N_F17L/NSP3_L364F/NSP7_M3I/N_S186Y/NSP3_T936I/NSP4_A231V/NSP5_Q83K/NSP4_R78C/NSP12_P264T/NS7a_R80I/NSP12_P323L/NSP12_V353I/Spike_D614G/NSP13_K323N)	hCoV-19/Italy/CAM-TIGEM-3671/2021	EPI_ISL_1173538
2021.GSCAM.1173539.0308.1	NAPOLI	NAPOLI	B.1.177	GV	(NSP3_S688L/NSP5_I78S/NSP1_D33N/Spike_A831T/Spike_P272L/NSP6_D102G/NSP4_G309C/NSP12_P323L/N_Q9H/Spike_A262S/Spike_D614G/N_A220V/NSP3_P395L/Spike_A222V)	hCoV-19/Italy/CAM-TIGEM-3672/2021	EPI_ISL_1173539
2021.GSCAM.1173650.0308.1	NAPOLI	NAPOLI	B.1	G	(NS3_Q38R/NS3_G172R/N_S194L/NSP3_H295Y/NSP5_A266V/NS3_V202L/Spike_T29I/NSP12_P323L/Spike_D614G/N_P199L/Spike_S98F)	hCoV-19/Italy/CAM-TIGEM-3796/2021	EPI_ISL_1173650
2021.GSCAM.1173651.0308.1	NAPOLI	NAPOLI	B.1.177	GV	(NSP6_A54S/NSP12_P323L/Spike_D614G/Spike_Q675H/NS8_P30L/N_A220V/Spike_A222V)	hCoV-19/Italy/CAM-TIGEM-3797/2021	EPI_ISL_1173651
2021.GSCAM.1173530.0308.1	NAPOLI	NAPOLI	B.1.258.14	G	(Spike_L18F/NSP13_H290Y/NSP15_A81V/NSP3_I1683T/NSP14_D345Y/N_S194L/Spike_N439K/NSP14_M49I/NSP12_P323L/NSP14_E453D/Spike_D614G)	hCoV-19/Italy/CAM-TIGEM-3661/2021	EPI_ISL_1173530
2021.GSCAM.1173652.0308.1	NAPOLI	NAPOLI	B.1.177.50	GV	(NSP5_P108S/NSP3_P822L/NSP3_E159G/NS3_T32I/NSP12_P323L/Spike_D614G/N_A220V/Spike_A222V)	hCoV-19/Italy/CAM-TIGEM-3798/2021	EPI_ISL_1173652
2021.GSCAM.1173531.0308.1	NAPOLI	NAPOLI	B.1.177.50	GV	(NSP5_P108S/NSP3_P822L/NSP3_E159G/NS3_T32I/NSP12_P323L/Spike_D614G/N_A220V/Spike_A222V)	hCoV-19/Italy/CAM-TIGEM-3662/2021	EPI_ISL_1173531
2021.GSCAM.1173653.0308.1	NAPOLI	NAPOLI	B.1.177	GV	(NSP3_P1103L/NSP6_A54S/NSP12_P323L/Spike_D614G/NS8_P30L/N_A220V/Spike_A222V)	hCoV-19/Italy/CAM-TIGEM-3799/2021	EPI_ISL_1173653
2021.GSCAM.1173532.0308.1	NAPOLI	NAPOLI	B.1.236	G	(NSP13_H290Y/NSP3_I1683T/NS3_E19G/N_S194L/Spike_N439K/NSP2_F529L/NS8_T11I/NSP14_M49I/NSP12_P323L/Spike_D614G)	hCoV-19/Italy/CAM-TIGEM-3663/2021	EPI_ISL_1173532
2021.GSCAM.1173654.0308.1	NAPOLI	NAPOLI	B.1.177	GV	(NSP3_P1103L/NSP6_A54S/NSP12_P323L/Spike_D614G/NS8_P30L/N_A220V/Spike_A222V)	hCoV-19/Italy/CAM-TIGEM-3800/2021	EPI_ISL_1173654
2021.GSCAM.1173533.0308.1	NAPOLI	NAPOLI	B.1.177.50	GV	(NSP3_E159G/NS3_T32I/NSP12_P323L/Spike_D614G/N_A220V/Spike_A222V)	hCoV-19/Italy/CAM-TIGEM-3664/2021	EPI_ISL_1173533
2021.GSCAM.1173655.0308.1	NAPOLI	NAPOLI	B.1.177.50	GV	(NSP5_P108S/NSP3_P822L/NSP3_E159G/NS3_T32I/NSP12_P323L/Spike_D614G/N_A220V/Spike_A222V)	hCoV-19/Italy/CAM-TIGEM-3801/2021	EPI_ISL_1173655
2021.GSCAM.1173534.0308.1	NAPOLI	NAPOLI	B.1.258.14	G	(NSP13_H290Y/NSP6_T288I/NSP3_I1683T/NSP15_S261L/N_S194L/Spike_N439K/NSP14_M49I/Spike_M153I/NSP12_P323L/Spike_D614G)	hCoV-19/Italy/CAM-TIGEM-3665/2021	EPI_ISL_1173534
2021.GSCAM.1176148.0308.1	NAPOLI	NAPOLI	B.1.177	GV	(NSP8_M70I/Spike_P272L/NSP14_A274S/NSP12_D879Y/NSP12_P323L/Spike_A262S/Spike_D614G/N_A220V/Spike_A222V)	hCoV-19/Italy/CAM-TIGEM-3172/2021	EPI_ISL_1176148
2021.GSCAM.1176027.0308.1	NAPOLI	NAPOLI	B.1	G	(NSP3_P1159S/NSP12_P323L/Spike_D614G)	hCoV-19/Italy/CAM-TIGEM-3039/2021	EPI_ISL_1176027
2021.GSCAM.1175975.0308.1	NAPOLI	NAPOLI	B.1.177.83	GV	(NSP14_F233L/NSP14_G17W/Spike_P272L/NSP12_P323L/Spike_A262S/Spike_D614G/N_A220V/Spike_A222V)	hCoV-19/Italy/CAM-TIGEM-2984/2021	EPI_ISL_1175975
2021.GSCAM.1176028.0308.1	NAPOLI	NAPOLI	B.1	G	(NSP13_S166L/Spike_H146Y/NSP3_A1642T/NSP10_M122I/NSP3_Q1884R/NSP13_L297F/NSP2_P129L/M_D3G/NSP12_K103R/NSP12_P323L/Spike_D614G)	hCoV-19/Italy/CAM-TIGEM-3040/2021	EPI_ISL_1176028
2021.GSCAM.1176149.0308.1	NAPOLI	NAPOLI	B.1.177.33	G	(N_P365S/NSP3_T1456I/Spike_G639S/NS8_S54L/NSP12_P323L/Spike_D614G/N_A220V/NSP4_T492I)	hCoV-19/Italy/CAM-TIGEM-3173/2021	EPI_ISL_1176149
2021.GSCAM.1175974.0308.1	NAPOLI	NAPOLI	B.1.177.33	GV	(N_A359V/N_P365S/NSP3_T1456I/Spike_G639S/NSP12_P323L/Spike_D614G/N_A220V/NSP4_T492I/Spike_A222V)	hCoV-19/Italy/CAM-TIGEM-2983/2021	EPI_ISL_1175974
2021.GSCAM.1175977.0308.1	NAPOLI	NAPOLI	B.1.177.83	GV	(NSP14_F233L/NSP7_T45N/NSP14_G17W/Spike_P272L/NSP12_P323L/Spike_A262S/Spike_D614G/NSP7_T46S/N_A220V/Spike_A222V)	hCoV-19/Italy/CAM-TIGEM-2986/2021	EPI_ISL_1175977
2021.GSCAM.1175976.0308.1	NAPOLI	NAPOLI	B.1.177.33	GV	(N_P365S/NSP3_T1456I/NSP8_P133S/NSP1_V28I/NSP3_A1796V/Spike_G639S/NSP13_A296T/NSP12_P323L/Spike_D614G/N_A220V/Spike_A222V)	hCoV-19/Italy/CAM-TIGEM-2985/2021	EPI_ISL_1175976
2021.GSCAM.1175979.0308.1	NAPOLI	NAPOLI	B.1.177.33	GV	(N_P365S/NSP3_T1456I/NSP7_A65V/NSP3_T1336I/Spike_G639S/NSP12_P323L/Spike_D614G/NSP2_P181L/N_A220V/Spike_A222V)	hCoV-19/Italy/CAM-TIGEM-2988/2021	EPI_ISL_1175979
2021.GSCAM.1175978.0308.1	NAPOLI	NAPOLI	B.1.177.75	GV	(NSP14_A1S/NS3_A110S/NSP12_P323L/Spike_D614G/N_Q289H/N_A220V/Spike_A222V)	hCoV-19/Italy/CAM-TIGEM-2987/2021	EPI_ISL_1175978
2021.GSCAM.1175969.0308.1	NAPOLI	NAPOLI	B.1.177.83	GV	(NSP2_K500N/Spike_P272L/NSP12_P323L/Spike_A262S/Spike_D614G/N_A220V/NSP2_A26T/Spike_A222V)	hCoV-19/Italy/CAM-TIGEM-2978/2021	EPI_ISL_1175969
2021.GSCAM.1176260.0308.1	NAPOLI	NAPOLI	B.1.177	GV	(Spike_P272L/NSP12_P323L/Spike_A262S/Spike_D614G/N_A220V/Spike_P26L/Spike_A222V)	hCoV-19/Italy/CAM-TIGEM-3322/2021	EPI_ISL_1176260
2021.GSCAM.1176252.0308.1	NAPOLI	NAPOLI	B.1.177.53	GV	(NSP3_A85V/NS7b_T40I/N_T141I/NSP12_P323L/Spike_D614G/N_A220V/Spike_A222V)	hCoV-19/Italy/CAM-TIGEM-3313/2021	EPI_ISL_1176252
2021.GSCAM.1176131.0308.1	NAPOLI	NAPOLI	B.1.177.75	GV	(NSP14_I15T/N_R195I/NSP2_V157F/NSP3_S1039L/NSP12_P323L/Spike_D614G/NSP2_P352S/Spike_V1104L/N_A220V/Spike_A222V)	hCoV-19/Italy/CAM-TIGEM-3152/2021	EPI_ISL_1176131
2021.GSCAM.1176010.0308.1	NAPOLI	NAPOLI	B.1	G	(NSP12_D164G/NSP3_P1159S/NSP12_P323L/Spike_D614G/NSP4_A307V)	hCoV-19/Italy/CAM-TIGEM-3020/2021	EPI_ISL_1176010
2021.GSCAM.1176253.0308.1	NAPOLI	NAPOLI	B.1.177.83	GV	(NSP14_F233L/NSP14_G17W/Spike_P272L/NSP12_P323L/Spike_A262S/Spike_D614G/N_A220V/Spike_A222V)	hCoV-19/Italy/CAM-TIGEM-3314/2021	EPI_ISL_1176253
2021.GSCAM.1176132.0308.1	NAPOLI	NAPOLI	B.1.177	GV	(NSP3_P1103L/NSP6_A54S/NSP12_P323L/Spike_D614G/NS8_P30L/N_A220V/N_A90V/Spike_A222V)	hCoV-19/Italy/CAM-TIGEM-3153/2021	EPI_ISL_1176132
2021.GSCAM.1176011.0308.1	NAPOLI	NAPOLI	B.1	G	(NSP12_P323L/Spike_D614G/M_A2S/NSP4_A307V)	hCoV-19/Italy/CAM-TIGEM-3021/2021	EPI_ISL_1176011
2021.GSCAM.1176250.0308.1	NAPOLI	NAPOLI	B.1.177	GV	(Spike_N280S/NSP12_P323L/Spike_D614G/N_A220V/Spike_A222V)	hCoV-19/Italy/CAM-TIGEM-3310/2021	EPI_ISL_1176250
2021.GSCAM.1176251.0308.1	NAPOLI	NAPOLI	B.1.177	GV	(NSP2_T429I/NSP12_P323L/Spike_D614G/N_A220V/Spike_A222V)	hCoV-19/Italy/CAM-TIGEM-3311/2021	EPI_ISL_1176251
2021.GSCAM.1176130.0308.1	NAPOLI	NAPOLI	B.1.177.75	GV	(NSP9_P80L/NSP15_I269V/Spike_P1112Q/NSP14_L157F/NSP12_P323L/Spike_D614G/N_A220V/Spike_A222V)	hCoV-19/Italy/CAM-TIGEM-3151/2021	EPI_ISL_1176130
2021.GSCAM.1176256.0308.1	NAPOLI	NAPOLI	B.1.177	GV	(NSP3_K429N/NSP6_A54S/NSP3_A488D/NSP3_V929I/NSP12_P323L/Spike_D614G/N_A220V/Spike_A222V)	hCoV-19/Italy/CAM-TIGEM-3318/2021	EPI_ISL_1176256
2021.GSCAM.1176135.0308.1	NAPOLI	NAPOLI	B.1.236	G	(NSP2_A302V/NSP13_H290Y/NSP3_I1683T/NSP7_T9I/N_S194L/Spike_N439K/NSP14_M49I/NSP3_A465V/NSP12_P323L/Spike_D614G)	hCoV-19/Italy/CAM-TIGEM-3156/2021	EPI_ISL_1176135
2021.GSCAM.1176014.0308.1	NAPOLI	NAPOLI	B.1.177	GV	(NSP2_G339S/Spike_P272L/NSP3_E95D/NSP12_P323L/Spike_A262S/Spike_D614G/N_A220V/Spike_A222V)	hCoV-19/Italy/CAM-TIGEM-3025/2021	EPI_ISL_1176014
2021.GSCAM.1176257.0308.1	NAPOLI	NAPOLI	B.1.177	GV	(NSP5_I78S/Spike_P272L/NSP12_P323L/Spike_A262S/Spike_D614G/N_A220V/Spike_A222V)	hCoV-19/Italy/CAM-TIGEM-3319/2021	EPI_ISL_1176257
2021.GSCAM.1176136.0308.1	NAPOLI	NAPOLI	B.1.177	GV	(NSP14_P203L/Spike_P272L/NSP3_T422I/Spike_N703D/NS8_D35Y/NSP13_P53L/NSP12_P323L/Spike_A262S/Spike_D614G/N_A220V/Spike_G1167V/Spike_A222V)	hCoV-19/Italy/CAM-TIGEM-3157/2021	EPI_ISL_1176136
2021.GSCAM.1176015.0308.1	NAPOLI	NAPOLI	B.1.177	GV	(Spike_A27V/NSP12_P21S/NS3_K16N/N_A55S/Spike_P272L/NSP13_T250I/NSP12_P323L/Spike_A262S/Spike_D614G/N_A220V/NSP3_P395L/Spike_A222V)	hCoV-19/Italy/CAM-TIGEM-3026/2021	EPI_ISL_1176015
2021.GSCAM.1176254.0308.1	NAPOLI	NAPOLI	B.1.416	G	(NSP2_L274F/NS3_S165F/NSP12_H725Y/NSP12_A46V/NSP13_E261D/N_S187L/NSP5_A260V/NSP12_P323L/NSP3_P539S/Spike_D614G/NSP6_L37F/NSP3_S1424F/N_A90V)	hCoV-19/Italy/CAM-TIGEM-3316/2021	EPI_ISL_1176254
2021.GSCAM.1176133.0308.1	NAPOLI	NAPOLI	B.1.177	GV	(N_H145Y/Spike_P272L/NS3_V112F/NSP12_P323L/Spike_A262S/Spike_D614G/N_A220V/NSP14_N160T/Spike_A222V)	hCoV-19/Italy/CAM-TIGEM-3154/2021	EPI_ISL_1176133
2021.GSCAM.1169155.0306.1	NAPOLI	NAPOLI	B.1.1.7	GRY	(NS8_Q27stop/NSP3_T183I/Spike_T716I/Spike_D198Y/NSP6_S106del/N_R203K/Spike_A570D/NSP12_A529V/Spike_N501Y/NSP3_I1412T/NS8_R52I/Spike_P681H/Spike_Y144del/NSP2_L550F/NSP6_G107del/NSP3_A890D/Spike_D1118H/NSP6_F108del/NS8_Y73C/N_G204R/NSP12_P323L/Spike_D614G/N_D3L/Spike_S982A/N_S235F)	hCoV-19/Italy/CAM-AMES-28-65/2021	EPI_ISL_1169155
2021.GSCAM.1169156.0306.1	NAPOLI	NAPOLI	B.1.177	GV	(NSP3_P1103L/NSP6_A54S/NSP12_P323L/Spike_D614G/NS8_P30L/N_A220V/Spike_A222V)	hCoV-19/Italy/CAM-AMES-28-17/2021	EPI_ISL_1169156
2021.GSCAM.1169157.0306.1	NAPOLI	NAPOLI	B.1.1.7	GRY	(Spike_H69del/NS8_Q27stop/NSP10_T12I/NSP3_T183I/Spike_T716I/NSP6_S106del/N_R203K/Spike_A570D/NSP3_V207L/NSP3_G307C/Spike_N501Y/NSP3_I1412T/NS8_R52I/Spike_P681H/Spike_Y144del/N_L139F/NSP3_T749I/NSP6_G107del/NSP3_A890D/Spike_D1118H/NSP6_F108del/NS8_Y73C/N_G204R/Spike_V70del/NSP12_P323L/Spike_D614G/N_D3L/Spike_S982A/N_S235F)	hCoV-19/Italy/CAM-AMES-26-22/2021	EPI_ISL_1169157
2021.GSCAM.1169158.0306.1	NAPOLI	NAPOLI	B.1.1.7	GRY	(Spike_H69del/NS8_Q27stop/NSP3_T183I/Spike_T716I/NSP6_S106del/NSP13_A52V/N_R203K/Spike_A570D/NSP13_K460R/Spike_N501Y/NSP3_I1412T/NS8_R52I/Spike_P681H/Spike_Y144del/N_P279Q/M_V70L/NSP6_G107del/NSP3_A890D/NSP12_A554V/Spike_D1118H/NSP6_F108del/NS8_Y73C/N_G204R/Spike_V70del/NSP12_P323L/Spike_D614G/N_D3L/Spike_S982A/N_S235F)	hCoV-19/Italy/CAM-AMES-27-8/2021	EPI_ISL_1169158
2021.GSCAM.1169159.0306.1	NAPOLI	NAPOLI	B.1.177	GV	(NSP3_P1103L/NSP6_A54S/NSP12_P323L/Spike_D614G/NS8_P30L/N_A220V/Spike_A222V)	hCoV-19/Italy/CAM-AMES-28-9/2021	EPI_ISL_1169159
2021.GSCAM.1169160.0306.1	NAPOLI	NAPOLI	B.1.1.7	GRY	(Spike_H69del/NS8_Q27stop/NSP3_T183I/Spike_T716I/NSP6_S106del/N_R203K/Spike_A570D/Spike_N501Y/NSP3_I1412T/NS8_R52I/Spike_P681H/Spike_Y144del/NSP12_P227L/NSP13_S236I/NSP6_G107del/NSP3_A890D/Spike_D1118H/NSP6_F108del/NS8_Y73C/N_G204R/Spike_V70del/NSP12_P323L/Spike_D614G/N_D3L/Spike_S982A/N_S235F)	hCoV-19/Italy/CAM-AMES-28-81/2021	EPI_ISL_1169160
2021.GSCAM.1169161.0306.1	NAPOLI	NAPOLI	B.1.177	GV	(NSP12_T806I/N_H145Y/Spike_P272L/NS3_V112F/NSP6_S118L/NSP12_P323L/NSP12_D879G/Spike_A262S/Spike_D614G/N_A220V/Spike_A688V/Spike_A222V)	hCoV-19/Italy/CAM-AMES-26-87/2021	EPI_ISL_1169161
2021.GSCAM.1169162.0306.1	NAPOLI	NAPOLI	B.1.1.7	GRY	(Spike_H69del/NS8_Q27stop/NSP10_T12I/NSP3_T183I/NSP12_S434F/Spike_T716I/NSP6_S106del/N_R203K/Spike_A570D/NSP3_G307C/Spike_N501Y/NSP3_I1412T/Spike_K1045N/NS8_R52I/Spike_P681H/Spike_Y144del/N_L139F/NSP6_G107del/NSP3_A890D/Spike_D1118H/NSP6_F108del/NS8_Y73C/N_G204R/Spike_V70del/NSP12_P323L/Spike_D614G/N_D3L/Spike_S982A/N_S235F)	hCoV-19/Italy/CAM-AMES-26-61/2021	EPI_ISL_1169162
2021.GSCAM.1169163.0306.1	NAPOLI	NAPOLI	B.1.1.7	GRY	(Spike_H69del/NSP10_T12I/NSP3_T183I/NSP15_S261L/Spike_T716I/NSP6_S106del/N_R203K/Spike_A570D/NSP10_T101I/NSP3_G307C/Spike_N501Y/NSP3_I1412T/Spike_P681H/Spike_Y144del/NSP6_G107del/NSP3_A890D/Spike_D1118H/NSP6_F108del/NS8_Y73C/N_G204R/Spike_V70del/NSP3_C1421F/NSP12_P323L/Spike_D614G/N_D3L/Spike_S982A/N_Q418H/N_S235F)	hCoV-19/Italy/CAM-AMES-27-92/2021	EPI_ISL_1169163
2021.GSCAM.1169164.0306.1	NAPOLI	NAPOLI	B.1.1.7	GRY	(Spike_H69del/NS8_Q27stop/NSP10_T12I/NSP3_T183I/Spike_T716I/NSP6_S106del/N_R203K/Spike_A570D/NSP3_V207L/NSP3_G307C/Spike_N501Y/NSP3_I1412T/NS8_R52I/Spike_P681H/Spike_Y144del/N_L139F/NSP3_T749I/NSP6_G107del/NSP3_A890D/Spike_D1118H/NSP6_F108del/NS8_Y73C/N_G204R/Spike_V70del/NSP12_P323L/Spike_D614G/N_D3L/Spike_S982A/N_S235F)	hCoV-19/Italy/CAM-AMES-27-64/2021	EPI_ISL_1169164
2021.GSCAM.1169165.0306.1	NAPOLI	NAPOLI	B.1.1.7	GRY	(Spike_H69del/NS8_Q27stop/NSP3_T183I/Spike_T716I/NSP6_S106del/N_R203K/Spike_A570D/NSP8_Q24R/N_H300Y/NSP13_K460R/NSP13_P78S/Spike_N501Y/Spike_T572I/NSP3_I1412T/Spike_P681H/Spike_Y144del/NSP13_S74L/NSP6_G107del/NSP3_A890D/Spike_D1118H/NSP6_F108del/NS8_Y73C/N_G204R/Spike_V70del/NSP12_P323L/Spike_D614G/N_D3L/Spike_S982A/N_S235F)	hCoV-19/Italy/CAM-AMES-27-73/2021	EPI_ISL_1169165
2021.GSCAM.1169166.0306.1	NAPOLI	NAPOLI	B.1.1.7	GRY	(Spike_H69del/NS8_Q27stop/NSP10_T12I/NSP3_T183I/Spike_T716I/NSP6_S106del/Spike_A570D/NSP3_G307C/M_A142V/Spike_N501Y/NSP3_I1412T/NS8_R52I/Spike_P681H/Spike_Y144del/N_L139F/NSP6_G107del/NSP3_A890D/Spike_D1118H/NSP6_F108del/NS8_Y73C/Spike_V70del/NSP12_P323L/Spike_D614G/N_D3L/Spike_S982A/N_S235F)	hCoV-19/Italy/CAM-AMES-27-60/2021	EPI_ISL_1169166
2021.GSCAM.1169167.0306.1	NAPOLI	NAPOLI	B.1.1.7	GRY	(Spike_H69del/NS8_Q27stop/NSP3_T183I/Spike_T716I/NSP6_S106del/N_R203K/Spike_A570D/Spike_N501Y/NS8_W45R/NSP3_I1412T/NS8_R52I/Spike_P681H/Spike_Y144del/NSP12_P227L/NSP13_S236I/NSP6_G107del/NSP3_A890D/Spike_D1118H/NSP6_F108del/NSP15_A94S/NS8_Y73C/N_G204R/Spike_V70del/NSP12_P323L/Spike_D614G/N_D3L/Spike_S982A/N_S235F)	hCoV-19/Italy/CAM-AMES-27-6/2021	EPI_ISL_1169167
2021.GSCAM.1169168.0306.1	NAPOLI	NAPOLI	B.1.258	G	(Spike_H69del/NSP3_S126L/NSP13_H290Y/NSP12_A923D/N_M234I/NSP1_I114T/NSP3_I1683T/Spike_N439K/Spike_V70del/Spike_N331T/NSP12_P323L/Spike_D614G)	hCoV-19/Italy/CAM-AMES-27-95/2021	EPI_ISL_1169168
2021.GSCAM.1169169.0306.1	NAPOLI	NAPOLI	B.1.1.7	GRY	(Spike_H69del/NS8_Q27stop/NSP10_T12I/NSP3_T183I/Spike_T716I/NSP6_S106del/Spike_A570D/NSP3_G307C/M_A142V/Spike_N501Y/NSP3_I1412T/NS8_R52I/Spike_P681H/Spike_Y144del/N_L139F/NSP6_G107del/NSP3_A890D/Spike_D1118H/NSP6_F108del/NS8_Y73C/NSP2_T85I/Spike_V70del/NSP12_P323L/Spike_D614G/N_D3L/Spike_S982A/N_S235F)	hCoV-19/Italy/CAM-AMES-26-34/2021	EPI_ISL_1169169
2021.GSCAM.1169170.0306.1	NAPOLI	NAPOLI	B.1.1.7	GRY	(Spike_H69del/NS8_Q27stop/NSP10_T12I/NSP3_T183I/Spike_T716I/NSP6_S106del/N_R203K/Spike_A570D/NSP3_G307C/Spike_N501Y/NSP3_I1412T/Spike_P681H/Spike_Y144del/N_L139F/NSP6_G107del/NSP3_A890D/Spike_D1118H/NSP6_F108del/NS8_Y73C/N_G204R/Spike_V70del/NSP12_P323L/Spike_D614G/N_D3L/Spike_S982A/Spike_S477I/N_S235F)	hCoV-19/Italy/CAM-AMES-28-33/2021	EPI_ISL_1169170
2021.GSCAM.1169442.0306.1	NAPOLI	NAPOLI	B.1.1.7	GRY	(NSP1_M85del/NSP3_T183I/Spike_T716I/NSP6_S106del/N_R203K/Spike_A570D/NSP8_Q24R/N_H300Y/NSP13_K460R/Spike_N501Y/Spike_T572I/Spike_P681H/NSP6_G107del/NSP3_A890D/NSP1_V86del/Spike_D1118H/NSP6_F108del/NS8_Y73C/N_G204R/NSP12_P323L/Spike_D614G/N_D3L/Spike_S982A/N_S235F)	hCoV-19/Italy/CAM-AMES-30-15/2021	EPI_ISL_1169442
2021.GSCAM.1169443.0306.1	NAPOLI	NAPOLI	B.1.1.7	GRY	(NS8_H112Y/NSP3_K1943R/NSP3_T183I/NS7a_T39I/NSP3_A890D/Spike_T716I/NSP3_T1306I/N_R203K/Spike_A570D/NSP2_Y316C/Spike_D1118H/NS8_Y73C/N_G204R/NSP6_F55L/Spike_N501Y/NSP12_P323L/Spike_P681H/Spike_D614G/N_D3L/Spike_S982A/N_S235F)	hCoV-19/Italy/CAM-AMES-26-66/2021	EPI_ISL_1169443
2021.GSCAM.1169444.0306.1	NAPOLI	NAPOLI	B.1.1	GV	(NSP3_T1456I/Spike_G639S/NSP12_P323L/Spike_A672V/Spike_D614G/N_A220V/NSP4_T492I/Spike_A222V)	hCoV-19/Italy/CAM-AMES-26-65/2021	EPI_ISL_1169444
2021.GSCAM.1169445.0306.1	NAPOLI	NAPOLI	B.1.1.7	GRY	(N_L139F/NSP10_T12I/NSP3_T183I/NSP3_A890D/Spike_T716I/Spike_D1118H/NS8_Y73C/Spike_N501Y/NSP12_P323L/Spike_P681H/Spike_D614G/Spike_Y144del/N_A220V/N_D3L/Spike_S982A/NSP5_P108L)	hCoV-19/Italy/CAM-AMES-30-59/2021	EPI_ISL_1169445
2021.GSCAM.1169446.0306.1	NAPOLI	NAPOLI	B.1.1.7	GRY	(NSP3_T183I/Spike_T716I/NSP6_S106del/N_R203K/Spike_A570D/NSP8_Q24R/N_H300Y/NSP13_K460R/NSP13_P78S/Spike_N501Y/Spike_T572I/Spike_P681H/Spike_Y144del/NSP6_G107del/NSP3_A890D/Spike_D1118H/NSP6_F108del/NS8_Y73C/N_G204R/NSP12_P323L/Spike_D614G/N_D3L/Spike_S982A/N_S235F)	hCoV-19/Italy/CAM-AMES-27-80/2021	EPI_ISL_1169446
2021.GSCAM.1169447.0306.1	NAPOLI	NAPOLI	B.1.1.7	GRY	(NS8_Q27stop/N_L139F/NSP10_T12I/NSP3_T183I/NSP3_A890D/NSP6_G107del/Spike_T716I/NSP6_S106del/Spike_A570D/Spike_D1118H/NSP6_F108del/NS8_Y73C/NSP12_A716V/Spike_N501Y/NSP12_P323L/Spike_P681H/Spike_D614G/Spike_Y144del/N_D3L/Spike_S982A)	hCoV-19/Italy/CAM-AMES-26-10/2021	EPI_ISL_1169447
2021.GSCAM.1169448.0306.1	NAPOLI	NAPOLI	B.1.1.7	GRY	(NSP2_L550F/NSP3_T183I/NSP3_A890D/NSP6_G107del/Spike_T716I/NSP6_S106del/N_R203K/Spike_A570D/Spike_D1118H/NSP6_F108del/NS8_Y73C/N_G204R/Spike_N501Y/NSP12_P323L/Spike_P681H/Spike_D614G/Spike_Y144del/N_D3L/Spike_S982A/N_S235F)	hCoV-19/Italy/CAM-AMES-27-3/2021	EPI_ISL_1169448
2021.GSCAM.1169449.0306.1	NAPOLI	NAPOLI	B.1.177	G	(NSP3_I1192M/N_H145Y/NS3_T268M/NS3_Y184H/NSP12_P323L/Spike_D614G/Spike_Y144del/Spike_Q675H/N_A220V)	hCoV-19/Italy/CAM-AMES-28-31/2021	EPI_ISL_1169449
2021.GSCAM.1169450.0306.1	NAPOLI	NAPOLI	B.1.1.7	GRY	(NSP2_L550F/NSP3_T183I/NSP3_A890D/NSP6_G107del/Spike_T716I/NSP6_S106del/N_R203K/Spike_A570D/Spike_D1118H/NSP6_F108del/NS8_Y73C/N_G204R/NSP12_A529V/Spike_N501Y/NSP12_P323L/Spike_P681H/Spike_D614G/Spike_Y144del/N_D3L/Spike_S982A/N_S235F)	hCoV-19/Italy/CAM-AMES-28-50/2021	EPI_ISL_1169450
2021.GSCAM.1169451.0306.1	NAPOLI	NAPOLI	B.1.1.7	GRY	(NS8_H112Y/NS8_Q27stop/NSP3_T183I/NSP3_A890D/Spike_T716I/NSP3_T1306I/N_R203K/Spike_A570D/Spike_D1118H/NSP2_Y316C/NS8_Y73C/N_G204R/Spike_N501Y/NS8_R52I/NSP12_P323L/Spike_P681H/Spike_D614G/Spike_Y144del/N_D3L/Spike_S982A/N_S235F)	hCoV-19/Italy/CAM-AMES-26-36/2021	EPI_ISL_1169451
2021.GSCAM.1169452.0306.1	NAPOLI	NAPOLI	B.1.177	GV	(NS3_A59T/NSP3_T1189I/NSP3_K1693N/NS3_H204R/NSP12_P323L/Spike_D614G/Spike_L452R/Spike_V1268I/N_A220V/Spike_A222V)	hCoV-19/Italy/CAM-AMES-30-40/2021	EPI_ISL_1169452
2021.GSCAM.1169453.0306.1	NAPOLI	NAPOLI	B.1.1.7	GRY	(N_L139F/NSP10_T12I/NSP3_T183I/NS3_S253F/NSP3_A890D/Spike_T716I/Spike_A570D/Spike_D1118H/NS8_Y73C/M_A142V/Spike_N501Y/NSP12_P323L/Spike_P681H/Spike_D614G/Spike_Y144del/N_D3L/NSP15_G286V/Spike_S982A)	hCoV-19/Italy/CAM-AMES-26-80/2021	EPI_ISL_1169453
2021.GSCAM.1169454.0306.1	NAPOLI	NAPOLI	B.1.1.7	GRY	(NSP10_T12I/NSP3_T183I/Spike_T716I/NSP6_S106del/N_R203K/Spike_A570D/NSP2_G147S/N_T325I/Spike_N501Y/Spike_P681H/Spike_Y144del/N_L139F/NSP16_T117I/NSP6_G107del/NSP3_A890D/Spike_D1118H/NSP6_F108del/NS8_Y73C/N_G204R/NSP12_P323L/Spike_D614G/N_D3L/Spike_S982A/N_S235F)	hCoV-19/Italy/CAM-AMES-27-70/2021	EPI_ISL_1169454
2021.GSCAM.1169455.0306.1	NAPOLI	NAPOLI	A.2.5	S	(Spike_G142del/N_M234I/NSP1_L4F/NSP13_P77L/Spike_D215A/NS3_G196V/NS3_S74F/NSP4_F308Y/Spike_ins215AGY/NSP6_H11Q/NSP2_C136F/Spike_D427Y/N_S197L/Spike_V143del/NSP12_M629T/NSP3_K839E/Spike_D614G/NS8_L84S/NS7a_A105S/Spike_L452R/N_P383L/NSP4_T492I/Spike_L141del)	hCoV-19/Italy/CAM-AMES-27-45/2021	EPI_ISL_1169455
2021.GSCAM.1169456.0306.1	NAPOLI	NAPOLI	P.1	GR	(Spike_R190S/NSP6_S106del/Spike_H655Y/Spike_E484K/N_R203K/Spike_K417T/Spike_T1027I/Spike_D138Y/Spike_N501Y/NSP2_P200S/Spike_A694V/NS3_S253P/Spike_L18F/N_P80R/Spike_T20N/NSP3_K977Q/NSP6_G107del/NSP6_F108del/NSP3_S370L/N_G204R/NS8_E92K/Spike_P26S/NSP12_P323L/Spike_D614G/Spike_V1176F/NSP13_E341D)	hCoV-19/Italy/CAM-AMES-26-41/2021	EPI_ISL_1169456
2021.GSCAM.1169457.0306.1	NAPOLI	NAPOLI	B.1.258	G	(Spike_H69del/NSP3_S126L/NSP13_H290Y/N_M234I/NSP3_I1683T/Spike_N439K/NSP9_T19I/Spike_V70del/Spike_N331T/NSP13_D260Y/NSP12_P323L/Spike_D614G/NSP2_S473L)	hCoV-19/Italy/CAM-AMES-30-69/2021	EPI_ISL_1169457
2021.GSCAM.1169458.0306.1	NAPOLI	NAPOLI	B.1.177.33	GV	(NSP3_T1456I/Spike_G639S/NSP3_M1436I/NSP15_P270S/NSP12_P323L/Spike_A672V/Spike_D614G/N_A220V/NSP4_T492I/Spike_A222V)	hCoV-19/Italy/CAM-AMES-26-11/2021	EPI_ISL_1169458
2021.GSCAM.1169459.0306.1	NAPOLI	NAPOLI	B.1.236	G	(NSP13_H290Y/NSP3_I1683T/N_S194L/Spike_N439K/NSP14_M49I/NSP12_P323L/Spike_D614G)	hCoV-19/Italy/CAM-AMES-27-18/2021	EPI_ISL_1169459
2021.GSCAM.1169460.0306.1	NAPOLI	NAPOLI	B.1.177	GV	(Spike_T274N/NSP10_A32V/NSP5_A234V/Spike_P272L/Spike_L241V/Spike_T29I/NSP12_P323L/Spike_A262S/Spike_D614G/NS3_E239D/N_A220V/Spike_A222V)	hCoV-19/Italy/CAM-AMES-26-19/2021	EPI_ISL_1169460
2021.GSCAM.1173656.0308.1	NAPOLI	NAPOLI	B.1.177	GV	(NSP3_P1103L/NSP6_A54S/NSP12_P323L/Spike_D614G/NS8_P30L/N_A220V/Spike_A222V)	hCoV-19/Italy/CAM-TIGEM-3802/2021	EPI_ISL_1173656
2021.GSCAM.1173535.0308.1	NAPOLI	NAPOLI	B.1.177	GV	(NSP3_A1105T/NSP6_P44S/NSP5_I78S/NSP1_D33N/Spike_P272L/NSP10_P84S/NSP12_P323L/N_Q9H/Spike_A262S/Spike_D614G/N_A220V/NSP4_R186H/NSP3_P395L/Spike_A222V)	hCoV-19/Italy/CAM-TIGEM-3666/2021	EPI_ISL_1173535
2021.GSCAM.1173657.0308.1	NAPOLI	NAPOLI	B.1.177	GV	(NSP3_P1103L/NSP6_A54S/Spike_K97N/NSP12_P323L/Spike_D614G/NS8_P30L/N_A220V/Spike_A222V)	hCoV-19/Italy/CAM-TIGEM-3804/2021	EPI_ISL_1173657
2021.GSCAM.1173536.0308.1	NAPOLI	NAPOLI	B.1.177	GV	(NSP3_S688L/NSP5_I78S/NSP1_D33N/Spike_A831T/Spike_P272L/NSP6_D102G/NSP4_G309C/NSP12_P323L/N_Q9H/Spike_A262S/Spike_D614G/N_A220V/NSP3_P395L/Spike_A222V)	hCoV-19/Italy/CAM-TIGEM-3667/2021	EPI_ISL_1173536
2021.GSCAM.1173658.0308.1	NAPOLI	NAPOLI	B.1.177	GV	(NSP3_T1456I/NSP3_E156K/NSP3_H1841Y/NSP12_P323L/Spike_D614G/N_A220V/NS3_I236L/Spike_A222V)	hCoV-19/Italy/CAM-TIGEM-3805/2021	EPI_ISL_1173658
2021.GSCAM.1173537.0308.1	NAPOLI	NAPOLI	B.1.177.33	GV	(N_P365S/NSP3_M914I/NSP3_T1456I/NSP14_T113I/NS7a_Q94L/Spike_G639S/NSP12_P323L/NSP2_S263F/Spike_D614G/NSP2_V126F/N_A220V/NSP4_T492I/Spike_A222V)	hCoV-19/Italy/CAM-TIGEM-3668/2021	EPI_ISL_1173537
2021.GSCAM.1173648.0308.1	NAPOLI	NAPOLI	B.1.177	GV	(NSP3_T1456I/NS3_L41F/NSP3_E156K/NS8_S67F/NSP3_H1841Y/NSP12_P323L/Spike_D614G/N_A220V/NS3_I236L/Spike_A222V)	hCoV-19/Italy/CAM-TIGEM-3794/2021	EPI_ISL_1173648
2021.GSCAM.1173527.0308.1	NAPOLI	NAPOLI	B.1.177	GV	(NSP3_S688L/NSP13_S350L/NSP5_I78S/NSP1_D33N/Spike_A831T/Spike_P272L/NSP6_D102G/NSP4_G309C/NSP12_P323L/N_Q9H/Spike_A262S/Spike_D614G/N_A220V/NSP3_P395L/Spike_A222V)	hCoV-19/Italy/CAM-TIGEM-3658/2021	EPI_ISL_1173527
2021.GSCAM.1173649.0308.1	NAPOLI	NAPOLI	B.1.177.75	GV	(NS3_T34M/N_D399Y/NSP12_P323L/NS3_S92L/Spike_D614G/N_A220V/Spike_A222V)	hCoV-19/Italy/CAM-TIGEM-3795/2021	EPI_ISL_1173649
2021.GSCAM.1173528.0308.1	NAPOLI	NAPOLI	B.1.177	GV	(NSP5_I78S/NSP5_A129V/N_A55S/Spike_P272L/NSP12_P323L/Spike_A262S/Spike_D614G/NSP6_L37F/N_A220V/Spike_A222V)	hCoV-19/Italy/CAM-TIGEM-3659/2021	EPI_ISL_1173528
2021.GSCAM.1173529.0308.1	NAPOLI	NAPOLI	B.1.177	GV	(NSP6_P44S/NSP5_I78S/NSP1_D33N/Spike_P272L/NSP10_P84S/NSP12_P323L/N_Q9H/Spike_A262S/Spike_D614G/N_A220V/NSP4_R186H/NSP3_P395L/Spike_A222V)	hCoV-19/Italy/CAM-TIGEM-3660/2021	EPI_ISL_1173529
2021.GSCAM.1173760.0308.1	NAPOLI	NAPOLI	B.1.177	GV	(NS7b_L25F/Spike_P272L/NS3_G18R/Spike_M731I/NSP12_P323L/Spike_A262S/Spike_D614G/N_A220V/Spike_A222V)	hCoV-19/Italy/CAM-TIGEM-3932/2021	EPI_ISL_1173760
2021.GSCAM.1173761.0308.1	NAPOLI	NAPOLI	B.1.177	GV	(NSP6_A54S/NS8_I74T/NSP12_P323L/Spike_D614G/Spike_Q675H/NS8_P30L/N_A220V/Spike_A222V)	hCoV-19/Italy/CAM-TIGEM-3933/2021	EPI_ISL_1173761
2021.GSCAM.1173640.0308.1	NAPOLI	NAPOLI	B.1.177.33	GV	(N_P365S/NSP3_T1456I/NSP3_P1103L/NSP3_A1796V/Spike_D574Y/NSP4_T28I/Spike_G639S/NSP12_P323L/NSP12_D154Y/Spike_D614G/Spike_S12C/N_A220V/NSP14_P140S/Spike_A222V)	hCoV-19/Italy/CAM-TIGEM-3782/2021	EPI_ISL_1173640
2021.GSCAM.1173762.0308.1	NAPOLI	NAPOLI	B.1.177	GV	(NSP5_S81F/Spike_P272L/NSP12_P323L/Spike_A262S/Spike_D614G/NSP5_E178D/N_A220V/Spike_C1247F/Spike_A222V)	hCoV-19/Italy/CAM-TIGEM-3934/2021	EPI_ISL_1173762
2021.GSCAM.1173641.0308.1	NAPOLI	NAPOLI	B.1.258.14	G	(Spike_L18F/NSP13_H290Y/NSP15_A81V/NSP3_I1683T/NSP14_D345Y/N_S194L/Spike_N439K/N_D81G/NSP14_M49I/NSP12_P323L/NSP14_E453D/Spike_D614G)	hCoV-19/Italy/CAM-TIGEM-3783/2021	EPI_ISL_1173641
2021.GSCAM.1173520.0308.1	NAPOLI	NAPOLI	B.1.177	GV	(NSP1_R24C/NSP2_T434I/Spike_P272L/NSP12_P323L/Spike_A262S/Spike_D614G/N_A220V/Spike_A222V)	hCoV-19/Italy/CAM-TIGEM-3651/2021	EPI_ISL_1173520
2021.GSCAM.1173763.0308.1	NAPOLI	NAPOLI	B.1.177	GV	(NS7b_L25F/Spike_P272L/NS3_G18R/Spike_M731I/NSP12_P323L/Spike_A262S/Spike_D614G/N_A220V/Spike_A222V)	hCoV-19/Italy/CAM-TIGEM-3935/2021	EPI_ISL_1173763
2021.GSCAM.1173642.0308.1	NAPOLI	NAPOLI	B.1.177	GV	(NSP3_S688L/NSP5_I78S/NSP1_D33N/Spike_A831T/Spike_P272L/NSP6_D102G/NSP4_G309C/NSP12_P323L/N_Q9H/Spike_A262S/Spike_D614G/N_A220V/NSP3_P395L/Spike_A222V)	hCoV-19/Italy/CAM-TIGEM-3785/2021	EPI_ISL_1173642
2021.GSCAM.1173521.0308.1	NAPOLI	NAPOLI	B.1.177	GV	(NSP3_S688L/NSP13_S350L/NSP5_I78S/NSP1_D33N/Spike_A831T/Spike_P272L/NSP6_D102G/NSP4_G309C/NSP12_P323L/N_Q9H/Spike_A262S/Spike_D614G/N_A220V/NSP3_P395L/Spike_A222V)	hCoV-19/Italy/CAM-TIGEM-3652/2021	EPI_ISL_1173521
2021.GSCAM.1173764.0308.1	NAPOLI	NAPOLI	B.1.258.14	G	(NSP13_H290Y/NSP3_I1683T/NSP12_H613Y/N_S194L/Spike_N439K/NSP14_M49I/NSP5_A260V/NSP12_P323L/Spike_D614G/NSP2_P181L/NSP5_A94T/M_A69S)	hCoV-19/Italy/CAM-TIGEM-3936/2021	EPI_ISL_1173764
2021.GSCAM.1173643.0308.1	NAPOLI	NAPOLI	B.1.177	GV	(NSP1_R24C/NSP2_T434I/Spike_P272L/NSP12_P323L/Spike_A262S/Spike_D614G/N_A220V/Spike_A222V)	hCoV-19/Italy/CAM-TIGEM-3787/2021	EPI_ISL_1173643
2021.GSCAM.1173522.0308.1	NAPOLI	NAPOLI	B.1.236	G	(NSP2_A302V/NSP13_H290Y/NSP3_I1683T/NSP2_K454R/NSP7_T9I/N_S194L/Spike_N439K/NSP14_M49I/NSP13_T530N/NSP3_E49K/NSP3_A465V/NSP12_P323L/Spike_D614G)	hCoV-19/Italy/CAM-TIGEM-3653/2021	EPI_ISL_1173522
2021.GSCAM.1173644.0308.1	NAPOLI	NAPOLI	B.1.177.50	GV	(NSP3_E159G/NS3_T32I/NSP12_P323L/Spike_D614G/N_A220V/Spike_A222V)	hCoV-19/Italy/CAM-TIGEM-3788/2021	EPI_ISL_1173644
2021.GSCAM.1173523.0308.1	NAPOLI	NAPOLI	B.1.258.14	G	(Spike_L18F/NSP13_H290Y/NSP15_A81V/NSP3_I1683T/NSP14_D345Y/N_S194L/Spike_N439K/NSP14_M49I/NSP12_P323L/NSP14_E453D/Spike_D614G)	hCoV-19/Italy/CAM-TIGEM-3654/2021	EPI_ISL_1173523
2021.GSCAM.1173645.0308.1	NAPOLI	NAPOLI	B.1.160	GH	(NSP2_T170I/NSP3_T1269I/N_M234I/Spike_S477N/NSP4_M324I/NSP12_A185S/NS3_Q57H/NSP1_P80S/NSP13_E261D/NSP12_P323L/Spike_D614G/NSP14_S255I/NSP15_Q196stop/N_A376T/NSP12_V776L/NSP13_K218R)	hCoV-19/Italy/CAM-TIGEM-3789/2021	EPI_ISL_1173645
2021.GSCAM.1176012.0308.1	NAPOLI	NAPOLI	B.1	G	(NSP2_P129L/NSP12_K103R/NSP12_P323L/Spike_D614G)	hCoV-19/Italy/CAM-TIGEM-3022/2021	EPI_ISL_1176012
2021.GSCAM.1176255.0308.1	NAPOLI	NAPOLI	C.18	GR	(NSP16_S166A/NSP5_G15S/N_R203K/NSP3_T428I/N_G204R/NSP12_P323L/Spike_D614G)	hCoV-19/Italy/CAM-TIGEM-3317/2021	EPI_ISL_1176255
2021.GSCAM.1176134.0308.1	NAPOLI	NAPOLI	B.1.177	GV	(Spike_P272L/NSP12_P323L/Spike_A262S/Spike_D614G/N_A220V/Spike_A222V)	hCoV-19/Italy/CAM-TIGEM-3155/2021	EPI_ISL_1176134
2021.GSCAM.1176013.0308.1	NAPOLI	NAPOLI	B.1.160	GH	(NSP13_P504L/N_M234I/Spike_S477N/NSP12_T803I/NSP4_M324I/NSP12_A185S/NS3_D210E/NS3_Q57H/NSP13_E261D/NSP2_W450C/NSP12_P323L/Spike_D614G/NSP6_V149F/N_A376T/NSP12_V776L/NSP13_K218R)	hCoV-19/Italy/CAM-TIGEM-3023/2021	EPI_ISL_1176013
2021.GSCAM.1176139.0308.1	NAPOLI	NAPOLI	B.1.236	G	(NSP13_H290Y/NSP16_Q238H/NSP3_I1683T/N_S194L/Spike_N439K/NSP13_K460R/NSP14_M49I/NSP12_P323L/Spike_D614G/NS7b_N38T)	hCoV-19/Italy/CAM-TIGEM-3161/2021	EPI_ISL_1176139
2021.GSCAM.1176018.0308.1	NAPOLI	NAPOLI	B.1.177	GV	(Spike_P272L/NSP12_P323L/Spike_A262S/Spike_D614G/N_A220V/Spike_C1247F/Spike_A222V)	hCoV-19/Italy/CAM-TIGEM-3029/2021	EPI_ISL_1176018
2021.GSCAM.1176019.0308.1	NAPOLI	NAPOLI	B.1.177	GV	(NSP14_E78G/NSP3_K429N/Spike_D1139N/NSP6_A54S/NSP3_A488D/NSP3_V929I/NSP12_P323L/Spike_D614G/N_A220V/NSP6_V149F/Spike_A222V)	hCoV-19/Italy/CAM-TIGEM-3030/2021	EPI_ISL_1176019
2021.GSCAM.1176258.0308.1	NAPOLI	NAPOLI	B.1.177	GV	(NSP3_T1306I/NSP10_A32V/Spike_P272L/Spike_L241V/Spike_T29I/NSP12_P323L/Spike_A262S/Spike_D614G/NS3_E239D/N_A220V/Spike_A222V)	hCoV-19/Italy/CAM-TIGEM-3320/2021	EPI_ISL_1176258
2021.GSCAM.1176137.0308.1	NAPOLI	NAPOLI	B.1.177	GV	(NSP2_H237Y/N_P151S/N_G243C/NS3_V88L/Spike_P272L/NSP3_I335V/NSP12_P323L/Spike_A262S/Spike_D614G/N_A220V/NS8_I39S/Spike_A222V)	hCoV-19/Italy/CAM-TIGEM-3158/2021	EPI_ISL_1176137
2021.GSCAM.1176016.0308.1	NAPOLI	NAPOLI	B.1.177	GV	(NSP3_K1771R/NSP12_P323L/Spike_D614G/N_A220V/Spike_A222V)	hCoV-19/Italy/CAM-TIGEM-3027/2021	EPI_ISL_1176016
2021.GSCAM.1176259.0308.1	NAPOLI	NAPOLI	B.1.177.83	GV	(NSP13_A509V/NSP13_T351I/Spike_P272L/NSP14_M49I/NSP12_P323L/Spike_A262S/Spike_D614G/NSP2_P191L/N_A220V/NS3_D238Y/Spike_A222V)	hCoV-19/Italy/CAM-TIGEM-3321/2021	EPI_ISL_1176259
2021.GSCAM.1176138.0308.1	NAPOLI	NAPOLI	B.1.177	GV	(N_R195I/NS3_S166L/NSP12_P323L/Spike_D614G/Spike_V1104L/N_A220V/Spike_A222V)	hCoV-19/Italy/CAM-TIGEM-3159/2021	EPI_ISL_1176138
2021.GSCAM.1176017.0308.1	NAPOLI	NAPOLI	C.18	GR	(NSP16_S166A/NSP5_G15S/N_R203K/NSP3_T428I/N_G204R/NSP2_S494N/NSP12_P323L/Spike_D614G/Spike_N188S)	hCoV-19/Italy/CAM-TIGEM-3028/2021	EPI_ISL_1176017
2021.GSCAM.1176241.0308.1	NAPOLI	NAPOLI	B.1.177	GV	(NSP1_R24C/Spike_P272L/NSP12_P323L/Spike_A262S/Spike_D614G/Spike_H146Q/N_A220V/Spike_A222V)	hCoV-19/Italy/CAM-TIGEM-3301/2021	EPI_ISL_1176241
2021.GSCAM.1176120.0308.1	NAPOLI	NAPOLI	B.1.177	GV	(NSP3_S688L/NSP5_I78S/NSP1_D33N/Spike_A831T/Spike_P272L/NSP6_D102G/NSP4_G309C/NSP12_P323L/N_Q9H/Spike_A262S/Spike_D614G/N_A220V/NSP3_P395L/Spike_A222V)	hCoV-19/Italy/CAM-TIGEM-3141/2021	EPI_ISL_1176120
2021.GSCAM.1176242.0308.1	NAPOLI	NAPOLI	B.1.177.33	GV	(N_P365S/Spike_V1264L/NSP3_T1456I/Spike_G639S/Spike_E96D/NSP12_P323L/Spike_D614G/N_A220V/Spike_A222V)	hCoV-19/Italy/CAM-TIGEM-3302/2021	EPI_ISL_1176242
2021.GSCAM.1176121.0308.1	NAPOLI	NAPOLI	B.1.177	GV	(N_M322I/NSP12_P323L/Spike_D614G/N_A220V/Spike_A222V)	hCoV-19/Italy/CAM-TIGEM-3142/2021	EPI_ISL_1176121
2021.GSCAM.1176000.0308.1	NAPOLI	NAPOLI	B.1.367	GH	(N_D377Y/NSP7_M3I/N_S186Y/NSP3_T749I/NSP7_L56F/NSP4_A231V/NSP5_Q83K/NSP12_P264T/NS3_Q57H/NSP3_T127I/NSP2_T85I/NS8_D119Y/NSP3_C1392F/NS7a_R80I/NSP12_P323L/Spike_D614G/NSP5_V212F/Spike_D80Y)	hCoV-19/Italy/CAM-TIGEM-3010/2021	EPI_ISL_1176000
2021.GSCAM.1176240.0308.1	NAPOLI	NAPOLI	B.1.367	GH	(Spike_G769V/N_D377Y/NSP4_N4D/NSP7_M3I/N_S186Y/NSP3_T749I/NSP4_A231V/NSP5_Q83K/NSP12_P264T/NS3_Q57H/NSP3_T127I/Spike_V622F/NSP2_T85I/NSP3_C1392F/NS8_V62L/NS7a_R80I/NSP12_P323L/Spike_D614G/NSP5_V212F/Spike_D80Y)	hCoV-19/Italy/CAM-TIGEM-3300/2021	EPI_ISL_1176240
2021.GSCAM.1176245.0308.1	NAPOLI	NAPOLI	B.1.177.83	GV	(NSP3_S692F/NSP14_F233L/NSP14_G17W/Spike_P272L/NSP12_P323L/Spike_A262S/Spike_D614G/N_A220V/Spike_A222V)	hCoV-19/Italy/CAM-TIGEM-3305/2021	EPI_ISL_1176245
2021.GSCAM.1176124.0308.1	NAPOLI	NAPOLI	B.1.160	GH	(N_G238C/N_M234I/Spike_S477N/NSP15_I222S/NSP4_M324I/NSP12_A185S/NS3_R134L/NSP14_T250I/NS3_Q57H/NSP1_P80S/NSP13_E261D/NSP12_P323L/Spike_D614G/N_A376T/NSP12_V776L/NSP13_K218R)	hCoV-19/Italy/CAM-TIGEM-3145/2021	EPI_ISL_1176124
2021.GSCAM.1176003.0308.1	NAPOLI	NAPOLI	B.1	G	(Spike_T724A/NSP5_V68I/NSP1_S100C/Spike_P1079S/NSP12_P323L/Spike_D614G)	hCoV-19/Italy/CAM-TIGEM-3013/2021	EPI_ISL_1176003
2021.GSCAM.1176246.0308.1	NAPOLI	NAPOLI	B.1.177.75	GV	(NSP14_I15T/N_R195I/NS3_G172V/NSP12_P323L/Spike_D614G/NSP2_P352S/Spike_V1104L/N_A220V/Spike_A222V)	hCoV-19/Italy/CAM-TIGEM-3306/2021	EPI_ISL_1176246
2021.GSCAM.1176125.0308.1	NAPOLI	NAPOLI	B.1.177.83	GV	(NS3_A59T/NSP3_S176G/NSP3_T1189I/NS3_H204R/Spike_P272L/NSP12_P323L/Spike_A262S/Spike_D614G/Spike_L452R/Spike_V1268I/N_A220V/Spike_A222V)	hCoV-19/Italy/CAM-TIGEM-3146/2021	EPI_ISL_1176125
2021.GSCAM.1176004.0308.1	NAPOLI	NAPOLI	B.1	G	(NSP12_P323L/Spike_D614G/M_A2S/NSP4_A307V)	hCoV-19/Italy/CAM-TIGEM-3014/2021	EPI_ISL_1176004
2021.GSCAM.1176243.0308.1	NAPOLI	NAPOLI	B.1.177	GV	(NSP5_I78S/Spike_P272L/NSP12_P323L/Spike_A262S/Spike_D614G/N_A220V/Spike_A222V)	hCoV-19/Italy/CAM-TIGEM-3303/2021	EPI_ISL_1176243
2021.GSCAM.1176001.0308.1	NAPOLI	NAPOLI	B.1.177	GV	(Spike_P272L/NSP12_P323L/Spike_A262S/Spike_D614G/N_A220V/Spike_C1247F/Spike_A222V)	hCoV-19/Italy/CAM-TIGEM-3011/2021	EPI_ISL_1176001
2021.GSCAM.1176244.0308.1	NAPOLI	NAPOLI	B.1.177	GV	(Spike_S1242I/Spike_P272L/NS3_D155Y/NSP12_P323L/Spike_A262S/Spike_D614G/N_A220V/Spike_A222V)	hCoV-19/Italy/CAM-TIGEM-3304/2021	EPI_ISL_1176244
2021.GSCAM.1169171.0306.1	NAPOLI	NAPOLI	B.1.1.7	GRY	(Spike_H69del/NS8_Q27stop/NSP10_T12I/NSP3_T183I/Spike_T716I/NSP6_S106del/N_R203K/Spike_A570D/NSP3_G307C/Spike_N501Y/NSP3_I1412T/NS8_R52I/Spike_P681H/Spike_Y144del/N_L139F/NSP6_G107del/NSP3_A890D/Spike_D1118H/NSP6_F108del/NS8_Y73C/N_G204R/Spike_V70del/NSP12_P323L/Spike_D614G/N_D3L/Spike_S982A/N_S235F)	hCoV-19/Italy/CAM-AMES-28-25/2021	EPI_ISL_1169171
2021.GSCAM.1169172.0306.1	NAPOLI	NAPOLI	B.1.1.7	GRY	(NS8_Q27stop/NSP4_W6C/NSP3_T183I/Spike_T716I/NSP6_S106del/N_R203K/Spike_A570D/Spike_N501Y/NSP3_I1412T/NS8_R52I/Spike_P681H/Spike_Y144del/NS3_R30L/NSP6_G107del/NSP3_A890D/Spike_D1118H/NSP6_F108del/NS8_Y73C/N_G204P/NSP12_P323L/Spike_D614G/N_D3L/Spike_S982A/N_S235F/N_A90S)	hCoV-19/Italy/CAM-AMES-30-12/2021	EPI_ISL_1169172
2021.GSCAM.1169173.0306.1	NAPOLI	NAPOLI	P.1	GR	(Spike_R190S/NSP6_S106del/Spike_H655Y/Spike_E484K/N_R203K/Spike_K417T/Spike_T1027I/Spike_D138Y/Spike_N501Y/NS3_S253P/Spike_L18F/N_P80R/Spike_T20N/NSP3_K977Q/NSP6_G107del/NSP6_F108del/NSP3_S370L/NS8_Y73C/N_G204R/Spike_P26S/NSP12_P323L/Spike_D614G/Spike_S813N/Spike_V1176F/NSP13_E341D)	hCoV-19/Italy/CAM-AMES-30-68/2021	EPI_ISL_1169173
2021.GSCAM.1169174.0306.1	NAPOLI	NAPOLI	B.1.1.7	GRY	(Spike_H69del/NSP10_T12I/NSP3_T183I/Spike_T716I/NSP6_S106del/N_R203K/Spike_A570D/NSP3_G307C/Spike_N501Y/NSP3_I1412T/Spike_P681H/NSP3_H1274Y/Spike_Y144del/N_L139F/NSP6_G107del/NSP3_A890D/Spike_D1118H/NSP6_F108del/NS8_Y73C/N_G204R/Spike_V70del/NSP12_A716V/NSP12_P323L/Spike_D614G/N_D3L/Spike_S982A/N_S235F)	hCoV-19/Italy/CAM-AMES-28-27/2021	EPI_ISL_1169174
2021.GSCAM.1169175.0306.1	NAPOLI	NAPOLI	B.1.177	GV	(Spike_P272L/NS3_T175I/NSP12_P323L/Spike_A262S/Spike_D614G/N_A220V/NSP3_P822S/NS3_G174C/N_P151L/Spike_F157L/Spike_A222V)	hCoV-19/Italy/CAM-AMES-26-44/2021	EPI_ISL_1169175
2021.GSCAM.1169176.0306.1	NAPOLI	NAPOLI	B.1.258.14	G	(NSP13_H290Y/NSP3_I1683T/N_S194L/Spike_N439K/NSP14_M49I/NSP12_P323L/Spike_D614G)	hCoV-19/Italy/CAM-AMES-26-76/2021	EPI_ISL_1169176
2021.GSCAM.1169177.0306.1	NAPOLI	NAPOLI	B.1.177.75	GV	(NSP3_S1807F/NSP3_V469M/Spike_S494P/NSP13_Y541C/N_H300Y/NSP10_T111I/Spike_T323I/NSP5_M17I/NSP5_P293S/NSP12_P323L/N_G120R/Spike_D614G/N_A220V/Spike_A222V)	hCoV-19/Italy/CAM-AMES-28-28/2021	EPI_ISL_1169177
2021.GSCAM.1169178.0306.1	NAPOLI	NAPOLI	B.1.1.7	GRY	(NSP10_T12I/NSP16_I290V/NSP3_T183I/Spike_T716I/NSP6_S106del/N_R203K/Spike_A570D/NSP2_G147S/N_T325I/NSP3_G307C/Spike_N501Y/NSP3_I1412T/Spike_P681H/Spike_Y144del/N_L139F/NSP16_T117I/NSP6_G107del/NSP3_A890D/Spike_D1118H/NSP6_F108del/NS8_Y73C/N_G204R/NSP12_P323L/Spike_D614G/N_D3L/Spike_S982A/N_S235F)	hCoV-19/Italy/CAM-AMES-27-94/2021	EPI_ISL_1169178
2021.GSCAM.1169179.0306.1	NAPOLI	NAPOLI	B.1.1.7	GRY	(Spike_H69del/NSP3_T183I/Spike_T716I/NSP6_S106del/NSP13_A52V/N_R203K/Spike_A570D/NSP13_K460R/Spike_N501Y/NSP3_I1412T/NS8_R52I/Spike_P681H/Spike_Y144del/N_P279Q/M_V70L/NSP6_G107del/NSP3_A890D/NSP12_A554V/Spike_D1118H/NSP6_F108del/NS8_Y73C/N_G204R/Spike_V70del/NSP12_P323L/Spike_D614G/N_D3L/Spike_S982A/N_S235F)	hCoV-19/Italy/CAM-AMES-27-13/2021	EPI_ISL_1169179
2021.GSCAM.1169180.0306.1	NAPOLI	NAPOLI	B.1.258.14	G	(NSP13_H290Y/NSP3_I1683T/N_S194L/Spike_N439K/NSP14_M49I/NSP12_P323L/Spike_D614G)	hCoV-19/Italy/CAM-AMES-26-78/2021	EPI_ISL_1169180
2021.GSCAM.1169181.0306.1	NAPOLI	NAPOLI	B.1.1.7	GRY	(Spike_H69del/NS8_H112Y/NS8_Q27stop/NSP3_T183I/Spike_T716I/NSP3_T1306I/NSP6_S106del/N_R203K/Spike_A570D/Spike_N501Y/NSP3_I1412T/NS8_R52I/Spike_P681H/Spike_Y144del/NSP6_G107del/NSP3_A890D/NSP2_Y316C/Spike_D1118H/NSP6_F108del/NS8_Y73C/N_G204R/Spike_V70del/NSP12_P323L/Spike_D614G/N_D3L/Spike_S982A/N_S235F)	hCoV-19/Italy/CAM-AMES-26-15/2021	EPI_ISL_1169181
2021.GSCAM.1169182.0306.1	NAPOLI	NAPOLI	B.1.1.7	GRY	(NS8_Q27stop/NSP4_W6C/NSP3_T183I/Spike_T716I/NSP6_S106del/N_R203K/Spike_A570D/Spike_N501Y/NSP3_I1412T/NS8_R52I/Spike_P681H/Spike_Y144del/NS3_R30L/NSP6_G107del/NSP3_A890D/Spike_D1118H/NSP6_F108del/NS8_Y73C/N_G204P/NSP12_P323L/Spike_D614G/N_D3L/Spike_S982A/N_S235F/N_A90S)	hCoV-19/Italy/CAM-AMES-29-41/2021	EPI_ISL_1169182
2021.GSCAM.1169183.0306.1	NAPOLI	NAPOLI	B.1.177	GV	(NS3_S60F/NSP3_E983D/NS3_V112F/NSP15_T48I/NSP12_P323L/Spike_D614G/N_A220V/Spike_A222V/NS8_N89S)	hCoV-19/Italy/CAM-AMES-29-57/2021	EPI_ISL_1169183
2021.GSCAM.1169184.0306.1	NAPOLI	NAPOLI	B.1.160	GH	(N_M234I/Spike_S477N/NSP4_M324I/NSP6_A117V/NSP12_A185S/NS3_Q57H/NS3_G224C/NSP13_E261D/NSP16_H186Y/NSP12_P323L/Spike_D614G/N_A376T/NSP12_V776L/NSP13_K218R/Spike_A222V)	hCoV-19/Italy/CAM-AMES-27-65/2021	EPI_ISL_1169184
2021.GSCAM.1169185.0306.1	NAPOLI	NAPOLI	B.1.1.7	GRY	(Spike_H69del/NS8_Q27stop/NSP3_T183I/Spike_P9S/NSP12_F157V/Spike_T716I/NSP6_S106del/N_R203K/Spike_A570D/NSP13_K460R/Spike_N501Y/NSP2_A31V/NSP3_I1412T/NS8_R52I/Spike_P681H/NSP14_E347G/Spike_Y144del/NS3_V90F/NSP6_G107del/NSP3_A890D/Spike_D1118H/NSP6_F108del/NS8_Y73C/N_G204R/Spike_V70del/NSP12_P323L/Spike_D614G/N_D3L/Spike_S982A/N_S235F)	hCoV-19/Italy/CAM-AMES-29-27/2021	EPI_ISL_1169185
2021.GSCAM.1169186.0306.1	NAPOLI	NAPOLI	B.1.258.14	G	(Spike_L18F/NSP13_H290Y/NSP13_P504L/NSP15_A81V/NSP3_I1683T/NSP14_D345Y/N_S194L/Spike_N439K/NSP8_T148A/NSP14_M49I/NSP12_P323L/Spike_D614G/Spike_E1207D)	hCoV-19/Italy/CAM-AMES-27-71/2021	EPI_ISL_1169186
2021.GSCAM.1169187.0306.1	NAPOLI	NAPOLI	B.1.1.7	GRY	(Spike_H69del/NS8_Q27stop/NSP3_T183I/Spike_T716I/NSP6_S106del/N_R203K/Spike_A570D/Spike_N501Y/NSP3_I1412T/NS8_R52I/Spike_P681H/Spike_Y144del/NSP12_P227L/NSP13_S236I/NSP6_G107del/NSP3_A890D/Spike_D1118H/NSP6_F108del/NS8_Y73C/N_G204R/Spike_V70del/NSP9_T35I/NSP12_P323L/Spike_D614G/N_D3L/Spike_S982A/N_S235F)	hCoV-19/Italy/CAM-AMES-27-27/2021	EPI_ISL_1169187
2021.GSCAM.1169461.0306.1	NAPOLI	NAPOLI	B.1.177.83	GV	(NS3_A59T/NSP3_S176G/NSP3_T1189I/NSP3_K1693N/NS3_H204R/Spike_P272L/NSP12_P323L/Spike_A262S/Spike_D614G/Spike_L452R/Spike_V1268I/N_A220V/NSP15_P270L/Spike_A222V)	hCoV-19/Italy/CAM-AMES-30-35/2021	EPI_ISL_1169461
2021.GSCAM.1169462.0306.1	NAPOLI	NAPOLI	B.1.160	GH	(N_M234I/Spike_S477N/NSP4_M324I/NSP6_A117V/NSP12_A185S/NS3_Q57H/NS3_G224C/NSP13_E261D/NSP16_H186Y/NSP12_P323L/Spike_D614G/N_A376T/NSP12_V776L/NSP13_K218R/Spike_A222V)	hCoV-19/Italy/CAM-AMES-27-66/2021	EPI_ISL_1169462
2021.GSCAM.1169463.0306.1	NAPOLI	NAPOLI	B.1.177.29	GV	(NSP3_S126L/NS6_T10I/NSP15_S25F/Spike_P272L/NSP3_E95D/NSP12_P323L/Spike_A262S/Spike_D614G/N_A220V/NSP5_T199I/Spike_A222V)	hCoV-19/Italy/CAM-AMES-28-71/2021	EPI_ISL_1169463
2021.GSCAM.1169464.0306.1	NAPOLI	NAPOLI	B.1.177.29	GV	(NSP3_S126L/NS6_T10I/NSP15_S25F/Spike_P272L/NSP3_E95D/NSP12_P323L/Spike_A262S/Spike_D614G/N_A220V/NSP5_T199I/Spike_A222V)	hCoV-19/Italy/CAM-AMES-28-72/2021	EPI_ISL_1169464
2021.GSCAM.1169465.0306.1	NAPOLI	NAPOLI	B.1.177	GV	(NSP2_L462F/NSP3_G1273D/Spike_P272L/NSP4_I272M/NSP12_P323L/Spike_A262S/Spike_D614G/NSP15_D212N/NS3_W193R/N_A220V/Spike_A222V)	hCoV-19/Italy/CAM-AMES-28-75/2021	EPI_ISL_1169465
2021.GSCAM.1169466.0306.1	NAPOLI	NAPOLI	B.1.177.75	GV	(N_R195I/E_L73F/NSP9_T109I/NSP12_P323L/Spike_D614G/Spike_V1104L/N_A220V/NSP6_V149F/Spike_A222V)	hCoV-19/Italy/CAM-AMES-29-81/2021	EPI_ISL_1169466
2021.GSCAM.1169467.0306.1	NAPOLI	NAPOLI	B.1.177	GV	(NSP3_K1077N/NSP3_I1192M/N_H145Y/NS3_T268M/Spike_P272L/NS3_Y184H/Spike_W152L/NSP12_P323L/Spike_A262S/Spike_D614G/Spike_Q675H/N_A220V/Spike_A222V)	hCoV-19/Italy/CAM-AMES-28-85/2021	EPI_ISL_1169467
2021.GSCAM.1169468.0306.1	NAPOLI	NAPOLI	B.1.177	GV	(NSP12_T806I/N_H145Y/Spike_P272L/NS3_V112F/NSP6_S118L/NSP12_P323L/NSP12_D879G/Spike_A262S/Spike_D614G/N_A220V/Spike_A688V/Spike_A222V)	hCoV-19/Italy/CAM-AMES-26-86/2021	EPI_ISL_1169468
2021.GSCAM.1169469.0306.1	NAPOLI	NAPOLI	B.1.177	GV	(NSP3_K1077N/NSP3_I1192M/N_H145Y/NS3_T268M/Spike_P272L/NS3_Y184H/Spike_W152L/NSP12_P323L/Spike_A262S/Spike_D614G/Spike_Q675H/N_A220V/Spike_A222V)	hCoV-19/Italy/CAM-AMES-28-86/2021	EPI_ISL_1169469
2021.GSCAM.1169470.0306.1	NAPOLI	NAPOLI	B.1.177.75	GV	(N_R195I/E_L73F/NSP9_T109I/NSP12_P323L/Spike_D614G/Spike_V1104L/N_A220V/NSP6_V149F/Spike_A222V)	hCoV-19/Italy/CAM-AMES-30-16/2021	EPI_ISL_1169470
2021.GSCAM.1169471.0306.1	NAPOLI	NAPOLI	B.1.177	GV	(NSP6_A54S/NS3_Q218L/NSP2_R4C/NSP12_P323L/Spike_D614G/Spike_Q675H/NS8_P30L/N_A220V/Spike_Q779K/Spike_A222V)	hCoV-19/Italy/CAM-AMES-26-17/2021	EPI_ISL_1169471
2021.GSCAM.1169472.0306.1	NAPOLI	NAPOLI	B.1.236	G	(NSP13_H290Y/NSP3_I1683T/N_S194L/Spike_N439K/NSP14_M49I/NSP12_P323L/Spike_D614G)	hCoV-19/Italy/CAM-AMES-27-35/2021	EPI_ISL_1169472
2021.GSCAM.1169473.0306.1	NAPOLI	NAPOLI	B.1.177	GV	(NSP6_A54S/NS3_Q218L/NSP12_P323L/Spike_D614G/Spike_Q675H/NS8_P30L/N_A220V/Spike_Q779K/Spike_A222V)	hCoV-19/Italy/CAM-AMES-27-37/2021	EPI_ISL_1169473
2021.GSCAM.1169474.0306.1	NAPOLI	NAPOLI	B.1.177.75	GV	(NSP15_S161I/NSP15_T112I/NSP14_V182I/Spike_Y144F/NSP1_L122P/NSP2_R538K/NSP3_G301C/NSP12_P323L/Spike_D614G/N_A220V/NS3_V225F/Spike_A222V/N_I292T)	hCoV-19/Italy/CAM-AMES-27-47/2021	EPI_ISL_1169474
2021.GSCAM.1169475.0306.1	NAPOLI	NAPOLI	B.1.258.14	G	(NSP3_R1345C/NSP13_H290Y/NSP3_I1683T/N_S194L/Spike_N439K/NSP13_F499L/NSP14_M49I/NSP12_P323L/Spike_D614G)	hCoV-19/Italy/CAM-AMES-29-59/2021	EPI_ISL_1169475
2021.GSCAM.1169476.0306.1	NAPOLI	NAPOLI	B.1.177.75	GV	(N_R195I/E_L73F/NSP9_T109I/NSP12_P323L/Spike_D614G/Spike_V1104L/N_A220V/NSP6_V149F/Spike_A222V)	hCoV-19/Italy/CAM-AMES-29-82/2021	EPI_ISL_1169476
2021.GSCAM.1169477.0306.1	NAPOLI	NAPOLI	B.1.177.75	GV	(N_R195I/E_L73F/NSP9_T109I/NSP12_P323L/Spike_D614G/Spike_V1104L/N_A220V/NSP6_V149F/Spike_A222V)	hCoV-19/Italy/CAM-AMES-29-84/2021	EPI_ISL_1169477
2021.GSCAM.1169478.0306.1	NAPOLI	NAPOLI	B.1.177.75	GV	(N_R195I/E_L73F/NSP9_T109I/NSP12_P323L/Spike_D614G/Spike_V1104L/N_A220V/NSP6_V149F/Spike_A222V)	hCoV-19/Italy/CAM-AMES-29-91/2021	EPI_ISL_1169478
2021.GSCAM.1169479.0306.1	NAPOLI	NAPOLI	B.1.177.33	GV	(NSP3_T1456I/Spike_G639S/NSP3_M1436I/NSP15_P270S/NSP12_P323L/Spike_A672V/Spike_D614G/N_A220V/NSP4_T492I/Spike_A222V)	hCoV-19/Italy/CAM-AMES-26-7/2021	EPI_ISL_1169479
2021.GSCAM.1169480.0306.1	NAPOLI	NAPOLI	B.1.177	GV	(NSP6_A54S/NS3_Q218L/NSP12_P323L/Spike_D614G/Spike_Q675H/NS8_P30L/N_A220V/Spike_Q779K/Spike_A222V)	hCoV-19/Italy/CAM-AMES-27-36/2021	EPI_ISL_1169480
2021.GSCAM.1169481.0306.1	NAPOLI	NAPOLI	B.1.177	GV	(NSP3_P1103L/NSP6_A54S/NSP12_P323L/Spike_D614G/NS8_P30L/N_A220V/Spike_A222V)	hCoV-19/Italy/CAM-AMES-28-42/2021	EPI_ISL_1169481
2021.GSCAM.1169482.0306.1	NAPOLI	NAPOLI	B.1.177.75	GV	(NS7a_A105V/NSP15_T112I/NSP14_V182I/Spike_Y144F/NSP2_R538K/NSP3_G301C/NSP12_P323L/Spike_D614G/N_A220V/Spike_A222V/N_I292T)	hCoV-19/Italy/CAM-AMES-28-46/2021	EPI_ISL_1169482
2021.GSLAZ.1169883.0306.1	ROMA	ROMA	B.1.177.81	GV	(NS3_S166L/NSP2_D511E/NSP8_P10S/NSP12_P323L/Spike_D614G/NSP6_L37F/Spike_V11F/N_A220V/Spike_P26L/NSP4_T295I/Spike_A222V)	hCoV-19/Italy/LAZ-INMI-291/2021	EPI_ISL_1169883
2021.GSLAZ.1169884.0306.1	ROMA	ROMA	B.1.177	GV	(Spike_P272L/NSP12_P323L/Spike_A262S/Spike_D614G/NS3_G18V/N_A220V/Spike_A222V)	hCoV-19/Italy/LAZ-INMI-292/2021	EPI_ISL_1169884
2021.GSLAZ.1169885.0306.1	ROMA	ROMA	B.1.177	GV	(NSP1_R24C/NSP2_T434I/Spike_P272L/NSP12_P323L/Spike_D614G/N_A220V/NSP2_A360V/Spike_A222V)	hCoV-19/Italy/LAZ-INMI-293/2021	EPI_ISL_1169885
2021.GSLAZ.1169886.0306.1	ROMA	ROMA	B.1.177	GV	(NSP6_A54S/NSP9_G37R/NSP12_P323L/Spike_D614G/Spike_Q675H/NS8_P30L/N_A220V/Spike_A222V)	hCoV-19/Italy/LAZ-INMI-294/2021	EPI_ISL_1169886
2021.GSCAM.1173524.0308.1	NAPOLI	NAPOLI	B.1.177.50	GV	(NSP3_E159G/NS3_T32I/NSP3_T485I/NSP12_P323L/Spike_D614G/N_A220V/Spike_A222V)	hCoV-19/Italy/CAM-TIGEM-3655/2021	EPI_ISL_1173524
2021.GSCAM.1173646.0308.1	NAPOLI	NAPOLI	B.1.177	GV	(Spike_S297L/NSP3_P1103L/NSP6_A54S/NSP14_A274S/NSP12_P323L/Spike_D614G/NS8_P30L/N_A220V/Spike_A222V)	hCoV-19/Italy/CAM-TIGEM-3790/2021	EPI_ISL_1173646
2021.GSCAM.1173525.0308.1	NAPOLI	NAPOLI	B.1.236	G	(NSP3_P875H/NSP13_H290Y/NSP3_I1683T/N_S194L/NSP3_L247F/Spike_N439K/N_T205I/NSP2_E63A/NSP3_M1441I/NSP3_M1436I/NSP14_M49I/NSP12_P323L/Spike_D614G/NSP3_A861V)	hCoV-19/Italy/CAM-TIGEM-3656/2021	EPI_ISL_1173525
2021.GSCAM.1173647.0308.1	NAPOLI	NAPOLI	B.1.177	GV	(NSP3_T1456I/NS3_L41F/NSP3_E156K/NSP3_H1841Y/NSP12_P323L/Spike_D614G/N_A220V/NS3_I236L/Spike_A222V)	hCoV-19/Italy/CAM-TIGEM-3791/2021	EPI_ISL_1173647
2021.GSCAM.1173526.0308.1	NAPOLI	NAPOLI	B.1.236	G	(NSP3_P875H/NSP13_H290Y/NSP3_I1683T/N_S194L/NSP3_L247F/Spike_N439K/N_T205I/NSP2_E63A/NSP3_M1441I/NSP3_M1436I/NSP14_M49I/NSP12_P323L/Spike_D614G/NSP3_A861V)	hCoV-19/Italy/CAM-TIGEM-3657/2021	EPI_ISL_1173526
2021.GSCAM.1173758.0308.1	NAPOLI	NAPOLI	B.1.1.7	GRY	(Spike_H69del/NS8_Q27stop/NSP3_T183I/Spike_T716I/N_R203K/Spike_A570D/NSP6_G107S/Spike_N501Y/NSP3_I1412T/NS8_R52I/Spike_P681H/Spike_Y144del/NSP6_F108L/NSP3_A890D/Spike_D1118H/NS8_Y73C/N_G204R/Spike_V70del/NSP12_P323L/Spike_D614G/N_D3L/Spike_S982A/N_S235F)	hCoV-19/Italy/CAM-TIGEM-3930/2021	EPI_ISL_1173758
2021.GSCAM.1173637.0308.1	NAPOLI	NAPOLI	B.1.258.14	G	(Spike_L18F/NSP13_H290Y/NSP15_A81V/NSP3_I1683T/NSP14_D345Y/N_S194L/Spike_N439K/N_D81G/NSP14_M49I/NSP12_P323L/NSP14_E453D/Spike_D614G)	hCoV-19/Italy/CAM-TIGEM-3779/2021	EPI_ISL_1173637
2021.GSCAM.1173759.0308.1	NAPOLI	NAPOLI	B.1.177.53	GV	(NSP3_A85V/NSP16_A188S/N_T141I/NS3_L106F/NSP12_P323L/Spike_D614G/N_A220V/NSP4_T295I/Spike_A222V)	hCoV-19/Italy/CAM-TIGEM-3931/2021	EPI_ISL_1173759
2021.GSCAM.1173638.0308.1	NAPOLI	NAPOLI	B.1.177.50	GV	(NSP16_P134S/NSP3_E159G/NS3_T32I/NSP12_P323L/Spike_D614G/N_A220V/Spike_A222V)	hCoV-19/Italy/CAM-TIGEM-3780/2021	EPI_ISL_1173638
2021.GSCAM.1173590.0308.1	NAPOLI	NAPOLI	B.1.177	GV	(Spike_L18F/NSP2_T160A/NSP6_L142F/NSP5_D56Y/NSP13_P47S/NSP12_P323L/Spike_D614G/N_A220V/NSP16_A107S/Spike_A222V)	hCoV-19/Italy/CAM-TIGEM-3728/2021	EPI_ISL_1173590
2021.GSCAM.1173591.0308.1	NAPOLI	NAPOLI	B.1.177	GV	(NSP12_D235E/NSP6_A54S/Spike_I197V/NSP12_P323L/Spike_D614G/Spike_Q675H/NS8_P30L/N_A220V/Spike_A222V)	hCoV-19/Italy/CAM-TIGEM-3729/2021	EPI_ISL_1173591
2021.GSCAM.1173592.0308.1	NAPOLI	NAPOLI	B.1.177	GV	(Spike_E298R/Spike_K304E/Spike_S297L/Spike_T299N/Spike_T307H/NSP6_A54S/NSP15_G238stop/NSP16_P62S/NSP12_A699V/Spike_E309K/Spike_L296S/Spike_D614G/Spike_S305I/NSP9_L4F/Spike_V308C/Spike_F306L/NS8_P30L/N_A220V/Spike_L303V/Spike_C301V/Spike_T302Y)	hCoV-19/Italy/CAM-TIGEM-3730/2021	EPI_ISL_1173592
2021.GSCAM.1173593.0308.1	NAPOLI	NAPOLI	B.1.177	GV	(NSP5_I78S/NSP5_A129V/Spike_P272L/NSP3_L689F/NSP12_P323L/Spike_A262S/Spike_D614G/NSP6_L37F/N_A220V/Spike_A222V)	hCoV-19/Italy/CAM-TIGEM-3731/2021	EPI_ISL_1173593
2021.GSCAM.1173594.0308.1	NAPOLI	NAPOLI	B.1.177	GV	(NSP7_C72S/NSP2_T160A/Spike_T573I/NSP12_P323L/Spike_D614G/NSP16_A107S/Spike_A222V)	hCoV-19/Italy/CAM-TIGEM-3732/2021	EPI_ISL_1173594
2021.GSCAM.1173595.0308.1	NAPOLI	NAPOLI	B.1.258.14	G	(NSP13_H290Y/NSP6_T288I/NSP3_I1683T/NSP15_S261L/N_S194L/Spike_N439K/NSP14_M49I/Spike_M153I/NSP12_P323L/Spike_D614G)	hCoV-19/Italy/CAM-TIGEM-3733/2021	EPI_ISL_1173595
2021.GSCAM.1173596.0308.1	NAPOLI	NAPOLI	B.1.258.14	G	(NSP13_H290Y/NSP6_T288I/NSP3_I1683T/NSP15_S261L/N_S194L/Spike_N439K/NSP14_M49I/Spike_M153I/NSP12_P323L/Spike_D614G)	hCoV-19/Italy/CAM-TIGEM-3734/2021	EPI_ISL_1173596
2021.GSCAM.1173597.0308.1	NAPOLI	NAPOLI	B.1.177	GV	(Spike_I1130M/N_H145Y/Spike_P272L/NS3_V112F/Spike_T572I/NSP12_P323L/Spike_A262S/Spike_D614G/N_A220V/NSP14_N160T/NSP1_R124C/Spike_A783S/Spike_A222V)	hCoV-19/Italy/CAM-TIGEM-3735/2021	EPI_ISL_1173597
2021.GSCAM.1173598.0308.1	NAPOLI	NAPOLI	B.1.160	GH	(NSP15_D128Y/NSP3_S1817A/N_M234I/Spike_S477N/NSP3_T1002I/NSP4_M324I/NSP14_M72I/NSP12_A185S/NS3_Q57H/NSP13_E261D/NSP13_A520V/N_V270L/NSP14_T97I/NSP12_P323L/Spike_D614G/N_A376T/NSP12_V776L/NSP13_K218R/NSP14_M169I)	hCoV-19/Italy/CAM-TIGEM-3736/2021	EPI_ISL_1173598
2021.GSCAM.1173599.0308.1	NAPOLI	NAPOLI	B.1.160	GH	(N_M234I/Spike_S477N/NSP4_M324I/NSP2_T497I/NSP12_A185S/NS3_Q57H/N_G215S/NSP13_E261D/NSP3_N1934D/NSP12_P323L/Spike_D614G/N_A376T/NSP12_V776L/NSP13_K218R)	hCoV-19/Italy/CAM-TIGEM-3737/2021	EPI_ISL_1173599
2021.GSCAM.1173580.0308.1	NAPOLI	NAPOLI	B.1.177.33	GV	(Spike_V62L/N_P365S/NSP3_M1278V/NSP3_T1456I/NSP8_P133S/NSP3_A1796V/NSP3_P67S/Spike_G639S/NSP13_A296T/NSP3_V929I/NSP12_P323L/NS3_Q185H/Spike_D614G/N_A220V/Spike_G1124V/Spike_A222V)	hCoV-19/Italy/CAM-TIGEM-3717/2021	EPI_ISL_1173580
2021.GSCAM.1173581.0308.1	NAPOLI	NAPOLI	B.1.177	GV	(NSP3_P1103L/NSP6_A54S/NSP12_P323L/Spike_D614G/NS8_P30L/N_A220V/Spike_A222V)	hCoV-19/Italy/CAM-TIGEM-3718/2021	EPI_ISL_1173581
2021.GSCAM.1173582.0308.1	NAPOLI	NAPOLI	B.1.177	GV	(NSP6_A54S/NSP12_P323L/Spike_D614G/NS8_P30L/N_A220V/N_A90V/Spike_A222V)	hCoV-19/Italy/CAM-TIGEM-3719/2021	EPI_ISL_1173582
2021.GSCAM.1173583.0308.1	NAPOLI	NAPOLI	B.1.177	GV	(NSP3_P1442S/NSP15_P205S/NSP12_T803I/Spike_P272L/NSP2_P129S/NSP12_P323L/Spike_A262S/Spike_D614G/NSP3_D1085N/N_A220V/Spike_A222V)	hCoV-19/Italy/CAM-TIGEM-3720/2021	EPI_ISL_1173583
2021.GSCAM.1173584.0308.1	NAPOLI	NAPOLI	B.1.258.14	G	(NSP13_H290Y/NSP6_T288I/NSP3_I1683T/NSP15_S261L/N_S194L/Spike_N439K/NSP14_M49I/Spike_M153I/NSP12_P323L/Spike_D614G)	hCoV-19/Italy/CAM-TIGEM-3721/2021	EPI_ISL_1173584
2021.GSCAM.1173585.0308.1	NAPOLI	NAPOLI	B.1.236	G	(NSP2_A302V/NSP13_H290Y/NSP3_I1683T/NSP2_K454R/NSP7_T9I/N_S194L/Spike_N439K/NSP14_M49I/NSP13_T530N/NSP3_E49K/NSP3_A465V/NSP12_P323L/Spike_D614G)	hCoV-19/Italy/CAM-TIGEM-3722/2021	EPI_ISL_1173585
2021.GSCAM.1176123.0308.1	NAPOLI	NAPOLI	B.1.177	GV	(NSP15_P270H/N_A217S/Spike_E309Q/NSP14_D449G/Spike_P272L/NSP12_P323L/Spike_A262S/Spike_D614G/N_A220V/Spike_A222V)	hCoV-19/Italy/CAM-TIGEM-3144/2021	EPI_ISL_1176123
2021.GSCAM.1176002.0308.1	NAPOLI	NAPOLI	B.1	G	(NSP12_P323L/Spike_D614G)	hCoV-19/Italy/CAM-TIGEM-3012/2021	EPI_ISL_1176002
2021.GSCAM.1176249.0308.1	NAPOLI	NAPOLI	B.1.177.83	GV	(NSP14_F233L/NSP14_G17W/Spike_P272L/NSP12_P323L/Spike_A262S/Spike_D614G/N_A220V/Spike_A222V)	hCoV-19/Italy/CAM-TIGEM-3309/2021	EPI_ISL_1176249
2021.GSCAM.1176128.0308.1	NAPOLI	NAPOLI	B.1.236	G	(NSP2_A302V/NSP13_H290Y/NSP3_I1683T/NSP7_T9I/N_S194L/Spike_N439K/NSP14_M49I/NSP3_A465V/NSP12_P323L/Spike_D614G/NSP3_S699F)	hCoV-19/Italy/CAM-TIGEM-3149/2021	EPI_ISL_1176128
2021.GSCAM.1176007.0308.1	NAPOLI	NAPOLI	B.1.177.75	GV	(N_R195I/NSP15_G336C/NSP12_P323L/Spike_D614G/Spike_V1104L/N_A220V/Spike_A222V)	hCoV-19/Italy/CAM-TIGEM-3017/2021	EPI_ISL_1176007
2021.GSCAM.1176008.0308.1	NAPOLI	NAPOLI	B.1	G	(NSP12_P323L/Spike_D614G)	hCoV-19/Italy/CAM-TIGEM-3018/2021	EPI_ISL_1176008
2021.GSCAM.1176247.0308.1	NAPOLI	NAPOLI	B.1.1.39	GR	(N_P199S/N_R203K/N_G204R/NSP3_P340L/N_V72I/NSP13_Q354H/NSP12_P323L/Spike_D614G/NSP4_R186H)	hCoV-19/Italy/CAM-TIGEM-3307/2021	EPI_ISL_1176247
2021.GSCAM.1176126.0308.1	NAPOLI	NAPOLI	B.1.177	GV	(NSP3_E159G/NS3_T32I/NSP12_P323L/Spike_D614G/N_A220V/Spike_A222V)	hCoV-19/Italy/CAM-TIGEM-3147/2021	EPI_ISL_1176126
2021.GSCAM.1176005.0308.1	NAPOLI	NAPOLI	C.1	G	(NSP3_T847I/NSP12_P323L/Spike_D614G/Spike_S13I)	hCoV-19/Italy/CAM-TIGEM-3015/2021	EPI_ISL_1176005
2021.GSCAM.1176248.0308.1	NAPOLI	NAPOLI	B.1.160	GH	(N_M234I/Spike_S477N/NSP4_M324I/NSP12_A185S/NS3_Q57H/NSP13_E261D/NSP12_P323L/NSP16_L163F/NS3_G49V/Spike_D614G/N_A376T/NSP12_V776L/NSP13_K218R)	hCoV-19/Italy/CAM-TIGEM-3308/2021	EPI_ISL_1176248
2021.GSCAM.1176127.0308.1	NAPOLI	NAPOLI	B.1.177	GV	(NSP2_G199E/NSP3_T204I/Spike_P272L/NSP12_P323L/Spike_A262S/Spike_D614G/N_A220V/Spike_A222V)	hCoV-19/Italy/CAM-TIGEM-3148/2021	EPI_ISL_1176127
2021.GSCAM.1176006.0308.1	NAPOLI	NAPOLI	B.1.177	GV	(Spike_D215H/NSP3_K429N/NSP6_A54S/NSP16_H186N/NS8_R101H/NSP14_Q22H/NS8_S69P/NSP3_Q203H/NSP12_P323L/Spike_D614G/N_A220V/Spike_A222V)	hCoV-19/Italy/CAM-TIGEM-3016/2021	EPI_ISL_1176006
2021.GSCAM.1176009.0308.1	NAPOLI	NAPOLI	B.1	G	(NS6_I60V/NSP12_P323L/Spike_D614G)	hCoV-19/Italy/CAM-TIGEM-3019/2021	EPI_ISL_1176009
2021.GSCAM.1176230.0308.1	NAPOLI	NAPOLI	B.1.177	GV	(NSP3_A1711V/NSP12_P323L/Spike_D614G/N_A220V/Spike_A222V)	hCoV-19/Italy/CAM-TIGEM-3290/2021	EPI_ISL_1176230
2021.GSCAM.1176231.0308.1	NAPOLI	NAPOLI	C.18	GR	(NSP16_S166A/NSP6_A76V/NS7b_T40I/NSP5_G15S/N_R203K/NSP3_T428I/N_G204R/NSP12_P323L/Spike_D614G/Spike_D80Y)	hCoV-19/Italy/CAM-TIGEM-3291/2021	EPI_ISL_1176231
2021.GSCAM.1176110.0308.1	NAPOLI	NAPOLI	B.1.177.33	GV	(N_P365S/NSP3_T1456I/Spike_G639S/NS8_S54L/NSP12_P323L/Spike_D614G/N_A220V/NSP4_T492I/Spike_A222V)	hCoV-19/Italy/CAM-TIGEM-3130/2021	EPI_ISL_1176110
2021.GSCAM.1176234.0308.1	NAPOLI	NAPOLI	B.1.177.75	GV	(NS3_A110S/NSP12_P323L/Spike_D614G/N_Q289H/N_A220V/Spike_A222V)	hCoV-19/Italy/CAM-TIGEM-3294/2021	EPI_ISL_1176234
2021.GSCAM.1176113.0308.1	NAPOLI	NAPOLI	B.1.160	GH	(N_M234I/Spike_S477N/NSP4_M324I/Spike_L179F/NSP12_A185S/NS3_Q57H/NSP13_E261D/NSP12_E894D/NSP12_P323L/Spike_D614G/N_A376T/NSP12_V776L/NSP13_K218R)	hCoV-19/Italy/CAM-TIGEM-3134/2021	EPI_ISL_1176113
2021.GSCAM.1176235.0308.1	NAPOLI	NAPOLI	B.1.177.83	GV	(NSP14_F233L/NSP4_I377M/NSP14_G17W/Spike_P272L/NSP12_P323L/Spike_A262S/Spike_D614G/N_A220V/Spike_A222V)	hCoV-19/Italy/CAM-TIGEM-3295/2021	EPI_ISL_1176235
2021.GSCAM.1176114.0308.1	NAPOLI	NAPOLI	B.1.177	GV	(NS8_V33A/NSP3_K429N/NSP6_A54S/NS8_R101H/NSP3_Q203H/NSP12_P323L/Spike_D614G/N_A220V/Spike_A222V)	hCoV-19/Italy/CAM-TIGEM-3135/2021	EPI_ISL_1176114
2021.GSCAM.1176232.0308.1	NAPOLI	NAPOLI	B.1.177.75	GV	(NS3_A110S/NSP12_P323L/Spike_D614G/N_Q289H/N_A220V/Spike_A222V)	hCoV-19/Italy/CAM-TIGEM-3292/2021	EPI_ISL_1176232
2021.GSCAM.1176111.0308.1	NAPOLI	NAPOLI	B.1.177	GV	(NSP13_R392C/NSP16_D179Y/NSP2_K492N/Spike_P272L/NS7b_S5L/NSP12_P323L/Spike_A262S/Spike_D614G/NSP3_A243V/N_A220V/Spike_A222V)	hCoV-19/Italy/CAM-TIGEM-3132/2021	EPI_ISL_1176111
2021.GSCAM.1176233.0308.1	NAPOLI	NAPOLI	B.1.177	GV	(NSP3_K429N/NSP6_A54S/NSP3_A488D/NS6_R20S/NSP1_P6S/NSP3_V929I/NSP12_P323L/Spike_D614G/N_A220V/Spike_A222V)	hCoV-19/Italy/CAM-TIGEM-3293/2021	EPI_ISL_1176233
2021.GSCAM.1176238.0308.1	NAPOLI	NAPOLI	B.1.177	GV	(NSP14_M62I/Spike_P272L/NSP12_P323L/Spike_A262S/Spike_D614G/N_A220V/NSP2_F231L/NSP3_D1256N/Spike_A222V)	hCoV-19/Italy/CAM-TIGEM-3298/2021	EPI_ISL_1176238
2021.GSCAM.1176239.0308.1	NAPOLI	NAPOLI	B.1.177	GV	(NSP12_P323L/Spike_D614G/N_A220V/Spike_A222V)	hCoV-19/Italy/CAM-TIGEM-3299/2021	EPI_ISL_1176239
2021.GSCAM.1176118.0308.1	NAPOLI	NAPOLI	B.1.177	GV	(NSP1_F143del/NSP1_K141del/NSP1_S142del/NSP8_M70I/Spike_P272L/NSP14_A274S/NSP12_D879Y/NSP12_P323L/Spike_A262S/Spike_D614G/N_A220V/Spike_A222V)	hCoV-19/Italy/CAM-TIGEM-3139/2021	EPI_ISL_1176118
2021.GSCAM.1176236.0308.1	NAPOLI	NAPOLI	C.18	GR	(NSP16_S166A/N_K361R/NSP5_G15S/N_R203K/NSP3_T428I/NSP14_V120L/N_G204R/NSP12_P323L/Spike_D614G)	hCoV-19/Italy/CAM-TIGEM-3296/2021	EPI_ISL_1176236
2021.GSCAM.1176115.0308.1	NAPOLI	NAPOLI	B.1.177	GV	(NSP3_T936I/Spike_P272L/NSP12_P323L/Spike_A262S/Spike_D614G/NS3_V259del/NSP6_L37F/N_A220V/NSP3_A534V/Spike_A222V)	hCoV-19/Italy/CAM-TIGEM-3136/2021	EPI_ISL_1176115
2021.GSCAM.1176237.0308.1	NAPOLI	NAPOLI	B.1.177	GV	(NSP3_K429N/NSP6_A54S/NSP3_A488D/NSP3_V929I/NSP12_P323L/Spike_D614G/N_A220V/Spike_A222V)	hCoV-19/Italy/CAM-TIGEM-3297/2021	EPI_ISL_1176237
2021.GSCAM.1169188.0306.1	NAPOLI	NAPOLI	B.1.1.7	GRY	(Spike_H69del/NS8_Q27stop/NSP3_T183I/NSP12_F157V/Spike_T716I/NSP6_S106del/N_R203K/Spike_A570D/NSP13_K460R/NS7a_P34L/Spike_N501Y/NSP3_I1412T/NS8_R52I/Spike_P681H/NSP14_E347G/Spike_Y144del/NS3_V90F/NSP6_G107del/NSP3_A890D/Spike_D1118H/NSP6_F108del/NS8_Y73C/N_G204R/Spike_V70del/NSP12_P323L/NSP13_T413I/Spike_D614G/N_D3L/Spike_S982A/N_S235F)	hCoV-19/Italy/CAM-AMES-30-64/2021	EPI_ISL_1169188
2021.GSCAM.1169189.0306.1	NAPOLI	NAPOLI	B.1.1.7	GRY	(Spike_H69del/NS8_Q27stop/NSP10_T12I/NSP3_T183I/Spike_T716I/NSP6_S106del/N_R203K/Spike_A570D/Spike_E583D/NSP3_G307C/Spike_N501Y/NSP3_I1412T/NS8_R52I/Spike_P681H/Spike_Y144del/N_L139F/NSP6_G107del/NSP3_A890D/Spike_D1118H/NSP6_F108del/NS8_Y73C/N_G204R/Spike_V70del/NSP12_A716V/NSP12_P323L/Spike_D614G/N_D3L/Spike_S982A/N_S235F)	hCoV-19/Italy/CAM-AMES-29-95/2021	EPI_ISL_1169189
2021.GSCAM.1169190.0306.1	NAPOLI	NAPOLI	B.1.1.7	GRY	(NS8_Q27stop/NSP3_T183I/Spike_T716I/NSP6_S106del/N_R203K/Spike_A570D/NSP12_A529V/Spike_N501Y/NSP3_I1412T/NS8_R52I/Spike_P681H/Spike_Y144del/NS7a_L96F/NSP2_L550F/NSP6_G107del/NSP3_A890D/Spike_D1118H/NSP6_F108del/NS8_Y73C/N_G204R/NSP12_P323L/Spike_D614G/N_D3L/Spike_S982A/N_S235F)	hCoV-19/Italy/CAM-AMES-30-25/2021	EPI_ISL_1169190
2021.GSCAM.1169191.0306.1	NAPOLI	NAPOLI	A.2.5	S	(Spike_G142del/N_M234I/Spike_N709S/NSP1_L4F/NSP13_P77L/Spike_D215A/NS3_G196V/NS3_S74F/NSP4_F308Y/Spike_ins215AGY/NSP6_H11Q/N_S197L/Spike_V143del/NSP12_M629T/NSP3_K839E/Spike_D614G/NS8_L84S/Spike_L452R/N_P383L/NSP4_T492I/Spike_L141del)	hCoV-19/Italy/CAM-AMES-26-73/2021	EPI_ISL_1169191
2021.GSCAM.1169192.0306.1	NAPOLI	NAPOLI	B.1.236	G	(NSP13_H290Y/NSP3_I1683T/N_S194L/Spike_N439K/NSP14_M49I/NSP12_P323L/Spike_D614G)	hCoV-19/Italy/CAM-AMES-27-21/2021	EPI_ISL_1169192
2021.GSCAM.1169193.0306.1	NAPOLI	NAPOLI	B.1.177.29	GV	(NSP3_S126L/NS6_T10I/NSP15_S25F/Spike_P272L/Spike_M153I/NSP3_E95D/NSP12_P323L/Spike_A262S/Spike_D614G/N_A220V/NSP5_T199I/Spike_A222V)	hCoV-19/Italy/CAM-AMES-28-70/2021	EPI_ISL_1169193
2021.GSCAM.1169194.0306.1	NAPOLI	NAPOLI	B.1.1.7	GRY	(Spike_H69del/NS8_Q27stop/NSP10_T12I/NSP3_T183I/Spike_T716I/NSP6_S106del/N_R203K/Spike_A570D/NSP3_G307C/Spike_N501Y/NSP3_I1412T/NS8_R52I/Spike_P681H/Spike_Y144del/N_L139F/NSP6_G107del/NSP3_A890D/Spike_D1118H/NSP6_F108del/NS8_Y73C/N_G204R/Spike_V70del/NSP12_P323L/Spike_D614G/N_D3L/NSP6_V149F/Spike_S982A/N_S235F)	hCoV-19/Italy/CAM-AMES-26-89/2021	EPI_ISL_1169194
2021.GSCAM.1169195.0306.1	NAPOLI	NAPOLI	B.1.258.14	G	(NSP13_H290Y/NS3_H78Y/NSP3_I1683T/N_S194L/Spike_N439K/NSP4_S250F/NSP14_M49I/NSP12_P323L/Spike_D614G)	hCoV-19/Italy/CAM-AMES-29-35/2021	EPI_ISL_1169195
2021.GSCAM.1169196.0306.1	NAPOLI	NAPOLI	B.1.177	GV	(NSP10_A32V/NSP5_A234V/Spike_L241V/Spike_T29I/NSP12_P323L/Spike_D614G/NS3_E239D/N_A220V/Spike_A222V)	hCoV-19/Italy/CAM-AMES-29-23/2021	EPI_ISL_1169196
2021.GSCAM.1169197.0306.1	NAPOLI	NAPOLI	P.1	GR	(Spike_R190S/NSP6_S106del/Spike_H655Y/Spike_E484K/N_R203K/Spike_K417T/Spike_T1027I/Spike_D138Y/Spike_N501Y/NS3_S253P/Spike_L18F/N_P80R/Spike_T20N/NSP3_K977Q/NSP6_G107del/NSP6_F108del/NSP3_S370L/NS8_Y73C/N_G204R/Spike_P26S/NSP12_P323L/Spike_D614G/Spike_S813N/Spike_V1176F/NSP13_E341D)	hCoV-19/Italy/CAM-AMES-26-85/2021	EPI_ISL_1169197
2021.GSCAM.1169198.0306.1	NAPOLI	NAPOLI	B.1.1.7	GRY	(Spike_H69del/NS8_H112Y/NS8_Q27stop/NSP3_T183I/Spike_T716I/NSP3_T1306I/NSP6_S106del/N_R203K/Spike_A570D/Spike_N501Y/NSP3_I1412T/NS8_R52I/Spike_P681H/Spike_Y144del/NS7a_T120I/NSP6_G107del/NSP3_A890D/NSP2_Y316C/Spike_D1118H/NSP6_F108del/NS8_Y73C/N_G204R/Spike_V70del/NSP12_P323L/Spike_D614G/N_D3L/Spike_S982A/N_S235F)	hCoV-19/Italy/CAM-AMES-28-92/2021	EPI_ISL_1169198
2021.GSCAM.1169199.0306.1	NAPOLI	NAPOLI	B.1.177.75	GV	(NSP3_S1807F/NSP3_V469M/Spike_S494P/NSP13_Y541C/NSP10_T111I/Spike_T323I/NSP5_M17I/NSP5_P293S/NSP14_D301G/NSP12_P323L/N_G120R/Spike_D614G/N_A220V/Spike_A222V)	hCoV-19/Italy/CAM-AMES-28-34/2021	EPI_ISL_1169199
2021.GSCAM.1169200.0306.1	NAPOLI	NAPOLI	B.1.1.7	GRY	(Spike_H69del/NS8_Q27stop/NSP10_T12I/NSP3_T183I/Spike_T716I/NSP6_S106del/N_R203K/Spike_A570D/NSP3_V207L/NSP3_G307C/Spike_N501Y/NSP3_I1412T/NS8_R52I/Spike_P681H/Spike_Y144del/N_L139F/NSP3_T749I/NSP6_G107del/NSP3_A890D/Spike_D1118H/NSP6_F108del/NS8_Y73C/N_G204R/Spike_V70del/NSP12_P323L/Spike_D614G/N_D3L/Spike_S982A/N_S235F)	hCoV-19/Italy/CAM-AMES-26-70/2021	EPI_ISL_1169200
2021.GSCAM.1169201.0306.1	NAPOLI	NAPOLI	B.1.177.33	GV	(NSP3_T1456I/Spike_G639S/NSP3_M1436I/NSP15_P270S/NSP12_P323L/Spike_A672V/Spike_D614G/N_A220V/NSP4_T492I/Spike_A222V)	hCoV-19/Italy/CAM-AMES-30-67/2021	EPI_ISL_1169201
2021.GSCAM.1169202.0306.1	NAPOLI	NAPOLI	B.1.1.7	GRY	(Spike_H69del/NS8_Q27stop/NSP10_T12I/NSP3_T183I/Spike_T716I/NSP6_S106del/N_R203K/Spike_A570D/NSP3_G307C/Spike_N501Y/NSP3_I1412T/NS8_R52I/NS8_T80E/Spike_P681H/Spike_Y144del/N_L139F/NSP6_G107del/NSP3_A890D/Spike_D1118H/NSP6_F108del/NS8_Y73C/N_G204R/Spike_V70del/NSP12_P323L/Spike_D614G/N_D3L/Spike_S982A/N_S235F)	hCoV-19/Italy/CAM-AMES-26-88/2021	EPI_ISL_1169202
2021.GSCAM.1169203.0306.1	NAPOLI	NAPOLI	B.1.258.14	G	(NSP13_H290Y/NS3_H78Y/NSP3_I1683T/N_S194L/Spike_N439K/NSP4_S250F/NSP14_M49I/NSP12_P323L/Spike_D614G)	hCoV-19/Italy/CAM-AMES-29-33/2021	EPI_ISL_1169203
2021.GSCAM.1169204.0306.1	NAPOLI	NAPOLI	B.1.1.7	GRY	(Spike_H69del/NS8_Q27stop/NSP4_W6C/NSP3_T183I/Spike_T716I/NSP6_S106del/N_R203K/Spike_A570D/Spike_N501Y/NSP3_I1412T/NS8_R52I/Spike_P681H/Spike_Y144del/NS3_R30L/NSP6_G107del/NSP3_A890D/Spike_D1084Y/Spike_D1118H/NSP6_F108del/NS8_Y73C/N_G204P/Spike_V70del/NSP12_P323L/Spike_D614G/N_D3L/Spike_S982A/N_S235F/N_A90S)	hCoV-19/Italy/CAM-AMES-30-24/2021	EPI_ISL_1169204
2021.GSCAM.1169205.0306.1	NAPOLI	NAPOLI	B.1.177	GV	(NSP2_L462F/NSP3_G1273D/NSP13_R595K/Spike_P272L/NSP4_I272M/NSP12_P323L/Spike_A262S/Spike_D614G/NSP15_D212N/NS3_W193R/N_A220V/Spike_A222V)	hCoV-19/Italy/CAM-AMES-28-77/2021	EPI_ISL_1169205
2021.GSLAZ.1169887.0306.1	ROMA	ROMA	B.1.177.12	GV	(NS3_R122I/NS3_K16N/Spike_A1070V/NSP2_A192V/NSP12_P323L/Spike_P681H/Spike_D614G/N_A220V/Spike_A222V)	hCoV-19/Italy/LAZ-INMI-296/2021	EPI_ISL_1169887
2021.GSLAZ.1169888.0306.1	ROMA	ROMA	B.1.177	GV	(NSP12_M666I/N_H145Y/NSP3_K1155R/Spike_P272L/NS3_T175I/NSP12_I494V/NSP12_P323L/Spike_A262S/Spike_D614G/N_A220V/NSP3_N1236I/Spike_A222V)	hCoV-19/Italy/LAZ-INMI-298/2021	EPI_ISL_1169888
2021.GSLAZ.1169889.0306.1	ROMA	ROMA	B.1.177	GV	(Spike_P272L/M_S177A/NSP12_P323L/Spike_A262S/Spike_D614G/N_A220V/Spike_A222V)	hCoV-19/Italy/LAZ-INMI-299/2021	EPI_ISL_1169889
2021.GSLAZ.1169890.0306.1	ROMA	ROMA	B.1.258.17	G	(Spike_H69del/NSP13_H290Y/N_M234I/NSP8_T123I/NSP3_I1683T/NSP15_S161I/Spike_L189F/Spike_N439K/Spike_V772I/NSP13_A598S/Spike_T1117I/NSP14_P46L/NSP9_M101I/NSP12_V720I/Spike_V70del/NS8_E64stop/NSP13_P53L/NSP12_P323L/Spike_Q1201K/NS3_Q185H/NSP14_E453D/Spike_D614G)	hCoV-19/Italy/LAZ-INMI-300/2021	EPI_ISL_1169890
2021.GSLAZ.1169891.0306.1	ROMA	ROMA	B.1.177	GV	(NSP6_Q208H/NSP5_I78S/Spike_P272L/NSP12_P323L/Spike_A262S/Spike_D614G/N_A220V/Spike_A222V)	hCoV-19/Italy/LAZ-INMI-301/2021	EPI_ISL_1169891
2021.GSTUS.1169905.0306.1	FIRENZE	FIRENZE	B.1.1.7	GRY	(Spike_H69del/NS8_Q27stop/NSP3_T183I/Spike_T716I/NSP6_S106del/N_R203K/Spike_A570D/NSP14_P203L/Spike_N501Y/NSP3_I1412T/NS8_R52I/Spike_P681H/Spike_Y144del/NSP2_L550F/NSP6_G107del/NSP3_A890D/Spike_D1118H/NSP6_F108del/NS8_Y73C/N_G204R/Spike_V70del/NSP12_P323L/Spike_D614G/N_D3L/N_A156S/N_S235F)	hCoV-19/Italy/TUS-Siena3/2021	EPI_ISL_1169905
2021.GSTUS.1169906.0306.1	FIRENZE	FIRENZE	B.1.1.7	GRY	(Spike_H69del/NS8_Q27stop/NSP3_T183I/Spike_T716I/NSP6_S106del/N_R203K/Spike_A570D/NSP14_P203L/Spike_N501Y/NSP3_I1412T/NS8_R52I/Spike_P681H/Spike_Y144del/NSP2_L550F/NSP6_G107del/NSP3_A890D/Spike_D1118H/NSP6_F108del/NS8_Y73C/N_G204R/Spike_V70del/NSP12_P323L/Spike_D614G/N_D3L/N_A156S/N_S235F)	hCoV-19/Italy/TUS-Siena4/2021	EPI_ISL_1169906
2021.GSTUS.1169907.0306.1	FIRENZE	FIRENZE	P.1	GR	(Spike_R190S/NSP6_S106del/Spike_H655Y/Spike_E484K/N_R203K/NSP1_M85V/Spike_T1027I/Spike_K417T/Spike_D138Y/NSP1_H83del/Spike_N501Y/NSP1_G82del/NS3_S253P/Spike_L18F/N_P80R/Spike_T20N/NSP3_K977Q/NSP6_G107del/NSP1_V84del/NSP6_F108del/NSP3_S370L/N_G204R/NS8_E92K/NSP3_E888D/NSP12_P323L/Spike_D614G/Spike_S813N/Spike_V1176F/Spike_P812S/NSP13_E341D)	hCoV-19/Italy/TUS-Siena19/2021	EPI_ISL_1169907
2021.GSTUS.1169908.0306.1	FIRENZE	FIRENZE	P.1	GR	(Spike_R190S/NSP6_S106del/Spike_H655Y/Spike_E484K/N_R203K/Spike_K417T/Spike_T1027I/Spike_D138Y/Spike_N501Y/NS3_S253P/Spike_L18F/N_P80R/Spike_T20N/NSP3_K977Q/NSP6_G107del/NSP6_F108del/NSP3_S370L/N_G204R/NS8_E92K/Spike_P26S/NSP12_P323L/Spike_D614G/Spike_V1176F/NSP13_E341D)	hCoV-19/Italy/TUS-Siena22/2021	EPI_ISL_1169908
2021.GSTUS.1169909.0306.1	FIRENZE	FIRENZE	P.1	GR	(Spike_R190S/NSP6_S106del/Spike_H655Y/Spike_E484K/N_R203K/Spike_K417T/Spike_T1027I/Spike_D138Y/Spike_N501Y/NS3_S253P/Spike_L18F/N_P80R/Spike_T20N/NSP3_K977Q/NSP6_G107del/NSP6_F108del/NSP3_S370L/N_G204R/NS8_E92K/Spike_P26S/NSP12_P323L/Spike_D614G/Spike_S813N/Spike_P812S/NSP13_E341D)	hCoV-19/Italy/TUS-Siena23/2021	EPI_ISL_1169909
2021.GSTUS.1169910.0306.1	FIRENZE	FIRENZE	P.1	GR	(Spike_R190S/NSP6_S106del/Spike_H655Y/Spike_E484K/N_R203K/Spike_K417T/Spike_T1027I/Spike_D138Y/Spike_N501Y/NS3_S253P/Spike_L18F/N_P80R/Spike_T20N/NSP3_K977Q/NSP6_G107del/NSP6_F108del/NSP3_S370L/N_G204R/NS8_E92K/Spike_P26S/NSP12_P323L/Spike_D614G/Spike_V1176F/NSP13_E341D)	hCoV-19/Italy/TUS-Siena26/2021	EPI_ISL_1169910
2021.GSTUS.1169911.0306.1	FIRENZE	FIRENZE	B.1.1.7	GRY	(Spike_H69del/NS8_Q27stop/NSP3_T183I/Spike_T716I/NSP6_S106del/N_R203K/Spike_A570D/Spike_N501Y/NSP3_I1412T/NS8_R52I/Spike_P681H/Spike_Y144del/NSP2_L550F/NSP6_G107del/NSP3_A890D/Spike_D1118H/NSP6_F108del/NS8_Y73C/N_G204R/Spike_V70del/NSP12_P323L/Spike_D614G/N_D3L/NSP4_S218F/N_S235F)	hCoV-19/Italy/TUS-Siena30/2021	EPI_ISL_1169911
2021.GSCAM.1173586.0308.1	NAPOLI	NAPOLI	B.1	GH	(NSP2_C143N/NSP4_M324I/NSP2_C132del/NSP2_C136del/NSP2_L137del/NSP2_S150L/NSP2_K142F/NSP2_D155R/NSP13_K218R/NSP2_T149S/N_M234I/Spike_G799V/NSP2_T153D/NSP2_ins151stopNFM/NSP10_Q98stop/NS3_Q57H/NSP4_L263S/Spike_T531I/NSP2_E131del/NSP2_T160Y/NSP2_L140V/NSP2_Q134del/NSP2_ins128KstopMQ/NSP2_D144S/NSP2_F163I/N_A376T/NSP2_K158stop/NSP2_N133del/Spike_I1013T/NSP2_M141P/NSP2_C161L/NS7a_V29L/NSP12_A185S/NSP2_L113F/NSP13_E261D/NSP2_G147V/NSP2_S128T/NSP2_C146E/NS6_V24F/NSP2_E162R/NSP2_V157C/NSP2_M135del/NSP2_Q152A/NSP2_S138del/NSP2_A127V/NSP2_E148stop/NSP2_T139del/NSP2_A159S/NSP16_E142stop/NSP3_A1796V/NSP5_F185S/NSP12_P323L/Spike_D614G/NSP12_V776L)	hCoV-19/Italy/CAM-TIGEM-3723/2021	EPI_ISL_1173586
2021.GSCAM.1173587.0308.1	NAPOLI	NAPOLI	B.1.177	GV	(NS7a_T28I/NSP3_E159G/NSP16_D133N/NS3_T32I/Spike_A1078S/NSP12_P323L/Spike_D614G/N_A220V/Spike_A222V)	hCoV-19/Italy/CAM-TIGEM-3724/2021	EPI_ISL_1173587
2021.GSCAM.1173588.0308.1	NAPOLI	NAPOLI	B.1.177	GV	(NSP3_P1103L/NSP6_A54S/NSP12_P323L/Spike_D614G/NS8_P30L/N_A220V/Spike_A222V)	hCoV-19/Italy/CAM-TIGEM-3725/2021	EPI_ISL_1173588
2021.GSCAM.1173589.0308.1	NAPOLI	NAPOLI	B.1.160	GH	(N_G238C/N_M234I/Spike_S477N/NSP15_I222S/NSP4_M324I/NSP12_A185S/NS3_R134L/NSP14_T250I/NS3_Q57H/NSP1_P80S/NSP13_E261D/NSP12_P323L/Spike_D614G/N_A376T/NSP12_V776L/NSP13_K218R)	hCoV-19/Italy/CAM-TIGEM-3726/2021	EPI_ISL_1173589
2021.GSCAM.1173690.0308.1	NAPOLI	NAPOLI	B.1.1.229	GR	(NS3_W193C/N_R203K/NS3_W131C/N_G204R/NSP3_I414V/N_G34W/NSP12_P323L/NSP14_M153I/Spike_D614G/NSP3_P340S)	hCoV-19/Italy/CAM-TIGEM-3838/2021	EPI_ISL_1173690
2021.GSCAM.1173691.0308.1	NAPOLI	NAPOLI	B.1.367	GH	(N_D377Y/NSP7_M3I/N_S186Y/NSP3_T749I/NSP3_T936I/NSP4_A231V/NSP5_Q83K/NSP12_P264T/NS3_Q57H/NSP3_T127I/NSP3_E426G/NSP2_T85I/N_P67L/NS7a_R80I/NSP12_P323L/NSP12_V353I/Spike_D614G/NSP2_G115C/NSP5_V212F/Spike_D80Y)	hCoV-19/Italy/CAM-TIGEM-3839/2021	EPI_ISL_1173691
2021.GSCAM.1173570.0308.1	NAPOLI	NAPOLI	B.1.177	GV	(Spike_P272L/NSP12_P323L/Spike_A262S/Spike_D614G/N_A220V/Spike_C1247F/Spike_A222V)	hCoV-19/Italy/CAM-TIGEM-3705/2021	EPI_ISL_1173570
2021.GSCAM.1173692.0308.1	NAPOLI	NAPOLI	B.1.177	GV	(NSP12_P323L/Spike_D614G/N_A220V/Spike_A222V)	hCoV-19/Italy/CAM-TIGEM-3840/2021	EPI_ISL_1173692
2021.GSCAM.1173571.0308.1	NAPOLI	NAPOLI	B.1.177	GV	(Spike_P272L/NSP12_P323L/Spike_A262S/Spike_D614G/N_A220V/Spike_C1247F/Spike_A222V)	hCoV-19/Italy/CAM-TIGEM-3706/2021	EPI_ISL_1173571
2021.GSCAM.1173693.0308.1	NAPOLI	NAPOLI	B.1.177.33	GV	(NSP16_K182N/N_P365S/NSP3_T1456I/Spike_G639S/NSP12_P323L/Spike_D614G/N_A220V/Spike_A222V)	hCoV-19/Italy/CAM-TIGEM-3842/2021	EPI_ISL_1173693
2021.GSCAM.1173572.0308.1	NAPOLI	NAPOLI	B.1.177	GV	(NSP3_I1192M/N_H145Y/Spike_P272L/NSP12_P323L/Spike_A262S/Spike_D614G/Spike_Q675H/N_A220V/Spike_A222V)	hCoV-19/Italy/CAM-TIGEM-3708/2021	EPI_ISL_1173572
2021.GSCAM.1173694.0308.1	NAPOLI	NAPOLI	B.1.177.33	GV	(N_P365S/NSP4_S386P/NSP3_T1456I/Spike_S151I/Spike_G639S/Spike_Y453H/NSP14_F198S/NSP12_P323L/NS3_A31G/Spike_D614G/N_A220V/NSP4_T492I/Spike_A222V)	hCoV-19/Italy/CAM-TIGEM-3843/2021	EPI_ISL_1173694
2021.GSCAM.1173573.0308.1	NAPOLI	NAPOLI	B.1.177.75	GV	(N_R195I/M_A38S/NSP12_P323L/Spike_D614G/Spike_V1104L/N_A220V/Spike_A222V)	hCoV-19/Italy/CAM-TIGEM-3710/2021	EPI_ISL_1173573
2021.GSCAM.1173695.0308.1	NAPOLI	NAPOLI	B.1.177	GV	(Spike_P272L/NSP12_P323L/Spike_A262S/Spike_D614G/N_A220V/Spike_A222V)	hCoV-19/Italy/CAM-TIGEM-3844/2021	EPI_ISL_1173695
2021.GSCAM.1173574.0308.1	NAPOLI	NAPOLI	B.1.177.69	GV	(NSP5_N180K/Spike_P272L/NSP12_P323L/Spike_A262S/Spike_D614G/N_A220V/Spike_A222V)	hCoV-19/Italy/CAM-TIGEM-3711/2021	EPI_ISL_1173574
2021.GSCAM.1173696.0308.1	NAPOLI	NAPOLI	B.1.177	GV	(Spike_P272L/NSP12_P323L/Spike_A262S/Spike_D614G/N_A220V/Spike_A222V)	hCoV-19/Italy/CAM-TIGEM-3845/2021	EPI_ISL_1173696
2021.GSCAM.1173575.0308.1	NAPOLI	NAPOLI	B.1.177.33	GV	(NSP6_L75F/N_P365S/Spike_V1264L/NSP3_T1456I/Spike_G639S/NSP12_P323L/Spike_D614G/N_A220V/NSP4_T492I/Spike_A222V)	hCoV-19/Italy/CAM-TIGEM-3712/2021	EPI_ISL_1173575
2021.GSCAM.1173697.0308.1	NAPOLI	NAPOLI	B.1.177.33	GV	(N_P365S/NSP3_T1456I/Spike_G639S/NSP12_P323L/Spike_D614G/N_A220V/NSP4_T492I/Spike_A222V)	hCoV-19/Italy/CAM-TIGEM-3846/2021	EPI_ISL_1173697
2021.GSCAM.1173576.0308.1	NAPOLI	NAPOLI	B.1.177.69	GV	(NSP5_N180K/Spike_P272L/NSP12_P323L/Spike_A262S/Spike_D614G/N_A220V/Spike_A222V)	hCoV-19/Italy/CAM-TIGEM-3713/2021	EPI_ISL_1173576
2021.GSCAM.1173698.0308.1	NAPOLI	NAPOLI	C.18	GR	(NSP16_S166A/NSP5_G15S/N_R203K/NSP3_T428I/N_G204R/NS3_V112F/NS3_L147F/NSP12_P323L/Spike_D614G)	hCoV-19/Italy/CAM-TIGEM-3847/2021	EPI_ISL_1173698
2021.GSCAM.1173577.0308.1	NAPOLI	NAPOLI	B.1.177	GV	(NSP2_L266F/NSP6_Q208H/NSP5_I78S/Spike_P272L/NSP3_F372L/NSP12_P323L/Spike_A262S/Spike_D614G/N_A220V/Spike_A222V)	hCoV-19/Italy/CAM-TIGEM-3714/2021	EPI_ISL_1173577
2021.GSCAM.1173699.0308.1	NAPOLI	NAPOLI	B.1.177.75	GV	(N_R195I/NSP14_H26Y/NSP10_L112F/NSP12_P323L/Spike_D614G/Spike_V1104L/NS7b_M1I/N_A220V/Spike_A222V)	hCoV-19/Italy/CAM-TIGEM-3848/2021	EPI_ISL_1173699
2021.GSCAM.1173578.0308.1	NAPOLI	NAPOLI	B.1.258.14	G	(NSP14_F198del/NSP13_H290Y/NSP3_I1683T/N_S194L/Spike_A1020V/Spike_N439K/NSP14_V199L/NSP3_D599Y/NSP12_T870I/NSP14_M49I/NSP13_K202stop/NSP14_H486Y/NSP12_P323L/Spike_D614G/NSP13_I20M/NSP13_E201D)	hCoV-19/Italy/CAM-TIGEM-3715/2021	EPI_ISL_1173578
2021.GSCAM.1173579.0308.1	NAPOLI	NAPOLI	B.1.236	G	(NSP13_H290Y/M_V66G/Spike_G142del/NSP3_I1683T/NSP5_T45I/N_S194L/Spike_N439K/NSP14_M49I/Spike_V143del/NSP13_T153I/NSP12_P323L/Spike_D614G/Spike_Y144del/Spike_L141del)	hCoV-19/Italy/CAM-TIGEM-3716/2021	EPI_ISL_1173579
2021.GSCAM.1173680.0308.1	NAPOLI	NAPOLI	B.1.177	GV	(NSP12_P323L/Spike_D614G/N_A220V/Spike_A222V)	hCoV-19/Italy/CAM-TIGEM-3828/2021	EPI_ISL_1173680
2021.GSCAM.1173681.0308.1	NAPOLI	NAPOLI	B.1.177.33	GV	(N_D399Y/N_P365S/N_S79C/NSP3_T1456I/NSP16_V96I/N_T379I/Spike_G639S/Spike_E96D/NSP12_P323L/Spike_D614G/N_A220V/Spike_A222V)	hCoV-19/Italy/CAM-TIGEM-3829/2021	EPI_ISL_1173681
2021.GSCAM.1176119.0308.1	NAPOLI	NAPOLI	B.1.177	GV	(NSP15_P270H/N_A217S/Spike_E309Q/NSP14_D449G/Spike_P272L/NSP12_P323L/Spike_A262S/Spike_D614G/N_A220V/Spike_A222V)	hCoV-19/Italy/CAM-TIGEM-3140/2021	EPI_ISL_1176119
2021.GSCAM.1176186.0308.1	NAPOLI	NAPOLI	B.1.177	GV	(N_H145Y/Spike_P272L/NSP12_P323L/Spike_A262S/Spike_D614G/N_A220V/Spike_A222V)	hCoV-19/Italy/CAM-TIGEM-3231/2021	EPI_ISL_1176186
2021.GSCAM.1176065.0308.1	NAPOLI	NAPOLI	B.1.177.33	GV	(N_P365S/NSP3_T1456I/NSP8_P133S/NSP3_A1796V/Spike_G639S/NSP13_A296T/NS7a_R118I/NSP12_P323L/Spike_D614G/N_A220V/Spike_A222V)	hCoV-19/Italy/CAM-TIGEM-3081/2021	EPI_ISL_1176065
2021.GSCAM.1176187.0308.1	NAPOLI	NAPOLI	B.1.177	GV	(N_G214S/NSP12_P323L/Spike_D614G/N_A220V/Spike_A222V)	hCoV-19/Italy/CAM-TIGEM-3234/2021	EPI_ISL_1176187
2021.GSCAM.1176066.0308.1	NAPOLI	NAPOLI	B.1.236	G	(NSP13_H290Y/NSP3_I1683T/N_S194L/Spike_N439K/NSP14_M49I/NSP12_P323L/Spike_D614G)	hCoV-19/Italy/CAM-TIGEM-3082/2021	EPI_ISL_1176066
2021.GSCAM.1176184.0308.1	NAPOLI	NAPOLI	B.1.160	GH	(N_M234I/Spike_S477N/NSP4_M324I/NSP12_A185S/NS3_Q57H/NSP3_S1813P/NSP13_E261D/NSP3_S1204P/NSP12_P323L/Spike_D614G/N_A376T/NSP12_V776L/NSP13_K218R)	hCoV-19/Italy/CAM-TIGEM-3228/2021	EPI_ISL_1176184
2021.GSCAM.1176063.0308.1	NAPOLI	NAPOLI	B.1.177	GV	(Spike_P272L/NSP12_P323L/Spike_A262S/Spike_D614G/N_A220V/Spike_A222V)	hCoV-19/Italy/CAM-TIGEM-3079/2021	EPI_ISL_1176063
2021.GSCAM.1176185.0308.1	NAPOLI	NAPOLI	B.1.177.75	GV	(NSP9_P80L/Spike_P1112Q/NSP14_L157F/NSP12_P323L/Spike_D614G/N_A220V/Spike_A222V)	hCoV-19/Italy/CAM-TIGEM-3230/2021	EPI_ISL_1176185
2021.GSCAM.1176064.0308.1	NAPOLI	NAPOLI	B.1.177.83	GV	(NSP14_F233L/NSP15_E215D/NSP14_G17W/Spike_P272L/NSP3_T422I/NSP12_P323L/Spike_A262S/Spike_D614G/N_A220V/Spike_A222V)	hCoV-19/Italy/CAM-TIGEM-3080/2021	EPI_ISL_1176064
2021.GSCAM.1176069.0308.1	NAPOLI	NAPOLI	B.1.177	GV	(NSP3_T1306I/NSP10_A32V/Spike_P272L/Spike_L241V/Spike_T29I/NSP12_P323L/Spike_A262S/Spike_D614G/NS3_E239D/N_A220V/Spike_A222V)	hCoV-19/Italy/CAM-TIGEM-3085/2021	EPI_ISL_1176069
2021.GSCAM.1176188.0308.1	NAPOLI	NAPOLI	B.1.177.83	GV	(NSP14_F233L/NSP14_G17W/Spike_P272L/NSP2_G265V/NSP12_P323L/Spike_A262S/Spike_D614G/N_A220V/Spike_A222V/N_A90S)	hCoV-19/Italy/CAM-TIGEM-3236/2021	EPI_ISL_1176188
2021.GSCAM.1176067.0308.1	NAPOLI	NAPOLI	B.1.177	GV	(NSP3_K1771R/NSP12_P323L/Spike_D614G/N_A220V/Spike_A222V)	hCoV-19/Italy/CAM-TIGEM-3083/2021	EPI_ISL_1176067
2021.GSCAM.1176189.0308.1	NAPOLI	NAPOLI	B.1.160	GH	(N_M234I/Spike_S477N/NSP4_M324I/NSP12_A185S/NS3_Q57H/NSP13_E261D/N_V270L/NSP12_P323L/Spike_D614G/NSP14_T16I/N_A376T/NSP12_V776L/NSP13_K218R)	hCoV-19/Italy/CAM-TIGEM-3237/2021	EPI_ISL_1176189
2021.GSCAM.1176068.0308.1	NAPOLI	NAPOLI	C.18	GR	(NSP16_S166A/NSP5_G15S/N_R203K/NSP3_T428I/N_G204R/NSP2_S494N/NSP12_P323L/Spike_D614G/Spike_N188S)	hCoV-19/Italy/CAM-TIGEM-3084/2021	EPI_ISL_1176068
2021.GSCAM.1176182.0308.1	NAPOLI	NAPOLI	B.1.177.33	GV	(N_P365S/Spike_A570V/NSP3_T1456I/NSP14_D222V/NS3_L41F/Spike_R357K/NSP3_A1796V/Spike_G639S/NSP3_E268A/NSP12_P323L/Spike_D614G/N_A220V/Spike_Q677H/Spike_A222V)	hCoV-19/Italy/CAM-TIGEM-3225/2021	EPI_ISL_1176182
2021.GSCAM.1176061.0308.1	NAPOLI	NAPOLI	C.18	GR	(NSP16_S166A/NSP5_G15S/N_R203K/NSP3_T428I/N_G204R/NSP12_P323L/Spike_D614G)	hCoV-19/Italy/CAM-TIGEM-3077/2021	EPI_ISL_1176061
2021.GSCAM.1176183.0308.1	NAPOLI	NAPOLI	C.18	GR	(NSP2_V186F/NSP1_R24C/NSP16_S166A/NSP5_G15S/N_R203K/NSP3_T428I/N_G204R/NSP12_P323L/Spike_D614G)	hCoV-19/Italy/CAM-TIGEM-3226/2021	EPI_ISL_1176183
2021.GSCAM.1176062.0308.1	NAPOLI	NAPOLI	C.18	GR	(NSP16_S166A/NSP5_G15S/NSP4_S432G/N_R203K/NSP3_T428I/N_G204R/NSP12_P323L/Spike_D614G)	hCoV-19/Italy/CAM-TIGEM-3078/2021	EPI_ISL_1176062
2021.GSCAM.1176180.0308.1	NAPOLI	NAPOLI	B.1.177	GV	(NSP13_E261D/NSP12_P323L/Spike_D614G/N_A220V/Spike_A222V)	hCoV-19/Italy/CAM-TIGEM-3223/2021	EPI_ISL_1176180
2021.GSCAM.1176181.0308.1	NAPOLI	NAPOLI	B.1.177.51	GV	(NSP2_H194Y/N_R209I/NSP12_P323L/N_Q28H/Spike_D614G/N_A220V/Spike_A222V)	hCoV-19/Italy/CAM-TIGEM-3224/2021	EPI_ISL_1176181
2021.GSCAM.1176060.0308.1	NAPOLI	NAPOLI	B.1.177.75	GV	(N_A313S/NSP12_P323L/Spike_D614G/N_A220V/Spike_Q677H/Spike_A222V/NSP3_S40A)	hCoV-19/Italy/CAM-TIGEM-3076/2021	EPI_ISL_1176060
2021.GSCAM.1176296.0308.1	NAPOLI	NAPOLI	B.1.177	GV	(NSP3_T1456I/NS3_L41F/NSP3_E156K/NSP3_H1841Y/NSP12_P323L/Spike_D614G/N_A220V/NS3_I236L/Spike_A222V)	hCoV-19/Italy/CAM-TIGEM-3360/2021	EPI_ISL_1176296
2021.GSCAM.1176175.0308.1	NAPOLI	NAPOLI	C.18	GR	(NSP16_S166A/NSP5_G15S/Spike_D936Y/N_R203K/NSP3_T428I/N_G204R/NSP12_P323L/Spike_D614G)	hCoV-19/Italy/CAM-TIGEM-3217/2021	EPI_ISL_1176175
2021.GSCAM.1176054.0308.1	NAPOLI	NAPOLI	B.1.160	GH	(NSP3_S650F/N_M234I/Spike_S477N/NSP4_M324I/NSP12_A185S/NS3_Q57H/NSP1_P80S/NSP13_E261D/NSP12_P323L/Spike_D614G/NSP2_S138L/N_A376T/NSP12_V776L/NSP13_K218R/NSP16_T140I)	hCoV-19/Italy/CAM-TIGEM-3069/2021	EPI_ISL_1176054
2021.GSCAM.1176055.0308.1	NAPOLI	NAPOLI	B.1.177.44	GV	(NSP3_T1666P/NSP6_S32P/Spike_W1102L/NSP15_G184C/NSP15_Q175stop/NSP3_S1387I/NSP3_S1212L/NSP2_G199V/NSP12_P323L/NSP3_P1061S/Spike_D614G/N_A220V/NSP14_S374F/NSP12_K59N/Spike_A222V)	hCoV-19/Italy/CAM-TIGEM-3070/2021	EPI_ISL_1176055
2021.GSCAM.1176176.0308.1	NAPOLI	NAPOLI	B.1.177.50	GV	(NS3_T14I/NSP12_P323L/Spike_D614G/N_A220V/Spike_A222V)	hCoV-19/Italy/CAM-TIGEM-3218/2021	EPI_ISL_1176176
2021.GSCAM.1176294.0308.1	NAPOLI	NAPOLI	B.1.160	GH	(N_M234I/Spike_S477N/NSP4_M324I/NSP12_A185S/NSP14_T250I/NS3_S74F/NS3_Q57H/NSP1_P80S/NSP13_E261D/NSP12_P323L/Spike_D614G/N_A376T/NSP12_V776L/NSP13_K218R)	hCoV-19/Italy/CAM-TIGEM-3358/2021	EPI_ISL_1176294
2021.GSCAM.1176173.0308.1	NAPOLI	NAPOLI	B.1.177	GV	(N_H145Y/Spike_P272L/NSP12_P323L/Spike_A262S/Spike_D614G/N_A220V/Spike_A222V)	hCoV-19/Italy/CAM-TIGEM-3214/2021	EPI_ISL_1176173
2021.GSCAM.1169206.0306.1	NAPOLI	NAPOLI	B.1.1.7	GRY	(Spike_H69del/NS8_Q27stop/NSP3_T183I/Spike_T716I/NSP6_S106del/N_R203K/Spike_A570D/NSP13_K460R/Spike_N501Y/NSP3_I1412T/NS8_R52I/Spike_P681H/Spike_Y144del/NSP3_E1789K/NSP6_G107del/NSP3_A890D/Spike_D1118H/NSP6_F108del/NS8_Y73C/NSP5_T93I/N_G204R/NSP13_T431N/Spike_V70del/NSP9_T35I/NSP12_P323L/Spike_D614G/N_D3L/Spike_S982A/N_S235F)	hCoV-19/Italy/CAM-AMES-27-14/2021	EPI_ISL_1169206
2021.GSCAM.1169207.0306.1	NAPOLI	NAPOLI	B.1.1.7	GRY	(Spike_H69del/NS8_H112Y/NS8_Q27stop/NSP3_T183I/Spike_T716I/NSP3_T1306I/NSP6_S106del/N_R203K/Spike_A570D/Spike_N501Y/NSP3_I1412T/NS8_R52I/Spike_P681H/Spike_Y144del/NS7a_T120I/NSP6_G107del/NSP3_A890D/NSP2_Y316C/Spike_D1118H/NSP6_F108del/NS8_Y73C/N_G204R/Spike_V70del/NSP5_A94V/NSP12_P323L/Spike_D614G/N_D3L/Spike_S982A/N_S235F)	hCoV-19/Italy/CAM-AMES-30-2/2021	EPI_ISL_1169207
2021.GSCAM.1169208.0306.1	NAPOLI	NAPOLI	B.1.1.7	GRY	(Spike_H69del/NS8_Q27stop/NSP10_T12I/NSP3_T183I/NSP3_V348L/Spike_T716I/NSP6_S106del/N_R203K/Spike_A570D/NSP3_G307C/Spike_N501Y/NSP3_I1412T/NS8_R52I/Spike_P681H/Spike_Y144del/N_L139F/NSP6_G107del/NSP3_A890D/Spike_D1118H/NSP6_F108del/NS8_Y73C/N_G204R/Spike_V70del/NSP12_P323L/Spike_D614G/N_D3L/Spike_S982A/N_S235F/NSP12_N158H)	hCoV-19/Italy/CAM-AMES-30-18/2021	EPI_ISL_1169208
2021.GSCAM.1169209.0306.1	NAPOLI	NAPOLI	B.1.1.7	GRY	(Spike_H69del/NS8_Q27stop/NSP10_T12I/NSP3_T183I/Spike_T716I/NSP6_S106del/N_R203K/Spike_A570D/NSP3_G307C/Spike_N501Y/NSP3_I1412T/NS8_R52I/Spike_P681H/Spike_Y144del/N_L139F/NSP6_G107del/NSP3_A890D/NS8_A65V/Spike_D1118H/NSP6_F108del/NS8_Y73C/N_G204R/Spike_V70del/NSP12_P323L/Spike_D614G/N_D3L/Spike_S982A/N_S235F)	hCoV-19/Italy/CAM-AMES-28-5/2021	EPI_ISL_1169209
2021.GSCAM.1169210.0306.1	NAPOLI	NAPOLI	B.1.1.7	GRY	(Spike_H69del/NS8_Q27stop/NSP3_T183I/Spike_T716I/NSP6_S106del/N_R203K/Spike_A570D/NSP3_E595D/Spike_N501Y/NSP3_I1412T/NS8_R52I/Spike_P681H/Spike_Y144del/NSP12_P227L/NSP13_S236I/NSP6_G107del/NSP3_A890D/Spike_D1118H/NSP6_F108del/NS8_Y73C/N_G204R/Spike_V70del/NSP12_P323L/Spike_D614G/N_D3L/Spike_S982A/N_S235F)	hCoV-19/Italy/CAM-AMES-29-9/2021	EPI_ISL_1169210
2021.GSCAM.1169211.0306.1	NAPOLI	NAPOLI	B.1.1.7	GRY	(Spike_H69del/NS8_Q27stop/NSP3_T183I/Spike_T716I/NSP6_S106del/N_R203K/Spike_A570D/Spike_N501Y/NSP3_I1412T/NS8_R52I/Spike_P681H/M_A2S/Spike_Y144del/NSP12_P227L/NSP6_G107del/NSP3_A890D/NSP3_L216F/Spike_D1118H/NSP6_F108del/NS8_Y73C/N_G204R/Spike_V70del/NSP12_P323L/Spike_D614G/NS3_T151A/N_D3L/Spike_S982A/N_S235F)	hCoV-19/Italy/CAM-AMES-28-26/2021	EPI_ISL_1169211
2021.GSCAM.1169212.0306.1	NAPOLI	NAPOLI	B.1.236	G	(NSP13_H290Y/NSP3_I1683T/N_S194L/Spike_N439K/NSP14_M49I/NSP12_P323L/Spike_D614G)	hCoV-19/Italy/CAM-AMES-27-28/2021	EPI_ISL_1169212
2021.GSCAM.1169213.0306.1	NAPOLI	NAPOLI	B.1.1.7	GRY	(Spike_H69del/NS8_Q27stop/NSP3_T183I/Spike_T716I/NSP6_S106del/N_R203K/Spike_A570D/Spike_N501Y/NSP3_I1412T/NS8_R52I/Spike_P681H/Spike_Y144del/NSP12_P227L/NSP13_S236I/NSP6_G107del/NSP3_A890D/Spike_D1118H/NSP6_F108del/NS8_Y73C/N_G204R/Spike_V70del/NSP12_P323L/Spike_D614G/N_D3L/Spike_S982A/N_S235F)	hCoV-19/Italy/CAM-AMES-29-22/2021	EPI_ISL_1169213
2021.GSCAM.1169214.0306.1	NAPOLI	NAPOLI	B.1.1.7	GRY	(Spike_H69del/NS8_Q27stop/NSP10_T12I/NSP3_T183I/Spike_T716I/NSP6_S106del/N_R203K/Spike_A570D/NSP3_G307C/Spike_N501Y/NSP3_I1412T/NS8_R52I/Spike_P681H/Spike_Y144del/N_L139F/NSP6_G107del/NSP3_A890D/Spike_D1118H/NSP6_F108del/NS8_Y73C/N_G204R/Spike_V70del/NSP12_P323L/Spike_D614G/N_D3L/Spike_S982A/N_S235F)	hCoV-19/Italy/CAM-AMES-30-9/2021	EPI_ISL_1169214
2021.GSCAM.1169215.0306.1	NAPOLI	NAPOLI	B.1.1.7	GRY	(Spike_H69del/NS8_Q27stop/NSP10_T12I/NSP3_T183I/Spike_T716I/NSP6_S106del/Spike_A570D/NSP3_G307C/N_T205del/Spike_N501Y/NSP3_I1412T/NS8_R52I/Spike_P681H/Spike_Y144del/N_R203del/N_L139F/NSP6_G107del/NSP3_A890D/N_S206del/Spike_D1118H/NSP6_F108del/NS8_Y73C/Spike_V70del/NSP12_P323L/N_G204del/Spike_D614G/N_D3L/Spike_S982A/N_S235F)	hCoV-19/Italy/CAM-AMES-29-25/2021	EPI_ISL_1169215
2021.GSCAM.1169216.0306.1	NAPOLI	NAPOLI	B.1.1.7	GRY	(Spike_H69del/NS8_Q27stop/NSP10_T12I/NSP3_T183I/Spike_T716I/NSP6_S106del/N_R203K/Spike_A570D/NSP3_G307C/Spike_N501Y/NSP3_I1412T/NS8_R52I/Spike_P681H/Spike_Y144del/N_L139F/NSP6_G107del/NSP3_A890D/Spike_D1118H/NSP6_F108del/NS8_Y73C/N_G204R/Spike_V70del/NSP12_P323L/Spike_D614G/N_D3L/Spike_S982A/N_S235F)	hCoV-19/Italy/CAM-AMES-26-3/2021	EPI_ISL_1169216
2021.GSCAM.1169217.0306.1	NAPOLI	NAPOLI	B.1.1.7	GRY	(Spike_H69del/NS8_Q27stop/NSP3_T183I/Spike_T716I/NSP6_S106del/N_R203K/Spike_A570D/NSP3_E595D/Spike_N501Y/NSP3_I1412T/NS8_R52I/Spike_P681H/Spike_Y144del/NSP12_P227L/NSP13_S236I/NSP6_G107del/NSP3_A890D/Spike_D1118H/NSP6_F108del/NS8_Y73C/N_G204R/Spike_V70del/NSP12_P323L/Spike_D614G/N_D3L/Spike_S982A/N_S235F)	hCoV-19/Italy/CAM-AMES-29-8/2021	EPI_ISL_1169217
2021.GSCAM.1169218.0306.1	NAPOLI	NAPOLI	B.1.1.7	GRY	(Spike_H69del/NS8_H112Y/NS8_Q27stop/NSP3_T183I/Spike_T716I/NSP3_T1306I/NSP6_S106del/N_R203K/Spike_A570D/Spike_N501Y/NSP3_I1412T/NS8_R52I/Spike_P681H/Spike_Y144del/NS7a_T120I/NSP6_G107del/NSP3_A890D/NSP2_Y316C/Spike_D1118H/NSP6_F108del/NS8_Y73C/N_G204R/Spike_V70del/NSP12_P323L/Spike_D614G/N_D3L/Spike_S982A/N_S235F)	hCoV-19/Italy/CAM-AMES-29-12/2021	EPI_ISL_1169218
2021.GSCAM.1169219.0306.1	NAPOLI	NAPOLI	B.1.1.7	GRY	(Spike_H69del/NS8_Q27stop/NSP4_W6C/NSP3_T183I/Spike_T716I/NSP6_S106del/N_R203K/Spike_A570D/Spike_N501Y/NSP3_I1412T/NS8_R52I/Spike_P681H/Spike_Y144del/NS3_R30L/NSP6_G107del/NSP3_A890D/Spike_D1118H/NSP6_F108del/NS8_Y73C/N_G204P/Spike_V70del/NSP12_P323L/Spike_D614G/N_D3L/Spike_S982A/N_S235F/N_A90S)	hCoV-19/Italy/CAM-AMES-30-13/2021	EPI_ISL_1169219
2021.GSCAM.1173560.0308.1	NAPOLI	NAPOLI	B.1.236	G	(NSP13_H290Y/NSP3_I1683T/NS3_E19G/N_S194L/Spike_N439K/NSP2_F529L/NS8_T11I/NSP14_M49I/NSP12_P323L/Spike_D614G)	hCoV-19/Italy/CAM-TIGEM-3694/2021	EPI_ISL_1173560
2021.GSCAM.1173682.0308.1	NAPOLI	NAPOLI	C.18	GR	(Spike_Q183K/NSP16_S166A/NSP5_G15S/N_R203K/NSP3_T428I/NSP2_L24F/N_G204R/NSP12_P323L/Spike_D614G)	hCoV-19/Italy/CAM-TIGEM-3830/2021	EPI_ISL_1173682
2021.GSCAM.1173561.0308.1	NAPOLI	NAPOLI	B.1.177.75	GV	(NSP14_I15T/N_R195I/NSP13_T367A/NSP12_P323L/Spike_D614G/NSP2_P352S/Spike_V1104L/NSP3_A861V/N_A220V/NSP3_T350N/Spike_A222V)	hCoV-19/Italy/CAM-TIGEM-3695/2021	EPI_ISL_1173561
2021.GSCAM.1173683.0308.1	NAPOLI	NAPOLI	B.1.177.75	GV	(NS3_A110S/NSP12_P323L/Spike_D614G/N_Q289H/N_A220V/Spike_A222V)	hCoV-19/Italy/CAM-TIGEM-3831/2021	EPI_ISL_1173683
2021.GSCAM.1173562.0308.1	NAPOLI	NAPOLI	B.1.177	GV	(Spike_P272L/NSP12_P323L/Spike_A262S/Spike_D614G/N_A220V/Spike_C1247F/Spike_A222V)	hCoV-19/Italy/CAM-TIGEM-3697/2021	EPI_ISL_1173562
2021.GSCAM.1173684.0308.1	NAPOLI	NAPOLI	B.1.177.33	GV	(N_P365S/NSP13_P504L/NSP3_T1456I/NSP6_A79V/NSP3_A1796V/Spike_G639S/NSP12_P323L/Spike_D614G/N_A220V/N_D402G/Spike_A222V)	hCoV-19/Italy/CAM-TIGEM-3832/2021	EPI_ISL_1173684
2021.GSCAM.1173563.0308.1	NAPOLI	NAPOLI	C.18	GR	(NSP2_V186F/NSP16_S166A/NSP5_G15S/N_R203K/NSP3_T428I/N_G204R/NSP12_P323L/Spike_D614G)	hCoV-19/Italy/CAM-TIGEM-3698/2021	EPI_ISL_1173563
2021.GSCAM.1173685.0308.1	NAPOLI	NAPOLI	B.1.177.33	GV	(N_P365S/NSP3_T1456I/Spike_G639S/NSP12_P323L/Spike_D614G/N_A220V/NSP4_T492I/Spike_A222V)	hCoV-19/Italy/CAM-TIGEM-3833/2021	EPI_ISL_1173685
2021.GSCAM.1173564.0308.1	NAPOLI	NAPOLI	B.1.177.33	GV	(N_P365S/NSP3_T1456I/Spike_G639S/NSP3_S1206L/NSP12_P323L/Spike_D614G/N_A220V/NSP13_M274I/NSP12_A529T/Spike_A222V)	hCoV-19/Italy/CAM-TIGEM-3699/2021	EPI_ISL_1173564
2021.GSCAM.1173686.0308.1	NAPOLI	NAPOLI	B.1.177	GV	(NSP3_T1022I/NSP12_P323L/Spike_D614G/N_A220V/Spike_A222V)	hCoV-19/Italy/CAM-TIGEM-3834/2021	EPI_ISL_1173686
2021.GSCAM.1173565.0308.1	NAPOLI	NAPOLI	B.1.177	GV	(NSP3_R30S/Spike_P272L/NSP12_P323L/Spike_A262S/Spike_D614G/N_A220V/Spike_A222V)	hCoV-19/Italy/CAM-TIGEM-3700/2021	EPI_ISL_1173565
2021.GSCAM.1173687.0308.1	NAPOLI	NAPOLI	B.1.177	GV	(NSP3_K429N/NSP6_A54S/NSP3_A488D/NSP3_V929I/NSP12_P323L/Spike_D614G/N_A220V/Spike_A222V)	hCoV-19/Italy/CAM-TIGEM-3835/2021	EPI_ISL_1173687
2021.GSCAM.1173566.0308.1	NAPOLI	NAPOLI	B.1.177.69	GV	(NSP5_N180K/Spike_P272L/NSP12_P323L/Spike_A262S/Spike_D614G/N_A220V/Spike_A222V)	hCoV-19/Italy/CAM-TIGEM-3701/2021	EPI_ISL_1173566
2021.GSCAM.1173688.0308.1	NAPOLI	NAPOLI	B.1.177.33	GV	(N_P365S/NSP3_T1456I/NSP12_S795F/Spike_G639S/NSP5_T196M/NSP12_P323L/Spike_D614G/N_A220V/Spike_A222V)	hCoV-19/Italy/CAM-TIGEM-3836/2021	EPI_ISL_1173688
2021.GSCAM.1173567.0308.1	NAPOLI	NAPOLI	B.1.177	GV	(NSP14_M62I/Spike_P272L/NSP12_P323L/Spike_A262S/Spike_D614G/N_A220V/NSP2_F231L/NSP3_D1256N/Spike_A222V)	hCoV-19/Italy/CAM-TIGEM-3702/2021	EPI_ISL_1173567
2021.GSCAM.1173689.0308.1	NAPOLI	NAPOLI	B.1.177	GV	(NSP5_I78S/Spike_P272L/NSP12_P323L/Spike_A262S/Spike_D614G/N_A220V/Spike_A222V)	hCoV-19/Italy/CAM-TIGEM-3837/2021	EPI_ISL_1173689
2021.GSCAM.1173568.0308.1	NAPOLI	NAPOLI	B.1.177	GV	(Spike_S1242I/Spike_P272L/NS3_D155Y/NSP12_P323L/Spike_A262S/Spike_D614G/N_A220V/Spike_A222V)	hCoV-19/Italy/CAM-TIGEM-3703/2021	EPI_ISL_1173568
2021.GSCAM.1173569.0308.1	NAPOLI	NAPOLI	B.1.177.75	GV	(NSP14_I15T/N_R195I/NSP2_V157F/NSP12_P323L/Spike_D614G/NSP2_P352S/Spike_V1104L/NSP2_P552S/N_A220V/Spike_A222V)	hCoV-19/Italy/CAM-TIGEM-3704/2021	EPI_ISL_1173569
2021.GSCAM.1173710.0308.1	NAPOLI	NAPOLI	C.18	GR	(NSP16_S166A/NSP5_G15S/N_R203K/NSP3_T428I/N_G204R/NSP12_P323L/NSP3_F776L/Spike_D614G)	hCoV-19/Italy/CAM-TIGEM-3859/2021	EPI_ISL_1173710
2021.GSCAM.1173711.0308.1	NAPOLI	NAPOLI	B.1.177	GV	(NSP3_T656I/Spike_P272L/NSP12_P323L/Spike_A262S/Spike_D614G/N_A220V/Spike_C1247F/Spike_A222V)	hCoV-19/Italy/CAM-TIGEM-3860/2021	EPI_ISL_1173711
2021.GSCAM.1173712.0308.1	NAPOLI	NAPOLI	B.1.177	GV	(NSP6_E39F/NSP14_F233L/Spike_S494L/NSP6_Y38F/NSP6_W31Y/NS7b_H37Y/NSP6_ins39Vstop/Spike_A262S/NSP12_D736H/M_V143A/NSP1_Q66H/N_A220V/Spike_A222V/NSP14_W520L/NSP6_L33M/NSP8_T124I/NSP14_Q245stop/NSP6_F34V/NSP7_S57F/NSP6_F36V/Spike_P272L/NSP6_Q30E/M_L176P/Spike_D614G/NSP3_A831V/NSP6_T29P)	hCoV-19/Italy/CAM-TIGEM-3862/2021	EPI_ISL_1173712
2021.GSCAM.1173713.0308.1	NAPOLI	NAPOLI	C.18	GR	(Spike_V1230L/NSP16_S166A/NSP5_G15S/N_R203K/NSP3_T428I/N_G204R/NSP12_P323L/Spike_D614G)	hCoV-19/Italy/CAM-TIGEM-3863/2021	EPI_ISL_1173713
2021.GSCAM.1173703.0308.1	NAPOLI	NAPOLI	B.1.177	GV	(NSP13_T481M/N_H145Y/Spike_P272L/NS3_V112F/NSP12_P323L/Spike_A262S/Spike_D614G/N_A220V/Spike_A222V)	hCoV-19/Italy/CAM-TIGEM-3852/2021	EPI_ISL_1173703
2021.GSCAM.1173704.0308.1	NAPOLI	NAPOLI	B.1.177	GV	(NSP12_P323L/Spike_D614G/N_A220V/Spike_A222V)	hCoV-19/Italy/CAM-TIGEM-3853/2021	EPI_ISL_1173704
2021.GSCAM.1173705.0308.1	NAPOLI	NAPOLI	C.18	GR	(NSP16_S166A/NSP5_G15S/NSP12_S647I/N_R203K/NSP3_T428I/N_G204R/NSP13_A296S/NSP12_P323L/Spike_D614G/NSP2_S430L)	hCoV-19/Italy/CAM-TIGEM-3854/2021	EPI_ISL_1173705
2021.GSCAM.1173706.0308.1	NAPOLI	NAPOLI	C.18	GR	(Spike_Q183K/NSP16_S166A/NSP5_G15S/N_R203K/NSP3_T428I/N_G204R/NSP12_P323L/Spike_D614G)	hCoV-19/Italy/CAM-TIGEM-3855/2021	EPI_ISL_1173706
2021.GSCAM.1173707.0308.1	NAPOLI	NAPOLI	B.1.177	GV	(NSP16_C154F/NSP3_K429N/Spike_D1139N/NSP6_A54S/NSP3_A488D/NSP3_V929I/NSP12_P323L/Spike_D614G/N_A220V/NSP6_V149F/Spike_A222V)	hCoV-19/Italy/CAM-TIGEM-3856/2021	EPI_ISL_1173707
2021.GSCAM.1173708.0308.1	NAPOLI	NAPOLI	B.1.160	GH	(N_M234I/Spike_S477N/NSP4_M324I/NSP12_A185S/NS3_Q57H/NSP13_E261D/NSP12_P323L/Spike_D614G/N_A376T/NSP12_V776L/NSP13_K218R)	hCoV-19/Italy/CAM-TIGEM-3857/2021	EPI_ISL_1173708
2021.GSCAM.1307920.0322.1	NAPOLI	NAPOLI	B.1.1.7	GRY	(Spike_H69del/NS8_Q27stop/NSP3_T183I/Spike_T716I/N_R203K/Spike_A570D/NSP8_A53T/NSP6_G107S/Spike_N501Y/NSP3_I1412T/NS8_R52I/Spike_P681H/Spike_Y144del/NSP3_E405A/N_M210I/NSP6_F108L/NSP3_A890D/Spike_D1118H/NS8_Y73C/N_G204R/Spike_V70del/NSP12_P323L/Spike_D614G/N_D3L/Spike_S982A/N_S235F)	hCoV-19/Italy/CAM-TIGEM-IZSM-COLLI-5658/2021	EPI_ISL_1307920
2021.GSCAM.1307923.0322.1	NAPOLI	NAPOLI	B.1.1.7	GRY	(Spike_H69del/NS8_Q27stop/NSP3_T183I/Spike_T716I/NS8_K68stop/N_R203K/Spike_A570D/NSP6_G107S/Spike_N501Y/NSP3_I1412T/NS8_R52I/Spike_P681H/M_A2S/Spike_Y144del/NSP12_P227L/NSP6_F108L/NSP3_A890D/NSP3_L216F/Spike_D1118H/NS8_Y73C/N_G204R/Spike_V70del/NSP12_P323L/NSP14_P451S/Spike_D614G/N_D3L/Spike_S982A/N_S235F)	hCoV-19/Italy/CAM-TIGEM-IZSM-COLLI-5662/2021	EPI_ISL_1307923
2021.GSCAM.1307802.0322.1	NAPOLI	NAPOLI	B.1.1.7	GRY	(Spike_H69del/NS3_L15F/NS8_Q27stop/NSP3_T183I/Spike_T716I/N_R203K/Spike_A570D/NSP3_H342Y/N_L219F/NSP13_K460R/NSP4_F17L/NSP6_G107S/Spike_N501Y/NSP3_S1296F/NSP3_I1412T/NS8_R52I/Spike_P681H/NSP2_I216M/Spike_Y144del/NSP6_F108L/NSP3_A890D/Spike_D1118H/NS8_Y73C/N_G204R/Spike_V70del/NSP12_P323L/Spike_D614G/NS3_V90L/N_D3L/Spike_S982A/N_S235F)	hCoV-19/Italy/CAM-TIGEM-IZSM-COLLI-5526/2021	EPI_ISL_1307802
2021.GSCAM.1307922.0322.1	NAPOLI	NAPOLI	B.1.1.7	GRY	(Spike_H69del/NS8_Q27stop/NSP3_T183I/Spike_T716I/NS8_K68stop/N_R203K/Spike_A570D/NSP6_G107S/Spike_N501Y/NSP3_I1412T/NS8_R52I/Spike_P681H/Spike_Y144del/NSP12_P227L/NSP13_S236I/NSP6_F108L/NSP3_A890D/Spike_D1118H/NS8_Y73C/N_G204R/Spike_V70del/NSP12_P323L/NSP14_P451S/Spike_D614G/Spike_S982A/N_S235F)	hCoV-19/Italy/CAM-TIGEM-IZSM-COLLI-5661/2021	EPI_ISL_1307922
2021.GSCAM.1307801.0322.1	NAPOLI	NAPOLI	B.1.1.7	GRY	(Spike_H69del/NS8_Q27stop/NSP3_T183I/Spike_T716I/N_R203K/Spike_A570D/NSP12_A529V/NSP6_G107S/Spike_N501Y/NSP3_I1412T/NS8_R52I/Spike_P681H/Spike_Y144del/NS7a_L96F/NSP2_L550F/NSP6_F108L/NSP3_A890D/Spike_D1118H/NS8_Y73C/N_G204R/Spike_V70del/NSP12_P323L/Spike_D614G/N_D3L/Spike_S982A/N_S235F)	hCoV-19/Italy/CAM-TIGEM-IZSM-COLLI-5525/2021	EPI_ISL_1307801
2021.GSCAM.1307925.0322.1	NAPOLI	NAPOLI	B.1.1.7	GRY	(Spike_H69del/NS8_Q27stop/NSP10_T12I/NSP3_T183I/Spike_T716I/N_R203K/Spike_A570D/NSP3_G307C/NSP6_G107S/Spike_N501Y/NSP3_I1412T/NS8_R52I/Spike_P681H/Spike_Y144del/N_L139F/NSP6_F108L/NSP3_A890D/Spike_D1118H/NS8_Y73C/N_G204R/Spike_V70del/NSP12_A716V/NSP12_P323L/Spike_D614G/N_D3L/Spike_S982A/N_S235F)	hCoV-19/Italy/CAM-TIGEM-IZSM-COLLI-5665/2021	EPI_ISL_1307925
2021.GSCAM.1307804.0322.1	NAPOLI	NAPOLI	B.1.1.7	GRY	(Spike_H69del/NS8_Q27stop/NSP3_T183I/Spike_T716I/N_R203K/Spike_A570D/NSP12_A529V/NSP6_G107S/Spike_N501Y/NSP3_I1412T/NS8_R52I/Spike_P681H/Spike_Y144del/NS7a_L96F/NSP2_L550F/NSP6_F108L/NSP3_A890D/Spike_D1118H/NS8_Y73C/N_G204R/Spike_V70del/NSP12_P323L/Spike_D614G/N_D3L/Spike_S982A/N_S235F)	hCoV-19/Italy/CAM-TIGEM-IZSM-COLLI-5528/2021	EPI_ISL_1307804
2021.GSCAM.1307924.0322.1	NAPOLI	NAPOLI	B.1.1.7	GRY	(Spike_H69del/NS8_Q27stop/NSP3_T183I/Spike_T716I/NSP13_A52V/N_R203K/Spike_A570D/NSP13_K460R/NSP6_G107S/Spike_N501Y/NSP3_I1412T/NS8_R52I/Spike_P681H/Spike_Y144del/N_P279Q/M_V70L/NSP6_F108L/NSP3_A890D/Spike_D1118H/NS8_Y73C/N_G204R/Spike_V70del/NSP12_P323L/Spike_D614G/N_D3L/Spike_S982A/N_S235F)	hCoV-19/Italy/CAM-TIGEM-IZSM-COLLI-5663/2021	EPI_ISL_1307924
2021.GSCAM.1307803.0322.1	NAPOLI	NAPOLI	B.1.1.7	GRY	(Spike_H69del/NS8_Q27stop/NSP10_T12I/NSP3_T183I/NSP2_T388I/Spike_T716I/N_R203K/Spike_A570D/NSP3_G307C/NSP6_G107S/Spike_N501Y/NSP3_I1412T/NS8_R52I/Spike_P681H/Spike_Y144del/N_L139F/NSP6_F108L/NSP3_A890D/Spike_D1118H/NS8_Y73C/N_G204R/Spike_V70del/NSP12_P323L/Spike_D614G/N_D3L/Spike_S982A/N_S235F)	hCoV-19/Italy/CAM-TIGEM-IZSM-COLLI-5527/2021	EPI_ISL_1307803
2021.GSCAM.1307927.0322.1	NAPOLI	NAPOLI	B.1.1.7	GRY	(Spike_H69del/NS8_Q27stop/NSP10_T12I/NSP3_T183I/Spike_T716I/N_R203K/Spike_A570D/NSP3_G307C/NSP6_G107S/Spike_N501Y/NSP3_I1412T/NS8_R52I/NS8_T80E/Spike_P681H/Spike_Y144del/NSP3_D164G/N_L139F/NSP6_F108L/NSP3_A890D/Spike_D1118H/NS8_Y73C/N_G204R/Spike_V70del/NSP12_P323L/Spike_D614G/N_D3L/Spike_S982A/NSP3_T1072I/N_S235F)	hCoV-19/Italy/CAM-TIGEM-IZSM-COLLI-5668/2021	EPI_ISL_1307927
2021.GSCAM.1307806.0322.1	NAPOLI	NAPOLI	B.1.1.7	GRY	(Spike_H69del/NS8_H112Y/NS8_Q27stop/NSP1_I114V/NSP3_T183I/Spike_T716I/NSP3_T1306I/N_R203K/Spike_A570D/NSP6_G107S/Spike_N501Y/NSP3_I1412T/NS8_R52I/Spike_P681H/Spike_Y144del/NS7a_T120I/NSP14_K349N/NSP6_F108L/NSP3_A890D/NSP2_Y316C/Spike_D1118H/NS8_Y73C/N_G204R/Spike_V70del/NSP12_P323L/Spike_D614G/N_D3L/Spike_S982A/N_S235F)	hCoV-19/Italy/CAM-TIGEM-IZSM-COLLI-5530/2021	EPI_ISL_1307806
2021.GSCAM.1307926.0322.1	NAPOLI	NAPOLI	B.1.1.7	GRY	(Spike_H69del/NS8_Q27stop/NSP10_T12I/NSP3_T183I/Spike_T716I/N_R203K/Spike_A570D/NSP3_G307C/NSP6_G107S/Spike_N501Y/NSP3_I1412T/NS8_R52I/NS8_T80E/Spike_P681H/Spike_Y144del/NSP3_D164G/N_L139F/NSP6_F108L/NSP3_A890D/Spike_D1118H/NS8_Y73C/N_G204R/Spike_V70del/NSP12_P323L/Spike_D614G/N_D3L/Spike_S982A/NSP3_T1072I/N_S235F)	hCoV-19/Italy/CAM-TIGEM-IZSM-COLLI-5666/2021	EPI_ISL_1307926
2021.GSCAM.1307805.0322.1	NAPOLI	NAPOLI	B.1.1.7	GRY	(Spike_H69del/NS8_Q27stop/NSP3_T183I/Spike_T716I/N_R203K/Spike_A570D/NSP12_A529V/NSP6_G107S/Spike_N501Y/NSP3_I1412T/NS8_R52I/Spike_P681H/Spike_Y144del/NS7a_L96F/NSP2_L550F/NSP6_F108L/NSP3_A890D/Spike_D1118H/NS8_Y73C/N_G204R/Spike_V70del/NSP12_P323L/Spike_D614G/N_D3L/Spike_S982A/N_S235F)	hCoV-19/Italy/CAM-TIGEM-IZSM-COLLI-5529/2021	EPI_ISL_1307805
2021.GSCAM.1307918.0322.1	NAPOLI	NAPOLI	B.1.1.7	GRY	(Spike_H69del/NSP3_S650F/NS8_Q27stop/NSP10_T12I/NSP3_T183I/Spike_T716I/N_R203K/Spike_A570D/NSP3_G307C/NSP6_G107S/Spike_N501Y/NSP3_I1412T/NS8_R52I/Spike_P681H/Spike_Y144del/N_L139F/NSP6_F108L/NSP3_A890D/Spike_D1118H/NS8_Y73C/N_G204R/Spike_V70del/NSP12_P323L/Spike_D614G/N_D3L/Spike_S982A/N_S235F)	hCoV-19/Italy/CAM-TIGEM-IZSM-COLLI-5654/2021	EPI_ISL_1307918
2021.GSCAM.1307917.0322.1	NAPOLI	NAPOLI	B.1.236	G	(NSP13_H290Y/NSP3_I1683T/N_S194L/Spike_N439K/NSP14_M49I/NSP12_P323L/Spike_D614G)	hCoV-19/Italy/CAM-TIGEM-IZSM-COLLI-5653/2021	EPI_ISL_1307917
2021.GSCAM.1307959.0322.1	NAPOLI	NAPOLI	B.1.258.14	G	(NSP13_H290Y/NS3_H78Y/NSP3_I1683T/N_S194L/Spike_N439K/NSP3_K259R/NSP14_M49I/NSP12_P323L/Spike_D614G)	hCoV-19/Italy/CAM-TIGEM-IZSM-COLLI-5705/2021	EPI_ISL_1307959
2021.GSCAM.1307838.0322.1	NAPOLI	NAPOLI	B.1.1.7	GRY	(Spike_H69del/NS8_H112Y/NS8_Q27stop/NS7a_L116F/NSP3_T183I/Spike_T716I/NSP3_T1306I/N_R203K/Spike_A570D/NSP6_G107S/Spike_N501Y/NSP3_I1412T/NS8_R52I/Spike_P681H/NS7a_T120I/NSP6_F108L/NSP3_A890D/NSP2_Y316C/Spike_D1118H/NS8_Y73C/Spike_H146del/N_G204R/Spike_V70del/NSP12_P323L/Spike_D614G/N_D3L/Spike_S982A/N_S235F)	hCoV-19/Italy/CAM-TIGEM-IZSM-COLLI-5565/2021	EPI_ISL_1307838
2021.GSCAM.1308002.0322.1	NAPOLI	NAPOLI	B.1.1.7	GRY	(Spike_H69del/NS8_Q27stop/NSP10_T12I/NSP3_T183I/Spike_T716I/N_R203K/Spike_A570D/NSP3_G307C/NSP6_G107S/Spike_N501Y/NSP3_I1412T/NS8_R52I/NS8_T80E/Spike_P681H/Spike_Y144del/N_L139F/NSP8_T148I/NSP6_F108L/NSP3_A890D/Spike_D1118H/NS8_Y73C/N_G204R/Spike_V70del/NSP12_P323L/Spike_D614G/N_D3L/Spike_S982A/N_S235F)	hCoV-19/Italy/CAM-TIGEM-IZSM-COLLI-5752/2021	EPI_ISL_1308002
2021.GSCAM.1308003.0322.1	NAPOLI	NAPOLI	B.1.1.7	GRY	(Spike_H69del/NS8_Q27stop/NSP10_T12I/NSP3_T183I/Spike_T716I/N_R203K/Spike_A570D/NSP3_G307C/NSP6_G107S/Spike_N501Y/NSP3_I1412T/NS8_R52I/Spike_P681H/Spike_Y144del/NSP3_S794L/N_L139F/NSP6_F108L/NSP3_A890D/Spike_D1118H/NS8_Y73C/N_G204R/Spike_V70del/NSP12_P323L/Spike_D614G/N_D3L/Spike_S982A/N_S235F)	hCoV-19/Italy/CAM-TIGEM-IZSM-COLLI-5753/2021	EPI_ISL_1308003
2021.GSCAM.1308000.0322.1	NAPOLI	NAPOLI	B.1.258.14	G	(NSP13_H290Y/NS3_H78Y/NSP3_I1683T/N_S194L/NSP15_T114M/Spike_N439K/NSP14_M49I/NSP12_P323L/Spike_D614G)	hCoV-19/Italy/CAM-TIGEM-IZSM-COLLI-5750/2021	EPI_ISL_1308000
2021.GSCAM.1308001.0322.1	NAPOLI	NAPOLI	B.1.258.14	G	(NSP13_H290Y/NS3_H78Y/NSP3_I1683T/N_S194L/NSP15_T114M/Spike_N439K/NSP14_M49I/NSP12_P323L/Spike_D614G)	hCoV-19/Italy/CAM-TIGEM-IZSM-COLLI-5751/2021	EPI_ISL_1308001
2021.GSCAM.1308006.0322.1	NAPOLI	NAPOLI	B.1.1.7	GRY	(Spike_H69del/NS8_Q27stop/NSP10_T12I/NSP3_T183I/Spike_T716I/N_R203K/Spike_A570D/NSP3_G307C/NSP6_G107S/Spike_N501Y/NSP3_I1412T/NS8_R52I/NS8_T80E/Spike_P681H/Spike_Y144del/N_L139F/NSP6_F108L/NSP3_A890D/Spike_D1118H/NS8_Y73C/N_G204R/Spike_V70del/NSP12_P323L/Spike_D614G/N_D3L/Spike_S982A/N_S235F)	hCoV-19/Italy/CAM-TIGEM-IZSM-COLLI-5756/2021	EPI_ISL_1308006
2021.GSCAM.1307950.0322.1	NAPOLI	NAPOLI	B.1.1.7	G	(Spike_H69del/NS8_Q27stop/NSP10_T12I/NSP16_I290V/NSP3_T183I/Spike_T716I/Spike_A570D/NSP2_G147S/N_T325I/NSP6_G107S/Spike_N501Y/NSP3_I1412T/NS8_R52I/Spike_P681H/Spike_Y144del/N_L139F/NSP16_T117I/NSP6_F108L/NSP3_A890D/Spike_D1118H/NS8_Y73C/Spike_V70del/NSP12_P323L/Spike_D614G/N_D3L/Spike_S982A/N_S235F)	hCoV-19/Italy/CAM-TIGEM-IZSM-COLLI-5696/2021	EPI_ISL_1307950
2021.GSCAM.1308007.0322.1	NAPOLI	NAPOLI	B.1.1.7	GRY	(Spike_H69del/NS8_Q27stop/NSP3_T183I/Spike_T716I/N_R203K/Spike_A570D/NSP8_Q24R/NSP13_K460R/NSP6_G107S/Spike_N501Y/NSP3_I1412T/NS8_R52I/Spike_P681H/Spike_Y144del/Spike_G1267V/NSP3_T749A/NSP7_G64R/NSP6_F108L/NSP3_A890D/Spike_D1118H/NS8_Y73C/N_G204R/Spike_V70del/NSP12_P323L/Spike_D614G/N_D3L/Spike_S982A/N_S235F)	hCoV-19/Italy/CAM-TIGEM-IZSM-COLLI-5757/2021	EPI_ISL_1308007
2021.GSCAM.1308004.0322.1	NAPOLI	NAPOLI	B.1.1.7	GRY	(Spike_H69del/NS8_Q27stop/NSP10_T12I/NSP3_T183I/Spike_T716I/N_R203K/Spike_A570D/NSP3_G307C/NSP6_G107S/Spike_N501Y/NSP3_I1412T/NS8_R52I/Spike_P681H/Spike_Y144del/N_L139F/NSP6_F108L/NSP3_A890D/Spike_D1118H/NS8_Y73C/N_G204R/Spike_V70del/NSP12_A716V/NSP12_P323L/Spike_D614G/N_D3L/Spike_S982A/N_S235F)	hCoV-19/Italy/CAM-TIGEM-IZSM-COLLI-5754/2021	EPI_ISL_1308004
2021.GSCAM.1307952.0322.1	NAPOLI	NAPOLI	B.1.1.7	GRY	(Spike_H69del/NS8_Q27stop/NSP10_T12I/NSP3_T183I/Spike_T716I/N_R203K/Spike_A570D/NSP3_G307C/NSP6_G107S/Spike_N501Y/Spike_G103C/NSP3_I1412T/NS8_R52I/Spike_P681H/Spike_Y144del/N_L139F/NSP6_F108L/NSP3_A890D/Spike_D1118H/NS8_Y73C/N_G204R/Spike_V70del/NSP12_V473D/NSP12_P323L/Spike_D614G/N_D3L/Spike_S982A/N_S235F)	hCoV-19/Italy/CAM-TIGEM-IZSM-COLLI-5698/2021	EPI_ISL_1307952
2021.GSCAM.1307831.0322.1	NAPOLI	NAPOLI	B.1.1.7	G	(Spike_H69del/NS8_Q27stop/NSP10_T12I/NSP3_T183I/Spike_T716I/Spike_A570D/NSP3_G307C/N_T205del/NSP6_G107S/Spike_N501Y/NSP3_I1412T/NS8_R52I/Spike_P681H/Spike_Y144del/N_R203del/N_L139F/NSP6_F108L/NSP3_A890D/N_S206del/Spike_D1118H/NS8_Y73C/Spike_V70del/NSP12_P323L/N_G204del/Spike_D614G/N_D3L/Spike_S982A)	hCoV-19/Italy/CAM-TIGEM-IZSM-COLLI-5558/2021	EPI_ISL_1307831
2021.GSCAM.1308005.0322.1	NAPOLI	NAPOLI	B.1.177	GV	(NSP3_T183I/NSP5_I78S/NSP5_N274H/NSP1_D33N/NSP5_P108S/Spike_L176F/NSP13_T440N/Spike_P272L/NSP5_A260V/Spike_I666V/NSP12_P323L/N_Q9H/Spike_A262S/Spike_D614G/N_A220V/NSP3_P395L/Spike_A222V/N_A90S)	hCoV-19/Italy/CAM-TIGEM-IZSM-COLLI-5755/2021	EPI_ISL_1308005
2021.GSCAM.1307951.0322.1	NAPOLI	NAPOLI	B.1.1.7	G	(Spike_H69del/NS8_Q27stop/NSP10_T12I/NSP16_I290V/NSP3_T183I/Spike_T716I/Spike_A570D/NSP2_G147S/N_T325I/NSP6_G107S/Spike_N501Y/NSP3_I1412T/NS8_R52I/Spike_P681H/Spike_Y144del/N_L139F/NSP16_T117I/NSP6_F108L/NSP3_A890D/Spike_D1118H/NS8_Y73C/Spike_V70del/NSP12_P323L/Spike_D614G/N_D3L/Spike_S982A/N_S235F)	hCoV-19/Italy/CAM-TIGEM-IZSM-COLLI-5697/2021	EPI_ISL_1307951
2021.GSCAM.1307830.0322.1	NAPOLI	NAPOLI	B.1.1.7	GRY	(Spike_H69del/NS8_Q27stop/NSP3_T183I/Spike_T716I/N_R203K/Spike_A570D/NS8_I58del/NSP6_G107S/Spike_N501Y/NSP3_I1412T/NS8_R52I/Spike_P681H/Spike_Y144del/NSP2_L550F/NSP13_S36P/NSP3_N354H/NSP4_T265A/NSP6_F108L/NSP3_A890D/Spike_D1118H/NS8_Y73C/N_G204R/Spike_V70del/NSP12_P323L/Spike_D614G/N_D3L/Spike_S982A/N_S235F)	hCoV-19/Italy/CAM-TIGEM-IZSM-COLLI-5557/2021	EPI_ISL_1307830
2021.GSCAM.1307829.0322.1	NAPOLI	NAPOLI	B.1.1.7	GRY	(Spike_H69del/NS8_H112Y/NS8_Q27stop/NSP3_T183I/Spike_T716I/NSP3_T1306I/N_R203K/Spike_A570D/NSP3_P1044L/NSP6_G107S/Spike_N501Y/NSP3_I1412T/NS8_R52I/Spike_P681H/Spike_Y144del/NS7a_T120I/NSP6_F108L/NSP3_A890D/NSP2_Y316C/Spike_D1118H/NS8_Y73C/N_G204R/Spike_P272L/Spike_V70del/NSP12_P323L/Spike_D614G/N_D3L/Spike_S982A/N_S235F)	hCoV-19/Italy/CAM-TIGEM-IZSM-COLLI-5556/2021	EPI_ISL_1307829
2021.GSCAM.1298827.0319.1	NAPOLI	NAPOLI	B.1.1.7	GRY	(NSP16_P251S/Spike_H69del/NS8_Q27stop/NSP10_T12I/NSP3_T183I/Spike_T716I/NSP6_S106del/N_R203K/Spike_A570D/NSP3_G307C/Spike_N501Y/NSP3_I1412T/NS8_R52I/Spike_P681H/Spike_Y144del/N_L139F/NSP6_G107del/NSP3_A890D/Spike_D1118H/NSP6_F108del/NS8_Y73C/N_G204R/Spike_V70del/NSP12_P323L/Spike_D614G/N_D3L/Spike_S982A/N_S235F)	hCoV-19/Italy/CAM-AMES-39-9/2021	EPI_ISL_1298827
2021.GSCAM.1298828.0319.1	NAPOLI	NAPOLI	B.1.1.7	GRY	(Spike_H69del/NS8_Q27stop/NSP3_T183I/Spike_T716I/NSP6_S106del/N_R203K/Spike_A570D/NSP12_A529V/Spike_N501Y/NSP3_I1412T/NS8_R52I/Spike_P681H/Spike_Y144del/NS7a_L96F/NSP2_L550F/NSP6_G107del/NSP3_A890D/Spike_D1118H/NSP6_F108del/NS8_Y73C/N_G204R/Spike_V70del/NSP12_P323L/Spike_D614G/N_D3L/Spike_S982A/N_S235F)	hCoV-19/Italy/CAM-AMES-39-11/2021	EPI_ISL_1298828
2021.GSCAM.1298829.0319.1	NAPOLI	NAPOLI	B.1.1.7	GRY	(Spike_H69del/NS3_L15F/NS8_Q27stop/NS3_A23V/NSP3_T183I/Spike_T716I/NSP6_S106del/N_R203K/Spike_A570D/NSP3_H342Y/N_L219F/NSP13_K460R/NSP4_F17L/Spike_N501Y/NSP3_S1296F/NSP3_I1412T/NS8_R52I/Spike_P681H/NSP2_I216M/Spike_Y144del/NSP6_G107del/NSP3_A890D/Spike_D1118H/NSP6_F108del/NS8_Y73C/N_G204R/Spike_V70del/NSP12_P323L/Spike_D614G/NS3_V90L/N_D3L/Spike_S982A/N_S235F)	hCoV-19/Italy/CAM-AMES-40-11/2021	EPI_ISL_1298829
2021.GSCAM.1298830.0319.1	NAPOLI	NAPOLI	B.1.1.7	GRY	(Spike_H69del/NS8_H112Y/NS8_Q27stop/NSP3_T183I/Spike_T716I/NSP3_T1306I/NSP6_S106del/N_R203K/Spike_A570D/Spike_N501Y/NSP3_I1412T/NS8_R52I/Spike_P681H/Spike_Y144del/NS7a_T120I/NSP6_G107del/NSP3_A890D/NSP2_Y316C/Spike_D1118H/NSP6_F108del/NS8_Y73C/N_G204R/Spike_V70del/NSP12_P323L/Spike_D614G/N_D3L/Spike_S982A/N_S235F)	hCoV-19/Italy/CAM-AMES-42-14/2021	EPI_ISL_1298830
2021.GSCAM.1298831.0319.1	NAPOLI	NAPOLI	B.1.1.7	GRY	(Spike_H69del/NS3_L15F/NS8_Q27stop/NS3_A23V/NSP3_T183I/Spike_T716I/NSP6_S106del/N_R203K/Spike_A570D/NSP3_H342Y/N_L219F/NSP13_K460R/NSP4_F17L/Spike_N501Y/NSP3_S1296F/NSP3_I1412T/NS8_R52I/Spike_P681H/NSP2_I216M/Spike_Y144del/NSP6_G107del/NSP3_A890D/Spike_D1118H/NSP6_F108del/NS8_Y73C/N_G204R/Spike_V70del/NSP12_P323L/Spike_D614G/NS3_V90L/N_D3L/Spike_S982A/N_S235F)	hCoV-19/Italy/CAM-AMES-41-14/2021	EPI_ISL_1298831
2021.GSCAM.1298832.0319.1	NAPOLI	NAPOLI	B.1.1.7	GRY	(Spike_H69del/NS8_Q27stop/NSP3_T183I/Spike_T716I/NSP6_S106del/N_R203K/Spike_A570D/NSP13_A296S/Spike_N501Y/NSP3_I1412T/NS8_R52I/N_L221F/Spike_P681H/Spike_V1228L/Spike_Y144del/NSP6_G107del/NSP3_A890D/Spike_D1118H/NSP6_F108del/NS8_Y73C/N_G204R/Spike_V70del/NSP12_P323L/Spike_D614G/N_D3L/Spike_S982A/N_S235F)	hCoV-19/Italy/CAM-AMES-42-16/2021	EPI_ISL_1298832
2021.GSCAM.1298833.0319.1	NAPOLI	NAPOLI	B.1.1.7	GRY	(Spike_H69del/NS8_Q27stop/NSP10_T12I/NSP3_T183I/Spike_T716I/NSP6_S106del/N_R203K/Spike_A570D/NSP3_G307C/Spike_N501Y/NSP3_I1412T/NS8_R52I/Spike_P681H/Spike_Y144del/N_L139F/NSP6_G107del/NSP3_A890D/NSP3_T428I/Spike_D1118H/NSP6_F108del/NS8_Y73C/N_G204R/Spike_V70del/NSP12_P323L/Spike_D614G/N_D3L/Spike_S982A/N_S235F)	hCoV-19/Italy/CAM-AMES-40-17/2021	EPI_ISL_1298833
2021.GSCAM.1298834.0319.1	NAPOLI	NAPOLI	B.1.1.7	GRY	(Spike_H69del/NS8_H112Y/NS8_Q27stop/NSP3_T183I/Spike_T716I/NSP3_T1306I/NSP6_S106del/N_R203K/Spike_A570D/Spike_N501Y/NSP3_I1412T/NS8_R52I/Spike_P681H/Spike_Y144del/NS7a_T120I/NSP6_G107del/NSP3_A890D/NSP2_Y316C/Spike_D1118H/NSP6_F108del/NS8_Y73C/N_G204R/Spike_V70del/NSP12_P323L/Spike_D614G/N_D3L/Spike_S982A/N_S235F)	hCoV-19/Italy/CAM-AMES-41-17/2021	EPI_ISL_1298834
2021.GSCAM.1298835.0319.1	NAPOLI	NAPOLI	B.1.1.7	GRY	(Spike_H69del/NS8_Q27stop/NSP3_T183I/Spike_T716I/NSP6_S106del/N_R203K/Spike_A570D/NSP12_A529V/Spike_N501Y/NSP3_I1412T/NS8_R52I/Spike_P681H/Spike_Y144del/NS7a_L96F/NSP2_L550F/NSP6_G107del/NSP3_A890D/Spike_D1118H/NSP6_F108del/NS8_Y73C/N_G204R/Spike_V70del/NSP12_P323L/Spike_D614G/N_D3L/Spike_S982A/N_S235F)	hCoV-19/Italy/CAM-AMES-43-17/2021	EPI_ISL_1298835
2021.GSCAM.1298836.0319.1	NAPOLI	NAPOLI	B.1.1.7	GRY	(Spike_H69del/NS8_H112Y/NS8_Q27stop/NSP3_T183I/Spike_T716I/NSP3_T1306I/NSP6_S106del/N_R203K/Spike_A570D/Spike_N501Y/NSP3_I1412T/NS8_R52I/Spike_P681H/Spike_Y144del/NS7a_T120I/NSP6_G107del/NSP3_A890D/NSP2_Y316C/Spike_D1118H/NSP6_F108del/NS8_Y73C/N_G204R/Spike_V70del/NSP12_P323L/Spike_D614G/N_D3L/Spike_S982A/N_S235F)	hCoV-19/Italy/CAM-AMES-42-17/2021	EPI_ISL_1298836
2021.GSCAM.1298837.0319.1	NAPOLI	NAPOLI	B.1.1.7	GRY	(Spike_H69del/NS8_Q27stop/NSP3_T183I/Spike_T716I/NSP6_S106del/N_R203K/Spike_A570D/NSP13_A296S/Spike_N501Y/NSP3_I1412T/NS8_R52I/N_L221F/Spike_P681H/Spike_V1228L/Spike_Y144del/NSP6_G107del/NSP3_A890D/Spike_D1118H/NSP6_F108del/NS8_Y73C/N_G204R/Spike_V70del/NSP12_P323L/Spike_D614G/N_D3L/Spike_S982A/N_S235F)	hCoV-19/Italy/CAM-AMES-42-18/2021	EPI_ISL_1298837
2021.GSCAM.1298838.0319.1	NAPOLI	NAPOLI	B.1.1.7	GRY	(Spike_H69del/NS8_H112Y/NS8_Q27stop/NSP3_T183I/Spike_T716I/NSP3_T1306I/NSP6_S106del/N_R203K/Spike_A570D/NSP4_T109S/Spike_N501Y/NSP3_I1412T/NS8_R52I/Spike_P681H/Spike_Y144del/NS7a_T120I/NSP6_G107del/NSP3_A890D/NSP2_Y316C/Spike_D1118H/NSP6_F108del/NS8_Y73C/N_G204R/Spike_V70del/NSP12_P323L/Spike_D614G/N_D3L/Spike_S982A/N_S235F)	hCoV-19/Italy/CAM-AMES-41-19/2021	EPI_ISL_1298838
2021.GSCAM.1298839.0319.1	NAPOLI	NAPOLI	B.1.1.7	GRY	(Spike_H69del/NS8_H112Y/NS8_Q27stop/NSP3_T183I/Spike_T716I/NSP3_T1306I/NSP6_S106del/N_R203K/Spike_A570D/Spike_N501Y/NSP3_I1412T/NS8_R52I/Spike_P681H/Spike_Y144del/NS7a_T120I/NSP6_G107del/NSP3_A890D/NSP2_Y316C/Spike_D1118H/NSP6_F108del/NS8_Y73C/N_G204R/Spike_V70del/NSP12_P323L/Spike_D614G/N_D3L/Spike_S982A/N_S235F)	hCoV-19/Italy/CAM-AMES-41-20/2021	EPI_ISL_1298839
2021.GSCAM.1298840.0319.1	NAPOLI	NAPOLI	B.1.1.7	GRY	(Spike_H69del/NS8_Q27stop/NSP10_T12I/NSP3_T183I/Spike_T716I/NSP6_S106del/N_R203K/Spike_A570D/NSP3_G307C/Spike_N501Y/NSP3_I1412T/NS8_R52I/Spike_P681H/Spike_Y144del/N_L139F/NSP6_G107del/NSP3_A890D/Spike_D1118H/NSP6_F108del/NS8_Y73C/N_G204R/Spike_V70del/NSP12_A716V/NSP12_P323L/Spike_D614G/N_D3L/Spike_S982A/N_S235F)	hCoV-19/Italy/CAM-AMES-39-20/2021	EPI_ISL_1298840
2021.GSCAM.1299091.0319.1	NAPOLI	NAPOLI	B.1.1.7	G	(N_L139F/NSP10_T12I/NSP3_T183I/NSP3_A890D/NSP6_G107del/Spike_T716I/NSP6_S106del/Spike_A570D/Spike_D1118H/NSP6_F108del/NS8_Y73C/Spike_N501Y/NSP12_P323L/Spike_P681H/Spike_D614G/N_D3L/Spike_S982A)	hCoV-19/Italy/CAM-AMES-42-90/2021	EPI_ISL_1299091
2021.GSCAM.1299092.0319.1	NAPOLI	NAPOLI	B.1.177.44	GV	(N_S194L/NSP14_L157F/NS8_T87I/NS3_A110S/NSP9_T21I/Spike_S939F/NSP12_P323L/Spike_D614G/N_Q289H/N_A220V/NSP3_V1777I/NSP4_L353F)	hCoV-19/Italy/CAM-AMES-44-52/2021	EPI_ISL_1299092
2021.GSCAM.1299093.0319.1	NAPOLI	NAPOLI	B.1.1.7	GR	(NSP3_T183I/NSP3_A890D/NSP6_G107del/Spike_T716I/NSP3_T1306I/NSP6_S106del/N_R203K/Spike_A570D/NSP2_Y316C/Spike_D1118H/NSP6_F108del/NS8_Y73C/N_G204R/Spike_N501Y/NSP12_P323L/Spike_P681H/Spike_D614G/N_D3L/Spike_S982A/N_S235F)	hCoV-19/Italy/CAM-AMES-40-59/2021	EPI_ISL_1299093
2021.GSCAM.1299094.0319.1	NAPOLI	NAPOLI	B.1.1.7	G	(N_L139F/NSP10_T12I/NSP3_T183I/NSP3_A890D/NSP6_G107del/Spike_T716I/NSP6_S106del/Spike_A570D/Spike_D1118H/NSP6_F108del/NS8_Y73C/Spike_N501Y/NSP12_P323L/Spike_P681H/Spike_D614G/Spike_Y144del/N_D3L/Spike_S982A)	hCoV-19/Italy/CAM-AMES-41-63/2021	EPI_ISL_1299094
2021.GSCAM.1299095.0319.1	NAPOLI	NAPOLI	B.1.1.7	G	(N_L139F/NSP10_T12I/NSP3_T183I/NSP3_A890D/NSP6_G107del/Spike_T716I/NSP6_S106del/Spike_A570D/Spike_D1118H/NSP6_F108del/NS8_Y73C/NSP3_G307C/NSP12_A716V/Spike_N501Y/NSP12_P323L/Spike_P681H/Spike_D614G/Spike_Y144del/N_D3L/Spike_S982A)	hCoV-19/Italy/CAM-AMES-46-60/2021	EPI_ISL_1299095
2021.GSCAM.1299096.0319.1	NAPOLI	NAPOLI	B.1.1.7	GR	(NSP13_S236I/NSP3_A890D/NSP6_G107del/Spike_T716I/NSP6_S106del/N_R203K/Spike_A570D/Spike_D1118H/NSP6_F108del/NSP15_A94S/NS8_Y73C/N_G204R/Spike_N501Y/NSP12_P323L/Spike_P681H/Spike_D614G/Spike_Y144del/N_D3L/Spike_S982A/NSP12_P227L/N_S235F)	hCoV-19/Italy/CAM-AMES-43-84/2021	EPI_ISL_1299096
2021.GSCAM.1299097.0319.1	NAPOLI	NAPOLI	B.1.1.7	GR	(NSP3_A890D/NSP6_G107del/Spike_T716I/NSP6_S106del/N_R203K/Spike_A570D/Spike_D1118H/NSP6_F108del/NS8_Y73C/N_G204R/NSP12_A529V/Spike_N501Y/NSP12_P323L/Spike_P681H/Spike_D614G/N_D3L/Spike_S982A/N_S235F)	hCoV-19/Italy/CAM-AMES-45-70/2021	EPI_ISL_1299097
2021.GSCAM.1299098.0319.1	NAPOLI	NAPOLI	B.1.177	G	(NSP3_K902N/NSP5_G278stop/NSP3_I1192M/N_H145Y/NS3_T268M/NS3_Y184H/NSP2_Y420F/NSP12_P323L/Spike_D614G/Spike_Q675H/N_A220V)	hCoV-19/Italy/CAM-AMES-44-86/2021	EPI_ISL_1299098
2021.GSCAM.1299099.0319.1	NAPOLI	NAPOLI	B.1.1.7	GR	(NSP10_T12I/NSP3_A890D/NSP6_G107del/Spike_T716I/NSP6_S106del/N_R203K/Spike_A570D/NSP2_G147S/Spike_D1118H/N_T325I/NSP6_F108del/NS8_Y73C/N_G204R/Spike_N501Y/NSP12_P323L/Spike_P681H/Spike_D614G/N_D3L/Spike_S982A/N_S235F)	hCoV-19/Italy/CAM-AMES-45-57/2021	EPI_ISL_1299099
2021.GSCAM.1299100.0319.1	NAPOLI	NAPOLI	B.1.177	GV	(NSP2_S378F/NSP3_I1192M/N_H145Y/NS3_T268M/NS3_Y184H/NSP3_K610R/NSP12_P323L/Spike_D614G/N_S327L/Spike_Q675H/N_A220V/Spike_A222V)	hCoV-19/Italy/CAM-AMES-45-24/2021	EPI_ISL_1299100
2021.GSCAM.1299101.0319.1	NAPOLI	NAPOLI	B.1.1.7	GR	(NSP2_L550F/NSP3_A890D/NSP6_G107del/Spike_T716I/NSP6_S106del/N_R203K/Spike_A570D/Spike_D1118H/NSP6_F108del/NS8_Y73C/N_G204R/NSP12_A529V/Spike_N501Y/NSP12_P323L/Spike_P681H/Spike_D614G/N_D3L/Spike_S982A/N_S235F)	hCoV-19/Italy/CAM-AMES-44-8/2021	EPI_ISL_1299101
2021.GSCAM.1299102.0319.1	NAPOLI	NAPOLI	B.1.1.7	G	(N_L139F/NSP10_T12I/NSP3_A890D/Spike_T716I/Spike_A570D/Spike_D1118H/NS8_Y73C/Spike_N501Y/NSP12_P323L/Spike_P681H/Spike_D614G/N_D3L/Spike_S982A)	hCoV-19/Italy/CAM-AMES-43-37/2021	EPI_ISL_1299102
2021.GSCAM.1299103.0319.1	NAPOLI	NAPOLI	B.1.177	G	(NS3_A59T/NSP3_S176G/Spike_A570D/NSP3_K1693N/NS3_H204R/NSP12_P323L/Spike_D614G/Spike_L452R/Spike_V1268I)	hCoV-19/Italy/CAM-AMES-40-16/2021	EPI_ISL_1299103
2021.GSCAM.1299104.0319.1	NAPOLI	NAPOLI	B.1.1.7	G	(NSP3_A890D/Spike_T716I/Spike_A570D/Spike_D1118H/NS8_Y73C/Spike_N501Y/NSP12_P323L/Spike_P681H/Spike_D614G/Spike_Y144del/N_D3L/Spike_S982A)	hCoV-19/Italy/CAM-AMES-39-30/2021	EPI_ISL_1299104
2021.GSCAM.1299105.0319.1	NAPOLI	NAPOLI	B.1.1.7	G	(Spike_H69del/N_L139F/NSP10_T12I/NSP3_T183I/NSP3_A890D/NSP6_G107del/Spike_T716I/NSP6_S106del/Spike_A570D/Spike_D1118H/NSP6_F108del/NS8_Y73C/Spike_V70del/Spike_N501Y/NSP12_P323L/Spike_P681H/Spike_D614G/Spike_Y144del/N_D3L/Spike_S982A)	hCoV-19/Italy/CAM-AMES-42-7/2021	EPI_ISL_1299105
2021.GSCAM.1299106.0319.1	NAPOLI	NAPOLI	B.1.1.7	G	(N_L139F/NSP10_T12I/NSP3_T183I/NSP3_A890D/Spike_T716I/Spike_A570D/Spike_D1118H/NS8_Y73C/Spike_N501Y/NSP12_P323L/Spike_P681H/Spike_D614G/N_D3L/Spike_S982A)	hCoV-19/Italy/CAM-AMES-42-41/2021	EPI_ISL_1299106
2021.GSCAM.1299107.0319.1	NAPOLI	NAPOLI	B.1.1.7	GR	(NSP3_T183I/NSP3_A890D/NSP6_G107del/Spike_T716I/NSP6_S106del/N_R203K/Spike_A570D/Spike_D1118H/NSP6_F108del/NS8_Y73C/NSP15_Q19H/N_G204R/Spike_N501Y/NSP12_P323L/Spike_P681H/Spike_D614G/N_D3L/Spike_S982A/NSP16_G113S/N_N8D)	hCoV-19/Italy/CAM-AMES-41-81/2021	EPI_ISL_1299107
2021.GSCAM.1299108.0319.1	NAPOLI	NAPOLI	B.1.1.7	GRY	(Spike_H69del/NSP3_T183I/NSP13_S236I/NSP3_A890D/NSP6_G107del/NSP6_S106del/N_R203K/Spike_A570D/Spike_D1118H/NSP6_F108del/NSP15_A94S/NS8_Y73C/N_G204R/Spike_V70del/Spike_N501Y/NSP12_P323L/Spike_D614G/Spike_Y144del/N_D3L/Spike_S982A/NSP12_P227L/N_S235F)	hCoV-19/Italy/CAM-AMES-42-86/2021	EPI_ISL_1299108
2021.GSCAM.1299109.0319.1	NAPOLI	NAPOLI	B.1.1	GV	(NSP3_T1456I/NSP13_L581F/Spike_G639S/NSP12_P323L/Spike_A672V/Spike_D614G/N_A220V/NSP4_T492I/Spike_A222V)	hCoV-19/Italy/CAM-AMES-45-81/2021	EPI_ISL_1299109
2021.GSCAM.1307919.0322.1	NAPOLI	NAPOLI	B.1.1.7	GRY	(Spike_H69del/NSP3_S650F/NS8_Q27stop/NSP10_T12I/NSP3_T183I/Spike_T716I/N_R203K/Spike_A570D/NSP3_G307C/NSP6_G107S/Spike_N501Y/NSP3_I1412T/NS8_R52I/Spike_P681H/Spike_Y144del/N_L139F/NSP6_F108L/NSP3_A890D/Spike_D1118H/NS8_Y73C/N_G204R/Spike_V70del/NSP12_P323L/Spike_D614G/N_D3L/Spike_S982A/N_S235F)	hCoV-19/Italy/CAM-TIGEM-IZSM-COLLI-5655/2021	EPI_ISL_1307919
2021.GSCAM.1307910.0322.1	NAPOLI	NAPOLI	B.1.1.7	GRY	(Spike_H69del/NSP3_S650F/NS8_Q27stop/NSP10_T12I/NSP3_T183I/Spike_T716I/N_R203K/Spike_A570D/NSP3_G307C/NSP6_G107S/Spike_N501Y/NSP3_I1412T/NS8_R52I/Spike_P681H/Spike_Y144del/N_L139F/NSP6_F108L/NSP3_A890D/Spike_D1118H/NS8_Y73C/N_G204R/Spike_V70del/NSP12_P323L/Spike_D614G/N_D3L/Spike_S982A/N_S235F)	hCoV-19/Italy/CAM-TIGEM-IZSM-COLLI-5644/2021	EPI_ISL_1307910
2021.GSCAM.1307912.0322.1	NAPOLI	NAPOLI	B.1.525	G	(Spike_H69del/NSP12_P323F/M_I82T/Spike_A67V/N_A12G/NSP3_T1189I/NSP6_F108L/E_L21F/Spike_E484K/NSP3_N1322S/N_T205I/Spike_Q52R/NSP4_A93V/Spike_V70del/NSP6_G107S/Spike_D614G/Spike_Y144del/Spike_F888L/Spike_Q677H)	hCoV-19/Italy/CAM-TIGEM-IZSM-COLLI-5646/2021	EPI_ISL_1307912
2021.GSCAM.1307911.0322.1	NAPOLI	NAPOLI	B.1.1.7	GRY	(Spike_H69del/NS8_Q27stop/NSP10_T12I/NSP3_T183I/Spike_T716I/N_R203K/Spike_A570D/NSP3_G307C/NSP6_G107S/Spike_N501Y/NSP3_I1412T/NS8_R52I/Spike_P681H/Spike_Y144del/N_L139F/NSP6_F108L/NSP3_A890D/Spike_D1118H/NS8_Y73C/N_G204R/Spike_V70del/NSP12_P323L/Spike_D614G/N_D3L/Spike_S982A/N_S235F)	hCoV-19/Italy/CAM-TIGEM-IZSM-COLLI-5645/2021	EPI_ISL_1307911
2021.GSCAM.1307914.0322.1	NAPOLI	NAPOLI	B.1.525	G	(Spike_H69del/NSP12_P323F/M_I82T/Spike_A67V/N_A12G/NSP3_T1189I/NSP6_F108L/E_L21F/Spike_E484K/NSP3_N1322S/N_T205I/Spike_Q52R/NSP4_A93V/Spike_V70del/NSP6_G107S/Spike_D614G/Spike_Y144del/Spike_F888L/Spike_S1252F/Spike_Q677H)	hCoV-19/Italy/CAM-TIGEM-IZSM-COLLI-5649/2021	EPI_ISL_1307914
2021.GSCAM.1307913.0322.1	NAPOLI	NAPOLI	B.1.525	G	(Spike_H69del/NSP12_P323F/M_I82T/Spike_A67V/N_A12G/NSP3_T1189I/NSP6_F108L/E_L21F/Spike_E484K/NSP2_A318V/N_T205I/Spike_Q52R/Spike_V70del/NSP6_G107S/Spike_D614G/Spike_Y144del/Spike_F888L/Spike_Q677H/Spike_S254F)	hCoV-19/Italy/CAM-TIGEM-IZSM-COLLI-5648/2021	EPI_ISL_1307913
2021.GSCAM.1307916.0322.1	NAPOLI	NAPOLI	B.1.1.7	GRY	(Spike_A27V/Spike_H69del/NS8_Q27stop/NSP10_T12I/NSP3_T183I/Spike_T716I/N_R203K/Spike_A570D/NSP3_G307C/NSP6_G107S/Spike_N501Y/NSP3_I1412T/NS8_R52I/Spike_P681H/Spike_Y144del/N_L139F/Spike_G476S/NSP6_F108L/NSP3_A890D/Spike_D1118H/NS8_Y73C/N_G204R/Spike_V70del/NSP12_P323L/Spike_D614G/N_D3L/Spike_S982A/N_S235F)	hCoV-19/Italy/CAM-TIGEM-IZSM-COLLI-5651/2021	EPI_ISL_1307916
2021.GSCAM.1307915.0322.1	NAPOLI	NAPOLI	B.1.1.7	GRY	(Spike_H69del/NS8_Q27stop/NSP3_T183I/Spike_T716I/N_R203K/Spike_A570D/NSP6_G107S/Spike_N501Y/NSP3_I1412T/NS8_R52I/Spike_P681H/Spike_Y144del/NSP6_F108L/NSP3_A890D/Spike_D1118H/NS8_Y73C/N_G204R/Spike_V70del/NSP12_P323L/Spike_D614G/N_D3L/Spike_S982A/N_S235F)	hCoV-19/Italy/CAM-TIGEM-IZSM-COLLI-5650/2021	EPI_ISL_1307915
2021.GSCAM.1307907.0322.1	NAPOLI	NAPOLI	B.1.525	G	(Spike_H69del/NSP12_P323F/M_I82T/Spike_A67V/N_A12G/NSP3_T1189I/NSP6_F108L/E_L21F/Spike_E484K/NSP2_A318V/N_T205I/Spike_Q52R/Spike_V70del/NSP6_G107S/Spike_D614G/Spike_Y144del/Spike_F888L/Spike_Q677H/Spike_S254F/NSP3_A655V)	hCoV-19/Italy/CAM-TIGEM-IZSM-COLLI-5641/2021	EPI_ISL_1307907
2021.GSCAM.1307906.0322.1	NAPOLI	NAPOLI	B.1.525	G	(Spike_H69del/NSP12_P323F/M_I82T/Spike_A67V/N_A12G/NSP3_T1189I/NSP6_F108L/E_L21F/Spike_E484K/NSP3_N1322S/N_T205I/Spike_Q52R/NSP4_A93V/Spike_V70del/NSP6_G107S/Spike_D614G/Spike_Y144del/Spike_F888L/Spike_Q677H)	hCoV-19/Italy/CAM-TIGEM-IZSM-COLLI-5640/2021	EPI_ISL_1307906
2021.GSCAM.1307909.0322.1	NAPOLI	NAPOLI	B.1.1.7	GRY	(Spike_H69del/NS8_Q27stop/NSP3_T183I/Spike_T716I/N_R203K/Spike_A570D/NSP8_Q24R/NSP13_K460R/NSP6_G107S/Spike_N501Y/NSP3_I1412T/NS8_R52I/Spike_P681H/Spike_Y144del/NSP3_T749A/NSP6_F108L/NSP3_A890D/Spike_D1118H/NS8_Y73C/N_G204R/Spike_V70del/NS3_L94F/NSP12_P323L/Spike_D614G/N_D3L/Spike_S982A/N_S235F)	hCoV-19/Italy/CAM-TIGEM-IZSM-COLLI-5643/2021	EPI_ISL_1307909
2021.GSCAM.1307908.0322.1	NAPOLI	NAPOLI	B.1.1.7	GRY	(Spike_H69del/NS8_Q27stop/NSP10_T12I/NSP3_T183I/Spike_T716I/N_R203K/Spike_A570D/NSP3_G307C/NSP6_G107S/Spike_N501Y/NSP3_I1412T/NS8_R52I/Spike_P681H/NSP3_S915N/Spike_Y144del/N_L139F/NSP6_F108L/NSP3_A890D/Spike_D1118H/NS8_Y73C/N_G204R/Spike_V70del/NSP12_P323L/Spike_D614G/NSP6_L37F/N_D3L/Spike_S982A/N_S235F)	hCoV-19/Italy/CAM-TIGEM-IZSM-COLLI-5642/2021	EPI_ISL_1307908
2021.GSCAM.1307901.0322.1	NAPOLI	NAPOLI	B.1.1.7	GRY	(Spike_H69del/NS8_Q27stop/NSP10_T12I/NSP3_T183I/Spike_T716I/N_R203K/Spike_A570D/NSP3_G307C/NSP6_G107S/Spike_N501Y/NSP3_I1412T/NS8_R52I/NS3_Q185H/Spike_P681H/Spike_Y144del/N_L139F/NSP6_F108L/NSP3_A890D/Spike_D1118H/NS8_Y73C/N_G204R/Spike_V70del/NSP12_P323L/Spike_D614G/N_D3L/Spike_S982A/N_S235F)	hCoV-19/Italy/CAM-TIGEM-IZSM-COLLI-5635/2021	EPI_ISL_1307901
2021.GSCAM.1307900.0322.1	NAPOLI	NAPOLI	B.1.1.7	GRY	(Spike_H69del/NSP3_S650F/NS8_Q27stop/NSP10_T12I/NSP3_T183I/Spike_T716I/N_R203K/Spike_A570D/NSP3_G307C/NSP6_G107S/Spike_N501Y/NSP3_I1412T/NS8_R52I/Spike_P681H/Spike_Y144del/N_L139F/NSP6_F108L/NSP3_A890D/Spike_D1118H/NS8_Y73C/N_G204R/Spike_V70del/NSP12_P323L/Spike_D614G/N_D3L/Spike_S982A/N_S235F)	hCoV-19/Italy/CAM-TIGEM-IZSM-COLLI-5634/2021	EPI_ISL_1307900
2021.GSCAM.1307903.0322.1	NAPOLI	NAPOLI	B.1.258.14	G	(NSP3_A1215T/NSP13_H290Y/NS3_H78Y/N_T362I/NSP3_I1683T/N_S194L/NSP15_T114M/Spike_N439K/NSP14_M49I/NSP12_P323L/Spike_D614G)	hCoV-19/Italy/CAM-TIGEM-IZSM-COLLI-5637/2021	EPI_ISL_1307903
2021.GSCAM.1307902.0322.1	NAPOLI	NAPOLI	B.1.1.7	GRY	(Spike_H69del/NS8_Q27stop/NSP3_T183I/Spike_T716I/N_R203K/Spike_A570D/NSP13_K460R/NSP6_G107S/Spike_N501Y/NSP3_I1412T/NS8_R52I/Spike_P681H/Spike_Y144del/NSP3_E1789K/NSP6_F108L/NSP3_A890D/Spike_D1118H/NS8_Y73C/N_G204R/NSP13_T431N/Spike_V70del/NSP9_T35I/NSP12_P323L/Spike_D614G/N_D3L/Spike_S982A/N_S235F)	hCoV-19/Italy/CAM-TIGEM-IZSM-COLLI-5636/2021	EPI_ISL_1307902
2021.GSCAM.1307943.0322.1	NAPOLI	NAPOLI	B.1.1.7	GRY	(Spike_H69del/NS8_Q27stop/NSP10_T12I/NSP3_T183I/Spike_T716I/N_R203K/Spike_A570D/NSP3_G307C/NSP6_G107S/Spike_N501Y/NSP3_I1412T/NS8_R52I/Spike_P681H/Spike_Y144del/N_L139F/NSP6_F108L/NSP3_A890D/Spike_D1118H/NS8_Y73C/N_G204R/Spike_V70del/NSP12_P323L/Spike_D614G/N_D3L/Spike_S982A/N_S235F)	hCoV-19/Italy/CAM-TIGEM-IZSM-COLLI-5688/2021	EPI_ISL_1307943
2021.GSCAM.1307822.0322.1	NAPOLI	NAPOLI	B.1.1.7	GRY	(Spike_H69del/NS8_Q27stop/NSP10_T12I/NSP3_T183I/NSP3_D729Y/Spike_T716I/N_R203K/Spike_A570D/NSP3_G307C/NSP6_G107S/Spike_N501Y/NSP3_I1412T/NS8_R52I/NS8_T80E/Spike_P681H/Spike_Y144del/N_L139F/NSP6_F108L/NSP3_A890D/Spike_D1118H/NS8_Y73C/NS8_S67F/N_G204R/Spike_V70del/NSP12_P323L/Spike_D614G/N_D3L/Spike_S982A/N_S235F)	hCoV-19/Italy/CAM-TIGEM-IZSM-COLLI-5548/2021	EPI_ISL_1307822
2021.GSCAM.1307942.0322.1	NAPOLI	NAPOLI	B.1.1.7	GRY	(Spike_H69del/NS8_Q27stop/NSP3_T183I/Spike_T716I/N_R203K/Spike_A570D/NSP6_G107S/Spike_N501Y/NSP3_I1412T/NS8_R52I/Spike_P681H/Spike_Y144del/NSP6_F108L/NSP3_A890D/NSP13_Y421F/Spike_D1118H/NS8_Y73C/N_G204R/Spike_V70del/NSP12_P323L/Spike_D614G/N_D3L/Spike_S982A/N_S235F)	hCoV-19/Italy/CAM-TIGEM-IZSM-COLLI-5687/2021	EPI_ISL_1307942
2021.GSCAM.1307821.0322.1	NAPOLI	NAPOLI	B.1.1.7	GRY	(Spike_H69del/NS8_Q27stop/NSP3_T183I/Spike_T716I/N_R203K/Spike_A570D/NSP6_G107S/Spike_N501Y/NSP3_I1412T/NS8_R52I/Spike_P681H/Spike_Y144del/NSP6_F108L/NSP3_A890D/Spike_D1118H/NS8_Y73C/N_G204R/NSP3_P153L/Spike_V70del/NSP12_P323L/Spike_D614G/N_D3L/NSP16_K160R/Spike_S982A/N_S235F)	hCoV-19/Italy/CAM-TIGEM-IZSM-COLLI-5547/2021	EPI_ISL_1307821
2021.GSCAM.1307945.0322.1	NAPOLI	NAPOLI	B.1.1.7	GRY	(Spike_H69del/NS8_Q27stop/NSP3_T183I/Spike_T716I/N_R203K/Spike_A570D/NSP6_G107S/Spike_N501Y/NSP3_I1412T/NS8_R52I/Spike_P681H/Spike_Y144del/NSP6_F108L/NSP3_A890D/Spike_D1118H/NS8_Y73C/N_G204R/Spike_V70del/NSP12_P323L/Spike_D614G/N_D3L/Spike_S982A/N_S235F)	hCoV-19/Italy/CAM-TIGEM-IZSM-COLLI-5691/2021	EPI_ISL_1307945
2021.GSCAM.1307824.0322.1	NAPOLI	NAPOLI	B.1.177.75	GV	(NSP4_Q491L/NSP3_P141L/NSP3_L689F/NSP12_P323L/Spike_D614G/N_A220V/N_Q418H/Spike_A222V)	hCoV-19/Italy/CAM-TIGEM-IZSM-COLLI-5550/2021	EPI_ISL_1307824
2021.GSCAM.1307944.0322.1	NAPOLI	NAPOLI	B.1.1.7	GRY	(Spike_H69del/NS8_Q27stop/NSP10_T12I/NSP3_T183I/Spike_T716I/N_R203K/Spike_A570D/NSP3_G307C/NSP6_G107S/Spike_N501Y/NSP3_I1412T/NS8_R52I/NS8_T80E/Spike_P681H/Spike_Y144del/N_L139F/NSP6_F108L/NSP3_A890D/Spike_D1118H/NS8_Y73C/NS8_S67F/N_G204R/Spike_V70del/NSP12_P323L/Spike_D614G/N_D3L/Spike_S982A/Spike_C1235F/N_S235F)	hCoV-19/Italy/CAM-TIGEM-IZSM-COLLI-5690/2021	EPI_ISL_1307944
2021.GSCAM.1307823.0322.1	NAPOLI	NAPOLI	B.1.1.7	GRY	(Spike_H69del/NS8_Q27stop/NSP3_T183I/Spike_T716I/N_R203K/Spike_A570D/NSP13_K460R/NSP6_G107S/Spike_N501Y/NSP3_I1412T/NS8_R52I/Spike_P681H/Spike_Y144del/NSP3_E1789K/NSP6_F108L/NSP3_A890D/Spike_D1118H/NS8_Y73C/N_G204R/NSP13_T431N/Spike_V70del/NSP12_P323L/Spike_D614G/NSP14_S230F/N_D3L/Spike_S982A/N_S235F)	hCoV-19/Italy/CAM-TIGEM-IZSM-COLLI-5549/2021	EPI_ISL_1307823
2021.GSCAM.1307947.0322.1	NAPOLI	NAPOLI	B.1.177.33	GV	(N_P365S/NSP3_T1456I/NSP3_A890V/Spike_H69Y/Spike_G639S/NSP3_M1436I/NSP12_P323L/Spike_A672V/Spike_D614G/N_A220V/NSP4_T492I/Spike_A222V)	hCoV-19/Italy/CAM-TIGEM-IZSM-COLLI-5693/2021	EPI_ISL_1307947
2021.GSCAM.1307826.0322.1	NAPOLI	NAPOLI	B.1.1.7	GRY	(Spike_H69del/NS8_Q27stop/NSP10_T12I/NSP3_T183I/Spike_T716I/N_R203K/Spike_A570D/NSP3_G307C/NSP6_G107S/Spike_N501Y/NSP3_I1412T/NS8_R52I/Spike_P681H/Spike_Y144del/N_L139F/NSP13_I575M/NSP6_F108L/NSP3_A890D/Spike_D1118H/NS8_Y73C/N_G204R/NSP2_T85I/Spike_G181V/Spike_V70del/NSP12_A716V/NSP12_P323L/Spike_D614G/N_D3L/Spike_S982A/N_S235F)	hCoV-19/Italy/CAM-TIGEM-IZSM-COLLI-5553/2021	EPI_ISL_1307826
2021.GSCAM.1307946.0322.1	NAPOLI	NAPOLI	B.1.1.7	G	(Spike_H69del/NS8_Q27stop/NSP10_T12I/NSP3_T183I/Spike_T716I/Spike_A570D/NSP3_G307C/NSP6_G107S/Spike_N501Y/NSP3_I1412T/NS8_R52I/NS8_T80E/Spike_P681H/Spike_Y144del/N_A173S/N_L139F/NSP6_F108L/NSP3_A890D/Spike_D1118H/NS8_Y73C/Spike_V70del/NSP12_P323L/Spike_D614G/N_D3L/Spike_S982A/N_S235F)	hCoV-19/Italy/CAM-TIGEM-IZSM-COLLI-5692/2021	EPI_ISL_1307946
2021.GSCAM.1307825.0322.1	NAPOLI	NAPOLI	B.1.1.7	GRY	(Spike_H69del/NS8_Q27stop/NSP3_T183I/NSP3_T1677I/Spike_T716I/N_R203K/Spike_A570D/NSP6_G107S/Spike_N501Y/NSP3_I1412T/NS8_R52I/Spike_P681H/Spike_Y144del/NSP6_F108L/NSP3_A890D/Spike_D1118H/NS8_Y73C/N_G204R/Spike_V70del/NSP15_V66L/NSP12_P323L/Spike_D614G/N_D3L/Spike_S982A/N_A156S/N_S235F)	hCoV-19/Italy/CAM-TIGEM-IZSM-COLLI-5552/2021	EPI_ISL_1307825
2021.GSCAM.1307949.0322.1	NAPOLI	NAPOLI	B.1.1.7	G	(Spike_H69del/NS8_Q27stop/NSP10_T12I/NSP3_T183I/Spike_T716I/Spike_A570D/NSP3_G307C/NSP6_G107S/Spike_N501Y/NSP3_I1412T/NS8_R52I/NS8_T80E/Spike_P681H/Spike_Y144del/N_A173S/N_L139F/NSP6_F108L/NSP3_A890D/Spike_D1118H/NS8_Y73C/Spike_V70del/NSP12_P323L/Spike_D614G/N_D3L/Spike_S982A/N_S235F)	hCoV-19/Italy/CAM-TIGEM-IZSM-COLLI-5695/2021	EPI_ISL_1307949
2021.GSCAM.1307828.0322.1	NAPOLI	NAPOLI	B.1.1.7	G	(Spike_H69del/NS8_Q27stop/NSP10_T12I/NSP3_T183I/Spike_T716I/Spike_A570D/NSP3_G307C/N_T205del/NSP6_G107S/Spike_N501Y/NSP3_I1412T/NS8_R52I/Spike_P681H/Spike_Y144del/N_R203del/N_L139F/NSP6_F108L/NSP3_A890D/N_S206del/Spike_D1118H/NS8_Y73C/Spike_V70del/NSP12_P323L/N_G204del/Spike_D614G/N_D3L/Spike_S982A)	hCoV-19/Italy/CAM-TIGEM-IZSM-COLLI-5555/2021	EPI_ISL_1307828
2021.GSCAM.1307948.0322.1	NAPOLI	NAPOLI	B.1.1.7	GRY	(Spike_H69del/NS8_Q27stop/NSP10_T12I/NSP3_T183I/Spike_T716I/N_R203K/Spike_A570D/NSP3_G307C/NSP6_G107S/Spike_N501Y/NSP3_I1412T/NS8_R52I/Spike_P681H/Spike_Y144del/N_L139F/NSP6_F108L/NSP3_A890D/Spike_D1118H/NS8_Y73C/N_G204R/Spike_V70del/NSP12_P323L/Spike_D614G/N_D3L/Spike_S982A/N_S235F)	hCoV-19/Italy/CAM-TIGEM-IZSM-COLLI-5694/2021	EPI_ISL_1307948
2021.GSCAM.1307827.0322.1	NAPOLI	NAPOLI	B.1.1.7	G	(Spike_H69del/NS8_Q27stop/NSP10_T12I/NSP3_T183I/Spike_T716I/Spike_A570D/NSP3_G307C/N_T205del/NSP6_G107S/Spike_N501Y/NSP3_I1412T/NS8_R52I/Spike_P681H/Spike_Y144del/N_R203del/N_L139F/NSP6_F108L/NSP3_A890D/N_S206del/Spike_D1118H/NS8_Y73C/Spike_V70del/NSP12_P323L/N_G204del/Spike_D614G/N_D3L/Spike_S982A)	hCoV-19/Italy/CAM-TIGEM-IZSM-COLLI-5554/2021	EPI_ISL_1307827
2021.GSCAM.1298841.0319.1	NAPOLI	NAPOLI	B.1.1.7	GRY	(Spike_H69del/NS8_Q27stop/NSP10_T12I/NSP3_T183I/Spike_T716I/NSP6_S106del/N_R203K/Spike_A570D/NSP3_G307C/Spike_N501Y/NSP3_I1412T/NS8_R52I/NS8_T80E/Spike_P681H/Spike_Y144del/N_A173S/N_L139F/NSP6_G107del/NSP3_A890D/Spike_D1118H/NSP6_F108del/NS8_Y73C/N_G204R/Spike_V70del/NSP12_P323L/Spike_D614G/N_D3L/Spike_S982A/N_S235F)	hCoV-19/Italy/CAM-AMES-42-22/2021	EPI_ISL_1298841
2021.GSCAM.1298842.0319.1	NAPOLI	NAPOLI	B.1.1.7	GRY	(Spike_H69del/NS8_Q27stop/NSP10_T12I/NSP3_T183I/Spike_T716I/NSP6_S106del/N_R203K/Spike_A570D/NSP14_I298T/NSP3_G307C/Spike_N501Y/NSP3_I1412T/NS8_R52I/Spike_P681H/NSP3_H1274Y/Spike_Y144del/N_L139F/NSP6_G107del/NSP3_A890D/Spike_D1118H/NSP6_F108del/NS8_Y73C/N_G204R/Spike_V70del/NSP12_A716V/NSP12_P323L/Spike_D614G/N_D3L/Spike_S982A/N_S235F)	hCoV-19/Italy/CAM-AMES-44-22/2021	EPI_ISL_1298842
2021.GSCAM.1298843.0319.1	NAPOLI	NAPOLI	B.1.1.7	GRY	(Spike_H69del/NS8_Q27stop/NSP3_T183I/Spike_T716I/NSP6_S106del/N_R203K/Spike_A570D/Spike_N501Y/NSP3_I1412T/NS8_R52I/Spike_P681H/Spike_Y144del/NSP14_I74T/NSP6_G107del/NSP3_A890D/Spike_D1118H/NSP6_F108del/NS8_Y73C/N_G204R/Spike_V70del/NSP12_P323L/Spike_D614G/N_D3L/Spike_S982A/N_S235F)	hCoV-19/Italy/CAM-AMES-45-23/2021	EPI_ISL_1298843
2021.GSCAM.1298844.0319.1	NAPOLI	NAPOLI	B.1.1.7	GRY	(Spike_H69del/NS8_Q27stop/NSP3_T183I/Spike_T716I/NSP6_S106del/N_R203K/Spike_A570D/Spike_N501Y/NSP3_I1412T/NS8_R52I/Spike_P681H/Spike_Y144del/NSP12_P227L/NSP13_S236I/NSP6_G107del/NSP3_A890D/Spike_D1118H/NSP6_F108del/NSP15_A94S/NS8_Y73C/N_G204R/Spike_V70del/NSP12_P323L/Spike_D614G/N_D3L/Spike_S982A/N_S235F)	hCoV-19/Italy/CAM-AMES-40-23/2021	EPI_ISL_1298844
2021.GSCAM.1298845.0319.1	NAPOLI	NAPOLI	B.1.1.7	GRY	(Spike_H69del/NS8_Q27stop/NSP10_T12I/NSP3_T183I/Spike_T716I/NSP6_S106del/N_R203K/Spike_A570D/NSP3_G307C/Spike_N501Y/NSP3_I1412T/NS8_R52I/NS8_T80E/Spike_P681H/Spike_Y144del/N_A173S/N_L139F/NSP6_G107del/NSP3_A890D/Spike_D1118H/NSP6_F108del/NS8_Y73C/N_G204R/Spike_V70del/NSP12_P323L/Spike_D614G/N_D3L/Spike_S982A/N_S235F)	hCoV-19/Italy/CAM-AMES-42-24/2021	EPI_ISL_1298845
2021.GSCAM.1298846.0319.1	NAPOLI	NAPOLI	B.1.1.7	GRY	(Spike_H69del/NS8_H112Y/NS8_Q27stop/NSP3_T183I/Spike_T716I/NSP3_T1306I/NSP6_S106del/N_R203K/Spike_A570D/Spike_N501Y/NSP3_I1412T/NS8_R52I/Spike_P681H/Spike_Y144del/NS7a_T120I/NSP6_G107del/NSP3_A890D/NSP2_Y316C/Spike_D1118H/NSP6_F108del/NS8_Y73C/N_G204R/Spike_V70del/NSP12_P323L/Spike_D614G/N_D3L/Spike_S982A/N_S235F)	hCoV-19/Italy/CAM-AMES-41-24/2021	EPI_ISL_1298846
2021.GSCAM.1298847.0319.1	NAPOLI	NAPOLI	B.1.1.7	GRY	(Spike_H69del/NS8_Q27stop/Spike_E918A/NSP10_T12I/NSP12_H82Y/NSP3_T183I/NSP12_S434F/Spike_T716I/NSP6_S106del/N_R203K/Spike_A570D/NSP3_G307C/Spike_N501Y/NSP3_I1412T/NS8_R52I/Spike_P681H/Spike_Y144del/NSP3_S126L/N_L139F/NSP6_G107del/NSP3_A890D/Spike_D1118H/NSP6_F108del/NS8_Y73C/N_G204R/Spike_V70del/NSP12_P323L/Spike_D614G/N_D3L/Spike_S982A/N_S235F)	hCoV-19/Italy/CAM-AMES-39-24/2021	EPI_ISL_1298847
2021.GSCAM.1298848.0319.1	NAPOLI	NAPOLI	B.1.1.7	GRY	(Spike_H69del/NS8_Q27stop/NSP10_T12I/NSP3_T183I/Spike_T716I/NSP6_S106del/N_R203K/Spike_A570D/NSP3_G307C/Spike_N501Y/NSP3_I1412T/NS8_R52I/NS8_T80E/Spike_P681H/Spike_Y144del/N_A173S/N_L139F/NSP6_G107del/NSP3_A890D/Spike_D1118H/NSP6_F108del/NS8_Y73C/N_G204R/Spike_V70del/NSP12_P323L/Spike_D614G/N_D3L/Spike_S982A/N_S235F)	hCoV-19/Italy/CAM-AMES-42-25/2021	EPI_ISL_1298848
2021.GSCAM.1298849.0319.1	NAPOLI	NAPOLI	B.1.1.7	GRY	(Spike_H69del/NS8_Q27stop/NSP3_T183I/Spike_T716I/NSP6_S106del/N_R203K/Spike_A570D/NSP13_K460R/Spike_N501Y/NSP3_I1412T/NS8_R52I/Spike_P681H/Spike_Y144del/NSP3_E1789K/NSP6_G107del/NSP3_A890D/Spike_D1118H/NSP6_F108del/NS8_Y73C/N_G204R/NSP13_T431N/Spike_V70del/NSP12_P323L/Spike_D614G/N_D3L/Spike_S982A/N_S235F)	hCoV-19/Italy/CAM-AMES-41-25/2021	EPI_ISL_1298849
2021.GSCAM.1298850.0319.1	NAPOLI	NAPOLI	B.1.1.7	GRY	(Spike_H69del/NS8_Q27stop/NSP10_T12I/NSP3_T183I/Spike_T716I/NSP6_S106del/N_R203K/Spike_A570D/NSP3_G307C/Spike_N501Y/NSP3_I1412T/NS8_R52I/NS8_T80E/Spike_P681H/Spike_Y144del/N_A173S/N_L139F/NSP6_G107del/NSP3_A890D/Spike_D1118H/NSP6_F108del/NS8_Y73C/N_G204R/Spike_V70del/NSP12_P323L/Spike_D614G/N_D3L/Spike_S982A/N_S235F)	hCoV-19/Italy/CAM-AMES-42-26/2021	EPI_ISL_1298850
2021.GSCAM.1298851.0319.1	NAPOLI	NAPOLI	B.1.1.7	GRY	(Spike_H69del/NS8_Q27stop/NSP3_T183I/Spike_T716I/NSP6_S106del/N_R203K/Spike_A570D/NSP13_K460R/Spike_N501Y/NSP3_I1412T/NS8_R52I/Spike_P681H/Spike_Y144del/NSP3_E1789K/NSP6_G107del/NSP3_A890D/Spike_D1118H/NSP6_F108del/NS8_Y73C/N_G204R/NSP13_T431N/Spike_V70del/NSP12_P323L/Spike_D614G/N_D3L/Spike_S982A/N_S235F)	hCoV-19/Italy/CAM-AMES-42-28/2021	EPI_ISL_1298851
2021.GSCAM.1298852.0319.1	NAPOLI	NAPOLI	B.1.1.7	GRY	(Spike_H69del/NS8_Q27stop/NSP3_T183I/NSP16_A162V/Spike_T716I/NSP6_S106del/N_R203K/Spike_A570D/NSP13_K460R/Spike_N501Y/NSP3_I1412T/NS8_R52I/Spike_P681H/Spike_Y144del/NSP3_E1789K/NSP6_G107del/NSP3_A890D/Spike_D1118H/NSP6_F108del/NS8_Y73C/N_G204R/NSP13_T431N/Spike_V70del/NSP12_P323L/Spike_D614G/N_D3L/Spike_S982A/N_S235F)	hCoV-19/Italy/CAM-AMES-42-30/2021	EPI_ISL_1298852
2021.GSCAM.1298853.0319.1	NAPOLI	NAPOLI	B.1.1.7	GRY	(Spike_H69del/NS8_Q27stop/NSP3_T183I/Spike_T716I/NSP6_S106del/N_R203K/Spike_A570D/NSP13_K460R/Spike_N501Y/NSP3_I1412T/NS8_R52I/Spike_P681H/Spike_Y144del/NSP3_E1789K/NSP6_G107del/NSP3_A890D/Spike_D1118H/NSP6_F108del/NS8_Y73C/N_G204R/NSP13_T431N/Spike_V70del/NSP12_P323L/Spike_D614G/N_D3L/Spike_S982A/N_S235F)	hCoV-19/Italy/CAM-AMES-42-31/2021	EPI_ISL_1298853
2021.GSCAM.1298854.0319.1	NAPOLI	NAPOLI	B.1.1.7	GRY	(Spike_H69del/NS8_Q27stop/NSP10_T12I/NSP3_T183I/Spike_T716I/NSP6_S106del/N_R203K/Spike_A570D/NSP3_G307C/Spike_N501Y/NSP3_I1412T/NS8_R52I/Spike_P681H/Spike_Y144del/N_L139F/NSP6_G107del/NSP3_A890D/Spike_D1118H/NSP6_F108del/NS8_Y73C/N_G204R/Spike_V70del/NSP12_P323L/Spike_D614G/N_D3L/Spike_S982A/N_S235F)	hCoV-19/Italy/CAM-AMES-45-32/2021	EPI_ISL_1298854
2021.GSCAM.1299110.0319.1	NAPOLI	NAPOLI	B.1.1.7	G	(N_L139F/NSP10_T12I/NSP2_A127V/NSP3_T183I/NSP3_A890D/Spike_T716I/Spike_A570D/Spike_D1118H/NS8_Y73C/NSP3_G307C/Spike_N501Y/NSP12_P323L/Spike_P681H/Spike_D614G/N_D3L/Spike_S982A)	hCoV-19/Italy/CAM-AMES-43-24/2021	EPI_ISL_1299110
2021.GSCAM.1299111.0319.1	NAPOLI	NAPOLI	P.1	GR	(N_P80R/NSP3_K977Q/NSP6_G107del/NSP6_S106del/Spike_H655Y/Spike_E484K/N_R203K/NSP6_F108del/Spike_K417T/Spike_T1027I/NSP3_S370L/N_G204R/NS8_E92K/Spike_N501Y/NSP12_P323L/Spike_D614G/Spike_V1176F/NSP16_K160R/NS3_S253P/NSP13_E341D)	hCoV-19/Italy/CAM-AMES-41-9/2021	EPI_ISL_1299111
2021.GSCAM.1299112.0319.1	NAPOLI	NAPOLI	B.1.1.7	G	(N_L139F/NSP10_T12I/NSP3_A890D/NSP6_G107del/Spike_T716I/NSP6_S106del/Spike_A570D/Spike_D1118H/NSP6_F108del/NS8_Y73C/Spike_N501Y/NSP12_P323L/Spike_P681H/Spike_D614G/N_D3L/Spike_S982A)	hCoV-19/Italy/CAM-AMES-44-43/2021	EPI_ISL_1299112
2021.GSCAM.1299113.0319.1	NAPOLI	NAPOLI	B.1.1.7	G	(N_L139F/NSP10_T12I/NSP3_T183I/NSP3_A890D/NSP6_G107del/Spike_T716I/NSP6_S106del/Spike_A570D/Spike_D1118H/NSP6_F108del/NS8_Y73C/M_A142V/Spike_N501Y/NSP12_P323L/Spike_P681H/Spike_D614G/Spike_Y144del/N_D3L/Spike_S982A)	hCoV-19/Italy/CAM-AMES-39-5/2021	EPI_ISL_1299113
2021.GSCAM.1299114.0319.1	NAPOLI	NAPOLI	B.1.177	GV	(NSP5_I78S/NSP1_D33N/NSP12_P323L/N_Q9H/Spike_D614G/N_A220V/NSP3_T1793I/NSP3_P395L/Spike_A222V)	hCoV-19/Italy/CAM-AMES-41-5/2021	EPI_ISL_1299114
2021.GSCAM.1299115.0319.1	NAPOLI	NAPOLI	B.1.177.44	GV	(N_R195I/E_L73F/NSP9_T109I/NSP12_P323L/Spike_D614G/Spike_V1104L/N_A220V/NSP6_V149F/Spike_A222V)	hCoV-19/Italy/CAM-AMES-44-49/2021	EPI_ISL_1299115
2021.GSCAM.1299116.0319.1	NAPOLI	NAPOLI	B.1.1.7	G	(N_L139F/NSP10_T12I/NSP3_T183I/NSP3_A890D/NSP6_G107del/Spike_T716I/NSP6_S106del/Spike_A570D/Spike_D1118H/NSP6_F108del/NS8_Y73C/M_A142V/Spike_N501Y/NSP12_P323L/Spike_P681H/Spike_D614G/Spike_Y144del/N_D3L/Spike_S982A)	hCoV-19/Italy/CAM-AMES-44-45/2021	EPI_ISL_1299116
2021.GSCAM.1299117.0319.1	NAPOLI	NAPOLI	B.1.1.7	G	(N_L139F/NSP10_T12I/NSP3_T183I/NSP3_A890D/NSP6_G107del/Spike_T716I/NSP6_S106del/Spike_A570D/Spike_D1118H/NSP6_F108del/NS8_Y73C/NSP12_A716V/Spike_N501Y/NSP12_P323L/Spike_P681H/Spike_D614G/Spike_Y144del/N_D3L/Spike_S982A)	hCoV-19/Italy/CAM-AMES-39-55/2021	EPI_ISL_1299117
2021.GSCAM.1299118.0319.1	NAPOLI	NAPOLI	B.1.1.7	G	(N_L139F/NSP10_T12I/NSP3_T183I/NSP3_A890D/NSP6_G107del/Spike_T716I/NSP6_S106del/Spike_A570D/N_R185C/Spike_D1118H/NSP6_F108del/NS8_Y73C/NSP3_G307C/M_A142V/Spike_N501Y/NSP12_P323L/Spike_P681H/Spike_D614G/Spike_Y144del/N_D3L/Spike_S982A)	hCoV-19/Italy/CAM-AMES-41-78/2021	EPI_ISL_1299118
2021.GSCAM.1299119.0319.1	NAPOLI	NAPOLI	B.1.1.7	GRY	(Spike_H69del/NSP3_T183I/Spike_T716I/NSP6_S106del/N_R203K/Spike_A570D/Spike_N501Y/Spike_P681H/Spike_Y144del/NSP14_T16I/NSP6_G107del/NSP3_A890D/Spike_G252D/Spike_D1118H/NSP6_F108del/NS8_Y73C/N_G204R/Spike_V70del/NSP12_P323L/Spike_D614G/N_D3L/Spike_S982A/N_S235F)	hCoV-19/Italy/CAM-AMES-46-4/2021	EPI_ISL_1299119
2021.GSCAM.1299120.0319.1	NAPOLI	NAPOLI	B.1.1.7	G	(Spike_H69del/N_L139F/NSP3_A890D/NSP6_G107del/Spike_T716I/NSP6_S106del/Spike_A570D/Spike_D1118H/NSP6_F108del/NS8_Y73C/Spike_V70del/Spike_N501Y/NSP12_P323L/Spike_P681H/Spike_D614G/Spike_Y144del/N_D3L/Spike_S982A)	hCoV-19/Italy/CAM-AMES-41-92/2021	EPI_ISL_1299120
2021.GSCAM.1299121.0319.1	NAPOLI	NAPOLI	B.1.1.7	GR	(NSP6_G107del/Spike_T716I/NSP6_S106del/N_R203K/Spike_A570D/Spike_D1118H/NSP6_F108del/NS8_Y73C/N_G204R/Spike_N501Y/NSP12_P323L/Spike_P681H/Spike_D614G/Spike_Y144del/NSP4_T83I/N_D3L/Spike_S982A/N_A156S/N_S235F)	hCoV-19/Italy/CAM-AMES-45-95/2021	EPI_ISL_1299121
2021.GSCAM.1299122.0319.1	NAPOLI	NAPOLI	B.1.1.7	G	(N_L139F/NSP10_T12I/NSP3_T183I/NSP3_A890D/NSP6_G107del/Spike_T716I/NSP6_S106del/Spike_A570D/Spike_D1118H/NS3_W131C/NSP6_F108del/NS8_Y73C/NSP12_A716V/Spike_N501Y/NSP12_P323L/Spike_P681H/Spike_D614G/Spike_Y144del/N_D3L/Spike_S982A)	hCoV-19/Italy/CAM-AMES-42-5/2021	EPI_ISL_1299122
2021.GSCAM.1299123.0319.1	NAPOLI	NAPOLI	B.1.1.7	G	(N_L139F/NSP10_T12I/NSP3_T183I/NSP3_A890D/NSP6_G107del/Spike_T716I/NSP6_S106del/Spike_A570D/Spike_D1118H/NSP6_F108del/NSP10_T102I/NS8_Y73C/Spike_N501Y/NSP12_P323L/Spike_P681H/Spike_D614G/Spike_Y144del/N_D3L/Spike_S982A)	hCoV-19/Italy/CAM-AMES-39-13/2021	EPI_ISL_1299123
2021.GSCAM.1299124.0319.1	NAPOLI	NAPOLI	B.1.1.28	GR	(N_P80R/NSP5_G146S/NSP3_K977Q/NSP6_G107del/NSP6_S106del/Spike_H655Y/N_R203K/NSP6_F108del/Spike_K417T/Spike_T1027I/NSP3_S370L/N_G204R/NS8_E92K/Spike_D138Y/Spike_N501Y/NSP12_P323L/Spike_D614G/Spike_V1176F/NSP16_K160R/NS3_S253P/NSP13_E341D)	hCoV-19/Italy/CAM-AMES-43-94/2021	EPI_ISL_1299124
2021.GSCAM.1299125.0319.1	NAPOLI	NAPOLI	B.1.1.7	GR	(NSP3_T183I/NSP13_S236I/NSP3_A890D/Spike_T716I/N_R203K/Spike_A570D/Spike_D1118H/NS8_Y73C/N_G204R/Spike_N501Y/NSP12_P323L/Spike_P681H/Spike_D614G/Spike_Y144del/N_D3L/Spike_S982A/NSP12_P227L/N_S235F)	hCoV-19/Italy/CAM-AMES-40-29/2021	EPI_ISL_1299125
2021.GSCAM.1299126.0319.1	NAPOLI	NAPOLI	B.1.1.7	GR	(NSP3_E1789K/NSP3_A890D/NSP6_G107del/Spike_T716I/NSP6_S106del/N_R203K/Spike_A570D/Spike_D1118H/NSP6_F108del/NS8_Y73C/NSP13_K460R/N_G204R/NSP13_T431N/Spike_N501Y/NSP12_P323L/Spike_P681H/Spike_D614G/Spike_Y144del/N_D3L/Spike_S982A/N_S235F)	hCoV-19/Italy/CAM-AMES-45-5/2021	EPI_ISL_1299126
2021.GSCAM.1299127.0319.1	NAPOLI	NAPOLI	B.1.1.7	GR	(NS3_L15F/NSP3_T183I/NSP3_A1526V/NSP3_A890D/Spike_T716I/N_R203K/Spike_A570D/Spike_D1118H/NSP3_H342Y/NS8_Y73C/N_L219F/NSP13_K460R/N_G204R/Spike_N501Y/NSP3_S1296F/NSP12_P323L/Spike_P681H/Spike_D614G/Spike_Y144del/N_D3L/Spike_S982A/N_S235F)	hCoV-19/Italy/CAM-AMES-43-26/2021	EPI_ISL_1299127
2021.GSCAM.1307773.0322.1	NAPOLI	NAPOLI	B.1.160	GH	(NSP15_A81V/N_M234I/NSP4_M324I/Spike_G908V/NSP6_A117V/NSP12_A185S/NS3_Q57H/NS3_G224C/Spike_A623V/NSP6_T17I/NSP12_P323L/Spike_D614G/Spike_A260S/N_A376T)	hCoV-19/Italy/CAM-TIGEM-IZSM-COLLI-5484/2021	EPI_ISL_1307773
2021.GSCAM.1307897.0322.1	NAPOLI	NAPOLI	B.1.525	G	(Spike_H69del/NSP12_P323F/M_I82T/Spike_A67V/N_A12G/NSP3_T1189I/NSP6_F108L/E_L21F/Spike_E484K/NSP3_N1322S/N_T205I/Spike_Q52R/NSP4_A93V/Spike_V70del/NSP6_G107S/Spike_D614G/Spike_Y144del/Spike_F888L/Spike_Q677H)	hCoV-19/Italy/CAM-TIGEM-IZSM-COLLI-5631/2021	EPI_ISL_1307897
2021.GSCAM.1307776.0322.1	NAPOLI	NAPOLI	B.1.160	GH	(NSP15_A81V/N_M234I/Spike_S477N/NSP4_M324I/NSP6_A117V/NSP12_A185S/NS3_Q57H/NS3_G224C/NSP13_E261D/Spike_A623V/NSP12_P323L/Spike_D614G/N_A376T/NSP12_V776L/NSP13_K218R)	hCoV-19/Italy/CAM-TIGEM-IZSM-COLLI-5487/2021	EPI_ISL_1307776
2021.GSCAM.1307896.0322.1	NAPOLI	NAPOLI	B.1.1.7	GRY	(Spike_H69del/NS8_Q27stop/NSP10_T12I/NSP3_T183I/Spike_T716I/N_R203K/Spike_A570D/NSP3_G307C/NSP6_G107S/Spike_N501Y/NSP3_I1412T/NS8_R52I/Spike_P681H/Spike_Y144del/N_L139F/NSP6_F108L/NSP3_A890D/Spike_D1118H/NS8_Y73C/NSP1_H83R/N_G204R/Spike_V70del/NSP12_A716V/NSP12_P323L/Spike_D614G/N_D3L/Spike_S982A/N_S235F)	hCoV-19/Italy/CAM-TIGEM-IZSM-COLLI-5630/2021	EPI_ISL_1307896
2021.GSCAM.1307775.0322.1	NAPOLI	NAPOLI	B.1.1.7	GRY	(Spike_H69del/NS8_Q27stop/NSP3_T183I/Spike_T716I/N_R203K/Spike_A570D/NSP3_T754I/NSP6_G107S/Spike_N501Y/NSP3_I1412T/NS8_R52I/Spike_P681H/Spike_Y144del/NSP6_F108L/NSP3_A890D/Spike_D1118H/NS8_Y73C/N_G204R/Spike_V70del/NSP12_P323L/Spike_D614G/N_D3L/Spike_S982A/N_S235F)	hCoV-19/Italy/CAM-TIGEM-IZSM-COLLI-5486/2021	EPI_ISL_1307775
2021.GSCAM.1307888.0322.1	NAPOLI	NAPOLI	B.1.1.7	GRY	(Spike_H69del/NS8_Q27stop/NSP3_T183I/NS7a_P84L/Spike_T716I/N_R203K/Spike_A570D/NSP6_G107S/Spike_N501Y/NSP3_I1412T/NS8_R52I/Spike_P681H/Spike_Y144del/NSP3_N844S/NSP2_S303F/NSP2_A555S/NSP6_F108L/NSP3_A890D/Spike_H49Y/Spike_D1118H/NS8_Y73C/N_G204R/Spike_V70del/NSP12_P323L/Spike_D614G/N_D3L/Spike_S982A/N_S235F)	hCoV-19/Italy/CAM-TIGEM-IZSM-COLLI-5621/2021	EPI_ISL_1307888
2021.GSCAM.1307767.0322.1	NAPOLI	NAPOLI	B.1.1.7	GRY	(Spike_H69del/NS8_Q27stop/NSP3_T183I/Spike_T716I/N_R203K/Spike_A570D/NSP13_K460R/NSP6_G107S/Spike_N501Y/NSP3_I1412T/NS8_R52I/Spike_P681H/Spike_Y144del/Spike_W258L/NSP3_E1789K/NSP6_F108L/NSP3_A890D/Spike_D1118H/NS8_Y73C/N_G204R/Spike_V70del/NSP12_P323L/Spike_D614G/N_D3L/Spike_S982A/N_S235F)	hCoV-19/Italy/CAM-TIGEM-IZSM-COLLI-5472/2021	EPI_ISL_1307767
2021.GSCAM.1307887.0322.1	NAPOLI	NAPOLI	B.1.160	GH	(N_M234I/NSP3_F918L/Spike_S477N/NSP4_M324I/NSP12_A185S/NSP13_E261D/NSP12_P323L/Spike_D614G/NSP14_T16I/N_A376T/NSP12_V776L/NSP13_K218R/NSP12_T644M)	hCoV-19/Italy/CAM-TIGEM-IZSM-COLLI-5620/2021	EPI_ISL_1307887
2021.GSCAM.1307766.0322.1	NAPOLI	NAPOLI	B.1.1.351	GR	(NSP4_K399E/NSP5_P241H/N_R203K/NSP2_T256I/N_G204R/NSP13_T141I/NSP12_P323L/NSP13_G527R/Spike_P681H/Spike_D614G/Spike_L54F/NSP12_K143Q/N_I292T)	hCoV-19/Italy/CAM-TIGEM-IZSM-COLLI-5471/2021	EPI_ISL_1307766
2021.GSCAM.1307769.0322.1	NAPOLI	NAPOLI	B.1.160	GH	(Spike_S477N/NSP4_M324I/NSP6_A117V/NSP12_A185S/NSP15_T144I/NS3_Q57H/NS3_G224C/NSP13_E261D/NSP12_P323L/Spike_D614G/N_A376T/NSP12_V776L/NSP13_K218R/Spike_A344V)	hCoV-19/Italy/CAM-TIGEM-IZSM-COLLI-5477/2021	EPI_ISL_1307769
2021.GSCAM.1307889.0322.1	NAPOLI	NAPOLI	B.1.1.7	GRY	(Spike_H69del/NS8_Q27stop/NSP3_T183I/Spike_T716I/NS8_K68stop/N_R203K/Spike_A570D/NSP6_G107S/Spike_N501Y/NSP3_I1412T/NS8_R52I/Spike_P681H/M_A2S/Spike_Y144del/NSP12_P227L/NSP6_F108L/NSP3_A890D/NSP3_L216F/Spike_D1118H/NS8_Y73C/N_G204R/Spike_V70del/NSP12_P323L/NSP14_P451S/Spike_D614G/N_D3L/Spike_S982A/N_S235F)	hCoV-19/Italy/CAM-TIGEM-IZSM-COLLI-5622/2021	EPI_ISL_1307889
2021.GSCAM.1307768.0322.1	NAPOLI	NAPOLI	B.1.160	GH	(N_M234I/Spike_S477N/NSP4_M324I/NSP6_A117V/NSP12_A185S/NS3_Q57H/NS3_G224C/NSP13_E261D/NSP12_P323L/Spike_D614G/N_A376T/NSP12_V776L/NSP13_K218R)	hCoV-19/Italy/CAM-TIGEM-IZSM-COLLI-5475/2021	EPI_ISL_1307768
2021.GSCAM.1307880.0322.1	NAPOLI	NAPOLI	B.1.1.7	GRY	(Spike_H69del/NS8_Q27stop/NSP3_T183I/Spike_T716I/NSP13_A52V/N_R203K/Spike_A570D/NSP13_K460R/NSP13_V348L/NSP6_G107S/Spike_N501Y/NSP3_I1412T/NS8_R52I/Spike_P681H/Spike_Y144del/N_P279Q/NSP8_A21V/M_V70L/NSP6_F108L/NSP3_A890D/Spike_D1118H/NS8_Y73C/N_G204R/Spike_V70del/NSP12_P323L/Spike_D614G/N_D3L/Spike_S982A/N_S235F)	hCoV-19/Italy/CAM-TIGEM-IZSM-COLLI-5612/2021	EPI_ISL_1307880
2021.GSCAM.1307882.0322.1	NAPOLI	NAPOLI	B.1.1.7	GRY	(Spike_H69del/NS8_Q27stop/NSP3_T183I/Spike_T716I/N_R203K/Spike_A570D/NSP6_G107S/Spike_N501Y/NSP3_I1412T/NS8_R52I/Spike_P681H/Spike_Y144del/NSP6_F108L/NSP3_A890D/Spike_D1118H/NS8_Y73C/N_G204R/Spike_V70del/NSP12_P323L/Spike_D614G/NSP9_K36R/N_D3L/Spike_S982A/N_S235F)	hCoV-19/Italy/CAM-TIGEM-IZSM-COLLI-5614/2021	EPI_ISL_1307882
2021.GSCAM.1307761.0322.1	NAPOLI	NAPOLI	B.1.160	GH	(N_M234I/Spike_S477N/NSP4_M324I/NSP6_A117V/NSP12_A185S/NS3_Q57H/NS3_G224C/NSP13_E261D/NSP12_P323L/Spike_D614G/N_A376T/NSP12_V776L/NSP13_K218R)	hCoV-19/Italy/CAM-TIGEM-IZSM-COLLI-5459/2021	EPI_ISL_1307761
2021.GSCAM.1307881.0322.1	NAPOLI	NAPOLI	B.1.1.7	GRY	(Spike_H69del/NS8_Q27stop/NSP10_T12I/NSP3_T183I/NSP6_C221F/Spike_T716I/N_R203K/Spike_A570D/NSP3_G307C/NSP6_G107S/Spike_N501Y/NSP3_I1412T/NS8_R52I/NS8_T80E/Spike_P681H/NSP8_T89I/Spike_Y144del/NSP3_D164G/NSP3_H682Y/N_L139F/NSP6_F108L/NSP3_A890D/Spike_D1118H/NS8_Y73C/N_G204R/Spike_V70del/NSP12_P323L/Spike_D614G/N_D3L/Spike_S982A/NSP3_T1072I/NSP16_P134L/N_S235F)	hCoV-19/Italy/CAM-TIGEM-IZSM-COLLI-5613/2021	EPI_ISL_1307881
2021.GSCAM.1307760.0322.1	NAPOLI	NAPOLI	B.1.160	GH	(N_M234I/Spike_S477N/NSP4_M324I/NSP6_A117V/NSP12_A185S/NS3_Q57H/NS3_G224C/NSP13_E261D/NSP12_P323L/Spike_D614G/N_A376T/NSP12_V776L/NSP13_K218R)	hCoV-19/Italy/CAM-TIGEM-IZSM-COLLI-5456/2021	EPI_ISL_1307760
2021.GSCAM.1307884.0322.1	NAPOLI	NAPOLI	B.1.1.7	GRY	(NSP3_A1800V/Spike_H69del/NS8_Q27stop/NSP3_T183I/Spike_T716I/NS8_K68stop/N_R203K/Spike_A570D/NSP6_G107S/Spike_N501Y/NSP3_I1412T/NS8_R52I/Spike_P681H/M_A2S/Spike_Y144del/NSP12_P227L/NSP6_F108L/NSP3_A890D/NSP3_L216F/Spike_D1118H/NS8_Y73C/N_G204R/Spike_V70del/NSP12_P323L/NSP14_P451S/Spike_D614G/N_D3L/Spike_S982A/N_S235F)	hCoV-19/Italy/CAM-TIGEM-IZSM-COLLI-5617/2021	EPI_ISL_1307884
2021.GSCAM.1307941.0322.1	NAPOLI	NAPOLI	B.1.1.7	GRY	(Spike_H69del/NS8_Q27stop/NSP3_T183I/Spike_T716I/NS8_K68stop/N_R203K/Spike_A570D/NSP6_G107S/Spike_N501Y/NSP3_I1412T/NS8_R52I/Spike_P681H/Spike_Y144del/NSP12_P227L/NSP13_S236I/NSP6_F108L/NSP3_A890D/Spike_D1118H/NS8_Y73C/N_G204R/Spike_V70del/NSP12_P323L/NSP14_P451S/Spike_D614G/Spike_S982A/N_S235F)	hCoV-19/Italy/CAM-TIGEM-IZSM-COLLI-5686/2021	EPI_ISL_1307941
2021.GSCAM.1307820.0322.1	NAPOLI	NAPOLI	B.1.1.7	GRY	(Spike_H69del/NS8_Q27stop/NSP10_T12I/NSP3_T183I/NSP3_D729Y/Spike_T716I/N_R203K/Spike_A570D/NSP3_G307C/NSP6_G107S/Spike_N501Y/NSP3_I1412T/NS8_R52I/NS8_T80E/Spike_P681H/Spike_Y144del/N_L139F/NSP6_F108L/NSP3_A890D/Spike_D1118H/NS8_Y73C/NS8_S67F/N_G204R/Spike_V70del/NSP12_P323L/Spike_D614G/N_D3L/Spike_S982A/N_S235F)	hCoV-19/Italy/CAM-TIGEM-IZSM-COLLI-5546/2021	EPI_ISL_1307820
2021.GSCAM.1307940.0322.1	NAPOLI	NAPOLI	B.1.1.7	GR	(Spike_H69del/NS8_Q27stop/NSP3_T183I/Spike_T716I/NS8_K68stop/N_R203K/Spike_A570D/NSP6_G107S/Spike_N501Y/NSP3_I1412T/NS8_R52I/Spike_P681H/NSP12_P227L/NSP13_S236I/NSP6_F108L/Spike_D1118H/NS8_Y73C/N_G204R/Spike_V70del/NSP12_P323L/NSP14_P451S/Spike_D614G/Spike_S982A)	hCoV-19/Italy/CAM-TIGEM-IZSM-COLLI-5685/2021	EPI_ISL_1307940
2021.GSCAM.1307899.0322.1	NAPOLI	NAPOLI	B.1.177.75	GV	(N_R195I/E_L73F/NSP3_I397T/NSP9_T109I/NSP12_P323L/Spike_D614G/Spike_V1104L/N_A220V/NSP6_V149F/Spike_A222V)	hCoV-19/Italy/CAM-TIGEM-IZSM-COLLI-5633/2021	EPI_ISL_1307899
2021.GSCAM.1307778.0322.1	NAPOLI	NAPOLI	B.1.1.7	GRY	(Spike_H69del/NS8_Q27stop/NSP10_T12I/NSP3_T183I/Spike_T716I/N_R203K/Spike_A570D/NSP3_G307C/NSP6_G107S/Spike_N501Y/NSP3_I1412T/NS8_R52I/Spike_P681H/Spike_Y144del/N_L139F/NSP6_F108L/NSP3_A890D/Spike_D1118H/NS8_Y73C/N_G204R/Spike_V70del/NSP12_P323L/Spike_D614G/N_D3L/Spike_S982A/N_S235F)	hCoV-19/Italy/CAM-TIGEM-IZSM-COLLI-5489/2021	EPI_ISL_1307778
2021.GSCAM.1307898.0322.1	NAPOLI	NAPOLI	B.1.236	G	(NSP13_H290Y/NSP3_I1683T/N_S194L/Spike_N439K/NSP14_M49I/NSP12_P323L/Spike_D614G)	hCoV-19/Italy/CAM-TIGEM-IZSM-COLLI-5632/2021	EPI_ISL_1307898
2021.GSCAM.1307777.0322.1	NAPOLI	NAPOLI	B.1.160	GH	(NSP14_P355S/NSP15_A81V/N_M234I/Spike_S477N/NSP4_M324I/NSP6_A117V/NSP12_A185S/Spike_K378stop/NS3_Q57H/NS3_G224C/NSP13_E261D/NSP12_P323L/Spike_D614G/M_P165S/N_A376T/NSP12_V776L/NSP13_K218R)	hCoV-19/Italy/CAM-TIGEM-IZSM-COLLI-5488/2021	EPI_ISL_1307777
2021.GSCAM.1307779.0322.1	NAPOLI	NAPOLI	B.1.258.14	G	(NSP3_L151F/NSP13_H290Y/NSP3_I1683T/N_S194L/Spike_N439K/NSP14_M49I/NSP12_P323L/Spike_D614G/NSP14_C39F)	hCoV-19/Italy/CAM-TIGEM-IZSM-COLLI-5490/2021	EPI_ISL_1307779
2021.GSCAM.1307891.0322.1	NAPOLI	NAPOLI	B.1.1.7	GRY	(Spike_H69del/NS8_Q27stop/NSP3_T183I/Spike_T716I/N_R203K/Spike_A570D/NSP13_K460R/NSP6_G107S/Spike_N501Y/NSP3_I1412T/NS8_R52I/Spike_P681H/Spike_Y144del/M_I76T/NSP3_E1789K/NSP6_F108L/NSP3_A890D/Spike_D1118H/NS8_Y73C/N_G204R/Spike_V70del/NSP12_P323L/Spike_D614G/N_D3L/Spike_S982A/N_S235F)	hCoV-19/Italy/CAM-TIGEM-IZSM-COLLI-5624/2021	EPI_ISL_1307891
2021.GSCAM.1307770.0322.1	NAPOLI	NAPOLI	B.1.160	GH	(N_M234I/Spike_S477N/NSP4_M324I/NSP6_A117V/NSP12_A185S/NS3_Q57H/NS3_G224C/NSP13_E261D/NSP12_P323L/Spike_D614G/N_A376T/NSP12_V776L/NSP13_K218R)	hCoV-19/Italy/CAM-TIGEM-IZSM-COLLI-5478/2021	EPI_ISL_1307770
2021.GSCAM.1307890.0322.1	NAPOLI	NAPOLI	B.1.1.7	GRY	(Spike_H69del/NS8_Q27stop/NSP3_T183I/Spike_T716I/N_R203K/Spike_A570D/NSP13_K460R/NSP6_G107S/Spike_N501Y/NSP3_I1412T/NS8_R52I/Spike_P681H/Spike_Y144del/M_I76T/NSP3_E1789K/NSP6_F108L/NSP3_A890D/Spike_D1118H/NS8_Y73C/N_G204R/Spike_V70del/NSP12_P323L/Spike_D614G/N_D3L/Spike_S982A/N_S235F)	hCoV-19/Italy/CAM-TIGEM-IZSM-COLLI-5623/2021	EPI_ISL_1307890
2021.GSCAM.1307893.0322.1	NAPOLI	NAPOLI	B.1.525	G	(Spike_H69del/NSP12_P323F/M_I82T/Spike_M153T/Spike_A67V/N_A12G/NSP3_T1189I/NSP6_F108L/E_L21F/Spike_E484K/M_L17I/N_T205I/Spike_Q52R/Spike_V70del/NSP6_G107S/Spike_D614G/Spike_Y144del/Spike_F888L/Spike_Q677H)	hCoV-19/Italy/CAM-TIGEM-IZSM-COLLI-5626/2021	EPI_ISL_1307893
2021.GSCAM.1307772.0322.1	NAPOLI	NAPOLI	B.1.1.7	GRY	(Spike_H69del/NS8_Q27stop/NSP10_T12I/NSP3_T183I/Spike_T716I/N_R203K/Spike_A570D/NSP3_G307C/NSP6_G107S/Spike_N501Y/NSP3_I1412T/NS8_R52I/Spike_P681H/Spike_Y144del/Spike_D215G/N_L139F/NSP6_F108L/NSP3_A890D/Spike_D1118H/NS8_Y73C/N_G204R/Spike_V70del/NSP12_P323L/Spike_D614G/N_D3L/Spike_S982A/N_S235F)	hCoV-19/Italy/CAM-TIGEM-IZSM-COLLI-5482/2021	EPI_ISL_1307772
2021.GSCAM.1307892.0322.1	NAPOLI	NAPOLI	B.1.1.7	GR	(Spike_H69del/NS8_Q27stop/NSP10_T12I/NSP3_T183I/Spike_T716I/N_R203K/Spike_A570D/NSP3_G307C/NSP6_G107S/Spike_N501Y/NSP3_I1412T/NS8_R52I/Spike_P681H/Spike_Y144del/N_L139F/NSP6_F108L/NSP3_A890D/Spike_D1118H/NS8_Y73C/N_G204R/Spike_V70del/NSP12_P323L/Spike_D614G/N_D3L/Spike_S982A/N_S235F)	hCoV-19/Italy/CAM-TIGEM-IZSM-COLLI-5625/2021	EPI_ISL_1307892
2021.GSCAM.1307771.0322.1	NAPOLI	NAPOLI	B.1.160	GH	(NSP15_A81V/N_M234I/Spike_S477N/NSP4_M324I/NSP6_A117V/NSP12_A185S/NS3_Q57H/NS3_G224C/NSP13_E261D/NSP12_P323L/Spike_D614G/N_A376T/NSP12_V776L/NSP13_K218R)	hCoV-19/Italy/CAM-TIGEM-IZSM-COLLI-5479/2021	EPI_ISL_1307771
2021.GSCAM.1307895.0322.1	NAPOLI	NAPOLI	B.1.1.7	GRY	(Spike_H69del/NS8_Q27stop/NSP10_T12I/NSP3_T183I/Spike_T716I/N_R203K/Spike_A570D/NSP3_G307C/NSP6_G107S/Spike_N501Y/NSP3_I1412T/NS8_R52I/NS3_Q185H/Spike_P681H/NSP3_S769L/Spike_Y144del/N_L139F/NSP6_F108L/NSP3_A890D/Spike_D1118H/NS8_Y73C/N_G204R/Spike_V70del/NSP12_P323L/Spike_D614G/N_D3L/Spike_S982A/N_S235F)	hCoV-19/Italy/CAM-TIGEM-IZSM-COLLI-5629/2021	EPI_ISL_1307895
2021.GSCAM.1307774.0322.1	NAPOLI	NAPOLI	B.1.160	GH	(N_M234I/NSP4_S496P/NSP4_M324I/NSP6_A117V/NSP12_A185S/NS3_Q57H/NS3_G224C/NSP13_E261D/NS7a_S83L/Spike_D614G/N_A376T/NSP12_V776L/NSP13_K218R)	hCoV-19/Italy/CAM-TIGEM-IZSM-COLLI-5485/2021	EPI_ISL_1307774
2021.GSCAM.1307894.0322.1	NAPOLI	NAPOLI	B.1.1.7	GRY	(Spike_H69del/NS8_Q27stop/NSP3_T183I/Spike_T716I/N_R203K/Spike_A570D/NSP13_K460R/NSP6_G107S/Spike_N501Y/NSP3_I1412T/NS8_R52I/Spike_P681H/Spike_Y144del/M_I76T/NSP3_E1789K/NSP6_F108L/NSP3_A890D/Spike_D1118H/NS8_Y73C/N_G204R/Spike_V70del/NSP12_P323L/Spike_D614G/N_D3L/Spike_S982A/N_S235F)	hCoV-19/Italy/CAM-TIGEM-IZSM-COLLI-5628/2021	EPI_ISL_1307894
2021.GSCAM.1298855.0319.1	NAPOLI	NAPOLI	B.1.1.7	GRY	(Spike_H69del/NS3_L15F/NS8_Q27stop/NSP3_T183I/Spike_T716I/NSP6_S106del/N_R203K/Spike_A570D/NSP3_H342Y/N_L219F/NSP13_K460R/NSP4_F17L/Spike_N501Y/NSP3_S1296F/NSP3_I1412T/NS8_R52I/Spike_P681H/NSP2_I216M/Spike_Y144del/NSP6_G107del/NSP3_A890D/Spike_D1118H/NSP6_F108del/NS8_Y73C/N_G204R/Spike_V70del/NSP12_P323L/Spike_D614G/NS3_V90L/N_D3L/Spike_S982A/N_S235F)	hCoV-19/Italy/CAM-AMES-39-33/2021	EPI_ISL_1298855
2021.GSCAM.1298856.0319.1	NAPOLI	NAPOLI	B.1.1.7	GRY	(Spike_H69del/NS8_Q27stop/NSP10_T12I/NSP3_T183I/NSP12_S434F/Spike_T716I/NSP6_S106del/N_R203K/Spike_A570D/NSP3_G307C/Spike_N501Y/NSP3_I1412T/Spike_K1045N/NS8_R52I/Spike_P681H/Spike_Y144del/N_L139F/NSP6_G107del/NSP3_A890D/Spike_D1118H/NSP6_F108del/NS8_Y73C/N_G204R/Spike_V70del/NSP12_P323L/Spike_D614G/N_D3L/Spike_S982A/N_S235F)	hCoV-19/Italy/CAM-AMES-42-33/2021	EPI_ISL_1298856
2021.GSCAM.1298857.0319.1	NAPOLI	NAPOLI	B.1.1.7	GRY	(Spike_H69del/NS8_H112Y/NS8_Q27stop/NSP3_T183I/NS7a_T39I/Spike_T716I/NSP3_T1306I/NSP6_S106del/N_R203K/Spike_A570D/NSP3_P1044L/Spike_N501Y/NSP3_I1412T/NS8_R52I/Spike_P681H/Spike_Y144del/NS7a_T120I/NSP3_K1943R/NSP6_G107del/NSP3_A890D/NSP2_Y316C/Spike_D1118H/NSP6_F108del/NS8_Y73C/N_G204R/Spike_V70del/NSP6_F55L/NSP12_P323L/Spike_D614G/N_D3L/Spike_S982A/N_S235F)	hCoV-19/Italy/CAM-AMES-41-34/2021	EPI_ISL_1298857
2021.GSCAM.1298858.0319.1	NAPOLI	NAPOLI	B.1.1.7	GRY	(Spike_H69del/NS8_Q27stop/NSP3_T183I/Spike_T716I/NSP6_S106del/N_R203K/Spike_A570D/NSP12_A529V/Spike_N501Y/NSP3_I1412T/NS8_R52I/Spike_P681H/Spike_Y144del/NS7a_L96F/NSP2_L550F/NSP6_G107del/NSP3_A890D/Spike_D1118H/NSP6_F108del/NS8_Y73C/N_G204R/Spike_V70del/NSP3_A465V/NSP12_P323L/Spike_D614G/N_D3L/Spike_S982A/N_S235F)	hCoV-19/Italy/CAM-AMES-39-36/2021	EPI_ISL_1298858
2021.GSCAM.1298859.0319.1	NAPOLI	NAPOLI	B.1.1.7	GRY	(Spike_H69del/NS8_Q27stop/NSP10_T12I/NSP3_T183I/Spike_T716I/NSP6_S106del/N_R203K/Spike_A570D/NSP3_G307C/Spike_N501Y/NSP3_I1412T/NS8_R52I/Spike_P681H/Spike_Y144del/N_L139F/NSP6_G107del/NSP3_A890D/Spike_D1118H/NSP6_F108del/NS8_Y73C/N_G204R/Spike_V70del/NSP12_P323L/Spike_D614G/N_D3L/Spike_S982A/N_S235F)	hCoV-19/Italy/CAM-AMES-42-37/2021	EPI_ISL_1298859
2021.GSCAM.1298860.0319.1	NAPOLI	NAPOLI	B.1.1.7	GRY	(Spike_H69del/NS8_H112Y/NS8_Q27stop/NSP3_T183I/Spike_T716I/NSP3_T1306I/NSP6_S106del/N_R203K/Spike_A570D/Spike_N501Y/NSP3_I1412T/NS8_R52I/Spike_P681H/Spike_Y144del/NS7a_T120I/NSP6_G107del/NSP3_A890D/NSP2_Y316C/Spike_D1118H/NSP6_F108del/NS8_Y73C/N_G204R/Spike_V70del/NSP12_P323L/Spike_D614G/N_D3L/Spike_S982A/N_S235F)	hCoV-19/Italy/CAM-AMES-40-37/2021	EPI_ISL_1298860
2021.GSCAM.1298861.0319.1	NAPOLI	NAPOLI	B.1.1.7	GRY	(Spike_H69del/NS8_H112Y/NS8_Q27stop/NSP3_T183I/Spike_T716I/NSP3_T1306I/NSP6_S106del/N_R203K/Spike_A570D/Spike_N501Y/NSP3_I1412T/NS8_R52I/Spike_P681H/Spike_Y144del/NS7a_T120I/NSP6_G107del/NSP3_A890D/NSP2_Y316C/Spike_D1118H/NSP6_F108del/NS8_Y73C/N_G204R/Spike_V70del/NSP12_P323L/Spike_D614G/N_D3L/Spike_S982A/N_S235F)	hCoV-19/Italy/CAM-AMES-40-38/2021	EPI_ISL_1298861
2021.GSCAM.1298862.0319.1	NAPOLI	NAPOLI	B.1.1.7	GRY	(Spike_H69del/NS8_Q27stop/NSP10_T12I/NSP3_T183I/Spike_T716I/NSP6_S106del/N_R203K/Spike_A570D/NSP3_G307C/Spike_N501Y/NSP3_I1412T/NS8_R52I/Spike_P681H/Spike_Y144del/N_L139F/NSP6_G107del/NSP3_A890D/Spike_D1118H/NSP6_F108del/NS8_Y73C/N_G204R/Spike_V70del/NSP12_A716V/NSP12_P323L/Spike_D614G/N_D3L/Spike_S982A/N_S235F)	hCoV-19/Italy/CAM-AMES-42-39/2021	EPI_ISL_1298862
2021.GSCAM.1298863.0319.1	NAPOLI	NAPOLI	B.1.1.7	GRY	(Spike_H69del/NS8_Q27stop/NSP10_T12I/NSP3_T183I/Spike_T716I/NSP6_S106del/N_R203K/Spike_A570D/NSP3_G307C/Spike_N501Y/NSP3_I1412T/NS8_R52I/Spike_P681H/Spike_Y144del/N_L139F/NSP6_G107del/NSP3_A890D/Spike_D1118H/NSP6_F108del/NS8_Y73C/N_G204R/Spike_V70del/NSP12_P323L/Spike_D614G/N_D3L/Spike_S982A/N_S235F)	hCoV-19/Italy/CAM-AMES-45-39/2021	EPI_ISL_1298863
2021.GSCAM.1298864.0319.1	NAPOLI	NAPOLI	B.1.1.7	GRY	(Spike_H69del/NS8_Q27stop/NSP3_T183I/Spike_T716I/NSP6_S106del/N_R203K/Spike_A570D/NSP12_A529V/Spike_N501Y/NSP3_I1412T/NS8_R52I/Spike_P681H/Spike_Y144del/NS7a_L96F/NSP2_L550F/NSP6_G107del/NSP3_A890D/Spike_D1118H/NSP6_F108del/NS8_Y73C/N_G204R/Spike_V70del/NSP12_P323L/Spike_D614G/N_D3L/Spike_S982A/N_S235F)	hCoV-19/Italy/CAM-AMES-40-42/2021	EPI_ISL_1298864
2021.GSCAM.1298865.0319.1	NAPOLI	NAPOLI	B.1.1.7	GRY	(Spike_H69del/NS8_H112Y/NS8_Q27stop/NSP3_T183I/Spike_T716I/NSP3_T1306I/NSP6_S106del/N_R203K/Spike_A570D/Spike_N501Y/NSP3_I1412T/NS8_R52I/Spike_P681H/Spike_Y144del/NS7a_T120I/NSP6_G107del/NSP3_A890D/NSP2_Y316C/Spike_D1118H/NSP6_F108del/NS8_Y73C/N_G204R/Spike_V70del/NSP12_P323L/Spike_D614G/N_D3L/Spike_S982A/N_S235F)	hCoV-19/Italy/CAM-AMES-45-43/2021	EPI_ISL_1298865
2021.GSCAM.1298866.0319.1	NAPOLI	NAPOLI	B.1.1.7	GRY	(Spike_H69del/NS8_Q27stop/NSP3_T183I/Spike_T716I/NSP6_S106del/N_R203K/Spike_A570D/NSP13_A296S/Spike_N501Y/NSP3_I1412T/NS8_R52I/N_L221F/Spike_P681H/Spike_V1228L/Spike_Y144del/NSP6_G107del/NSP3_A890D/Spike_D1118H/NSP6_F108del/NS8_Y73C/N_G204R/Spike_V70del/NSP12_P323L/Spike_D614G/N_D3L/Spike_S982A/N_S235F)	hCoV-19/Italy/CAM-AMES-42-43/2021	EPI_ISL_1298866
2021.GSCAM.1298867.0319.1	NAPOLI	NAPOLI	B.1.1.7	GRY	(Spike_H69del/NS8_Q27stop/NSP3_T183I/Spike_T716I/NSP6_S106del/N_R203K/Spike_A570D/NSP12_A529V/Spike_N501Y/NSP3_I1412T/NS8_R52I/Spike_P681H/Spike_Y144del/NS7a_L96F/NSP2_L550F/NSP3_V393F/NSP6_G107del/NSP3_A890D/Spike_D1118H/NSP6_F108del/NS8_Y73C/N_G204R/Spike_V70del/NSP12_P323L/Spike_D614G/N_D3L/Spike_S982A/N_S235F)	hCoV-19/Italy/CAM-AMES-40-45/2021	EPI_ISL_1298867
2021.GSCAM.1298868.0319.1	NAPOLI	NAPOLI	B.1.1.7	GRY	(Spike_H69del/NS8_Q27stop/NSP3_T183I/Spike_T716I/NSP6_S106del/N_R203K/Spike_A570D/NSP13_A296S/Spike_N501Y/NSP3_I1412T/NS8_R52I/N_L221F/Spike_P681H/Spike_V1228L/Spike_Y144del/NSP6_G107del/NSP3_A890D/Spike_D1118H/NSP6_F108del/NS8_Y73C/N_G204R/Spike_V70del/NSP12_P323L/Spike_D614G/N_D3L/Spike_S982A/N_S235F)	hCoV-19/Italy/CAM-AMES-44-46/2021	EPI_ISL_1298868
2021.GSCAM.1299128.0319.1	NAPOLI	NAPOLI	B.1.1.7	GR	(NSP3_T183I/Spike_T716I/NSP6_S106del/N_R203K/Spike_A570D/N_L219F/NSP13_K460R/Spike_N501Y/NSP3_S1296F/Spike_P681H/NSP2_I216M/Spike_Y144del/NSP6_G107del/NSP3_A890D/Spike_D1118H/NSP6_F108del/NS8_Y73C/N_G204R/NSP12_P323L/Spike_D614G/NS3_V90L/N_D3L/Spike_S982A/N_S235F)	hCoV-19/Italy/CAM-AMES-41-18/2021	EPI_ISL_1299128
2021.GSCAM.1299129.0319.1	NAPOLI	NAPOLI	B.1.177	GV	(NSP6_A54S/NSP12_P323L/Spike_D614G/Spike_Q675H/N_A220V/Spike_A222V)	hCoV-19/Italy/CAM-AMES-39-27/2021	EPI_ISL_1299129
2021.GSCAM.1299130.0319.1	NAPOLI	NAPOLI	B.1.1.7	GR	(N_L139F/NSP10_T12I/NSP3_A890D/Spike_T716I/N_R203K/Spike_A570D/Spike_D1118H/NS8_Y73C/N_G204R/NSP12_A716V/Spike_N501Y/NSP12_P323L/Spike_P681H/Spike_D614G/Spike_Y144del/N_D3L/Spike_S982A)	hCoV-19/Italy/CAM-AMES-40-87/2021	EPI_ISL_1299130
2021.GSCAM.1299131.0319.1	NAPOLI	NAPOLI	B.1.1.7	GR	(NSP2_L550F/NSP3_T183I/NSP3_A890D/Spike_T716I/N_R203K/Spike_A570D/Spike_D1118H/NS8_Y73C/N_G204R/NSP12_A529V/Spike_N501Y/NSP12_P323L/Spike_P681H/Spike_D614G/Spike_Y144del/N_D3L/Spike_S982A/N_S235F)	hCoV-19/Italy/CAM-AMES-45-73/2021	EPI_ISL_1299131
2021.GSCAM.1299132.0319.1	NAPOLI	NAPOLI	B.1.1.7	G	(N_L139F/NSP10_T12I/NSP3_T183I/NSP3_T749I/NSP3_A890D/NSP6_G107del/Spike_T716I/NSP6_S106del/Spike_A570D/Spike_D1118H/NSP6_F108del/NSP3_V207L/NS8_Y73C/Spike_N501Y/NSP12_P323L/Spike_P681H/Spike_D614G/Spike_Y144del/Spike_S12F/N_D3L/Spike_S982A)	hCoV-19/Italy/CAM-AMES-42-20/2021	EPI_ISL_1299132
2021.GSCAM.1299133.0319.1	NAPOLI	NAPOLI	B.1.1.7	GR	(NSP3_T183I/Spike_T716I/NSP6_S106del/N_R203K/Spike_A570D/NSP8_Q24R/N_H300Y/NSP13_K460R/NSP13_P78S/Spike_N501Y/Spike_T572I/Spike_P681H/NS8_L118del/Spike_Y144del/NSP13_S74L/NSP6_G107del/NSP3_A890D/Spike_D1118H/NSP6_F108del/NS8_Y73C/N_G204R/NS8_V117del/NSP12_P323L/Spike_D614G/N_D3L/Spike_S982A/N_S235F)	hCoV-19/Italy/CAM-AMES-43-13/2021	EPI_ISL_1299133
2021.GSCAM.1299134.0319.1	NAPOLI	NAPOLI	B.1.1.7	GR	(NSP2_L550F/NSP2_V157I/NSP3_T183I/NSP3_A890D/Spike_T716I/N_R203K/Spike_A570D/Spike_D1118H/NSP3_T725I/NS8_Y73C/N_G204R/NSP3_S1578I/Spike_N501Y/NSP12_P323L/Spike_P681H/Spike_D614G/Spike_Y144del/N_D3L/Spike_S982A/N_S235F)	hCoV-19/Italy/CAM-AMES-46-66/2021	EPI_ISL_1299134
2021.GSCAM.1299135.0319.1	NAPOLI	NAPOLI	B.1.1.7	GR	(NSP3_T183I/NSP3_A890D/Spike_T716I/N_R203K/NSP3_L216F/Spike_A570D/Spike_D1118H/NS8_Y73C/N_G204R/Spike_N501Y/NSP12_P323L/Spike_P681H/Spike_D614G/M_A2S/Spike_Y144del/N_D3L/Spike_S982A/NSP12_P227L/N_S235F)	hCoV-19/Italy/CAM-AMES-45-63/2021	EPI_ISL_1299135
2021.GSCAM.1299136.0319.1	NAPOLI	NAPOLI	B.1.1.7	GR	(NSP10_T12I/NSP3_T183I/NSP3_A890D/NSP6_G107del/Spike_T716I/NSP6_W165C/NSP6_S106del/N_R203K/Spike_A570D/Spike_D1118H/NSP6_F108del/NS8_Y73C/N_G204R/Spike_N501Y/NSP12_P323L/Spike_P681H/Spike_D614G/Spike_Y144del/N_D3L/Spike_S982A/N_S235F)	hCoV-19/Italy/CAM-AMES-39-83/2021	EPI_ISL_1299136
2021.GSCAM.1299137.0319.1	NAPOLI	NAPOLI	B.1.177	GV	(NS3_S60F/NS3_V112F/NSP15_T48I/NSP12_P323L/Spike_D614G/N_A220V/Spike_A222V/NS8_N89S)	hCoV-19/Italy/CAM-AMES-40-93/2021	EPI_ISL_1299137
2021.GSCAM.1299138.0319.1	NAPOLI	NAPOLI	B.1.258	G	(NSP3_S126L/NSP13_H290Y/NSP12_A923D/N_M234I/NSP1_I114T/Spike_N439K/Spike_N331T/NSP12_P323L/Spike_D614G)	hCoV-19/Italy/CAM-AMES-44-41/2021	EPI_ISL_1299138
2021.GSCAM.1299139.0319.1	NAPOLI	NAPOLI	B.1.1.7	GR	(NS8_H112Y/Spike_H146Y/NSP3_T183I/NSP3_A890D/NSP6_G107del/Spike_T716I/NSP3_T1306I/NSP6_S106del/N_R203K/Spike_A570D/NSP2_Y316C/Spike_D1118H/NSP6_F108del/NS8_Y73C/N_G204R/Spike_N501Y/NSP12_P323L/Spike_P681H/Spike_D614G/N_D3L/Spike_S982A/N_S235F)	hCoV-19/Italy/CAM-AMES-46-6/2021	EPI_ISL_1299139
2021.GSCAM.1299140.0319.1	NAPOLI	NAPOLI	B.1.1.7	GR	(NSP3_T183I/NSP3_A890D/NSP6_G107del/Spike_T716I/NSP13_Y421F/NSP6_S106del/N_R203K/Spike_A570D/Spike_D1118H/NSP6_F108del/NS8_Y73C/N_G204R/Spike_N501Y/NSP12_P323L/Spike_P681H/Spike_D614G/Spike_Y144del/N_D3L/Spike_S982A/N_S235F)	hCoV-19/Italy/CAM-AMES-39-1/2021	EPI_ISL_1299140
2021.GSCAM.1299141.0319.1	NAPOLI	NAPOLI	B.1.258.14	G	(NSP13_H290Y/NSP15_A81V/NSP3_I1683T/NSP14_D345Y/N_S194L/Spike_N439K/NSP3_T428I/NSP14_M49I/NSP12_P323L/Spike_D614G)	hCoV-19/Italy/CAM-AMES-41-41/2021	EPI_ISL_1299141
2021.GSCAM.1299142.0319.1	NAPOLI	NAPOLI	B.1.177	GV	(NSP5_I78S/NSP1_D33N/NSP12_P323L/N_Q9H/Spike_D614G/N_A220V/NSP3_T1793I/NSP3_P395L/Spike_A222V)	hCoV-19/Italy/CAM-AMES-39-2/2021	EPI_ISL_1299142
2021.GSCAM.1299143.0319.1	NAPOLI	NAPOLI	B.1.177	GV	(NSP3_I1192M/N_H145Y/NS3_T268M/NS3_Y184H/Spike_W152L/NSP12_P323L/Spike_D614G/Spike_Q675H/N_A220V/Spike_A222V)	hCoV-19/Italy/CAM-AMES-44-63/2021	EPI_ISL_1299143
2021.GSCAM.1299144.0319.1	NAPOLI	NAPOLI	B.1.1.7	G	(N_L139F/NSP10_T12I/NSP3_T183I/NSP3_A890D/NSP6_G107del/Spike_T716I/NSP6_S106del/Spike_A570D/Spike_D1118H/NSP6_F108del/NS8_Y73C/NSP3_G307C/Spike_N501Y/NSP12_P323L/Spike_P681H/Spike_D614G/Spike_Y144del/N_D3L/Spike_S982A)	hCoV-19/Italy/CAM-AMES-43-43/2021	EPI_ISL_1299144
2021.GSCAM.1299145.0319.1	NAPOLI	NAPOLI	B.1.1.7	GR	(NSP10_T12I/NSP3_T183I/NSP3_A890D/NSP6_G107del/Spike_T716I/NSP6_S106del/N_R203K/Spike_A570D/Spike_D1118H/NSP6_F108del/NS8_Y73C/NSP3_G307C/N_G204R/Spike_N501Y/NSP12_P323L/Spike_P681H/Spike_D614G/Spike_Y144del/N_D3L/Spike_S982A/N_S235F)	hCoV-19/Italy/CAM-AMES-43-55/2021	EPI_ISL_1299145
2021.GSCAM.1299146.0319.1	NAPOLI	NAPOLI	B.1.177	GV	(NSP3_I1192M/N_H145Y/NS3_T268M/NS3_Y184H/Spike_W152L/NSP12_P323L/Spike_D614G/Spike_Q675H/N_A220V/Spike_A222V)	hCoV-19/Italy/CAM-AMES-44-59/2021	EPI_ISL_1299146
2021.GSCAM.1299147.0319.1	NAPOLI	NAPOLI	B.1.160	G	(NSP1_G146C/N_M234I/Spike_S477N/NSP4_M324I/NSP6_A117V/NSP12_A185S/NS3_G224C/NSP13_E261D/NSP12_P323L/Spike_D614G/NSP12_V776L/NSP13_K218R)	hCoV-19/Italy/CAM-AMES-45-7/2021	EPI_ISL_1299147
2021.GSCAM.1307763.0322.1	NAPOLI	NAPOLI	B.1.1.351	GR	(NSP4_K399E/NSP5_P241H/N_R203K/NSP2_T256I/N_G204R/NSP13_T141I/NSP12_P323L/NSP13_G527R/Spike_P681H/Spike_D614G/Spike_L54F/NSP12_K143Q/N_I292T)	hCoV-19/Italy/CAM-TIGEM-IZSM-COLLI-5464/2021	EPI_ISL_1307763
2021.GSCAM.1307883.0322.1	NAPOLI	NAPOLI	B.1.1.7	GRY	(Spike_H69del/NS8_Q27stop/NSP3_T183I/Spike_T716I/N_R203K/Spike_A570D/NSP8_A53T/NSP6_G107S/Spike_N501Y/NSP3_I1412T/NS8_R52I/Spike_P681H/Spike_Y144del/NSP3_E405A/N_M210I/NSP6_F108L/NSP3_A890D/Spike_D1118H/NS8_Y73C/N_G204R/Spike_V70del/NSP12_P323L/Spike_D614G/N_D3L/Spike_S982A/N_S235F)	hCoV-19/Italy/CAM-TIGEM-IZSM-COLLI-5615/2021	EPI_ISL_1307883
2021.GSCAM.1307762.0322.1	NAPOLI	NAPOLI	B.1.160	GH	(N_M234I/Spike_S477N/NSP4_M324I/NSP6_A117V/NSP12_A185S/NS3_Q57H/NS3_G224C/NSP13_E261D/NSP12_P323L/Spike_D614G/N_A376T/NSP12_V776L/NSP13_K218R)	hCoV-19/Italy/CAM-TIGEM-IZSM-COLLI-5463/2021	EPI_ISL_1307762
2021.GSCAM.1307886.0322.1	NAPOLI	NAPOLI	B.1.1.7	GRY	(Spike_H69del/NS8_Q27stop/NSP3_T183I/Spike_T716I/N_R203K/Spike_A570D/NSP13_K460R/NSP6_G107S/Spike_N501Y/NSP3_I1412T/NS8_R52I/Spike_P681H/Spike_Y144del/M_I76T/NSP3_E1789K/NSP6_F108L/NSP3_A890D/Spike_D1118H/NS8_Y73C/N_G204R/Spike_V70del/NSP12_P323L/Spike_D614G/N_D3L/Spike_S982A)	hCoV-19/Italy/CAM-TIGEM-IZSM-COLLI-5619/2021	EPI_ISL_1307886
2021.GSCAM.1307765.0322.1	NAPOLI	NAPOLI	B.1.160	GH	(NSP15_A81V/N_M234I/Spike_S477N/NSP4_M324I/NSP6_A117V/NSP12_A185S/NS3_Q57H/NS3_G224C/NSP13_E261D/Spike_A623V/NSP12_P323L/Spike_D614G/N_A376T/NSP12_V776L/NSP8_A21V/NSP13_K218R)	hCoV-19/Italy/CAM-TIGEM-IZSM-COLLI-5469/2021	EPI_ISL_1307765
2021.GSCAM.1307885.0322.1	NAPOLI	NAPOLI	B.1.1.7	GRY	(Spike_H69del/NS8_Q27stop/NSP3_T183I/Spike_T716I/N_R203K/Spike_A570D/NSP6_G107S/Spike_N501Y/NSP3_I1412T/NS8_R52I/Spike_P681H/Spike_Y144del/NSP1_F143del/NSP1_K141del/NSP6_F108L/NSP3_A890D/NSP1_S142del/Spike_D1118H/NS8_Y73C/N_G204R/Spike_V70del/NSP12_P323L/Spike_D614G/N_D3L/Spike_S982A/N_S235F)	hCoV-19/Italy/CAM-TIGEM-IZSM-COLLI-5618/2021	EPI_ISL_1307885
2021.GSCAM.1307764.0322.1	NAPOLI	NAPOLI	B.1.160	GH	(N_M234I/Spike_S477N/NSP4_M324I/NSP6_A117V/NSP12_A185S/NS3_Q57H/NS3_G224C/NSP13_E261D/NSP12_P323L/Spike_D614G/N_A376T/NSP12_V776L/NSP13_K218R)	hCoV-19/Italy/CAM-TIGEM-IZSM-COLLI-5466/2021	EPI_ISL_1307764
2021.GSCAM.1307998.0322.1	NAPOLI	NAPOLI	B.1.1.7	GRY	(Spike_H69del/NS8_Q27stop/NSP10_T12I/NSP3_T183I/Spike_T716I/N_R203K/Spike_A570D/NSP3_G307C/NSP12_T259I/NSP6_G107S/Spike_N501Y/NSP3_I1412T/NS8_R52I/NS8_T80E/Spike_P681H/Spike_Y144del/N_L139F/NSP6_F108L/NSP3_A890D/NSP3_K1771R/Spike_D1118H/NS8_Y73C/N_G204R/Spike_V70del/NSP3_S1285F/NSP12_P323L/Spike_D614G/N_D3L/Spike_S982A/N_S235F)	hCoV-19/Italy/CAM-TIGEM-IZSM-COLLI-5748/2021	EPI_ISL_1307998
2021.GSCAM.1307877.0322.1	NAPOLI	NAPOLI	B.1.1.7	G	(Spike_H69del/NS8_Q27stop/NSP10_T12I/NSP3_T183I/Spike_T716I/Spike_A570D/NSP3_G307C/NSP6_G107S/Spike_N501Y/NSP3_I1412T/NS8_R52I/Spike_P681H/Spike_Y144del/N_L139F/NSP6_F108L/NSP3_A890D/Spike_D1118H/NS8_Y73C/NSP13_V387I/Spike_V70del/NSP12_P323L/Spike_D614G/N_D3L/Spike_S982A/NSP3_K1325E/N_S235F)	hCoV-19/Italy/CAM-TIGEM-IZSM-COLLI-5609/2021	EPI_ISL_1307877
2021.GSCAM.1307756.0322.1	NAPOLI	NAPOLI	B.1.160	GH	(NSP15_A81V/N_M234I/Spike_S477N/NSP4_M324I/NSP6_A117V/NSP12_A185S/NS3_Q57H/NS3_G224C/NSP13_E261D/NSP12_P323L/Spike_D614G/N_A376T/NSP12_V776L/NSP13_K218R)	hCoV-19/Italy/CAM-TIGEM-IZSM-COLLI-5447/2021	EPI_ISL_1307756
2021.GSCAM.1307997.0322.1	NAPOLI	NAPOLI	B.1.1.7	GRY	(Spike_H69del/NS8_Q27stop/NSP10_T12I/NSP3_T183I/NSP12_R721C/Spike_T716I/N_R203K/Spike_A570D/NSP3_G307C/NSP6_G107S/Spike_N501Y/NSP3_I1412T/NS8_R52I/Spike_P681H/Spike_Y144del/N_L139F/NSP6_F108L/NSP3_A890D/Spike_D1118H/NS8_Y73C/N_G204R/Spike_V70del/NSP12_P323L/Spike_D614G/N_D3L/Spike_S982A/N_S235F)	hCoV-19/Italy/CAM-TIGEM-IZSM-COLLI-5747/2021	EPI_ISL_1307997
2021.GSCAM.1307876.0322.1	NAPOLI	NAPOLI	B.1.1.7	GRY	(Spike_H69del/NS8_Q27stop/NSP3_T183I/Spike_T716I/NSP13_A52V/N_R203K/Spike_A570D/NSP13_K460R/NSP6_G107S/Spike_N501Y/NSP3_I1412T/NS8_R52I/Spike_P681H/Spike_Y144del/N_P279Q/M_V70L/NSP6_F108L/NSP3_A890D/Spike_D1118H/NS8_Y73C/N_G204R/Spike_V70del/NSP12_P323L/Spike_D614G/N_D3L/Spike_S982A/N_S235F)	hCoV-19/Italy/CAM-TIGEM-IZSM-COLLI-5608/2021	EPI_ISL_1307876
2021.GSCAM.1307755.0322.1	NAPOLI	NAPOLI	B.1.1.7	GRY	(Spike_H69del/NS8_Q27stop/NSP3_T183I/Spike_T716I/N_R203K/Spike_A570D/NSP14_P203L/NSP6_G107S/Spike_N501Y/NSP3_I1412T/NS8_R52I/Spike_P681H/Spike_Y144del/NSP3_P1061L/NSP6_F108L/NSP3_A890D/Spike_D1118H/NS8_Y73C/N_G204R/NS7a_K119N/Spike_V70del/NSP12_P323L/Spike_D614G/NSP9_K36R/NSP2_I42V/N_D3L/Spike_S982A/N_A156S/NSP3_S1314G/N_S235F)	hCoV-19/Italy/CAM-TIGEM-IZSM-COLLI-5444/2021	EPI_ISL_1307755
2021.GSCAM.1307879.0322.1	NAPOLI	NAPOLI	B.1.1.7	GRY	(Spike_H69del/NSP3_S650F/NS8_Q27stop/NSP10_T12I/NSP3_T183I/Spike_T716I/N_R203K/Spike_A570D/NSP3_G307C/NSP6_G107S/Spike_N501Y/NSP3_I1412T/NS8_R52I/Spike_P681H/Spike_Y144del/N_L139F/NSP6_F108L/NSP3_A890D/Spike_D1118H/NSP14_I502T/NS8_Y73C/N_G204R/Spike_V70del/NSP12_P323L/Spike_D614G/N_D3L/Spike_S982A/NSP4_A307V/N_S235F)	hCoV-19/Italy/CAM-TIGEM-IZSM-COLLI-5611/2021	EPI_ISL_1307879
2021.GSCAM.1307758.0322.1	NAPOLI	NAPOLI	B.1.160	GH	(NSP15_A81V/N_M234I/Spike_S477N/NSP4_M324I/NSP6_A117V/NSP12_A185S/NS3_Q57H/NS3_G224C/NSP13_E261D/NSP12_P323L/Spike_D614G/N_A376T/NSP12_V776L/NSP13_K218R)	hCoV-19/Italy/CAM-TIGEM-IZSM-COLLI-5452/2021	EPI_ISL_1307758
2021.GSCAM.1307999.0322.1	NAPOLI	NAPOLI	B.1.1.7	GRY	(Spike_H69del/NS3_L15F/NS8_Q27stop/NSP3_T183I/Spike_T716I/N_R203K/Spike_A570D/N_L219F/NSP13_K460R/NSP4_F17L/NSP6_G107S/Spike_N501Y/NSP3_I1412T/NS8_R52I/Spike_P681H/Spike_Y144del/NSP6_F108L/NSP3_A890D/Spike_D1118H/NS8_Y73C/N_G204R/Spike_V70del/NSP12_P323L/Spike_D614G/N_D3L/Spike_S982A/N_S235F)	hCoV-19/Italy/CAM-TIGEM-IZSM-COLLI-5749/2021	EPI_ISL_1307999
2021.GSCAM.1307878.0322.1	NAPOLI	NAPOLI	B.1.1.7	GRY	(Spike_H69del/NSP3_S650F/NS8_Q27stop/NSP10_T12I/NSP3_T183I/Spike_T716I/N_R203K/Spike_A570D/NSP3_G307C/NSP6_G107S/Spike_N501Y/NSP3_I1412T/NS8_R52I/Spike_P681H/Spike_Y144del/N_L139F/NSP6_F108L/NSP3_A890D/Spike_D1118H/NSP14_I502T/NS8_Y73C/N_G204R/Spike_V70del/NSP12_P323L/Spike_D614G/N_D3L/Spike_S982A/NSP4_A307V/N_S235F)	hCoV-19/Italy/CAM-TIGEM-IZSM-COLLI-5610/2021	EPI_ISL_1307878
2021.TE.149306.1.38	PERUGIA	PERUGIA	B.1.1.7	GRY	(Spike_H69del/NS8_Q27stop/NSP3_T183I/Spike_T716I/NSP6_S106del/N_R203K/Spike_A570D/NS7b_H42Y/Spike_N501Y/NSP3_I1412T/NS8_R52I/Spike_P681H/Spike_Y144del/NSP12_Y156C/NSP6_G107del/NSP3_A890D/Spike_D1118H/NSP6_F108del/NS8_Y73C/N_G204R/NSP3_P153L/Spike_V70del/NSP12_P323L/Spike_D614G/N_D3L/Spike_S982A/N_S235F)	hCoV-19/Italy/UMB-IZSGC-149306.1.38/2021	EPI_ISL_1321762
2021.TE.149306.1.39	PERUGIA	PERUGIA	B.1.1.7	GRY	(Spike_H69del/NS8_Q27stop/NSP3_T183I/Spike_T716I/NSP6_S106del/N_R203K/Spike_A570D/NSP13_K460R/Spike_N501Y/N_G178R/NSP3_I1412T/NS8_R52I/Spike_P681H/Spike_Y144del/NSP3_E1789K/NSP2_L271F/NSP6_G107del/NSP3_A890D/Spike_D1118H/NSP6_F108del/NS8_Y73C/N_G204R/N_G5E/Spike_V70del/NSP12_P323L/Spike_D614G/N_D3L/Spike_S982A/N_S235F)	hCoV-19/Italy/UMB-IZSGC-149306.1.39/2021	EPI_ISL_1321763
2021.TE.149306.1.4	PERUGIA	PERUGIA	B.1.1.7	GRY	(Spike_H69del/NS8_Q27stop/NSP3_T183I/Spike_T716I/NSP6_S106del/N_R203K/Spike_A570D/NSP8_Q24R/NSP13_K460R/Spike_N501Y/NSP3_I1412T/NS8_R52I/Spike_P681H/Spike_Y144del/NSP3_S454C/NSP3_T749A/NSP6_G107del/NSP3_A890D/Spike_D1118H/NS3_T12I/NSP6_F108del/NS8_Y73C/N_G204R/Spike_V70del/NSP12_P323L/Spike_D614G/N_D3L/Spike_S982A/N_S235F)	hCoV-19/Italy/UMB-IZSGC-149306.1.4/2021	EPI_ISL_1321764
2021.TE.149306.1.40	PERUGIA	PERUGIA	P.1	GR	(Spike_R190S/NSP6_S106del/Spike_H655Y/Spike_E484K/N_R203K/Spike_K417T/Spike_T1027I/Spike_D138Y/Spike_N501Y/NSP15_F55L/NS3_S253P/NSP2_L508S/Spike_L18F/N_P80R/Spike_T20N/NSP3_K977Q/NSP6_G107del/NSP6_F108del/NSP3_S370L/N_G204R/NS8_E92K/Spike_P26S/NSP12_P323L/Spike_D614G/Spike_V1176F/NSP13_E341D)	hCoV-19/Italy/UMB-IZSGC-149306.1.40/2021	EPI_ISL_1321765
2021.TE.149306.1.41	PERUGIA	PERUGIA	B.1.177	GV	(NSP1_I114V/Spike_H49Y/NSP14_G44S/NS8_A65V/Spike_P272L/NSP12_P323L/Spike_A262S/Spike_D614G/N_A220V/Spike_A222V)	hCoV-19/Italy/UMB-IZSGC-149306.1.41/2021	EPI_ISL_1321766
2021.TE.149306.1.42	PERUGIA	PERUGIA	B.1.1.7	GRY	(Spike_H69del/NS8_Q27stop/NSP3_T183I/Spike_T716I/NSP6_S106del/N_R203K/Spike_A570D/NS7b_H42Y/Spike_N501Y/NSP3_I1412T/NS8_R52I/Spike_P681H/Spike_Y144del/NSP12_Y156C/NSP6_G107del/NSP3_A890D/Spike_D1118H/NSP6_F108del/NS8_Y73C/N_G204R/NSP3_P153L/Spike_V70del/NSP12_P323L/Spike_D614G/N_D3L/Spike_S982A/N_S235F)	hCoV-19/Italy/UMB-IZSGC-149306.1.42/2021	EPI_ISL_1321767
2021.TE.149306.1.43	PERUGIA	PERUGIA	B.1.1.7	GRY	(Spike_H69del/NS8_Q27stop/NSP3_T183I/Spike_T716I/NSP6_S106del/N_R203K/Spike_A570D/Spike_N501Y/NSP3_I1412T/NS8_R52I/Spike_P681H/Spike_Y144del/Spike_Q677H/NSP2_L550F/NSP6_G107del/NSP3_A890D/Spike_D1118H/NSP6_F108del/NS8_Y73C/N_G204R/Spike_V70del/NSP12_P323L/Spike_D614G/N_D3L/Spike_S982A/N_S235F)	hCoV-19/Italy/UMB-IZSGC-149306.1.43/2021	EPI_ISL_1321768
2021.TE.149306.1.45	PERUGIA	PERUGIA	B.1.1.7	GRY	(Spike_H69del/NS8_Q27stop/NSP3_T183I/Spike_T716I/NSP6_S106del/N_R203K/Spike_A570D/NS7b_H42Y/Spike_N501Y/NSP3_I1412T/NS8_R52I/Spike_P681H/Spike_Y144del/NSP12_Y156C/NSP6_G107del/NSP3_A890D/Spike_D1118H/NSP6_F108del/NS8_Y73C/N_G204R/NSP3_P153L/Spike_V70del/NSP12_P323L/Spike_D614G/N_D3L/Spike_S982A/N_S235F)	hCoV-19/Italy/UMB-IZSGC-149306.1.45/2021	EPI_ISL_1321769
2021.TE.149306.1.46	PERUGIA	PERUGIA	B.1.1.7	GRY	(Spike_H69del/NS8_Q27stop/NSP3_T183I/NSP15_V38A/Spike_T716I/NSP6_S106del/N_R203K/Spike_A570D/NSP13_K460R/Spike_N501Y/NSP3_I1412T/NS8_R52I/Spike_P681H/Spike_Y144del/NSP3_E1789K/NSP2_L271F/NSP6_G107del/NSP3_A890D/Spike_D1118H/NSP6_F108del/NS8_Y73C/N_G204R/Spike_V70del/NSP12_P323L/Spike_D614G/N_D3L/Spike_S982A/N_S235F)	hCoV-19/Italy/UMB-IZSGC-149306.1.46/2021	EPI_ISL_1321770
2021.TE.149306.1.47	PERUGIA	PERUGIA	B.1.1.7	GRY	(Spike_H69del/NS8_Q27stop/NSP15_W332R/NSP3_T183I/Spike_T716I/NSP6_S106del/N_R203K/Spike_A570D/NSP13_K460R/Spike_N501Y/NSP3_I1412T/NS8_R52I/Spike_P681H/Spike_Y144del/NSP3_E1789K/NSP2_L271F/NSP6_G107del/NSP3_A890D/Spike_D1118H/NSP6_F108del/NS8_Y73C/N_G204R/Spike_V70del/NSP12_P323L/Spike_D614G/N_D3L/Spike_S982A/N_S235F)	hCoV-19/Italy/UMB-IZSGC-149306.1.47/2021	EPI_ISL_1321771
2021.TE.149306.1.48	PERUGIA	PERUGIA	B.1.1.7	GRY	(Spike_H69del/NS8_Q27stop/NSP3_T183I/Spike_T716I/NSP6_S106del/N_R203K/Spike_A570D/Spike_N501Y/NSP3_I1412T/NS8_R52I/Spike_P681H/Spike_Y144del/NSP3_E405A/NSP6_G107del/NSP3_A890D/Spike_D1118H/NSP6_F108del/NS8_Y73C/N_G204R/Spike_V70del/NSP12_P323L/Spike_D614G/N_D3L/Spike_S982A/N_S235F)	hCoV-19/Italy/UMB-IZSGC-149306.1.48/2021	EPI_ISL_1321772
2021.TE.149306.1.49	PERUGIA	PERUGIA	B.1.1.7	GRY	(Spike_H69del/NS8_Q27stop/NSP3_T183I/Spike_T716I/NSP6_S106del/N_R203K/Spike_A570D/Spike_N501Y/NSP3_I1412T/NS8_R52I/Spike_P681H/Spike_Y144del/NSP3_V1420F/NSP6_G107del/NSP3_A890D/Spike_D1118H/NSP6_F108del/NS8_Y73C/N_G204R/Spike_V70del/NSP12_P323L/Spike_D614G/N_D3L/Spike_S982A/N_A156S/N_S235F)	hCoV-19/Italy/UMB-IZSGC-149306.1.49/2021	EPI_ISL_1321773
2021.TE.149306.1.5	PERUGIA	PERUGIA	B.1.1.7	GRY	(Spike_H69del/NS8_Q27stop/NSP3_T183I/Spike_T716I/NSP6_S106del/N_R203K/Spike_A570D/NSP13_K460R/Spike_N501Y/NSP3_I1412T/NS8_R52I/Spike_P681H/Spike_Y144del/N_A252V/NSP3_E1789K/NSP2_L271F/NSP6_G107del/NSP3_A890D/Spike_D1118H/NSP6_F108del/NS8_Y73C/N_G204R/Spike_V70del/NSP12_P323L/Spike_D614G/N_D3L/Spike_S982A/N_S235F)	hCoV-19/Italy/UMB-IZSGC-149306.1.5/2021	EPI_ISL_1321774
2021.TE.149306.1.50	PERUGIA	PERUGIA	B.1.1.7	GRY	(Spike_H69del/NS8_Q27stop/NSP3_T183I/Spike_T716I/NSP6_S106del/N_R203K/Spike_A570D/NS7b_H42Y/Spike_N501Y/NSP3_I1412T/NS8_R52I/Spike_P681H/Spike_Y144del/NSP12_Y156C/NSP6_G107del/NSP3_A890D/Spike_D1118H/NSP6_F108del/NS8_Y73C/N_G204R/NSP3_P153L/Spike_V70del/NSP12_P323L/Spike_D614G/N_D3L/Spike_S982A/N_S235F)	hCoV-19/Italy/UMB-IZSGC-149306.1.50/2021	EPI_ISL_1321775
2021.TE.149306.1.51	PERUGIA	PERUGIA	B.1.1.7	GRY	(Spike_H69del/NS8_Q27stop/NSP3_T183I/Spike_T716I/NSP6_S106del/N_R203K/Spike_A570D/Spike_N501Y/NSP3_I1412T/NS8_R52I/NSP8_T17N/Spike_P681H/Spike_Y144del/NSP3_E405A/NSP6_G107del/NSP3_A890D/Spike_D1118H/NSP6_F108del/NS8_Y73C/N_G204R/Spike_V70del/NSP12_P323L/Spike_D614G/N_D3L/Spike_S982A/N_S235F)	hCoV-19/Italy/UMB-IZSGC-149306.1.51/2021	EPI_ISL_1321776
2021.GSCAM.1298869.0319.1	NAPOLI	NAPOLI	B.1.1.7	GRY	(Spike_H69del/NS8_Q27stop/NSP3_T183I/Spike_T716I/NSP6_S106del/N_R203K/Spike_A570D/NSP13_A296S/Spike_N501Y/NSP3_I1412T/NS8_R52I/N_L221F/Spike_P681H/Spike_V1228L/Spike_Y144del/NSP6_G107del/NSP3_A890D/Spike_D1118H/NSP6_F108del/NS8_Y73C/N_G204R/Spike_V70del/NSP12_P323L/Spike_D614G/N_D3L/Spike_S982A/N_S235F)	hCoV-19/Italy/CAM-AMES-44-47/2021	EPI_ISL_1298869
2021.GSCAM.1298870.0319.1	NAPOLI	NAPOLI	B.1.1.7	G	(Spike_H69del/NS8_Q27stop/NSP10_T12I/NSP3_T183I/Spike_T716I/NSP6_S106del/Spike_A570D/NSP3_G307C/M_A142V/Spike_N501Y/NSP3_I1412T/NS8_R52I/Spike_P681H/Spike_Y144del/N_L139F/NSP6_G107del/NSP3_A890D/Spike_D1118H/NSP6_F108del/NS8_Y73C/NSP2_T85I/Spike_V70del/NSP12_P323L/Spike_D614G/N_D3L/Spike_S982A/N_S235F)	hCoV-19/Italy/CAM-AMES-40-47/2021	EPI_ISL_1298870
2021.GSCAM.1298871.0319.1	NAPOLI	NAPOLI	B.1.1.7	GRY	(Spike_H69del/NS8_Q27stop/NSP10_T12I/NSP3_T183I/Spike_T716I/NSP6_S106del/N_R203K/NSP5_P241L/Spike_A570D/NSP3_G307C/Spike_N501Y/NSP3_I1412T/NS8_R52I/Spike_P681H/Spike_Y144del/N_L139F/NSP6_G107del/NSP3_A890D/Spike_D1118H/NSP6_F108del/NS8_Y73C/N_G204R/Spike_V70del/NSP12_A716V/NSP12_P323L/Spike_D614G/N_D3L/Spike_S982A/N_S235F)	hCoV-19/Italy/CAM-AMES-42-49/2021	EPI_ISL_1298871
2021.GSCAM.1298872.0319.1	NAPOLI	NAPOLI	B.1.1.7	GRY	(Spike_H69del/NS8_Q27stop/NSP10_T12I/NSP3_T183I/Spike_T716I/NSP6_S106del/N_R203K/Spike_A570D/NSP3_G307C/Spike_A701V/Spike_N501Y/NSP3_I1412T/NS8_R52I/Spike_P681H/Spike_Y144del/N_L139F/NSP6_G107del/NSP3_A890D/Spike_D1118H/NSP6_F108del/NS8_Y73C/N_G204R/Spike_V70del/NSP12_P323L/Spike_D614G/N_D3L/Spike_S982A/N_S235F)	hCoV-19/Italy/CAM-AMES-40-55/2021	EPI_ISL_1298872
2021.GSCAM.1298873.0319.1	NAPOLI	NAPOLI	B.1.1.7	GRY	(Spike_H69del/NS8_H112Y/NS8_Q27stop/NSP3_T183I/Spike_T716I/NSP3_T1306I/NSP6_S106del/N_R203K/Spike_A570D/Spike_N501Y/NSP3_I1412T/NS8_R52I/Spike_P681H/Spike_Y144del/NS7a_T120I/NSP13_H164Y/NSP6_G107del/NSP3_A890D/NSP2_Y316C/Spike_D1118H/NSP6_F108del/NSP10_T102I/NS8_Y73C/N_G204R/Spike_V70del/NSP12_P323L/Spike_D614G/N_D3L/Spike_S982A/N_S235F)	hCoV-19/Italy/CAM-AMES-42-57/2021	EPI_ISL_1298873
2021.GSCAM.1298874.0319.1	NAPOLI	NAPOLI	B.1.1.7	GRY	(Spike_H69del/NS8_Q27stop/NSP3_T183I/Spike_T716I/NSP6_S106del/N_R203K/Spike_A570D/NSP12_A529V/Spike_N501Y/NSP3_I1412T/NS8_R52I/Spike_P681H/Spike_Y144del/NS7a_L96F/NSP2_L550F/NSP6_G107del/NSP3_A890D/Spike_D1118H/NSP6_F108del/NS8_Y73C/N_G204R/Spike_V70del/NSP3_A465V/NSP12_P323L/Spike_D614G/N_D3L/Spike_S982A/N_S235F)	hCoV-19/Italy/CAM-AMES-44-58/2021	EPI_ISL_1298874
2021.GSCAM.1298875.0319.1	NAPOLI	NAPOLI	B.1.1.7	GRY	(Spike_H69del/NS8_H112Y/NS8_Q27stop/NSP3_T183I/Spike_T716I/NSP3_T1306I/NSP6_S106del/N_R203K/Spike_A570D/Spike_N501Y/NSP3_I1412T/NS8_R52I/Spike_P681H/Spike_Y144del/NSP4_R186H/NS7a_T120I/NSP6_G107del/NSP3_A890D/NSP2_Y316C/Spike_D1118H/NSP6_F108del/NS8_Y73C/N_G204R/Spike_V70del/NSP12_P323L/Spike_D614G/N_D3L/Spike_S982A/N_S235F)	hCoV-19/Italy/CAM-AMES-40-65/2021	EPI_ISL_1298875
2021.GSCAM.1298876.0319.1	NAPOLI	NAPOLI	B.1.1.7	GRY	(Spike_H69del/NS8_H112Y/NS8_Q27stop/NSP3_T183I/Spike_T716I/NSP3_T1306I/NSP6_S106del/N_R203K/Spike_A570D/Spike_N501Y/NSP3_I1412T/NS8_R52I/Spike_P681H/Spike_Y144del/NS7a_T120I/NSP6_G107del/NSP3_A890D/NSP2_Y316C/Spike_D1118H/NSP6_F108del/NS8_Y73C/N_G204R/Spike_V70del/NSP12_P323L/Spike_D614G/N_D3L/Spike_S982A/N_S235F)	hCoV-19/Italy/CAM-AMES-39-65/2021	EPI_ISL_1298876
2021.GSCAM.1298877.0319.1	NAPOLI	NAPOLI	B.1.1.7	GRY	(Spike_H69del/NS8_Q27stop/NSP3_T183I/Spike_T716I/NSP6_S106del/N_R203K/Spike_A570D/NSP8_A45V/NSP12_A529V/Spike_N501Y/NSP3_I1412T/NS8_R52I/Spike_P681H/Spike_Y144del/NS7a_L96F/NSP2_L550F/NSP6_G107del/NSP3_A890D/Spike_D1118H/NSP6_F108del/NS8_Y73C/N_G204R/Spike_V70del/NSP12_P323L/Spike_D614G/N_D3L/Spike_S982A/N_S235F)	hCoV-19/Italy/CAM-AMES-42-66/2021	EPI_ISL_1298877
2021.GSCAM.1298878.0319.1	NAPOLI	NAPOLI	B.1.1.7	GRY	(Spike_H69del/NS8_Q27stop/NSP3_T183I/Spike_T716I/NSP6_S106del/N_R203K/Spike_A570D/NSP8_A45V/NSP12_A529V/Spike_N501Y/NSP3_I1412T/NS8_R52I/Spike_P681H/Spike_Y144del/NS7a_L96F/NSP2_L550F/NSP6_G107del/NSP3_A890D/Spike_D1118H/NSP6_F108del/NS8_Y73C/N_G204R/Spike_V70del/NSP12_P323L/Spike_D614G/N_D3L/Spike_S982A/N_S235F)	hCoV-19/Italy/CAM-AMES-42-67/2021	EPI_ISL_1298878
2021.GSCAM.1298879.0319.1	NAPOLI	NAPOLI	B.1.1.7	GRY	(Spike_H69del/NS8_H112Y/NS8_Q27stop/NSP3_T183I/Spike_T716I/NSP3_T1306I/NSP6_S106del/N_R203K/Spike_A570D/Spike_N501Y/NSP3_I1412T/NS8_R52I/Spike_P681H/Spike_Y144del/NS7a_T120I/NSP3_H446Y/NSP6_G107del/NSP3_A890D/NSP2_Y316C/Spike_D1118H/NSP6_F108del/NS8_Y73C/N_G204R/Spike_V70del/NSP12_P323L/Spike_D614G/N_D3L/Spike_S982A/N_S235F)	hCoV-19/Italy/CAM-AMES-41-69/2021	EPI_ISL_1298879
2021.GSCAM.1298880.0319.1	NAPOLI	NAPOLI	B.1.1.7	GRY	(Spike_H69del/NS8_H112Y/NS8_Q27stop/NSP3_T183I/Spike_T716I/NSP3_T1306I/NSP6_S106del/N_R203K/Spike_A570D/Spike_N501Y/NSP3_I1412T/NS8_R52I/Spike_P681H/Spike_Y144del/NS7a_T120I/NSP6_G107del/NSP3_A890D/NSP2_Y316C/Spike_D1118H/NSP6_F108del/NS8_Y73C/N_G204R/Spike_V70del/NSP12_P323L/Spike_D614G/N_D3L/Spike_S982A/N_S235F)	hCoV-19/Italy/CAM-AMES-43-70/2021	EPI_ISL_1298880
2021.GSCAM.1298881.0319.1	NAPOLI	NAPOLI	B.1.1.7	GRY	(Spike_H69del/NS8_Q27stop/NSP10_T12I/NSP3_T183I/Spike_T716I/NSP6_S106del/N_R203K/Spike_A570D/NSP3_G307C/Spike_N501Y/NSP3_I1412T/NS8_R52I/Spike_P681H/Spike_Y144del/N_L139F/NSP6_G107del/NSP3_A890D/Spike_D1118H/NSP6_F108del/NS8_Y73C/N_G204R/Spike_V70del/NSP12_A716V/NSP12_P323L/Spike_D614G/N_D3L/Spike_S982A/N_S235F)	hCoV-19/Italy/CAM-AMES-42-70/2021	EPI_ISL_1298881
2021.GSCAM.1298882.0319.1	NAPOLI	NAPOLI	B.1.1.7	GRY	(Spike_H69del/NS8_Q27stop/NSP3_T183I/Spike_T716I/NSP6_S106del/N_R203K/Spike_A570D/NSP12_A529V/Spike_N501Y/NSP3_I1412T/NS8_R52I/Spike_P681H/Spike_Y144del/NS7a_L96F/NSP2_L550F/NSP6_G107del/NSP3_A890D/Spike_D1118H/NSP6_F108del/NS8_Y73C/N_G204R/Spike_V70del/NSP12_P323L/Spike_D614G/N_D3L/Spike_S982A/N_S235F)	hCoV-19/Italy/CAM-AMES-41-72/2021	EPI_ISL_1298882
2021.GSCAM.1299148.0319.1	NAPOLI	NAPOLI	B.1.1.7	G	(N_L139F/NSP10_T12I/NSP3_T183I/NSP3_A890D/NSP6_G107del/Spike_T716I/NSP6_S106del/Spike_A570D/Spike_D1118H/NSP6_F108del/NS8_Y73C/NSP3_G307C/Spike_N501Y/NSP12_P323L/Spike_P681H/Spike_D614G/Spike_Y144del/N_D3L/Spike_S982A)	hCoV-19/Italy/CAM-AMES-42-10/2021	EPI_ISL_1299148
2021.GSCAM.1299149.0319.1	NAPOLI	NAPOLI	B.1.1.7	GR	(NSP2_L550F/NSP3_T183I/NSP3_A890D/NSP6_G107del/Spike_T716I/NSP6_S106del/N_R203K/Spike_A570D/Spike_D1118H/NSP6_F108del/NS8_Y73C/N_G204R/NSP12_A529V/Spike_N501Y/NSP12_P323L/Spike_P681H/Spike_D614G/Spike_Y144del/N_D3L/Spike_S982A/N_S235F/N_A90S)	hCoV-19/Italy/CAM-AMES-40-40/2021	EPI_ISL_1299149
2021.GSCAM.1299150.0319.1	NAPOLI	NAPOLI	B.1.177	G	(NSP5_G195S/NSP12_P323L/NSP5_K90R/Spike_D614G/N_A220V)	hCoV-19/Italy/CAM-AMES-41-21/2021	EPI_ISL_1299150
2021.GSCAM.1299151.0319.1	NAPOLI	NAPOLI	B.1.160	GH	(N_M234I/Spike_S477N/NSP4_M324I/NSP12_A185S/NS3_Q57H/NSP13_E261D/NSP12_P323L/Spike_D614G/NSP12_V776L/NSP13_K218R/N_T16M/N_T24I)	hCoV-19/Italy/CAM-AMES-42-65/2021	EPI_ISL_1299151
2021.GSCAM.1299152.0319.1	NAPOLI	NAPOLI	B.1.1.7	GR	(NSP3_T183I/NSP12_F157V/Spike_T716I/NSP6_S106del/N_R203K/Spike_A570D/NSP13_K460R/Spike_N501Y/NSP2_A31V/Spike_P681H/NSP14_E347G/Spike_Y144del/NS3_V90F/NSP6_G107del/NSP3_A890D/Spike_D1118H/NSP6_F108del/NS8_Y73C/N_G204R/NSP12_P323L/Spike_D614G/N_D3L/Spike_S982A/N_S235F)	hCoV-19/Italy/CAM-AMES-43-28/2021	EPI_ISL_1299152
2021.GSCAM.1299153.0319.1	NAPOLI	NAPOLI	B.1.1.7	GR	(NSP10_T12I/NSP3_T183I/NSP3_A890D/NSP6_G107del/Spike_T716I/NSP6_S106del/N_R203K/Spike_A570D/Spike_D1118H/NSP6_F108del/NS8_Y73C/N_G204R/Spike_N501Y/NSP12_P323L/Spike_P681H/Spike_D614G/Spike_Y144del/N_D3L/Spike_S982A/N_S235F)	hCoV-19/Italy/CAM-AMES-40-70/2021	EPI_ISL_1299153
2021.GSCAM.1299154.0319.1	NAPOLI	NAPOLI	B.1.1.7	G	(N_L139F/NSP10_T12I/NSP3_T183I/M_L34F/NSP3_A890D/NSP6_G107del/NSP12_S434F/Spike_T716I/NSP6_S106del/Spike_A570D/Spike_D1118H/NSP6_F108del/NS8_Y73C/NSP3_G307C/Spike_N501Y/NSP12_P323L/Spike_P681H/Spike_D614G/Spike_Y144del/N_D3L/Spike_S982A)	hCoV-19/Italy/CAM-AMES-46-7/2021	EPI_ISL_1299154
2021.GSCAM.1299155.0319.1	NAPOLI	NAPOLI	B.1	G	(NSP13_H290Y/NSP3_I1683T/N_S194L/Spike_N439K/NSP14_M49I/NSP12_P323L/Spike_D614G)	hCoV-19/Italy/CAM-AMES-46-27/2021	EPI_ISL_1299155
2021.GSCAM.1299156.0319.1	NAPOLI	NAPOLI	B.1.1.7	G	(N_L139F/NSP10_T12I/NSP3_T183I/NSP3_A890D/NSP6_G107del/NSP12_S434F/Spike_T716I/NSP6_S106del/Spike_A570D/Spike_D1118H/NSP6_F108del/NS8_Y73C/NSP3_G307C/Spike_N501Y/NSP12_P323L/Spike_P681H/Spike_D614G/Spike_Y144del/N_D3L/Spike_S982A)	hCoV-19/Italy/CAM-AMES-44-33/2021	EPI_ISL_1299156
2021.GSCAM.1299157.0319.1	NAPOLI	NAPOLI	B.1.160	GH	(N_M234I/Spike_S477N/NSP4_M324I/NSP6_A117V/NSP12_A185S/NS3_Q57H/NS3_G224C/NSP13_E261D/NSP12_P323L/Spike_D614G/NSP12_V776L/N_R191H/NSP13_K218R/Spike_A222V)	hCoV-19/Italy/CAM-AMES-42-76/2021	EPI_ISL_1299157
2021.GSCAM.1299158.0319.1	NAPOLI	NAPOLI	B.1.177	GV	(NSP5_I78S/NSP1_D33N/NSP12_P323L/N_Q9H/Spike_D614G/N_A220V/NSP3_T1793I/NSP3_P395L/Spike_A222V)	hCoV-19/Italy/CAM-AMES-41-6/2021	EPI_ISL_1299158
2021.GSCAM.1299159.0319.1	NAPOLI	NAPOLI	B.1.1.7	G	(N_L139F/NSP10_T12I/NSP3_T183I/NSP3_A890D/Spike_T716I/Spike_A570D/Spike_D1118H/NS8_Y73C/NSP3_G307C/Spike_N501Y/NSP12_P323L/Spike_P681H/Spike_D614G/Spike_Y144del/N_D3L/Spike_S982A)	hCoV-19/Italy/CAM-AMES-45-89/2021	EPI_ISL_1299159
2021.GSCAM.1299160.0319.1	NAPOLI	NAPOLI	B.1.177	GV	(NSP6_A54S/NS3_Q218L/NSP12_P323L/Spike_D614G/Spike_Q675H/N_A220V/Spike_Q779K/Spike_A222V)	hCoV-19/Italy/CAM-AMES-44-34/2021	EPI_ISL_1299160
2021.GSCAM.1299161.0319.1	NAPOLI	NAPOLI	B.1.1.7	G	(N_L139F/NSP10_T12I/NSP3_T183I/NSP3_A890D/NSP6_G107del/NSP12_S434F/Spike_T716I/NSP6_S106del/Spike_A570D/Spike_D1118H/NSP6_F108del/NS8_Y73C/NSP3_G307C/Spike_N501Y/NSP12_P323L/Spike_P681H/Spike_D614G/Spike_Y144del/N_D3L/Spike_S982A)	hCoV-19/Italy/CAM-AMES-39-92/2021	EPI_ISL_1299161
2021.GSCAM.1299162.0319.1	NAPOLI	NAPOLI	B.1.1.7	G	(NSP14_K32R/NS8_Q27stop/N_L139F/NSP3_T183I/NSP3_A890D/NSP6_G107del/Spike_T716I/NSP6_S106del/Spike_A570D/Spike_D1118H/NSP6_F108del/NS8_Y73C/Spike_N501Y/NS8_R52I/NSP12_P323L/Spike_P681H/Spike_D614G/N_D3L/Spike_S982A)	hCoV-19/Italy/CAM-AMES-39-85/2021	EPI_ISL_1299162
2021.GSCAM.1299163.0319.1	NAPOLI	NAPOLI	B.1.1.7	GR	(NSP10_T12I/NSP3_T183I/NSP3_A890D/Spike_T716I/N_R203K/Spike_A570D/Spike_D1118H/NS8_Y73C/NSP3_G307C/N_G204R/Spike_N501Y/NSP12_P323L/Spike_P681H/Spike_D614G/Spike_Y144del/N_D3L/NSP14_T16I/Spike_S982A/N_S235F)	hCoV-19/Italy/CAM-AMES-45-94/2021	EPI_ISL_1299163
2021.GSCAM.1299164.0319.1	NAPOLI	NAPOLI	B.1.258	G	(NSP3_S126L/NSP13_H290Y/NSP12_A923D/N_M234I/NSP1_I114T/Spike_N439K/Spike_N331T/NSP12_P323L/Spike_D614G)	hCoV-19/Italy/CAM-AMES-44-35/2021	EPI_ISL_1299164
2021.GSCAM.1299165.0319.1	NAPOLI	NAPOLI	B.1.1.7	G	(N_L139F/NSP10_T12I/NSP3_T183I/NSP3_A890D/NSP6_G107del/Spike_T716I/NSP6_S106del/Spike_A570D/Spike_D1118H/NSP6_F108del/NS8_Y73C/NS8_N78D/Spike_N501Y/NS8_T80E/NSP12_P323L/Spike_P681H/Spike_D614G/Spike_Y144del/N_D3L/Spike_S982A)	hCoV-19/Italy/CAM-AMES-43-6/2021	EPI_ISL_1299165
2021.GSCAM.1299166.0319.1	NAPOLI	NAPOLI	B.1.258.14	G	(NSP13_H290Y/NSP3_I1683T/N_S194L/Spike_N439K/NSP3_Y467H/NSP14_M49I/NSP12_P323L/Spike_D614G/Spike_A653V)	hCoV-19/Italy/CAM-AMES-46-25/2021	EPI_ISL_1299166
2021.GSCAM.1299167.0319.1	NAPOLI	NAPOLI	B.1.177	GV	(NSP3_I1192M/N_H145Y/NS3_T268M/NS3_Y184H/Spike_W152L/NSP12_P323L/Spike_D614G/Spike_Q675H/N_A220V/Spike_A222V)	hCoV-19/Italy/CAM-AMES-46-20/2021	EPI_ISL_1299167
2021.GSCAM.1307757.0322.1	NAPOLI	NAPOLI	P.1	G	(NSP3_T1378I/Spike_R190S/Spike_H655Y/Spike_E484K/Spike_K417T/Spike_T1027I/Spike_D138Y/NSP6_G107S/Spike_N501Y/NS3_S253P/Spike_L18F/N_P80R/Spike_T20N/NSP3_K977Q/NSP6_F108L/NSP3_E1040A/NSP3_S370L/NSP3_F1520L/NS8_E92K/Spike_P26S/NSP12_P323L/Spike_D614G/Spike_S813N/Spike_V1176F/NSP13_E341D)	hCoV-19/Italy/CAM-TIGEM-IZSM-COLLI-5450/2021	EPI_ISL_1307757
2021.GSCAM.1307759.0322.1	NAPOLI	NAPOLI	B.1.160	GH	(NSP15_A81V/N_M234I/NSP4_M324I/NSP6_A117V/NSP12_A185S/NS3_Q57H/NS3_G224C/NSP13_E261D/NSP12_P323L/Spike_D614G/N_A376T/NSP12_V776L/NSP13_K218R)	hCoV-19/Italy/CAM-TIGEM-IZSM-COLLI-5453/2021	EPI_ISL_1307759
2021.GSCAM.1307990.0322.1	NAPOLI	NAPOLI	B.1.258.14	G	(NSP13_H290Y/NS3_H78Y/NSP3_I1683T/N_S194L/NSP15_T114M/Spike_N439K/NSP14_M49I/NSP12_P323L/Spike_D614G)	hCoV-19/Italy/CAM-TIGEM-IZSM-COLLI-5740/2021	EPI_ISL_1307990
2021.GSCAM.1307992.0322.1	NAPOLI	NAPOLI	B.1.1.7	GRY	(Spike_H69del/NS8_Q27stop/NSP10_T12I/NSP3_T183I/Spike_T716I/N_R203K/Spike_A570D/NSP3_G307C/NSP6_G107S/Spike_N501Y/NSP3_I1412T/NS8_R52I/Spike_P681H/Spike_Y144del/N_L139F/NSP6_F108L/NSP3_A890D/Spike_D1118H/NS8_Y73C/N_G204R/Spike_V70del/NSP12_P323L/Spike_D614G/N_D3L/Spike_S982A/N_S235F)	hCoV-19/Italy/CAM-TIGEM-IZSM-COLLI-5742/2021	EPI_ISL_1307992
2021.GSCAM.1307871.0322.1	NAPOLI	NAPOLI	B.1.1.7	GRY	(N_N150S/Spike_H69del/NS8_Q27stop/NSP3_T183I/Spike_T716I/NSP10_A32V/N_R203K/Spike_A570D/NSP3_V665I/NSP13_K460R/NSP6_G107S/Spike_N501Y/NSP3_I1412T/NS8_R52I/Spike_P681H/NSP14_E347G/Spike_Y144del/NS3_V90F/NSP6_F108L/NSP3_A890D/Spike_D1118H/NS8_Y73C/N_G204R/Spike_V70del/NSP12_P323L/NS3_K61R/Spike_D614G/N_D3L/Spike_S982A/N_S235F)	hCoV-19/Italy/CAM-TIGEM-IZSM-COLLI-5603/2021	EPI_ISL_1307871
2021.GSCAM.1307750.0322.1	NAPOLI	NAPOLI	B.1.1.7	GRY	(Spike_H69del/NSP3_S650F/NS8_Q27stop/NSP3_T183I/Spike_T716I/N_R203K/Spike_A570D/E_V62F/NSP13_K460R/NSP6_G107S/Spike_N501Y/NSP3_I1412T/NS8_R52I/Spike_P681H/NSP14_E347G/Spike_Y144del/NS3_V90F/NSP6_F108L/NSP3_A890D/Spike_D1118H/NS8_Y73C/N_G204R/Spike_V70del/NSP7_M75I/NSP12_P323L/Spike_D614G/N_D3L/Spike_S982A/N_S235F)	hCoV-19/Italy/CAM-TIGEM-IZSM-COLLI-5430/2021	EPI_ISL_1307750
2021.GSCAM.1307991.0322.1	NAPOLI	NAPOLI	B.1.258.14	G	(NSP13_H290Y/NS3_H78Y/NSP3_I1683T/N_S194L/NSP15_T114M/Spike_N439K/NSP14_M49I/NSP12_P323L/Spike_D614G)	hCoV-19/Italy/CAM-TIGEM-IZSM-COLLI-5741/2021	EPI_ISL_1307991
2021.GSCAM.1307870.0322.1	NAPOLI	NAPOLI	B.1.1.7	GRY	(N_N150S/Spike_H69del/NS8_Q27stop/NSP3_T183I/Spike_T716I/NSP10_A32V/N_R203K/Spike_A570D/NSP3_V665I/NSP13_K460R/NSP6_G107S/Spike_N501Y/NSP3_I1412T/NS8_R52I/Spike_P681H/NSP14_E347G/Spike_Y144del/NS3_V90F/NSP6_F108L/NSP3_A890D/Spike_D1118H/NS8_Y73C/N_G204R/Spike_V70del/NSP12_P323L/NS3_K61R/Spike_D614G/N_D3L/Spike_S982A/N_S235F)	hCoV-19/Italy/CAM-TIGEM-IZSM-COLLI-5602/2021	EPI_ISL_1307870
2021.GSCAM.1307994.0322.1	NAPOLI	NAPOLI	B.1.1.7	GRY	(Spike_H69del/NS8_Q27stop/NSP10_T12I/NSP3_T183I/Spike_T716I/N_R203K/Spike_A570D/NSP3_G307C/NSP6_G107S/Spike_N501Y/NSP3_I1412T/NS8_R52I/Spike_P681H/Spike_Y144del/NSP13_T599I/Spike_D253A/N_L139F/NSP6_F108L/NSP3_A890D/NSP3_N1587S/Spike_D1118H/NS8_Y73C/N_G204R/Spike_V70del/NSP12_P323L/Spike_D614G/NSP2_S430L/N_D3L/Spike_S982A/N_S235F)	hCoV-19/Italy/CAM-TIGEM-IZSM-COLLI-5744/2021	EPI_ISL_1307994
2021.GSCAM.1307873.0322.1	NAPOLI	NAPOLI	B.1.1.7	GRY	(Spike_H69del/NS8_Q27stop/NSP3_T183I/NSP15_V275F/Spike_T716I/NS8_K68stop/N_R203K/Spike_A570D/NSP6_G107S/Spike_N501Y/NSP3_I1412T/NS8_R52I/Spike_P681H/M_A2S/Spike_Y144del/NSP12_P227L/NSP6_F108L/NSP3_A890D/NSP3_L216F/Spike_D1118H/NS8_Y73C/N_G204R/NSP5_Q19R/Spike_V70del/NSP12_P323L/NSP14_P451S/Spike_D614G/NSP15_L331F/N_D3L/Spike_S982A/N_S235F)	hCoV-19/Italy/CAM-TIGEM-IZSM-COLLI-5605/2021	EPI_ISL_1307873
2021.GSCAM.1307752.0322.1	NAPOLI	NAPOLI	B.1.160	GH	(NSP15_A81V/N_M234I/Spike_S477N/N_G236D/NSP4_M324I/NSP6_A117V/NSP12_A185S/NS3_Q57H/NS3_G224C/NSP13_E261D/NSP12_P323L/Spike_D614G/N_A376T/NSP12_V776L/NSP13_K218R)	hCoV-19/Italy/CAM-TIGEM-IZSM-COLLI-5433/2021	EPI_ISL_1307752
2021.GSCAM.1307993.0322.1	NAPOLI	NAPOLI	B.1.1.7	GRY	(Spike_H69del/NS8_Q27stop/NSP10_T12I/NSP3_T183I/Spike_T716I/N_R203K/Spike_A570D/NSP3_G307C/NSP6_G107S/Spike_N501Y/NSP3_I1412T/NS8_R52I/Spike_P681H/Spike_Y144del/N_L139F/NSP6_F108L/NSP3_A890D/Spike_D1118H/NS8_Y73C/N_G204R/Spike_V70del/NSP12_P323L/Spike_D614G/N_D3L/Spike_S982A/N_S235F)	hCoV-19/Italy/CAM-TIGEM-IZSM-COLLI-5743/2021	EPI_ISL_1307993
2021.GSCAM.1307872.0322.1	NAPOLI	NAPOLI	B.1.1.7	GRY	(N_N150S/Spike_H69del/NS8_Q27stop/NSP3_T183I/Spike_T716I/NSP10_A32V/N_R203K/Spike_A570D/NSP13_K460R/NSP6_G107S/Spike_N501Y/NSP3_I1412T/NS8_R52I/Spike_P681H/NSP14_E347G/Spike_Y144del/NS3_V90F/NSP6_F108L/NSP3_A890D/Spike_D1118H/NS8_Y73C/N_G204R/Spike_V70del/NSP12_P323L/NS3_K61R/Spike_D614G/N_D3L/Spike_S982A/N_S235F)	hCoV-19/Italy/CAM-TIGEM-IZSM-COLLI-5604/2021	EPI_ISL_1307872
2021.GSCAM.1307751.0322.1	NAPOLI	NAPOLI	B.1.160	GH	(NSP16_T234I/N_M234I/Spike_S477N/NSP4_M324I/NSP6_A117V/NSP12_A185S/NS3_Q57H/NS3_G224C/NSP13_E261D/NSP12_P323L/Spike_D614G/NSP13_D56N/NSP3_D135G/N_A376T/NSP12_V776L/NSP13_K218R)	hCoV-19/Italy/CAM-TIGEM-IZSM-COLLI-5431/2021	EPI_ISL_1307751
2021.GSCAM.1307996.0322.1	NAPOLI	NAPOLI	B.1.1.7	GRY	(Spike_H69del/NS8_Q27stop/NSP10_T12I/NSP3_T183I/NSP12_R721C/Spike_T716I/N_R203K/Spike_A570D/NSP3_G307C/NSP6_G107S/Spike_N501Y/NSP3_I1412T/NS8_R52I/Spike_P681H/Spike_Y144del/NS3_G254R/N_L139F/NSP6_F108L/NSP3_A890D/Spike_D1118H/NS8_Y73C/N_G204R/Spike_V70del/NSP12_P323L/Spike_D614G/N_D3L/Spike_S982A/N_S235F)	hCoV-19/Italy/CAM-TIGEM-IZSM-COLLI-5746/2021	EPI_ISL_1307996
2021.GSCAM.1307875.0322.1	NAPOLI	NAPOLI	B.1.1.7	GRY	(Spike_H69del/NS8_Q27stop/NSP3_T183I/Spike_T716I/NSP13_A52V/N_R203K/Spike_A570D/NSP13_K460R/NSP6_G107S/Spike_N501Y/NSP3_I1412T/NS8_R52I/Spike_P681H/Spike_Y144del/N_P279Q/M_V70L/NSP6_F108L/NSP3_A890D/Spike_D1118H/NS8_Y73C/N_G204R/Spike_V70del/NSP12_P323L/Spike_D614G/N_D3L/Spike_S982A/N_S235F)	hCoV-19/Italy/CAM-TIGEM-IZSM-COLLI-5607/2021	EPI_ISL_1307875
2021.GSCAM.1307754.0322.1	NAPOLI	NAPOLI	B.1.160	GH	(Spike_F1052L/NSP5_T243A/N_M234I/Spike_S477N/NSP3_E159K/NSP4_M324I/NSP3_R646L/NSP12_A185S/NS3_Q57H/NSP13_E261D/E_S55F/NS7a_C113G/NSP12_P323L/Spike_D614G/N_A376T/NSP12_V776L/NSP13_K218R)	hCoV-19/Italy/CAM-TIGEM-IZSM-COLLI-5443/2021	EPI_ISL_1307754
2021.TE.149306.1.52	PERUGIA	PERUGIA	B.1.177	GV	(NSP1_I114V/Spike_H49Y/NSP14_G44S/NS8_A65V/Spike_P272L/NSP12_P323L/Spike_A262S/Spike_D614G/N_A220V/Spike_A222V)	hCoV-19/Italy/UMB-IZSGC-149306.1.52/2021	EPI_ISL_1321777
2021.TE.149306.1.53	PERUGIA	PERUGIA	P.1	GR	(NSP3_T1198I/Spike_R190S/NSP6_S106del/Spike_H655Y/Spike_E484K/N_R203K/Spike_K417T/Spike_T1027I/NSP3_S1682F/Spike_D138Y/Spike_N501Y/NS3_S253P/Spike_L18F/N_P80R/Spike_T20N/NSP3_K977Q/NSP6_G107del/NSP12_P94S/NSP6_F108del/NSP3_S370L/N_G204R/NS8_E92K/Spike_P26S/NSP12_P323L/Spike_D614G/Spike_V1176F/NSP13_E341D)	hCoV-19/Italy/UMB-IZSGC-149306.1.53/2021	EPI_ISL_1321778
2021.TE.149306.1.54	PERUGIA	PERUGIA	B.1.177	GV	(Spike_I670V/Spike_P272L/Spike_V308L/NSP14_H455Y/NSP12_P323L/NS7a_T115I/Spike_A262S/Spike_D614G/N_A220V/NSP8_V34F/Spike_A222V)	hCoV-19/Italy/UMB-IZSGC-149306.1.54/2021	EPI_ISL_1321779
2021.TE.149306.1.55	PERUGIA	PERUGIA	B.1.177	GV	(NSP1_I114V/Spike_H49Y/NSP14_G44S/NS8_A65V/Spike_P272L/NSP12_P323L/Spike_A262S/Spike_D614G/N_A220V/Spike_A222V)	hCoV-19/Italy/UMB-IZSGC-149306.1.55/2021	EPI_ISL_1321780
2021.TE.149306.1.56	PERUGIA	PERUGIA	P.1	GR	(Spike_R190S/NSP6_S106del/Spike_H655Y/Spike_E484K/N_R203K/Spike_K417T/Spike_T1027I/Spike_D138Y/Spike_N501Y/NS3_S253P/Spike_L18F/N_P80R/Spike_T20N/NSP3_K977Q/NSP6_G107del/NSP6_F108del/NSP3_S370L/N_G204R/NS8_E92K/Spike_P26S/NSP12_P323L/Spike_D614G/Spike_V1176F/NSP13_E341D)	hCoV-19/Italy/UMB-IZSGC-149306.1.56/2021	EPI_ISL_1321781
2021.TE.149306.1.57	PERUGIA	PERUGIA	B.1.177	GV	(NSP1_I114V/Spike_H49Y/NSP14_G44S/NS8_A65V/Spike_P272L/NSP12_P323L/Spike_A262S/Spike_D614G/N_A220V/Spike_A222V)	hCoV-19/Italy/UMB-IZSGC-149306.1.57/2021	EPI_ISL_1321782
2021.TE.149306.1.58	PERUGIA	PERUGIA	B.1.1.7	GRY	(Spike_H69del/NS8_Q27stop/NSP3_T183I/Spike_T716I/NSP6_S106del/N_R203K/Spike_A570D/Spike_N501Y/NSP3_I1412T/NS8_R52I/NSP8_T17N/Spike_P681H/Spike_Y144del/NSP3_E405A/NSP6_G107del/NSP3_A890D/Spike_D1118H/NSP6_F108del/NS8_Y73C/N_G204R/Spike_V70del/NSP12_P323L/Spike_D614G/N_D3L/Spike_S982A/N_S235F)	hCoV-19/Italy/UMB-IZSGC-149306.1.58/2021	EPI_ISL_1321783
2021.TE.149306.1.59	PERUGIA	PERUGIA	B.1.1.7	GRY	(Spike_H69del/NS8_Q27stop/NSP3_T183I/Spike_T716I/NSP6_S106del/N_R203K/Spike_A570D/NSP13_K460R/Spike_N501Y/NSP3_I1412T/NS8_R52I/Spike_P681H/Spike_Y144del/NSP3_E1789K/NSP2_L271F/NSP6_G107del/NSP3_A890D/Spike_D1118H/NSP6_F108del/NS8_Y73C/N_G204R/Spike_V70del/NSP12_P323L/Spike_D614G/N_D3L/Spike_S982A/N_S235F)	hCoV-19/Italy/UMB-IZSGC-149306.1.59/2021	EPI_ISL_1321784
2021.TE.149306.1.6	PERUGIA	PERUGIA	B.1.1.7	GRY	(Spike_H69del/NS8_Q27stop/NSP3_T183I/Spike_T716I/NSP6_S106del/N_R203K/Spike_A570D/NSP13_K460R/Spike_N501Y/N_R195T/NSP3_I1412T/NS8_R52I/Spike_P681H/Spike_Y144del/NSP3_E1789K/NSP2_L271F/NSP6_G107del/NSP3_A890D/Spike_D1118H/NSP6_F108del/NS8_Y73C/N_G204R/Spike_V70del/NSP12_P323L/Spike_D614G/N_D3L/Spike_S982A/N_S235F)	hCoV-19/Italy/UMB-IZSGC-149306.1.6/2021	EPI_ISL_1321785
2021.TE.149306.1.60	PERUGIA	PERUGIA	B.1.1.7	GRY	(Spike_H69del/NS8_Q27stop/NSP3_T183I/Spike_T716I/NSP6_S106del/N_R203K/Spike_A570D/NSP13_K460R/Spike_N501Y/NSP3_I1412T/NS8_R52I/Spike_P681H/Spike_Y144del/NSP3_E1789K/NSP3_K1260I/NSP6_G107del/NSP3_A890D/Spike_D1118H/NSP6_F108del/NSP3_K379M/NS8_Y73C/N_G204R/Spike_V70del/NSP12_P323L/Spike_D614G/N_D3L/Spike_S982A/N_S235F)	hCoV-19/Italy/UMB-IZSGC-149306.1.60/2021	EPI_ISL_1321786
2021.TE.149306.1.61	PERUGIA	PERUGIA	B.1.160	GH	(N_M234I/Spike_S477N/NSP4_M324I/NSP6_A117V/NSP12_A185S/NS3_Q57H/NS3_G224C/NSP13_E261D/NSP12_P323L/Spike_D614G/N_A376T/NSP12_V776L/N_R191H/NSP13_K218R/Spike_A222V)	hCoV-19/Italy/UMB-IZSGC-149306.1.61/2021	EPI_ISL_1321787
2021.TE.149306.1.62	PERUGIA	PERUGIA	B.1.1.7	GRY	(Spike_H69del/NS8_Q27stop/NSP3_T183I/Spike_T716I/NSP6_S106del/N_R203K/Spike_A570D/Spike_I68N/Spike_N501Y/NSP3_I1412T/NS8_R52I/Spike_P681H/Spike_Y144del/NSP4_T83I/NSP6_G107del/NSP3_A890D/NS7a_P99S/Spike_D1118H/NSP6_F108del/NS8_Y73C/N_G204R/Spike_V70del/NSP12_P323L/Spike_D614G/N_D3L/Spike_S982A/N_A156S/N_S235F)	hCoV-19/Italy/UMB-IZSGC-149306.1.62/2021	EPI_ISL_1321788
2021.TE.149306.1.63	PERUGIA	PERUGIA	B.1.1.7	GRY	(Spike_H69del/NS8_Q27stop/NSP3_T183I/Spike_T716I/NSP6_S106del/N_R203K/Spike_A570D/NS7b_H42Y/Spike_N501Y/NSP3_I1412T/NS8_R52I/Spike_P681H/Spike_Y144del/NSP12_Y156C/NSP6_G107del/NSP3_A890D/Spike_D1118H/NSP6_F108del/NS8_Y73C/N_G204R/NSP3_P153L/Spike_V70del/NSP12_P323L/Spike_D614G/N_D3L/Spike_S982A/N_S235F)	hCoV-19/Italy/UMB-IZSGC-149306.1.63/2021	EPI_ISL_1321789
2021.TE.149306.1.64	PERUGIA	PERUGIA	P.1	GR	(Spike_R190S/NSP6_S106del/Spike_H655Y/Spike_E484K/N_R203K/Spike_K417T/Spike_T1027I/Spike_D138Y/Spike_N501Y/NS3_S253P/Spike_L18F/N_P80R/Spike_T20N/NSP3_K977Q/NSP6_G107del/NSP6_F108del/NSP3_S370L/N_G204R/NS8_E92K/Spike_P26S/NSP12_P323L/Spike_D614G/Spike_V1176F/NSP3_P395L/NSP13_E341D)	hCoV-19/Italy/UMB-IZSGC-149306.1.64/2021	EPI_ISL_1321790
2021.TE.149306.1.65	PERUGIA	PERUGIA	B.1.1.7	GRY	(Spike_H69del/NS8_Q27stop/NSP3_T183I/Spike_T716I/NSP6_S106del/N_R203K/Spike_A570D/NS7b_H42Y/Spike_N501Y/NSP3_I1412T/NS8_R52I/Spike_P681H/Spike_Y144del/NSP12_Y156C/NSP12_S229N/NSP6_G107del/NSP3_A890D/Spike_D1118H/NSP6_F108del/NS8_Y73C/N_G204R/NSP3_P153L/Spike_V70del/NSP12_P323L/Spike_D614G/N_D3L/Spike_S982A/N_S235F)	hCoV-19/Italy/UMB-IZSGC-149306.1.65/2021	EPI_ISL_1321791
2021.TE.149306.1.66	PERUGIA	PERUGIA	B.1.1.7	GRY	(Spike_H69del/NS8_Q27stop/NSP3_T183I/Spike_T716I/NSP6_S106del/N_R203K/Spike_A570D/Spike_A688S/Spike_N501Y/NSP3_I1412T/NS8_R52I/NSP8_T17N/Spike_P681H/Spike_Y144del/NSP3_E405A/NSP6_G107del/NSP3_A890D/Spike_D1118H/NSP6_F108del/NS8_Y73C/N_G204R/Spike_V70del/NSP12_P323L/Spike_D614G/N_D3L/Spike_S982A/N_S235F)	hCoV-19/Italy/UMB-IZSGC-149306.1.66/2021	EPI_ISL_1321792
2021.TE.149306.1.67	PERUGIA	PERUGIA	B.1.1.7	GRY	(Spike_H69del/NS8_Q27stop/NSP3_T183I/Spike_T716I/NSP6_S106del/N_R203K/Spike_A570D/NS7b_H42Y/Spike_N501Y/NSP3_I1412T/NS8_R52I/Spike_P681H/Spike_Y144del/NSP12_Y156C/NSP6_G107del/NSP3_A890D/Spike_D1118H/NSP6_F108del/NS8_Y73C/N_G204R/NSP3_P153L/Spike_V70del/NSP12_P323L/Spike_D614G/N_D3L/Spike_S982A/N_S235F/NSP15_N52K)	hCoV-19/Italy/UMB-IZSGC-149306.1.67/2021	EPI_ISL_1321793
2021.GSCAM.1298883.0319.1	NAPOLI	NAPOLI	B.1.1.7	GRY	(Spike_H69del/NS8_Q27stop/NSP10_T12I/NSP3_T183I/Spike_T716I/NSP6_S106del/N_R203K/Spike_A570D/NSP3_G307C/Spike_N501Y/NSP3_I1412T/NS8_R52I/Spike_P681H/Spike_Y144del/N_L139F/NSP6_G107del/NSP3_A890D/Spike_D1118H/NSP6_F108del/NS8_Y73C/N_G204R/Spike_V70del/NSP12_A716V/NSP12_P323L/Spike_D614G/N_D3L/Spike_S982A/N_S235F)	hCoV-19/Italy/CAM-AMES-42-72/2021	EPI_ISL_1298883
2021.GSCAM.1298884.0319.1	NAPOLI	NAPOLI	B.1.1.7	GRY	(Spike_H69del/NS8_Q27stop/NSP10_T12I/NSP3_T183I/Spike_T716I/NSP6_S106del/N_R203K/Spike_A570D/NSP3_G307C/Spike_N501Y/NSP3_I1412T/NS8_R52I/Spike_P681H/Spike_Y144del/N_L139F/NSP6_G107del/NSP3_A890D/Spike_D1118H/NSP6_F108del/NS8_Y73C/N_G204R/Spike_V70del/NSP12_A716V/NSP12_P323L/Spike_D614G/N_D3L/Spike_S982A/N_S235F)	hCoV-19/Italy/CAM-AMES-42-75/2021	EPI_ISL_1298884
2021.GSCAM.1298885.0319.1	NAPOLI	NAPOLI	B.1.1.7	GRY	(Spike_H69del/NS8_Q27stop/NSP10_T12I/NSP3_T183I/Spike_T716I/NSP6_S106del/N_R203K/Spike_A570D/NSP3_G307C/Spike_N501Y/NSP3_I1412T/NS8_R52I/Spike_P681H/Spike_Y144del/N_L139F/NSP6_G107del/NSP3_A890D/Spike_D1118H/NSP6_F108del/NS8_Y73C/N_G204R/Spike_V70del/NSP12_P323L/Spike_D614G/N_D3L/Spike_S982A/N_S235F)	hCoV-19/Italy/CAM-AMES-39-76/2021	EPI_ISL_1298885
2021.GSCAM.1298886.0319.1	NAPOLI	NAPOLI	B.1.1.7	GRY	(Spike_H69del/NS3_L15F/NS8_Q27stop/NSP3_T183I/Spike_T716I/NSP6_S106del/N_R203K/Spike_A570D/NSP3_H342Y/N_L219F/NSP13_K460R/NSP4_F17L/Spike_N501Y/NSP3_S1296F/NSP3_I1412T/NS8_R52I/Spike_P681H/NSP2_I216M/Spike_Y144del/NSP6_G107del/NSP3_A890D/Spike_D1118H/NSP6_F108del/NS8_Y73C/N_G204R/Spike_V70del/NSP12_P323L/Spike_D614G/N_D3L/Spike_S982A/N_S235F)	hCoV-19/Italy/CAM-AMES-42-77/2021	EPI_ISL_1298886
2021.GSCAM.1298887.0319.1	NAPOLI	NAPOLI	B.1.1.7	GRY	(Spike_H69del/NS8_Q27stop/NSP10_T12I/NSP3_T183I/Spike_T716I/NSP6_S106del/N_R203K/Spike_A570D/NSP3_G307C/Spike_N501Y/NSP3_I1412T/NS8_R52I/Spike_P681H/Spike_Y144del/N_L139F/NSP6_G107del/NSP3_A890D/Spike_D1118H/NSP6_F108del/NS8_Y73C/N_G204R/Spike_V70del/NSP12_P323L/Spike_D614G/N_D3L/Spike_S982A/N_S235F)	hCoV-19/Italy/CAM-AMES-39-77/2021	EPI_ISL_1298887
2021.GSCAM.1298888.0319.1	NAPOLI	NAPOLI	B.1.1.7	GRY	(Spike_H69del/NS8_Q27stop/NSP3_T183I/Spike_T716I/NSP6_S106del/N_R203K/Spike_A570D/NSP12_A529V/Spike_N501Y/NSP3_I1412T/NS8_R52I/Spike_P681H/Spike_Y144del/NS7a_L96F/NSP2_L550F/NSP6_G107del/NSP3_A890D/Spike_D1118H/NSP6_F108del/NS8_Y73C/N_G204R/Spike_V70del/NSP12_P323L/Spike_D614G/N_D3L/Spike_S982A/N_S235F)	hCoV-19/Italy/CAM-AMES-39-78/2021	EPI_ISL_1298888
2021.GSCAM.1298889.0319.1	NAPOLI	NAPOLI	B.1.1.7	GRY	(Spike_H69del/NS8_Q27stop/NSP10_T12I/NSP3_T183I/Spike_T716I/NSP6_S106del/N_R203K/Spike_A570D/NSP3_G307C/Spike_N501Y/NSP3_I1412T/NS8_R52I/Spike_P681H/Spike_Y144del/N_L139F/NSP6_G107del/NSP3_A890D/Spike_D1118H/NSP6_F108del/NS8_Y73C/N_G204R/Spike_V70del/NSP12_A716V/NSP12_P323L/Spike_D614G/N_D3L/Spike_S982A/N_S235F)	hCoV-19/Italy/CAM-AMES-42-78/2021	EPI_ISL_1298889
2021.GSCAM.1298890.0319.1	NAPOLI	NAPOLI	B.1.1.7	G	(Spike_H69del/NS8_Q27stop/NSP10_T12I/NSP3_T183I/Spike_T716I/NSP6_S106del/Spike_A570D/NSP3_G307C/Spike_N501Y/NSP3_I1412T/NS8_R52I/Spike_P681H/Spike_Y144del/N_L139F/NSP6_G107del/NSP3_A890D/Spike_D1118H/NSP6_F108del/NS8_Y73C/Spike_V70del/NSP12_P323L/Spike_D614G/N_D3L/Spike_S982A/N_S235F)	hCoV-19/Italy/CAM-AMES-39-79/2021	EPI_ISL_1298890
2021.GSCAM.1298891.0319.1	NAPOLI	NAPOLI	B.1.1.7	GRY	(Spike_H69del/NS8_Q27stop/NSP10_T12I/NSP3_T183I/Spike_T716I/NSP6_S106del/N_R203K/Spike_A570D/NSP3_G307C/Spike_N501Y/NSP3_I1412T/NS8_R52I/Spike_P681H/Spike_Y144del/N_L139F/NSP6_G107del/NSP3_A890D/Spike_D1118H/NSP6_F108del/NS8_Y73C/N_G204R/Spike_V70del/NSP12_P323L/Spike_D614G/N_D3L/Spike_S982A/N_S235F)	hCoV-19/Italy/CAM-AMES-42-85/2021	EPI_ISL_1298891
2021.GSCAM.1298892.0319.1	NAPOLI	NAPOLI	B.1.1.7	GRY	(Spike_H69del/NS8_Q27stop/NSP10_T12I/NSP3_T183I/Spike_T716I/NSP6_S106del/N_R203K/Spike_A570D/NSP3_G307C/Spike_N501Y/NSP3_I1412T/NS8_R52I/Spike_P681H/Spike_Y144del/N_L139F/NSP6_G107del/NSP3_A890D/Spike_D1118H/NSP6_F108del/NS8_Y73C/N_G204R/Spike_V70del/NSP12_P323L/Spike_D614G/N_D3L/Spike_S982A/N_S235F)	hCoV-19/Italy/CAM-AMES-42-87/2021	EPI_ISL_1298892
2021.GSCAM.1298893.0319.1	NAPOLI	NAPOLI	B.1.1.7	GRY	(Spike_H69del/NS8_Q27stop/NSP3_T183I/Spike_T716I/NSP6_S106del/N_R203K/Spike_A570D/NSP12_A529V/Spike_N501Y/NSP3_I1412T/NS8_R52I/Spike_P681H/Spike_Y144del/NS7a_L96F/NSP2_L550F/NSP3_V393F/NSP6_G107del/NSP3_A890D/Spike_D1118H/NSP6_F108del/NS8_Y73C/N_G204R/Spike_V70del/NSP12_P323L/Spike_D614G/N_D3L/Spike_S982A/N_Y298H/N_S235F)	hCoV-19/Italy/CAM-AMES-41-87/2021	EPI_ISL_1298893
2021.GSCAM.1298894.0319.1	NAPOLI	NAPOLI	B.1.1.7	GRY	(Spike_H69del/NS8_Q27stop/NSP3_T183I/Spike_T716I/NSP6_S106del/N_R203K/Spike_A570D/NSP12_A529V/Spike_N501Y/NSP3_I1412T/NS8_R52I/Spike_P681H/Spike_Y144del/NS7a_L96F/NSP2_L550F/NSP3_V393F/NSP6_G107del/NSP3_A890D/Spike_D1118H/NSP6_F108del/NS8_Y73C/N_G204R/Spike_V70del/NSP12_P323L/Spike_D614G/N_D3L/Spike_S982A/N_S235F)	hCoV-19/Italy/CAM-AMES-41-88/2021	EPI_ISL_1298894
2021.GSCAM.1298895.0319.1	NAPOLI	NAPOLI	B.1.1.7	GRY	(Spike_H69del/NS8_Q27stop/NSP3_T183I/Spike_T716I/NSP6_S106del/N_R203K/Spike_A570D/Spike_N501Y/NSP3_I1412T/NS8_R52I/Spike_P681H/M_A2S/Spike_Y144del/NSP12_P227L/NSP6_G107del/NSP3_A890D/NSP3_L216F/Spike_D1118H/NSP6_F108del/NS8_Y73C/N_G204R/Spike_V70del/NSP12_P323L/Spike_D614G/N_D3L/Spike_S982A/N_S235F)	hCoV-19/Italy/CAM-AMES-41-91/2021	EPI_ISL_1298895
2021.GSCAM.1298896.0319.1	NAPOLI	NAPOLI	B.1.1.7	GRY	(Spike_H69del/NS8_H112Y/NS8_Q27stop/NSP3_T183I/Spike_T716I/NSP3_T1306I/NSP6_S106del/N_R203K/Spike_A570D/Spike_N501Y/NSP3_I1412T/NS8_R52I/Spike_P681H/Spike_Y144del/NS7a_T120I/NSP6_G107del/NSP3_A890D/NSP2_Y316C/Spike_D1118H/NSP6_F108del/NS8_Y73C/N_G204R/Spike_V70del/NSP12_P323L/Spike_D614G/N_D3L/Spike_S982A/N_S235F)	hCoV-19/Italy/CAM-AMES-39-94/2021	EPI_ISL_1298896
2021.GSCAM.1299168.0319.1	NAPOLI	NAPOLI	B.1.525	G	(NSP12_P323F/M_I82T/Spike_A67V/N_A12G/NSP3_T1189I/NSP3_S1807F/NSP6_G107del/E_L21F/NSP3_K1771R/NSP6_S106del/Spike_E484K/NSP6_F108del/Spike_Q52R/NSP3_P1228L/Spike_D614G/Spike_Y144del/Spike_F888L/Spike_Q677H)	hCoV-19/Italy/CAM-AMES-43-12/2021	EPI_ISL_1299168
2021.GSCAM.1299169.0319.1	NAPOLI	NAPOLI	B.1.1.7	G	(N_L139F/NSP10_T12I/NSP3_T183I/NSP3_A890D/NSP6_G107del/Spike_T716I/NSP6_S106del/Spike_A570D/Spike_D1118H/NSP6_F108del/NS8_Y73C/NSP3_G307C/Spike_N501Y/NSP12_P323L/Spike_P681H/Spike_D614G/Spike_Y144del/N_D3L/Spike_S982A)	hCoV-19/Italy/CAM-AMES-46-13/2021	EPI_ISL_1299169
2021.GSCAM.1299170.0319.1	NAPOLI	NAPOLI	B.1.1.7	GR	(NSP2_L550F/NSP3_T183I/NSP3_A890D/NSP6_G107del/Spike_T716I/NSP6_S106del/N_R203K/Spike_A570D/Spike_D1118H/NSP6_F108del/NS8_Y73C/N_G204R/NSP12_A529V/Spike_N501Y/NSP12_P323L/Spike_P681H/Spike_D614G/N_D3L/Spike_S982A/N_S235F)	hCoV-19/Italy/CAM-AMES-39-39/2021	EPI_ISL_1299170
2021.GSCAM.1299171.0319.1	NAPOLI	NAPOLI	B.1.177	GV	(NSP5_I78S/NSP1_D33N/NSP12_P323L/N_Q9H/Spike_D614G/NSP3_A496V/N_A220V/NSP3_T1793I/NSP3_P395L/Spike_A222V)	hCoV-19/Italy/CAM-AMES-42-34/2021	EPI_ISL_1299171
2021.GSCAM.1299172.0319.1	NAPOLI	NAPOLI	B.1.1.7	G	(Spike_H69del/N_L139F/NSP10_T12I/NSP3_T183I/NSP3_A890D/NSP6_G107del/Spike_T716I/NSP6_S106del/Spike_A570D/Spike_D1118H/NSP6_F108del/NS8_Y73C/NSP2_K554T/NS3_K132R/Spike_V70del/Spike_N501Y/NSP12_P323L/Spike_P681H/Spike_D614G/Spike_Y144del/N_D3L/Spike_S982A)	hCoV-19/Italy/CAM-AMES-44-65/2021	EPI_ISL_1299172
2021.GSCAM.1299173.0319.1	NAPOLI	NAPOLI	B.1.1.7	GR	(NS8_Q27stop/NSP3_T183I/NSP3_A890D/NSP6_G107del/Spike_T716I/NSP6_S106del/N_R203K/Spike_A570D/Spike_D1118H/NSP6_F108del/NS8_Y73C/NS3_P240S/N_G204R/Spike_N501Y/NS8_R52I/NSP12_P323L/Spike_P681H/Spike_D614G/Spike_Y144del/N_D3L/Spike_S982A/N_S235F)	hCoV-19/Italy/CAM-AMES-42-58/2021	EPI_ISL_1299173
2021.GSCAM.1299174.0319.1	NAPOLI	NAPOLI	B.1.1.7	GR	(NSP3_T183I/NSP12_F157V/Spike_T716I/NSP6_S106del/N_R203K/Spike_A570D/NSP13_K460R/Spike_N501Y/NSP2_A31V/Spike_P681H/NSP14_E347G/Spike_Y144del/NS3_V90F/Spike_P1079T/NSP6_G107del/NSP3_A890D/Spike_D1118H/NSP6_F108del/NS8_Y73C/N_G204R/NSP12_P323L/Spike_D614G/N_D3L/Spike_S982A/N_S235F)	hCoV-19/Italy/CAM-AMES-41-95/2021	EPI_ISL_1299174
2021.GSCAM.1299175.0319.1	NAPOLI	NAPOLI	B.1.1	GV	(NSP3_T1456I/Spike_G639S/NSP12_P323L/Spike_A672V/Spike_D614G/N_A220V/NSP4_T492I/Spike_A222V)	hCoV-19/Italy/CAM-AMES-43-30/2021	EPI_ISL_1299175
2021.GSCAM.1299176.0319.1	NAPOLI	NAPOLI	B.1.1.7	GR	(NS8_H112Y/NSP3_T183I/Spike_T716I/NSP3_T1306I/NSP6_S106del/N_R203K/Spike_A570D/Spike_N501Y/Spike_P681H/Spike_Y144del/Spike_L916F/NSP6_G107del/NSP3_A890D/NSP2_Y316C/Spike_D1118H/NSP6_F108del/NS8_Y73C/N_G204R/NSP12_P323L/Spike_D614G/N_D3L/Spike_S982A/N_S235F)	hCoV-19/Italy/CAM-AMES-40-50/2021	EPI_ISL_1299176
2021.GSCAM.1299177.0319.1	NAPOLI	NAPOLI	B.1.1.7	G	(N_L139F/NSP10_T12I/NSP3_T183I/NS3_S253F/NSP3_A890D/NSP6_G107del/Spike_T716I/NSP6_S106del/Spike_A570D/Spike_D1118H/NSP6_F108del/NS8_Y73C/NSP3_G307C/M_A142V/Spike_N501Y/NSP12_P323L/Spike_P681H/Spike_D614G/Spike_Y144del/N_D3L/Spike_S982A)	hCoV-19/Italy/CAM-AMES-43-22/2021	EPI_ISL_1299177
2021.GSCAM.1299178.0319.1	NAPOLI	NAPOLI	B.1.1.7	GR	(NS3_L15F/NSP3_T183I/NSP3_A890D/Spike_T716I/N_R203K/Spike_A570D/Spike_D1118H/NS8_Y73C/NSP12_A185V/N_L219F/NSP13_K460R/N_G204R/NSP4_F17L/Spike_N501Y/NSP12_P323L/Spike_P681H/Spike_D614G/Spike_Y144del/N_D3L/Spike_S982A/N_S235F)	hCoV-19/Italy/CAM-AMES-45-93/2021	EPI_ISL_1299178
2021.GSCAM.1299179.0319.1	NAPOLI	NAPOLI	A.2.5	S	(N_M234I/NSP1_L4F/NSP13_P77L/NSP6_G107del/NSP6_S106del/NS3_G196V/NSP6_F108del/NS3_S74F/NSP4_F308Y/NSP6_H11Q/N_S197L/NSP12_M629T/Spike_D614G/NS8_L84S/Spike_L452R/NSP4_T492I)	hCoV-19/Italy/CAM-AMES-46-57/2021	EPI_ISL_1299179
2021.GSCAM.1299180.0319.1	NAPOLI	NAPOLI	B.1.1.7	GR	(NSP2_L550F/NSP3_T183I/NSP3_A890D/Spike_T716I/N_R203K/Spike_A570D/Spike_D1118H/NS8_Y73C/N_G204R/NSP12_A529V/Spike_N501Y/NSP12_P323L/Spike_P681H/Spike_D614G/Spike_Y144del/N_D3L/Spike_S982A/N_S235F)	hCoV-19/Italy/CAM-AMES-43-21/2021	EPI_ISL_1299180
2021.GSCAM.1299181.0319.1	NAPOLI	NAPOLI	B.1.1.7	G	(N_L139F/NSP10_T12I/NSP3_T183I/NSP3_A890D/NSP6_G107del/Spike_T716I/NSP6_S106del/Spike_A570D/Spike_D1118H/NSP6_F108del/NS8_Y73C/NSP3_G307C/NSP12_A716V/Spike_N501Y/NSP12_P323L/Spike_P681H/Spike_D614G/Spike_Y144del/N_D3L/Spike_S982A)	hCoV-19/Italy/CAM-AMES-40-84/2021	EPI_ISL_1299181
2021.GSCAM.1299182.0319.1	NAPOLI	NAPOLI	B.1.177	GV	(NSP3_K1077N/NSP3_I1192M/N_H145Y/NS3_T268M/Spike_P272L/NS3_Y184H/Spike_W152L/NSP12_P323L/Spike_D614G/Spike_Q675H/N_A220V/Spike_A222V)	hCoV-19/Italy/CAM-AMES-46-2/2021	EPI_ISL_1299182
2021.GSCAM.1299183.0319.1	NAPOLI	NAPOLI	B.1.1.7	GRY	(Spike_H69del/NS8_H112Y/NSP3_T183I/Spike_T716I/NSP3_T1306I/NSP6_S106del/N_R203K/Spike_A570D/Spike_N501Y/Spike_P681H/Spike_Y144del/NSP2_S128L/NSP6_G107del/NSP3_A890D/NSP2_Y316C/Spike_D1118H/NSP6_F108del/NS8_Y73C/N_G204R/Spike_V70del/NSP12_P323L/Spike_D614G/M_M91L/N_D3L/Spike_S982A/N_S235F)	hCoV-19/Italy/CAM-AMES-43-49/2021	EPI_ISL_1299183
2021.GSCAM.1299184.0319.1	NAPOLI	NAPOLI	B.1.1.7	GR	(NS8_Q27stop/NSP3_T183I/Spike_T716I/NSP6_S106del/N_R203K/Spike_A570D/NSP3_Y1185C/Spike_N501Y/NS8_R52I/Spike_P681H/M_A2S/Spike_Y144del/NSP12_P227L/NSP6_G107del/NSP3_A890D/NSP3_L216F/Spike_D1118H/NSP6_F108del/NS8_Y73C/N_G204R/NSP12_P323L/Spike_D614G/N_D3L/Spike_S982A/N_S235F)	hCoV-19/Italy/CAM-AMES-46-58/2021	EPI_ISL_1299184
2021.GSCAM.1299185.0319.1	NAPOLI	NAPOLI	B.1.177	GV	(NSP2_S378F/Spike_G142del/NSP13_P77L/N_H145Y/NS3_T268M/NS3_Y184H/NSP3_K610R/Spike_V143del/NSP12_P323L/Spike_D614G/N_S327L/Spike_Q675H/N_A220V/Spike_L141del/Spike_A222V)	hCoV-19/Italy/CAM-AMES-45-31/2021	EPI_ISL_1299185
2021.GSCAM.1307995.0322.1	NAPOLI	NAPOLI	B.1.1.7	GRY	(Spike_H69del/NS8_Q27stop/NSP10_T12I/NSP3_T183I/Spike_T716I/N_R203K/Spike_A570D/NSP3_G307C/NSP6_G107S/Spike_N501Y/NSP3_I1412T/NS8_R52I/Spike_P681H/Spike_Y144del/NSP13_T599I/Spike_D253A/N_L139F/NSP6_F108L/NSP3_A890D/NSP3_N1587S/Spike_D1118H/NS8_Y73C/N_G204R/Spike_V70del/NSP12_P323L/Spike_D614G/NSP2_S430L/N_D3L/Spike_S982A/N_S235F)	hCoV-19/Italy/CAM-TIGEM-IZSM-COLLI-5745/2021	EPI_ISL_1307995
2021.GSCAM.1307874.0322.1	NAPOLI	NAPOLI	B.1.1.7	GRY	(N_N150S/Spike_H69del/NS8_Q27stop/NSP3_T183I/Spike_T716I/NSP10_A32V/N_R203K/Spike_A570D/NSP13_K460R/NSP6_G107S/Spike_N501Y/NSP3_I1412T/NS8_R52I/Spike_P681H/NSP14_E347G/Spike_Y144del/NS3_V90F/NSP6_F108L/NSP3_A890D/Spike_D1118H/NS8_Y73C/N_G204R/Spike_V70del/NSP12_P323L/NS3_K61R/Spike_D614G/N_D3L/Spike_S982A/N_S235F)	hCoV-19/Italy/CAM-TIGEM-IZSM-COLLI-5606/2021	EPI_ISL_1307874
2021.GSCAM.1307753.0322.1	NAPOLI	NAPOLI	B.1.1.351	GR	(NSP4_K399E/NSP5_P241H/N_R203K/NSP2_T256I/N_G204R/NSP13_T141I/NSP12_P323L/NSP13_G527R/Spike_P681H/Spike_D614G/Spike_L54F/NSP12_K143Q/N_I292T)	hCoV-19/Italy/CAM-TIGEM-IZSM-COLLI-5438/2021	EPI_ISL_1307753
2021.GSCAM.1307987.0322.1	NAPOLI	NAPOLI	B.1.1.7	GRY	(Spike_H69del/NS8_Q27stop/NSP10_T12I/NSP3_T183I/Spike_T716I/N_R203K/Spike_A570D/NSP3_G307C/NSP6_G107S/Spike_N501Y/NSP3_I1412T/NS8_R52I/Spike_P681H/Spike_Y144del/N_L139F/NSP6_F108L/NSP3_A890D/Spike_D1118H/NS8_Y73C/N_G204R/Spike_V70del/NSP12_P323L/Spike_D614G/N_D3L/Spike_S982A/N_S235F)	hCoV-19/Italy/CAM-TIGEM-IZSM-COLLI-5737/2021	EPI_ISL_1307987
2021.GSCAM.1307866.0322.1	NAPOLI	NAPOLI	B.1.1.7	GRY	(Spike_H69del/NS8_Q27stop/NSP10_T12I/NSP2_N290S/NSP3_T183I/Spike_T716I/N_R203K/Spike_A570D/NSP3_G307C/NSP6_G107S/Spike_N501Y/NSP3_I1412T/NS8_R52I/Spike_P681H/Spike_Y144del/N_L139F/NSP6_F108L/NSP3_A890D/Spike_D1118H/NS8_Y73C/N_G204R/Spike_V70del/NSP12_P323L/Spike_D614G/N_D3L/Spike_S982A/N_S235F)	hCoV-19/Italy/CAM-TIGEM-IZSM-COLLI-5597/2021	EPI_ISL_1307866
2021.GSCAM.1307745.0322.1	NAPOLI	NAPOLI	B.1.1.7	GRY	(Spike_H69del/NS8_H112Y/NS8_Q27stop/NSP3_T183I/NSP3_K837N/Spike_T716I/NSP3_T1306I/N_R203K/Spike_A570D/NSP6_G107S/Spike_N501Y/NSP3_I1412T/NS8_R52I/Spike_P681H/Spike_Y144del/NS7a_T120I/NSP6_F108L/NSP3_A890D/NSP2_Y316C/Spike_D1118H/NS8_Y73C/N_G204R/Spike_V70del/NSP12_P323L/Spike_D614G/N_D3L/Spike_S982A/N_S235F)	hCoV-19/Italy/CAM-TIGEM-IZSM-COLLI-5419/2021	EPI_ISL_1307745
2021.GSCAM.1307986.0322.1	NAPOLI	NAPOLI	B.1.1.7	GRY	(Spike_H69del/NS8_Q27stop/NSP3_T183I/Spike_T716I/N_R203K/Spike_A570D/NSP6_G107S/Spike_N501Y/NSP3_I1412T/NS8_R52I/Spike_P681H/Spike_Y144del/NSP2_L550F/NSP6_F108L/NSP3_A890D/Spike_D1118H/NS8_Y73C/N_G204R/Spike_V70del/NSP12_P323L/Spike_D614G/N_D3L/Spike_S982A/N_S235F)	hCoV-19/Italy/CAM-TIGEM-IZSM-COLLI-5736/2021	EPI_ISL_1307986
2021.GSCAM.1307865.0322.1	NAPOLI	NAPOLI	B.1.1.7	GRY	(Spike_H69del/NS8_H112Y/NSP2_T170I/NS8_Q27stop/NSP3_T183I/Spike_T716I/NSP3_T1306I/N_R203K/Spike_A570D/NSP6_G107S/Spike_N501Y/NSP3_I1412T/NS8_R52I/Spike_P681H/Spike_Y144del/NS7a_T120I/NSP6_F108L/NSP3_A890D/NSP2_Y316C/Spike_D1118H/NS8_Y73C/N_G204R/Spike_V70del/NSP12_P323L/Spike_D614G/N_D3L/Spike_S982A/N_S235F)	hCoV-19/Italy/CAM-TIGEM-IZSM-COLLI-5596/2021	EPI_ISL_1307865
2021.GSCAM.1307744.0322.1	NAPOLI	NAPOLI	B.1.1.7	GRY	(Spike_H69del/NS8_Q27stop/NSP10_T12I/Spike_H1101Y/NSP3_T183I/Spike_T716I/N_R203K/Spike_A570D/NSP3_G307C/NSP6_G107S/Spike_N501Y/NSP3_I1412T/NS8_R52I/Spike_P681H/Spike_Y144del/N_L139F/NSP6_F108L/NSP3_A890D/Spike_D1118H/NS8_Y73C/N_G204R/Spike_V70del/NSP12_P323L/Spike_D614G/N_D3L/Spike_S982A/NSP3_P822S/N_S235F)	hCoV-19/Italy/CAM-TIGEM-IZSM-COLLI-5416/2021	EPI_ISL_1307744
2021.GSCAM.1307989.0322.1	NAPOLI	NAPOLI	B.1.1.7	GRY	(Spike_H69del/NS8_Q27stop/NSP10_T12I/NSP3_T183I/Spike_T716I/N_R203K/Spike_A570D/NSP3_G307C/NSP6_G107S/Spike_N501Y/NSP3_I1412T/NS8_R52I/Spike_P681H/Spike_Y144del/NSP13_T599I/NSP14_E204D/Spike_D253A/N_L139F/NSP6_F108L/NSP3_A890D/Spike_D1118H/NS8_Y73C/N_G204R/Spike_V70del/NSP12_P323L/Spike_D614G/NSP2_S430L/N_D3L/Spike_S982A/N_S235F)	hCoV-19/Italy/CAM-TIGEM-IZSM-COLLI-5739/2021	EPI_ISL_1307989
2021.GSCAM.1307868.0322.1	NAPOLI	NAPOLI	B.1.1.7	GRY	(Spike_H69del/NSP3_S650F/NS8_Q27stop/NSP10_T12I/NSP3_T183I/Spike_T716I/NS3_K16N/N_R203K/Spike_A570D/NSP3_G307C/NSP6_G107S/Spike_N501Y/NSP3_I1412T/NS8_R52I/Spike_P681H/Spike_Y144del/N_L139F/NSP6_F108L/NSP3_A890D/Spike_D1118H/NS8_Y73C/N_G204R/Spike_V70del/NSP12_P323L/Spike_D614G/N_D3L/Spike_S982A/N_S235F)	hCoV-19/Italy/CAM-TIGEM-IZSM-COLLI-5599/2021	EPI_ISL_1307868
2021.GSCAM.1307747.0322.1	NAPOLI	NAPOLI	B.1.1.7	GRY	(Spike_H69del/NS8_Q27stop/NSP3_T183I/Spike_T716I/N_R203K/Spike_A570D/NSP3_C1223R/NSP6_Q257R/NSP6_G107S/Spike_N501Y/NSP3_I1412T/NS8_R52I/Spike_P681H/Spike_Y144del/NSP3_E405A/NSP2_L550F/NSP2_A127V/NSP6_F108L/NSP3_A890D/Spike_D1118H/NS8_Y73C/N_G204R/NSP6_L260F/Spike_V70del/NSP12_P323L/Spike_D614G/N_D3L/Spike_S982A/N_S235F)	hCoV-19/Italy/CAM-TIGEM-IZSM-COLLI-5426/2021	EPI_ISL_1307747
2021.GSCAM.1307988.0322.1	NAPOLI	NAPOLI	B.1.1.7	GRY	(Spike_H69del/NS8_Q27stop/NSP10_T12I/NSP3_T183I/Spike_T716I/N_R203K/Spike_A570D/NSP3_G307C/NSP6_G107S/Spike_N501Y/NSP3_I1412T/NS8_R52I/Spike_P681H/Spike_Y144del/N_L139F/NSP6_F108L/NSP3_A890D/Spike_K1073N/Spike_D1118H/NS8_Y73C/N_G204R/Spike_V70del/NSP12_P323L/Spike_D614G/N_D3L/Spike_S982A/N_S235F)	hCoV-19/Italy/CAM-TIGEM-IZSM-COLLI-5738/2021	EPI_ISL_1307988
2021.GSCAM.1307867.0322.1	NAPOLI	NAPOLI	B.1.1.7	GRY	(Spike_H69del/NS8_Q27stop/NSP10_T12I/NSP3_T183I/Spike_T716I/N_R203K/Spike_A570D/NSP3_G307C/NSP6_G107S/Spike_N501Y/NSP3_I1412T/NS8_R52I/Spike_P681H/Spike_Y144del/N_L139F/NSP6_F108L/NSP3_A890D/Spike_D1118H/NS8_Y73C/N_G204R/NSP1_A90V/Spike_V70del/NSP12_A716V/NSP12_P323L/Spike_D614G/N_D3L/Spike_S982A/N_S235F)	hCoV-19/Italy/CAM-TIGEM-IZSM-COLLI-5598/2021	EPI_ISL_1307867
2021.GSCAM.1307746.0322.1	NAPOLI	NAPOLI	B.1.160	GH	(NSP15_A81V/N_M234I/Spike_S477N/N_G236D/NSP4_M324I/NSP6_A117V/NSP12_A185S/NS3_Q57H/NS3_G224C/NSP13_E261D/NSP12_P323L/Spike_D614G/N_A376T/NSP12_V776L/NSP13_K218R)	hCoV-19/Italy/CAM-TIGEM-IZSM-COLLI-5421/2021	EPI_ISL_1307746
2021.TE.149306.1.68	PERUGIA	PERUGIA	B.1.1.7	GRY	(Spike_H69del/NS8_Q27stop/NSP3_T183I/Spike_T716I/NSP6_S106del/N_R203K/Spike_A570D/NS7b_H42Y/Spike_N501Y/NSP3_I1412T/NS8_R52I/Spike_P681H/Spike_Y144del/NSP12_Y156C/NSP6_G107del/NSP3_A890D/Spike_D1118H/NSP6_F108del/NS8_Y73C/N_G204R/NSP3_P153L/Spike_V70del/NSP12_P323L/Spike_D614G/N_D3L/Spike_S982A/N_S235F)	hCoV-19/Italy/UMB-IZSGC-149306.1.68/2021	EPI_ISL_1321794
2021.TE.149306.1.69	PERUGIA	PERUGIA	B.1.1.7	GRY	(Spike_H69del/NS8_Q27stop/NSP3_T183I/Spike_T716I/NSP6_S106del/N_R203K/Spike_A570D/Spike_A701V/Spike_N501Y/NSP3_I1412T/NS8_R52I/Spike_P681H/Spike_Y144del/NSP3_T749I/NSP6_G107del/NSP3_A890D/Spike_D1118H/NSP6_F108del/NS8_Y73C/N_G204R/Spike_V70del/NSP12_P323L/Spike_D614G/N_D3L/Spike_S982A/N_S235F)	hCoV-19/Italy/UMB-IZSGC-149306.1.69/2021	EPI_ISL_1321795
2021.TE.149306.1.7	PERUGIA	PERUGIA	B.1.1.7	GRY	(Spike_H69del/NS8_Q27stop/NSP3_T183I/N_R14C/Spike_T716I/NSP6_S106del/N_R203K/Spike_A570D/Spike_N501Y/NSP9_T109I/NSP3_I1412T/NS8_R52I/Spike_P681H/Spike_Y144del/NSP6_G107del/NSP3_A890D/Spike_D1118H/NSP6_F108del/NS8_Y73C/N_G204R/Spike_V70del/NSP12_P323L/Spike_D614G/N_D3L/Spike_S982A/N_S235F)	hCoV-19/Italy/UMB-IZSGC-149306.1.7/2021	EPI_ISL_1321796
2021.TE.149306.1.70	PERUGIA	PERUGIA	B.1.1.7	GRY	(Spike_H69del/NS8_Q27stop/NSP2_A302V/NSP3_T183I/NS7a_P84L/Spike_T716I/NSP6_S106del/N_R203K/Spike_A570D/Spike_N501Y/NSP3_I1412T/NS8_R52I/Spike_P681H/Spike_Y144del/NSP3_N844S/NSP2_S303F/NS7b_S31L/NSP2_A555S/NSP6_G107del/NSP3_A890D/Spike_D1118H/NSP6_F108del/NS8_Y73C/N_G204R/Spike_V70del/N_A12V/NSP12_P323L/Spike_D614G/N_D3L/Spike_S982A/N_S235F)	hCoV-19/Italy/UMB-IZSGC-149306.1.70/2021	EPI_ISL_1321797
2021.TE.149306.1.71	PERUGIA	PERUGIA	B.1.1.7	GRY	(Spike_H69del/NS8_Q27stop/NSP3_T183I/Spike_T716I/NSP6_S106del/N_R203K/Spike_A570D/NS3_S58G/NSP8_Q24R/Spike_G261D/NSP13_K460R/Spike_N501Y/NSP3_I1412T/NS8_R52I/Spike_P681H/Spike_Y144del/NSP3_T749A/NSP6_G107del/NSP3_A890D/Spike_D1118H/NSP6_F108del/NS3_W45L/NS8_Y73C/N_G204R/Spike_V70del/NSP12_P323L/Spike_D614G/N_D3L/Spike_S982A/N_S235F)	hCoV-19/Italy/UMB-IZSGC-149306.1.71/2021	EPI_ISL_1321798
2021.TE.149306.1.72	PERUGIA	PERUGIA	B.1.1.7	GRY	(Spike_H69del/NS8_Q27stop/NSP3_T183I/Spike_T716I/NSP6_S106del/N_R203K/Spike_A570D/NS3_S58G/NSP8_Q24R/Spike_G261D/NSP13_K460R/Spike_N501Y/NSP3_I1412T/NS8_R52I/Spike_P681H/Spike_Y144del/NSP3_T749A/NSP6_G107del/NSP3_A890D/Spike_D1118H/NSP6_F108del/NS8_Y73C/N_G204R/Spike_V70del/NSP12_P323L/Spike_D614G/N_D3L/Spike_S982A/N_S235F)	hCoV-19/Italy/UMB-IZSGC-149306.1.72/2021	EPI_ISL_1321799
2021.TE.149306.1.73	PERUGIA	PERUGIA	B.1.1.7	GRY	(Spike_H69del/NS8_Q27stop/NSP3_T183I/Spike_T716I/NSP6_S106del/N_R203K/Spike_A570D/NS3_S58G/NSP8_Q24R/NSP13_K460R/Spike_N501Y/NSP3_I1412T/NS8_R52I/Spike_P681H/Spike_Y144del/NSP3_T749A/NSP6_G107del/NSP3_A890D/Spike_D1118H/NSP6_F108del/NS8_Y73C/N_G204R/Spike_V70del/NSP12_P323L/Spike_D614G/N_D3L/Spike_S982A/N_S235F)	hCoV-19/Italy/UMB-IZSGC-149306.1.73/2021	EPI_ISL_1321800
2021.TE.149306.1.75	PERUGIA	PERUGIA	B.1.1.7	GRY	(Spike_H69del/NS8_Q27stop/NSP3_T183I/NS7a_P84L/Spike_T716I/NSP6_S106del/N_R203K/Spike_A570D/Spike_N501Y/NSP3_I1412T/NS8_R52I/Spike_P681H/Spike_Y144del/NSP3_N844S/NSP2_A555S/NSP6_G107del/NSP3_A890D/Spike_D1118H/NSP6_F108del/NS8_Y73C/N_G204R/Spike_V70del/NSP12_P323L/Spike_D614G/N_D3L/Spike_S982A/N_S235F)	hCoV-19/Italy/UMB-IZSGC-149306.1.75/2021	EPI_ISL_1321801
2021.TE.149306.1.76	PERUGIA	PERUGIA	B.1.1.7	GRY	(NSP10_L138F/Spike_H69del/NS8_Q27stop/NSP3_T183I/Spike_T716I/NS8_K68stop/NSP6_S106del/N_R203K/Spike_A570D/Spike_N501Y/NSP3_I1412T/NS8_R52I/Spike_P681H/Spike_Y144del/NSP12_P227L/NSP6_G107del/NSP3_A890D/Spike_D1118H/NSP6_F108del/NS8_Y73C/N_G204R/Spike_V70del/NSP12_P323L/NSP14_P451S/Spike_D614G/N_D3L/Spike_S982A/N_S235F)	hCoV-19/Italy/UMB-IZSGC-149306.1.76/2021	EPI_ISL_1321802
2021.TE.149306.1.77	PERUGIA	PERUGIA	P.1	GR	(Spike_R190S/NSP6_S106del/Spike_H655Y/Spike_E484K/N_R203K/Spike_K417T/Spike_T1027I/Spike_D138Y/Spike_N501Y/NS3_S253P/Spike_L18F/N_P80R/Spike_T20N/NSP3_K977Q/NSP6_G107del/NSP6_F108del/NSP3_S370L/N_G204R/NS8_E92K/Spike_P26S/NSP12_P323L/Spike_D614G/Spike_V1176F/NSP13_E341D)	hCoV-19/Italy/UMB-IZSGC-149306.1.77/2021	EPI_ISL_1321803
2021.TE.149306.1.8	PERUGIA	PERUGIA	B.1.1.7	GRY	(Spike_H69del/NS8_Q27stop/NSP3_T183I/Spike_T716I/NSP6_S106del/N_R203K/Spike_A570D/NSP13_K460R/Spike_N501Y/NSP3_I1412T/NS8_R52I/Spike_P681H/Spike_Y144del/N_A252V/NSP3_E1789K/NSP2_L271F/NSP3_T1488I/NSP6_G107del/NSP3_A890D/Spike_D1118H/NSP6_F108del/NS8_Y73C/N_G204R/Spike_V70del/NSP12_P323L/Spike_D614G/N_D3L/Spike_S982A/N_S235F)	hCoV-19/Italy/UMB-IZSGC-149306.1.8/2021	EPI_ISL_1321804
2021.TE.149306.1.9	PERUGIA	PERUGIA	P.1	GR	(NSP1_M85del/Spike_R190S/NSP6_S106del/Spike_H655Y/Spike_E484K/N_R203K/Spike_K417T/Spike_T1027I/Spike_D138Y/Spike_N501Y/NS3_S253P/Spike_L18F/N_P80R/Spike_T20N/NSP3_K977Q/NSP6_G107del/NSP16_T93M/NSP1_V86del/NSP3_E1040A/NSP6_F108del/NSP3_S370L/N_G204R/NS8_E92K/Spike_P26S/NSP12_P323L/Spike_D614G/Spike_S813N/Spike_V1176F/NSP13_E341D)	hCoV-19/Italy/UMB-IZSGC-149306.1.9/2021	EPI_ISL_1321805
2021.TE.149306.1.1	PERUGIA	PERUGIA	P.1	GR	(Spike_R190S/NSP6_S106del/Spike_H655Y/Spike_E484K/N_R203K/Spike_K417T/Spike_T1027I/Spike_D138Y/Spike_N501Y/NSP3_A256V/NS3_S253P/Spike_P330S/Spike_L18F/N_P80R/Spike_T20N/NSP3_K977Q/NSP6_G107del/NSP6_F108del/NSP3_S370L/N_G204R/NS8_E92K/Spike_P26S/NSP12_P323L/NSP5_K90R/Spike_D614G/Spike_V1176F/NSP13_E341D)	hCoV-19/Italy/UMB-IZSGC-149306/2021	EPI_ISL_1321806
2021.GSEMR.1321809.0323.1	BOLOGNA	BOLOGNA	B.1.258	G	(Spike_H69del/NSP13_H290Y/NSP3_I1683T/Spike_N439K/NSP14_T173I/Spike_S94T/NSP13_A598S/NSP9_M101I/NSP12_V720I/Spike_V70del/NSP3_G1849S/NSP6_E195D/NSP12_P323L/N_P365L/Spike_N87K/Spike_D614G)	hCoV-19/Italy/EMR-UOM-PVS_0031/2021	EPI_ISL_1321809
2021.GSCAM.1298897.0319.1	NAPOLI	NAPOLI	B.1.1.7	GRY	(Spike_H69del/NS8_Q27stop/NSP3_T183I/Spike_T716I/NSP6_S106del/N_R203K/Spike_A570D/NSP12_A529V/Spike_N501Y/NSP3_I1412T/NS8_R52I/Spike_P681H/Spike_Y144del/NS7a_L96F/NSP2_L550F/NSP6_G107del/NSP3_A890D/Spike_D1118H/NSP6_F108del/NS8_Y73C/N_G204R/Spike_V70del/NSP12_P323L/Spike_D614G/N_D3L/Spike_S982A/N_S235F)	hCoV-19/Italy/CAM-AMES-42-94/2021	EPI_ISL_1298897
2021.GSCAM.1298898.0319.1	NAPOLI	NAPOLI	B.1.1.7	GRY	(Spike_H69del/NS8_Q27stop/NSP3_T183I/Spike_T716I/NSP6_S106del/N_R203K/Spike_A570D/Spike_N501Y/NSP3_I1412T/NS8_R52I/Spike_P681H/Spike_Y144del/NSP3_V1824I/NSP3_G255V/NSP6_G107del/NSP3_A890D/Spike_D1118H/NSP6_F108del/NS8_Y73C/N_G204P/Spike_V70del/NSP12_P323L/Spike_D614G/Spike_S982A/N_S235F)	hCoV-19/Italy/CAM-AMES-46-30/2021	EPI_ISL_1298898
2021.GSCAM.1298899.0319.1	NAPOLI	NAPOLI	B.1.1.7	GR	(NS8_Q27stop/NSP3_T183I/NSP3_A890D/NSP6_G107del/Spike_T716I/NSP6_S106del/N_R203K/Spike_A570D/Spike_D1118H/NSP6_F108del/N_G204P/Spike_N501Y/NSP3_I1412T/NS8_R52I/NSP12_P323L/Spike_P681H/Spike_D614G/Spike_Y144del/NSP3_G255V/Spike_S982A/N_S235F)	hCoV-19/Italy/CAM-AMES-46-29/2021	EPI_ISL_1298899
2021.GSCAM.1298900.0319.1	NAPOLI	NAPOLI	B.1.1.7	G	(N_L139F/NSP10_T12I/NSP3_T183I/NSP3_A890D/Spike_T716I/Spike_A570D/Spike_D1118H/NS8_Y73C/NSP3_G307C/Spike_N501Y/NSP3_I1412T/NSP12_P323L/Spike_P681H/Spike_D614G/Spike_Y144del/N_D3L/NSP6_V149F/Spike_S982A)	hCoV-19/Italy/CAM-AMES-40-71/2021	EPI_ISL_1298900
2021.GSCAM.1298901.0319.1	NAPOLI	NAPOLI	B.1.1.7	GR	(NS8_H112Y/NSP3_T183I/Spike_T716I/NSP3_T1306I/NSP6_S106del/N_R203K/Spike_A570D/NSP4_T109S/Spike_N501Y/Spike_P681H/Spike_Y144del/NSP6_G107del/NSP3_A890D/NSP2_Y316C/Spike_D1118H/NSP6_F108del/NS8_Y73C/N_G204R/NSP12_P323L/Spike_D614G/N_D3L/Spike_S982A/N_S235F)	hCoV-19/Italy/CAM-AMES-43-93/2021	EPI_ISL_1298901
2021.GSCAM.1298902.0319.1	NAPOLI	NAPOLI	B.1.1.7	GR	(NSP10_T12I/NSP3_T183I/NSP3_A890D/NSP6_G107del/Spike_T716I/NSP6_S106del/N_R203K/Spike_A570D/Spike_D1118H/NSP6_F108del/NS8_Y73C/NSP3_G307C/N_G204R/Spike_N501Y/NSP12_P323L/Spike_P681H/Spike_D614G/Spike_Y144del/N_D3L/NSP14_T16I/Spike_S982A/N_S235F)	hCoV-19/Italy/CAM-AMES-43-57/2021	EPI_ISL_1298902
2021.GSCAM.1298903.0319.1	NAPOLI	NAPOLI	B.1.1.7	G	(N_L139F/NSP10_T12I/NSP3_T183I/NSP3_A890D/NSP6_G107del/Spike_T716I/NSP6_S106del/Spike_A570D/Spike_D1118H/NSP6_F108del/NS8_Y73C/NSP3_G307C/NSP12_A716V/Spike_N501Y/NSP12_P323L/Spike_P681H/Spike_D614G/Spike_Y144del/N_D3L/Spike_S982A)	hCoV-19/Italy/CAM-AMES-42-71/2021	EPI_ISL_1298903
2021.GSCAM.1298904.0319.1	NAPOLI	NAPOLI	B.1.1.7	GRY	(Spike_H69del/NSP3_T183I/Spike_T716I/NSP6_S106del/N_R203K/Spike_A570D/NSP12_A529V/Spike_N501Y/Spike_P681H/Spike_Y144del/NSP2_L550F/NSP6_G107del/NSP3_A890D/Spike_D1118H/NSP6_F108del/NS8_Y73C/N_G204R/Spike_V70del/NSP12_P323L/Spike_D614G/N_D3L/Spike_S982A/N_S235F)	hCoV-19/Italy/CAM-AMES-45-65/2021	EPI_ISL_1298904
2021.GSCAM.1298905.0319.1	NAPOLI	NAPOLI	B.1.1.7	G	(N_L139F/NSP10_T12I/NSP3_T183I/NSP3_A890D/NSP6_G107del/Spike_T716I/NSP6_S106del/Spike_A570D/Spike_D1118H/NSP6_F108del/NS8_Y73C/NSP3_G307C/NSP12_A716V/Spike_N501Y/NSP12_P323L/Spike_P681H/Spike_D614G/Spike_Y144del/N_D3L/Spike_S982A)	hCoV-19/Italy/CAM-AMES-45-88/2021	EPI_ISL_1298905
2021.GSCAM.1298906.0319.1	NAPOLI	NAPOLI	B.1.1.7	GR	(NSP3_T183I/NSP12_F157V/Spike_T716I/NSP6_S106del/N_R203K/Spike_A570D/NSP13_K460R/Spike_N501Y/NSP2_A31V/Spike_P681H/NSP14_E347G/Spike_Y144del/NS3_V90F/NSP6_G107del/NSP3_A890D/Spike_D1118H/NSP6_F108del/NS8_Y73C/N_G204R/NSP12_P323L/Spike_D614G/N_D3L/Spike_S982A/N_S235F)	hCoV-19/Italy/CAM-AMES-43-33/2021	EPI_ISL_1298906
2021.GSCAM.1298907.0319.1	NAPOLI	NAPOLI	B.1.1.7	GR	(NSP3_T1198I/NS3_V90F/NSP3_T183I/NSP3_A890D/NSP12_F157V/Spike_T716I/N_R203K/Spike_A570D/Spike_D1118H/NS8_Y73C/NSP13_K460R/N_G204R/Spike_N501Y/NSP2_A31V/NSP12_P323L/Spike_P681H/Spike_D614G/NSP14_E347G/Spike_Y144del/N_D3L/Spike_S982A/N_S235F)	hCoV-19/Italy/CAM-AMES-40-33/2021	EPI_ISL_1298907
2021.GSCAM.1298908.0319.1	NAPOLI	NAPOLI	B.1.160	GH	(N_M234I/Spike_S477N/NSP4_M324I/NSP6_A117V/NSP12_A185S/NS3_Q57H/NS3_G224C/NSP3_V359F/NSP13_E261D/NSP12_P323L/Spike_D614G/N_A376T/NSP12_V776L/NSP2_D155N/NSP13_K218R)	hCoV-19/Italy/CAM-AMES-39-52/2021	EPI_ISL_1298908
2021.GSCAM.1298909.0319.1	NAPOLI	NAPOLI	B.1.1.7	GR	(NS8_Q27stop/NSP3_T183I/Spike_T716I/NSP6_S106del/N_R203K/Spike_A570D/NSP3_H342Y/N_L219F/NSP13_K460R/NSP4_F17L/Spike_N501Y/NSP3_S1296F/Spike_P681H/NSP2_I216M/Spike_Y144del/NSP6_G107del/NSP3_A890D/Spike_D1118H/NSP6_F108del/NS8_Y73C/N_G204R/NSP12_P323L/Spike_D614G/NS3_V90L/N_D3L/Spike_S982A/N_S235F)	hCoV-19/Italy/CAM-AMES-41-38/2021	EPI_ISL_1298909
2021.GSCAM.1298910.0319.1	NAPOLI	NAPOLI	B.1.1.7	GR	(NSP10_T12I/NSP3_T183I/NSP3_A890D/NSP6_G107del/Spike_T716I/NSP6_S106del/N_R203K/Spike_A570D/Spike_D1118H/NSP6_F108del/NS8_Y73C/NSP3_G307C/N_G204R/Spike_N501Y/NSP12_P323L/Spike_P681H/Spike_D614G/Spike_Y144del/N_D3L/NSP14_T16I/Spike_S982A/N_S235F)	hCoV-19/Italy/CAM-AMES-44-25/2021	EPI_ISL_1298910
2021.GSCAM.1298911.0319.1	NAPOLI	NAPOLI	B.1.258.14	G	(NSP13_H290Y/NSP3_I1683T/N_S194L/Spike_N439K/NSP14_M49I/NSP12_P323L/Spike_D614G)	hCoV-19/Italy/CAM-AMES-46-26/2021	EPI_ISL_1298911
2021.GSCAM.1298912.0319.1	NAPOLI	NAPOLI	B.1.1.7	GRY	(Spike_H69del/NSP3_T183I/Spike_T716I/N_R203K/Spike_A570D/NSP3_H342Y/N_L219F/NSP13_K460R/NSP4_F17L/Spike_N501Y/NSP3_S1296F/Spike_P681H/NSP2_I216M/Spike_Y144del/NSP3_A890D/Spike_D1118H/NS8_Y73C/N_G204R/Spike_V70del/NSP12_P323L/Spike_D614G/NS3_V90L/N_D3L/Spike_S982A/N_S235F)	hCoV-19/Italy/CAM-AMES-43-4/2021	EPI_ISL_1298912
2021.GSCAM.1298913.0319.1	NAPOLI	NAPOLI	B.1.1.7	G	(N_L139F/NSP10_T12I/NSP3_T183I/NSP3_A890D/NSP6_G107del/Spike_T716I/NSP6_S106del/Spike_A570D/Spike_D1118H/NSP6_F108del/NS8_Y73C/NSP3_G307C/Spike_N501Y/NSP12_P323L/Spike_P681H/Spike_D614G/Spike_Y144del/N_D3L/Spike_S982A)	hCoV-19/Italy/CAM-AMES-45-42/2021	EPI_ISL_1298913
2021.GSCAM.1299186.0319.1	NAPOLI	NAPOLI	B.1.1.7	G	(N_L139F/NSP10_T12I/NSP3_T183I/NSP3_A890D/Spike_T716I/Spike_A570D/Spike_D1118H/NS8_Y73C/NSP3_G307C/Spike_N501Y/NSP12_P323L/Spike_P681H/Spike_D614G/Spike_Y144del/N_D3L/Spike_S982A)	hCoV-19/Italy/CAM-AMES-40-68/2021	EPI_ISL_1299186
2021.GSCAM.1299187.0319.1	NAPOLI	NAPOLI	B.1.1.7	G	(NSP10_T12I/NSP3_T183I/Spike_T716I/NSP6_S106del/Spike_A570D/NSP2_G147S/N_T325I/NSP3_G307C/Spike_N501Y/Spike_P681H/Spike_Y144del/N_L139F/NSP16_T117I/NSP6_G107del/NSP3_A890D/Spike_D1118H/NSP6_F108del/NSP15_R206G/NS8_Y73C/NSP12_P323L/Spike_D614G/N_D3L/Spike_S982A)	hCoV-19/Italy/CAM-AMES-45-60/2021	EPI_ISL_1299187
2021.GSCAM.1299188.0319.1	NAPOLI	NAPOLI	A.2.5	S	(Spike_G142del/N_M234I/NSP1_L4F/NSP13_P77L/Spike_D215A/NS3_G196V/NS3_S74F/NSP4_F308Y/Spike_ins215AGY/NSP6_H11Q/N_S197L/Spike_V143del/NSP12_M629T/NSP3_K839E/Spike_D614G/NS8_L84S/NS7a_A105S/Spike_L452R/N_P383L/NSP4_T492I/Spike_L141del)	hCoV-19/Italy/CAM-AMES-42-29/2021	EPI_ISL_1299188
2021.GSCAM.1299189.0319.1	NAPOLI	NAPOLI	A.2.5	S	(Spike_G142del/N_M234I/NSP1_L4F/NSP13_P77L/NS3_L52F/Spike_D215A/NS3_G196V/NS3_S74F/NSP4_F308Y/Spike_ins215AGY/NSP6_H11Q/N_S197L/Spike_V143del/NSP12_M629T/NSP3_K839E/Spike_D614G/NS8_L84S/NS7a_A105S/Spike_L452R/N_P383L/NSP4_T492I/Spike_L141del)	hCoV-19/Italy/CAM-AMES-40-90/2021	EPI_ISL_1299189
2021.GSCAM.1299190.0319.1	NAPOLI	NAPOLI	B.1.177	GV	(NSP3_K1077N/NSP3_I1192M/N_H145Y/NS3_T268M/Spike_P272L/NS3_Y184H/Spike_W152L/NSP12_P323L/Spike_A262S/Spike_D614G/Spike_Q675H/N_A220V/Spike_A222V)	hCoV-19/Italy/CAM-AMES-40-27/2021	EPI_ISL_1299190
2021.GSCAM.1299191.0319.1	NAPOLI	NAPOLI	B.1.177.83	GV	(NS3_A59T/NSP3_S176G/NSP3_T1189I/NS3_H204R/Spike_P272L/NSP12_P323L/Spike_A262S/Spike_D614G/Spike_L452R/Spike_V1268I/N_A220V/NSP15_P270L/Spike_A222V)	hCoV-19/Italy/CAM-AMES-40-43/2021	EPI_ISL_1299191
2021.GSCAM.1299192.0319.1	NAPOLI	NAPOLI	B.1.177.83	GV	(NS3_A59T/NSP3_S176G/NSP3_T1189I/NSP3_K1693N/NS3_H204R/Spike_P272L/NSP12_P323L/Spike_A262S/Spike_D614G/Spike_L452R/Spike_V1268I/N_A220V/NSP15_P270L/Spike_A222V)	hCoV-19/Italy/CAM-AMES-42-54/2021	EPI_ISL_1299192
2021.GSCAM.1299193.0319.1	NAPOLI	NAPOLI	B	L	()	hCoV-19/Italy/CAM-AMES-43-64/2021	EPI_ISL_1299193
2021.GSCAM.1299194.0319.1	NAPOLI	NAPOLI	B.1.258.14	G	(NSP13_H290Y/NSP3_I1683T/N_S194L/Spike_N439K/NSP12_D140E/NSP14_M49I/NSP12_P323L/Spike_D614G/NSP6_L37F)	hCoV-19/Italy/CAM-AMES-39-93/2021	EPI_ISL_1299194
2021.GSLAZ.1299217.0319.1	ROMA	ROMA	B.1.177.55	GV	(M_D209Y/N_T265I/Spike_T1027I/NSP5_A70T/NSP12_P323L/Spike_D614G/Spike_Q675H/NS8_P30L/N_A220V/Spike_A222V)	hCoV-19/Italy/LAZ-INMI-378/2021	EPI_ISL_1299217
2021.GSLAZ.1299218.0319.1	ROMA	ROMA	B.1.177	GV	(N_P6L/NSP4_S481L/NSP1_H110Y/Spike_P272L/Spike_A522S/NSP12_P323L/Spike_D614G/N_A220V/NSP8_T141M/Spike_A222V)	hCoV-19/Italy/LAZ-INMI-380/2021	EPI_ISL_1299218
2021.GSLAZ.1299219.0319.1	ROMA	ROMA	B.1.1.7	O	(Spike_H69del/NS8_Q27stop/NSP3_T183I/Spike_T716I/NSP6_S106del/N_R203K/Spike_A570D/NSP13_K460R/NSP3_M265I/NSP3_I1412T/NS8_R52I/Spike_P681H/Spike_Y144del/NSP3_E1789K/NSP6_G107del/NSP3_A890D/Spike_D1118H/NSP6_F108del/N_G204R/Spike_V70del/NSP12_P323L/Spike_D614G/N_D3L/Spike_S982A/N_S235F)	hCoV-19/Italy/LAZ-INMI-387/2021	EPI_ISL_1299219
2021.GSCAM.1307749.0322.1	NAPOLI	NAPOLI	B.1.1.7	GRY	(Spike_H69del/NS8_Q27stop/NSP10_T12I/Spike_H1101Y/NSP3_T183I/Spike_T716I/N_R203K/Spike_A570D/NSP3_G307C/NSP6_G107S/Spike_N501Y/NSP3_I1412T/NS8_R52I/Spike_P681H/Spike_Y144del/N_L139F/NSP6_F108L/NSP3_A890D/Spike_D1118H/NS8_Y73C/N_G204R/Spike_V70del/NSP12_P323L/Spike_D614G/N_D3L/Spike_S982A/NSP3_P822S/N_S235F)	hCoV-19/Italy/CAM-TIGEM-IZSM-COLLI-5428/2021	EPI_ISL_1307749
2021.GSCAM.1307869.0322.1	NAPOLI	NAPOLI	B.1.1.7	GRY	(N_N150S/Spike_H69del/NS8_Q27stop/NSP3_T183I/Spike_T716I/NSP10_A32V/N_R203K/Spike_A570D/NSP13_K460R/NSP6_G107S/Spike_N501Y/NSP3_I1412T/NS8_R52I/Spike_P681H/NSP14_E347G/Spike_Y144del/NS3_V90F/NSP6_F108L/NSP3_A890D/Spike_D1118H/NS8_Y73C/N_G204R/Spike_V70del/NSP12_P323L/NS3_K61R/Spike_D614G/N_D3L/Spike_S982A/N_S235F)	hCoV-19/Italy/CAM-TIGEM-IZSM-COLLI-5600/2021	EPI_ISL_1307869
2021.GSCAM.1307748.0322.1	NAPOLI	NAPOLI	B.1.1.7	GRY	(Spike_H69del/NS8_Q27stop/NSP3_T183I/Spike_T716I/NSP13_A52V/N_R203K/Spike_A570D/NSP13_K460R/NS7a_P34L/NSP6_G107S/Spike_N501Y/NSP3_I1412T/NS8_R52I/Spike_P681H/NSP13_M576I/Spike_Y144del/N_P279Q/M_V70L/NSP6_F108L/NSP3_A890D/Spike_D1118H/NS8_Y73C/N_G204R/Spike_V70del/NSP12_P323L/Spike_D614G/N_D3L/Spike_S982A/N_S235F)	hCoV-19/Italy/CAM-TIGEM-IZSM-COLLI-5427/2021	EPI_ISL_1307748
2021.GSCAM.1307981.0322.1	NAPOLI	NAPOLI	B.1.1.7	GRY	(Spike_H69del/NS8_Q27stop/NSP10_T12I/NSP3_T183I/Spike_T716I/N_R203K/Spike_A570D/NSP3_G307C/NSP6_G107S/Spike_N501Y/NSP3_I1412T/NS8_R52I/NS8_T80E/Spike_P681H/Spike_Y144del/N_L139F/NSP8_T148I/NSP6_F108L/NSP3_A890D/Spike_D1118H/NS8_Y73C/N_G204R/Spike_V70del/NSP12_P323L/Spike_D614G/N_D3L/Spike_S982A/N_S235F)	hCoV-19/Italy/CAM-TIGEM-IZSM-COLLI-5730/2021	EPI_ISL_1307981
2021.GSCAM.1307860.0322.1	NAPOLI	NAPOLI	B.1.1.7	G	(Spike_H69del/NS8_Q27stop/NSP10_T12I/NSP3_T183I/Spike_T716I/Spike_A570D/NSP13_L581F/NSP3_G307C/N_T205del/NSP6_G107S/Spike_N501Y/NSP3_I1412T/NS8_R52I/Spike_P681H/Spike_Y144del/N_R203del/N_L139F/NSP2_R27C/N_S202del/NSP6_F108L/NSP3_A890D/Spike_D1118H/NS8_Y73C/Spike_V70del/NSP12_P323L/N_G204del/Spike_D614G/N_D3L/Spike_S982A)	hCoV-19/Italy/CAM-TIGEM-IZSM-COLLI-5591/2021	EPI_ISL_1307860
2021.GSCAM.1307980.0322.1	NAPOLI	NAPOLI	B.1.1.7	GRY	(Spike_H69del/NS8_Q27stop/NSP10_T12I/NSP3_T183I/Spike_T716I/N_R203K/Spike_A570D/NSP3_G307C/NSP6_G107S/Spike_N501Y/NSP3_I1412T/NS8_R52I/NS8_T80E/Spike_P681H/Spike_Y144del/N_L139F/NSP8_T148I/NSP6_F108L/NSP3_A890D/Spike_D1118H/NS8_Y73C/N_G204R/Spike_V70del/NSP12_P323L/Spike_D614G/N_D3L/Spike_S982A/N_S235F)	hCoV-19/Italy/CAM-TIGEM-IZSM-COLLI-5729/2021	EPI_ISL_1307980
2021.GSCAM.1307983.0322.1	NAPOLI	NAPOLI	B.1.1.7	GRY	(Spike_H69del/NS8_Q27stop/NSP10_T12I/NSP3_T183I/Spike_T716I/N_R203K/Spike_A570D/NSP3_G307C/NSP6_G107S/Spike_N501Y/NSP3_I1412T/NS8_R52I/Spike_P681H/Spike_Y144del/N_L139F/NSP6_F108L/NSP3_A890D/Spike_D1118H/NS8_Y73C/N_G204R/Spike_V70del/NSP12_P323L/Spike_D614G/N_D3L/Spike_S982A/N_S235F)	hCoV-19/Italy/CAM-TIGEM-IZSM-COLLI-5733/2021	EPI_ISL_1307983
2021.GSCAM.1307862.0322.1	NAPOLI	NAPOLI	B.1.1.7	GRY	(Spike_H69del/NS8_Q27stop/NSP3_T183I/Spike_T716I/NS8_K68stop/N_R203K/Spike_A570D/NSP6_G107S/Spike_N501Y/NSP3_I1412T/NS8_R52I/Spike_P681H/M_A2S/Spike_Y144del/NSP12_P227L/NSP6_F108L/NSP3_A890D/NSP3_L216F/Spike_D1118H/NS8_Y73C/N_G204R/Spike_V70del/Spike_T1076I/NSP12_P323L/NSP14_P451S/Spike_D614G/N_D3L/Spike_S982A/N_S235F)	hCoV-19/Italy/CAM-TIGEM-IZSM-COLLI-5593/2021	EPI_ISL_1307862
2021.GSCAM.1307741.0322.1	NAPOLI	NAPOLI	B.1.160	GH	(N_G179C/NSP15_A81V/N_M234I/Spike_S477N/NSP4_M324I/NSP6_A117V/NSP12_A185S/NS3_Q57H/NS3_G224C/NSP13_E261D/NSP12_P323L/Spike_D614G/N_A376T/NSP12_V776L/NSP13_K218R)	hCoV-19/Italy/CAM-TIGEM-IZSM-COLLI-5411/2021	EPI_ISL_1307741
2021.GSCAM.1307982.0322.1	NAPOLI	NAPOLI	B.1.1.7	GRY	(Spike_H69del/NS8_Q27stop/NSP10_T12I/NSP3_T183I/Spike_T716I/NS8_Q18stop/N_R203K/Spike_A570D/NSP3_G307C/NSP6_G107S/Spike_N501Y/NSP3_I1412T/NS8_R52I/NS8_T80E/Spike_P681H/Spike_Y144del/N_L139F/NSP6_F108L/NSP3_A890D/Spike_D1118H/Spike_T676I/NS8_Y73C/NS8_S67F/N_G204R/Spike_V70del/NSP12_P323L/Spike_D614G/N_D3L/Spike_S982A/N_S235F)	hCoV-19/Italy/CAM-TIGEM-IZSM-COLLI-5731/2021	EPI_ISL_1307982
2021.GSCAM.1307861.0322.1	NAPOLI	NAPOLI	B.1.1.7	GRY	(Spike_H69del/NS8_Q27stop/NSP3_T183I/Spike_T716I/NS8_K68stop/N_R203K/Spike_A570D/NSP6_G107S/Spike_N501Y/NSP3_I1412T/NS8_R52I/Spike_P681H/M_A2S/Spike_Y144del/NSP12_P227L/NSP6_F108L/NSP3_A890D/NSP3_L216F/Spike_D1118H/NS8_Y73C/N_G204R/Spike_V70del/NSP12_P323L/NSP14_P451S/Spike_D614G/N_D3L/Spike_S982A/N_S235F)	hCoV-19/Italy/CAM-TIGEM-IZSM-COLLI-5592/2021	EPI_ISL_1307861
2021.GSCAM.1307740.0322.1	NAPOLI	NAPOLI	B.1.1.7	GRY	(Spike_H69del/NS8_Q27stop/NSP3_T183I/Spike_T716I/N_R203K/Spike_A570D/NS7a_R78L/NSP6_G107S/Spike_N501Y/NSP3_I1412T/NS8_R52I/Spike_P681H/Spike_Y144del/NS8_A55V/NSP6_F108L/NSP3_A890D/Spike_D1118H/NS8_Y73C/N_G204R/Spike_V70del/NSP12_P323L/Spike_D614G/N_D3L/Spike_S982A/N_S235F)	hCoV-19/Italy/CAM-TIGEM-IZSM-COLLI-5410/2021	EPI_ISL_1307740
2021.GSCAM.1307985.0322.1	NAPOLI	NAPOLI	B.1.1.7	GRY	(Spike_H69del/NS8_Q27stop/NSP10_T12I/NSP3_T183I/Spike_T716I/N_R203K/Spike_A570D/NSP3_G307C/NSP6_G107S/Spike_N501Y/NSP3_I1412T/NS8_R52I/Spike_P681H/Spike_Y144del/NSP5_F8L/N_L139F/NSP6_F108L/NSP3_A890D/NSP3_T428I/Spike_D1118H/NS8_Y73C/N_G204R/Spike_V70del/NSP14_T31I/NSP12_P323L/Spike_D614G/N_D3L/Spike_S982A/N_S235F)	hCoV-19/Italy/CAM-TIGEM-IZSM-COLLI-5735/2021	EPI_ISL_1307985
2021.GSCAM.1307864.0322.1	NAPOLI	NAPOLI	B.1.1.7	GRY	(Spike_H69del/NS8_Q27stop/NSP10_T12I/NSP3_T183I/Spike_T716I/N_R203K/Spike_A570D/NSP3_G307C/NSP6_G107S/Spike_N501Y/NSP3_I1412T/NS8_R52I/Spike_P681H/Spike_Y144del/NSP3_R646W/N_L139F/NSP6_F108L/NSP3_A890D/Spike_D1118H/NS8_Y73C/N_G204R/NSP1_A90V/Spike_V70del/NSP12_A716V/NSP12_P323L/Spike_D614G/N_D3L/Spike_S982A/N_S235F)	hCoV-19/Italy/CAM-TIGEM-IZSM-COLLI-5595/2021	EPI_ISL_1307864
2021.GSCAM.1307743.0322.1	NAPOLI	NAPOLI	B.1.1.7	GRY	(Spike_H69del/NSP3_S650F/NS8_Q27stop/NSP3_T183I/Spike_T716I/N_R203K/Spike_A570D/E_V62F/NSP13_K460R/NSP6_G107S/Spike_N501Y/NSP3_I1412T/NS8_R52I/Spike_P681H/NSP14_E347G/Spike_Y144del/NS3_V90F/NSP6_F108L/NSP3_A890D/Spike_D1118H/NS8_Y73C/N_G204R/Spike_V70del/NSP7_M75I/NSP12_P323L/Spike_D614G/N_D3L/Spike_S982A/N_S235F)	hCoV-19/Italy/CAM-TIGEM-IZSM-COLLI-5414/2021	EPI_ISL_1307743
2021.GSSAR.1324028.0324.1	CAGLIARI	CAGLIARI	B.1.1.7	G	(Spike_H69del/NS8_Q27stop/NSP3_T183I/NSP6_G107del/Spike_T716I/NSP6_S106del/Spike_D1118H/NS3_W131C/NSP6_F108del/Spike_V70del/Spike_N501Y/NSP3_I1412T/NSP12_P323L/Spike_P681H/Spike_D614G/Spike_Y144del/N_D3L/N_S235F)	hCoV-19/Italy/SAR-AOUSS-126/2021	EPI_ISL_1324028
2021.TE.164627.1.90	TERAMO	CAMPLI	B.1.525	G	(Spike_H69del/NSP3_S650F/Spike_A67V/N_A12G/E_L21F/NSP6_S106del/Spike_E484K/Spike_Q52R/NSP13_L581F/NS3_V13L/Spike_Y144del/Spike_F888L/Spike_Q677H/NSP12_P323F/M_I82T/NS3_S166L/NSP3_T1189I/NSP6_G107del/NSP13_A403S/N_T205I/NSP6_F108del/NS3_L46F/Spike_V70del/Spike_D614G)	hCoV-19/Italy/ABR-IZSGC-161257/2021	EPI_ISL_1336083
2021.TE.164627.1.91	TERAMO	CAMPLI	B.1.525	G	(Spike_H69del/NSP3_S650F/Spike_A67V/N_A12G/E_L21F/NSP6_S106del/Spike_E484K/Spike_Q52R/NSP13_L581F/NS3_V13L/Spike_Y144del/Spike_F888L/Spike_Q677H/NSP12_P323F/M_I82T/NS3_S166L/NSP3_T1189I/NSP6_G107del/N_T205I/NSP6_F108del/NS3_L46F/Spike_V70del/Spike_D614G)	hCoV-19/Italy/ABR-IZSGC-161253/2021	EPI_ISL_1336084
2021.TE.149306.1.44	PERUGIA	PERUGIA	P.1	GR	(Spike_R190S/NSP6_S106del/Spike_H655Y/Spike_E484K/N_R203K/Spike_K417T/Spike_T1027I/Spike_D138Y/Spike_N501Y/NS3_S253P/Spike_L18F/N_P80R/Spike_T20N/NSP3_K977Q/NSP6_G107del/NSP6_F108del/NSP3_S370L/N_G204R/NS8_E92K/Spike_P26S/NSP12_P323L/NSP5_K90R/Spike_D614G/Spike_V1176F/NSP13_E341D)	hCoV-19/Italy/UMB-IZSGC-149306-1-44/2021	EPI_ISL_1336178
2021.TE.149306.1.74	PERUGIA	PERUGIA	B.1.1.7	GRY	(Spike_H69del/NS8_Q27stop/NSP10_T12I/NSP3_T183I/Spike_T716I/NSP6_S106del/N_R203K/Spike_A570D/Spike_L229F/NSP3_G307C/Spike_N501Y/NSP3_I1412T/NS8_R52I/Spike_P681H/Spike_Y144del/N_L139F/NSP6_G107del/NSP3_A890D/Spike_D1118H/NSP6_F108del/NSP3_T678I/NS8_Y73C/N_G204R/Spike_V70del/NSP15_S287L/NSP12_P323L/Spike_D614G/N_D3L/Spike_S982A/N_S235F)	hCoV-19/Italy/UMB-IZSGC-149306-1-74/2021	EPI_ISL_1336179
2021.TE.149306.1.19	PERUGIA	PERUGIA	B.1.1.7	GRY	(NSP2_N280Y/Spike_H69del/NS8_Q27stop/NS8_L118V/NSP3_T183I/Spike_T716I/NS8_K68stop/NSP6_S106del/N_R203K/Spike_A570D/NSP3_I1117T/Spike_N501Y/NSP3_I1412T/NS8_R52I/Spike_P681H/Spike_Y144del/NSP16_L126F/NSP6_G107del/NSP3_A890D/Spike_D1118H/NSP6_F108del/NS8_Y73C/N_G204R/Spike_V70del/NSP12_P323L/Spike_D614G/N_D3L/Spike_S982A/N_S235F)	hCoV-19/Italy/UMB-IZSGC-149306-1-19/2021	EPI_ISL_1336650
2021.TE.149306.1.32	PERUGIA	PERUGIA	B.1.1.7	GRY	(Spike_H69del/NS8_Q27stop/NSP3_T183I/Spike_T716I/NSP6_S106del/N_R203K/Spike_A570D/Spike_I68N/Spike_N501Y/NSP3_I1412T/NS8_R52I/Spike_P681H/Spike_Y144del/NSP4_T83I/NSP6_G107del/NSP3_A890D/NS7a_P99S/Spike_D1118H/NSP6_F108del/NS8_Y73C/N_G204R/Spike_V70del/NSP12_P323L/Spike_D614G/N_D3L/Spike_S982A/N_A156S/N_S235F)	hCoV-19/Italy/UMB-IZSGC-149306-1-32/2021	EPI_ISL_1336651
2021.TE.156116.1.7	TERAMO	CAMPLI	B.1.177	GV	(Spike_S71F/NS3_S166L/NSP3_T1036I/N_G30R/NSP8_P10S/NSP1_L92F/NSP12_A529V/NS8_G77S/NSP12_P323L/Spike_D614G/N_A220V/Spike_A222V)	hCoV-19/Italy/ABR-IZSGC-140180/2021	EPI_ISL_1336659
2021.TE.148046.1.12	L'AQUILA	PIZZOLI	B.1.1.7	GRY	(Spike_H69del/NS8_Q27stop/NSP3_T183I/Spike_T716I/NSP6_S106del/N_R203K/Spike_A570D/NSP8_Q24R/NSP13_K460R/Spike_N501Y/NSP3_I1412T/NS8_R52I/Spike_P681H/Spike_Y144del/NSP6_G107del/NSP3_A890D/Spike_D1118H/NS3_T12I/NSP6_F108del/NS8_Y73C/N_G204R/Spike_V70del/NSP12_P323L/Spike_D614G/N_D3L/Spike_S982A/N_S235F)	hCoV-19/Italy/ABR-IZSGC-133348/2021	EPI_ISL_1336660
2021.TE.156116.1.49	L'AQUILA	CARSOLI	B.1.235	GV	(Spike_H69del/NS8_Q27stop/NSP14_R163C/NSP8_T123I/NSP3_A890D/Spike_T716I/NSP6_A54S/Spike_D1118H/NS8_Y73C/Spike_V70del/Spike_N501Y/NSP8_I2M/NS8_R52I/NSP12_P323L/Spike_P681H/Spike_D614G/N_A220V/Spike_A222V)	hCoV-19/Italy/ABR-IZSGC-142015/2021	EPI_ISL_1336661
2021.TE.156116.1.66	CHIETI	ATESSA	B.1.1.7	GRY	(Spike_H69del/NS8_Q27stop/Spike_T95I/NSP3_T183I/Spike_T716I/NSP6_S106del/N_R203K/Spike_A570D/NSP8_Q24R/NSP13_K460R/Spike_N501Y/NSP3_I1412T/NS8_R52I/Spike_P681H/Spike_Y144del/NSP3_T749A/NSP6_G107del/NSP3_A890D/Spike_D1118H/NSP6_F108del/NS8_Y73C/N_G204R/Spike_V70del/NSP12_P323L/Spike_D614G/NSP6_L37F/N_D3L/Spike_S982A/N_S235F)	hCoV-19/Italy/ABR-IZSGC-145614/2021	EPI_ISL_1336662
2021.GSCAM.1298914.0319.1	NAPOLI	NAPOLI	B.1.1.7	GR	(NSP2_L550F/NSP3_T183I/NSP3_A890D/NSP6_G107del/Spike_T716I/NSP6_S106del/N_R203K/Spike_A570D/Spike_D1118H/NSP6_F108del/NS8_Y73C/N_G204R/NSP12_A529V/Spike_N501Y/NSP12_P323L/Spike_P681H/Spike_D614G/Spike_Y144del/N_D3L/Spike_S982A/N_S235F)	hCoV-19/Italy/CAM-AMES-45-66/2021	EPI_ISL_1298914
2021.GSCAM.1298915.0319.1	NAPOLI	NAPOLI	B.1.1.7	GR	(NSP10_T12I/NSP3_T183I/NSP3_A890D/NSP6_G107del/Spike_T716I/NSP6_S106del/N_R203K/Spike_A570D/Spike_D1118H/NSP6_F108del/NS8_Y73C/N_G204R/Spike_N501Y/NSP12_P323L/Spike_P681H/Spike_D614G/Spike_Y144del/N_D3L/Spike_S982A/N_S235F)	hCoV-19/Italy/CAM-AMES-43-78/2021	EPI_ISL_1298915
2021.GSCAM.1298916.0319.1	NAPOLI	NAPOLI	A.2.5	S	(Spike_G142del/N_M234I/NSP1_L4F/NSP13_P77L/NS3_G196V/NS3_S74F/NSP4_F308Y/NSP6_H11Q/N_S197L/Spike_V143del/NSP12_M629T/Spike_D614G/NS8_L84S/Spike_L452R/NSP4_T492I/Spike_L141del)	hCoV-19/Italy/CAM-AMES-43-20/2021	EPI_ISL_1298916
2021.GSCAM.1298917.0319.1	NAPOLI	NAPOLI	B.1.1.7	GR	(NSP2_L550F/NSP3_T183I/NSP3_A890D/Spike_T716I/N_R203K/Spike_A570D/Spike_D1118H/NS8_Y73C/N_G204R/NSP12_A529V/Spike_N501Y/NSP12_P323L/Spike_P681H/Spike_D614G/Spike_Y144del/N_D3L/Spike_S982A/N_S235F)	hCoV-19/Italy/CAM-AMES-44-12/2021	EPI_ISL_1298917
2021.GSCAM.1298918.0319.1	NAPOLI	NAPOLI	B.1.1.7	G	(Spike_H69del/NS8_Q27stop/N_L139F/NSP10_T12I/NSP3_T183I/NSP3_A890D/NSP6_G107del/Spike_T716I/NSP6_S106del/Spike_A570D/Spike_D1118H/NSP6_F108del/NSP3_G307C/Spike_V70del/Spike_N501Y/NS8_R52I/NSP12_P323L/Spike_P681H/Spike_D614G/Spike_Y144del/Spike_S982A)	hCoV-19/Italy/CAM-AMES-41-61/2021	EPI_ISL_1298918
2021.GSCAM.1298919.0319.1	NAPOLI	NAPOLI	B.1.1.7	G	(N_L139F/NSP10_T12I/NSP3_T183I/NSP3_A890D/NSP6_G107del/Spike_T716I/NSP6_S106del/Spike_A570D/Spike_D1118H/NSP6_F108del/NS8_Y73C/NSP3_G307C/Spike_N501Y/NSP12_P323L/Spike_P681H/Spike_D614G/Spike_Y144del/N_D3L/Spike_S982A/N_S235F)	hCoV-19/Italy/CAM-AMES-46-65/2021	EPI_ISL_1298919
2021.GSCAM.1298920.0319.1	NAPOLI	NAPOLI	P.1	GR	(Spike_R190S/NSP6_S106del/Spike_H655Y/Spike_E484K/N_R203K/Spike_K417T/Spike_T1027I/Spike_D138Y/NSP3_N51S/Spike_N501Y/NS3_S253P/Spike_L18F/N_P80R/Spike_T20N/NSP3_K977Q/NSP6_G107del/NSP6_F108del/NSP3_S370L/NS8_Y73C/N_G204R/NSP6_L260F/Spike_P26S/NSP12_P323L/Spike_D614G/Spike_S813N/Spike_V1176F/N_D3L/NSP13_E341D)	hCoV-19/Italy/CAM-AMES-46-17/2021	EPI_ISL_1298920
2021.GSCAM.1298921.0319.1	NAPOLI	NAPOLI	B.1.1.7	GR	(NSP2_L550F/NSP3_V393F/NSP3_T183I/NSP3_A890D/NSP6_G107del/Spike_T716I/NSP6_S106del/N_R203K/Spike_A570D/Spike_D1118H/NSP6_F108del/NS8_Y73C/N_G204R/NSP12_A529V/Spike_N501Y/NSP12_P323L/Spike_P681H/Spike_D614G/Spike_Y144del/N_D3L/Spike_S982A/N_S235F)	hCoV-19/Italy/CAM-AMES-43-54/2021	EPI_ISL_1298921
2021.GSCAM.1298922.0319.1	NAPOLI	NAPOLI	B.1.1.7	G	(Spike_H69del/N_L139F/NSP10_T12I/NSP3_T183I/NSP3_A890D/NSP6_G107del/Spike_T716I/NSP6_S106del/Spike_A570D/Spike_D1118H/NSP6_F108del/NS8_Y73C/NSP3_G307C/Spike_V70del/Spike_N501Y/NS8_R52I/NSP12_P323L/Spike_P681H/Spike_D614G/Spike_Y144del/N_D3L/Spike_S982A)	hCoV-19/Italy/CAM-AMES-43-51/2021	EPI_ISL_1298922
2021.GSCAM.1298923.0319.1	NAPOLI	NAPOLI	B.1.1.7	GR	(NSP3_T183I/Spike_T716I/NSP6_S106del/N_R203K/Spike_A570D/NSP13_K460R/Spike_N501Y/Spike_P681H/Spike_Y144del/NSP3_E1789K/NSP6_G107del/NSP3_A890D/Spike_D1118H/NSP6_F108del/NS8_Y73C/Spike_A348S/N_G204R/NSP13_T431N/NSP9_T35I/NSP12_P323L/Spike_D614G/N_D3L/Spike_S982A/N_S235F)	hCoV-19/Italy/CAM-AMES-40-58/2021	EPI_ISL_1298923
2021.GSCAM.1298924.0319.1	NAPOLI	NAPOLI	B.1.1.7	G	(Spike_H69del/NSP10_T12I/NSP3_T183I/Spike_T716I/N_S194L/NSP6_S106del/Spike_A570D/NSP3_V207L/NSP3_G307C/Spike_N501Y/NS8_R52I/Spike_P681H/Spike_Y144del/N_L139F/NSP3_T749I/NSP6_G107del/NSP3_A890D/Spike_D1118H/NSP6_F108del/NS8_Y73C/Spike_V70del/NSP12_P323L/Spike_D614G/N_D3L/Spike_S982A)	hCoV-19/Italy/CAM-AMES-43-82/2021	EPI_ISL_1298924
2021.GSCAM.1298925.0319.1	NAPOLI	NAPOLI	B.1.1	GV	(NSP3_T1456I/Spike_G639S/NSP12_P323L/Spike_A672V/Spike_D614G/N_A220V/NSP4_T492I/Spike_A222V)	hCoV-19/Italy/CAM-AMES-40-77/2021	EPI_ISL_1298925
2021.GSCAM.1298926.0319.1	NAPOLI	NAPOLI	B.1.1.7	GR	(N_L139F/NSP10_T12I/NSP3_T183I/NSP3_A890D/NSP6_G107del/Spike_T716I/NSP6_S106del/N_R203K/Spike_A570D/Spike_D1118H/NSP6_F108del/NS8_Y73C/NSP3_G307C/N_G204P/Spike_N501Y/NSP12_P323L/Spike_P681H/Spike_D614G/Spike_Y144del/N_D3L/Spike_S982A/N_S235F)	hCoV-19/Italy/CAM-AMES-39-14/2021	EPI_ISL_1298926
2021.GSCAM.1298927.0319.1	NAPOLI	NAPOLI	B.1.177	GV	(NSP4_P29L/NSP6_A54S/NSP13_A368V/NS3_L129F/NSP12_P323L/Spike_D614G/N_A220V/Spike_A222V)	hCoV-19/Italy/CAM-AMES-39-80/2021	EPI_ISL_1298927
2021.GSCAM.1298928.0319.1	NAPOLI	NAPOLI	B.1.1.7	G	(Spike_H69del/NS8_Q27stop/N_L139F/NSP10_T12I/NSP3_T183I/NSP3_A890D/Spike_T716I/NS3_L65I/Spike_A570D/Spike_D1118H/NS8_Y73C/NSP3_G307C/Spike_V70del/NSP12_A716V/Spike_N501Y/NS8_R52I/NSP12_P323L/Spike_P681H/Spike_D614G/Spike_Y144del/N_D3L/Spike_S982A)	hCoV-19/Italy/CAM-AMES-44-23/2021	EPI_ISL_1298928
2021.GSCAM.1298929.0319.1	NAPOLI	NAPOLI	B.1.258	G	(Spike_H69del/NSP3_S126L/NSP13_H290Y/NSP12_A923D/N_M234I/NSP1_I114T/Spike_N439K/Spike_V70del/Spike_N331T/NSP12_P323L/Spike_D614G)	hCoV-19/Italy/CAM-AMES-44-36/2021	EPI_ISL_1298929
2021.GSCAM.1298930.0319.1	NAPOLI	NAPOLI	B.1.258.14	G	(NSP13_H290Y/NS3_H78Y/NSP3_I1683T/N_S194L/Spike_N439K/NSP14_M49I/NSP14_D258E/NSP12_P323L/Spike_D614G)	hCoV-19/Italy/CAM-AMES-45-4/2021	EPI_ISL_1298930
2021.GSCAM.1298931.0319.1	NAPOLI	NAPOLI	B.1.1.7	GRY	(Spike_H69del/Spike_T716I/NSP6_S106del/N_R203K/Spike_A570D/NSP14_P203L/Spike_N501Y/Spike_P681H/Spike_Y144del/NSP3_P1061L/NSP6_G107del/Spike_D1118H/NSP6_F108del/NS8_Y73C/N_G204R/Spike_V70del/NSP12_P323L/Spike_D614G/NSP2_I42V/N_D3L/NSP3_T1793I/Spike_S982A/N_A156S/NSP3_S1314G/N_S235F)	hCoV-19/Italy/CAM-AMES-44-81/2021	EPI_ISL_1298931
2021.GSCAM.1307984.0322.1	NAPOLI	NAPOLI	B.1.1.7	GRY	(Spike_H69del/NS8_Q27stop/NSP3_T183I/Spike_T716I/NSP2_S99F/N_R203K/Spike_A570D/NSP6_G107S/Spike_N501Y/NSP3_I1412T/NS8_R52I/NSP3_T350I/Spike_P681H/Spike_Y144del/NSP2_L550F/NSP6_F108L/NSP3_A890D/Spike_D1118H/NS8_Y73C/N_G204R/Spike_V70del/NSP12_P323L/Spike_D614G/N_D3L/Spike_S982A/N_S235F)	hCoV-19/Italy/CAM-TIGEM-IZSM-COLLI-5734/2021	EPI_ISL_1307984
2021.GSCAM.1307863.0322.1	NAPOLI	NAPOLI	B.1.1.7	G	(Spike_H69del/NS8_Q27stop/NSP3_T183I/Spike_T716I/NS8_K68stop/Spike_A570D/NSP6_G107S/Spike_N501Y/NSP3_I1412T/NS8_R52I/Spike_P681H/Spike_Y144del/NSP12_P227L/NSP6_F108L/NSP3_A890D/NSP3_L216F/Spike_D1118H/NS8_Y73C/Spike_V70del/NSP12_P323L/NSP14_P451S/Spike_D614G/N_D3L/Spike_S982A)	hCoV-19/Italy/CAM-TIGEM-IZSM-COLLI-5594/2021	EPI_ISL_1307863
2021.GSCAM.1307742.0322.1	NAPOLI	NAPOLI	B.1.1.7	GRY	(Spike_H69del/NS8_Q27stop/NSP3_T183I/Spike_T716I/NS8_K68stop/N_R203K/Spike_A570D/NSP6_G107S/Spike_N501Y/NS8_R52I/NSP3_I1412T/Spike_P681H/Spike_Y144del/NSP12_P227L/NSP6_F108L/NSP3_A890D/Spike_D1118H/NS8_Y73C/N_G204R/Spike_V70del/N_Q242H/NSP12_P323L/NSP14_P451S/Spike_D614G/N_D3L/Spike_S982A/N_S235F)	hCoV-19/Italy/CAM-TIGEM-IZSM-COLLI-5412/2021	EPI_ISL_1307742
2021.GSCAM.1307799.0322.1	NAPOLI	NAPOLI	B.1.1.7	GRY	(Spike_H69del/NS8_Q27stop/NSP10_T12I/NSP3_T183I/Spike_T716I/N_R203K/Spike_A570D/NSP3_G307C/NSP6_G107S/Spike_N501Y/NSP3_I1412T/NS8_R52I/NS8_T80E/Spike_P681H/Spike_Y144del/NSP3_D164G/N_L139F/NSP6_F108L/NSP3_A890D/Spike_D1118H/NS8_Y73C/N_G204R/Spike_V70del/NSP12_P323L/Spike_D614G/N_D3L/Spike_S982A/NSP3_T1072I/N_S235F)	hCoV-19/Italy/CAM-TIGEM-IZSM-COLLI-5522/2021	EPI_ISL_1307799
2021.GSCAM.1307792.0322.1	NAPOLI	NAPOLI	P.1	G	(Spike_L18F/N_P80R/Spike_T20N/Spike_R190S/NSP3_K977Q/NSP6_F108L/Spike_H655Y/Spike_E484K/Spike_K417T/Spike_T1027I/NSP3_S370L/Spike_D138Y/NSP6_G107S/Spike_N501Y/Spike_P26S/NSP12_P323L/Spike_D614G/Spike_S813N/Spike_V1176F/NS3_S253P/NSP13_E341D)	hCoV-19/Italy/CAM-TIGEM-IZSM-COLLI-5512/2021	EPI_ISL_1307792
2021.GSCAM.1307791.0322.1	NAPOLI	NAPOLI	P.1	G	(NSP2_G517del/NSP2_K539D/NSP2_A510T/Spike_R190S/NSP2_T497H/NSP2_Q496R/Spike_H655Y/Spike_E484K/NSP2_K489R/NSP2_K534S/NSP2_F529I/NSP2_I484L/NSP2_F499L/Spike_N501Y/NSP2_V485S/NSP2_Y537Q/NSP2_I513L/NSP2_K542E/NSP2_D511L/NS3_S253P/NSP2_A507C/NSP2_ins529stop/NSP2_V495F/N_P80R/NSP2_G526K/NSP2_K492R/Spike_T20N/NSP2_E527P/NSP2_L520del/NSP2_T528stop/NSP2_C487V/NSP2_L508V/NSP3_V220L/NSP2_A488Q/NSP2_E490K/NSP3_S370L/NS8_Y73C/NSP2_C509L/NSP2_A522E/NSP2_L536T/NSP2_I514L/Spike_V1176F/NSP2_G481V/NSP2_F498S/NSP2_S533L/NSP13_E341D/NS7a_R89I/NSP2_A518del/NSP2_G482D/NSP2_G535R/Spike_K417T/NSP2_ins501stop/NSP2_K500S/NSP2_S494V/NSP2_I515V/Spike_D138Y/NSP6_G107S/NSP2_E493R/NS8_R52I/NSP2_K519del/NSP2_K504F/NSP2_G516del/NSP2_T486P/Spike_L18F/NSP2_Q483K/NS3_A54V/NSP2_V502I/NSP3_K977Q/NSP2_K521del/NSP6_F108L/NSP2_I491L/NSP2_T531K/NSP6_Y80del/NSP2_V480S/Spike_P26S/NSP2_V541T/NSP2_I479L/NSP12_P323L/Spike_D614G/Spike_S813N/NSP12_Y129H/NSP2_F505W)	hCoV-19/Italy/CAM-TIGEM-IZSM-COLLI-5511/2021	EPI_ISL_1307791
2021.GSCAM.1307794.0322.1	NAPOLI	NAPOLI	B.1.1.7	GRY	(Spike_H69del/NSP3_S650F/NS8_Q27stop/NSP10_T12I/NSP3_T183I/Spike_T716I/N_R203K/Spike_A570D/NS8_N78D/NSP3_G307C/NSP6_G107S/Spike_N501Y/NSP3_I1412T/NS8_R52I/NS8_T80E/Spike_P681H/Spike_Y144del/N_L139F/NSP6_F108L/NSP3_A890D/Spike_D1118H/NS8_Y73C/N_G204R/Spike_V70del/NSP12_P323L/Spike_D614G/N_D3L/Spike_S982A/N_S235F)	hCoV-19/Italy/CAM-TIGEM-IZSM-COLLI-5516/2021	EPI_ISL_1307794
2021.GSCAM.1307793.0322.1	NAPOLI	NAPOLI	B.1.1.7	GRY	(Spike_H69del/NS8_Q27stop/NSP3_T183I/NSP12_F157V/Spike_T716I/N_R203K/Spike_A570D/NSP13_K460R/NSP6_G107S/Spike_N501Y/NSP3_I1412T/NS8_R52I/Spike_P681H/NSP14_E347G/Spike_Y144del/NS3_V90F/NSP6_F108L/NSP3_A890D/Spike_D1118H/NS8_Y73C/N_G204R/Spike_M153I/Spike_V70del/NSP12_P323L/Spike_D614G/N_D3L/Spike_S982A/N_S235F)	hCoV-19/Italy/CAM-TIGEM-IZSM-COLLI-5513/2021	EPI_ISL_1307793
2021.GSCAM.1307796.0322.1	NAPOLI	NAPOLI	B.1.1.7	GRY	(Spike_H69del/NS8_Q27stop/NSP3_T183I/Spike_T716I/N_R203K/Spike_A570D/NSP12_A529V/NSP6_G107S/Spike_N501Y/NSP3_I1412T/NS8_R52I/Spike_P681H/Spike_Y144del/NS7a_L96F/NSP2_L550F/NSP6_F108L/NSP3_A890D/Spike_D1118H/NS8_Y73C/N_G204R/Spike_V70del/NSP12_P323L/Spike_D614G/N_D3L/Spike_S982A/N_S235F)	hCoV-19/Italy/CAM-TIGEM-IZSM-COLLI-5518/2021	EPI_ISL_1307796
2021.GSCAM.1307795.0322.1	NAPOLI	NAPOLI	P.1	G	(Spike_L18F/N_P80R/Spike_T20N/Spike_R190S/NSP3_K977Q/NSP6_F108L/Spike_H655Y/Spike_E484K/Spike_K417T/Spike_T1027I/NSP3_S370L/Spike_D138Y/NSP6_G107S/Spike_N501Y/Spike_P26S/NSP12_P323L/Spike_D614G/Spike_S813N/Spike_V1176F/NS3_S253P/NSP13_E341D)	hCoV-19/Italy/CAM-TIGEM-IZSM-COLLI-5517/2021	EPI_ISL_1307795
2021.GSCAM.1307798.0322.1	NAPOLI	NAPOLI	B.1.1.7	GRY	(Spike_H69del/NS8_Q27stop/NSP3_T183I/Spike_T716I/N_R203K/Spike_A570D/NSP2_P129L/NSP6_G107S/Spike_N501Y/NSP3_I1412T/NS8_R52I/Spike_P681H/Spike_Y144del/NSP3_V1806M/NSP6_F108L/NSP3_A890D/Spike_D1118H/NS8_Y73C/N_G204R/Spike_V70del/NS3_A143V/NSP5_A94V/NSP12_P323L/Spike_D614G/N_D3L/Spike_S982A/N_S235F)	hCoV-19/Italy/CAM-TIGEM-IZSM-COLLI-5521/2021	EPI_ISL_1307798
2021.GSCAM.1307797.0322.1	NAPOLI	NAPOLI	B.1.177	GV	(NSP3_G1273D/NSP14_P429S/NSP13_M576T/Spike_P272L/NSP4_I272M/NSP12_P323L/Spike_A262S/Spike_D614G/NSP15_D212N/NS3_W193R/N_A220V/Spike_A222V)	hCoV-19/Italy/CAM-TIGEM-IZSM-COLLI-5519/2021	EPI_ISL_1307797
2021.GSCAM.1307790.0322.1	NAPOLI	NAPOLI	B.1.1.7	GRY	(Spike_H69del/NS8_Q27stop/NSP3_T183I/Spike_T716I/N_R203K/Spike_A570D/NS3_L53F/NSP6_G107S/Spike_N501Y/NSP5_G124C/NSP3_I1412T/NS8_R52I/Spike_P681H/Spike_Y144del/NSP2_L550F/N_L139F/NSP6_F108L/NSP3_A890D/Spike_D1118H/NS8_Y73C/N_G204R/Spike_V70del/NSP12_P323L/Spike_D614G/N_D3L/Spike_S982A/N_S235F)	hCoV-19/Italy/CAM-TIGEM-IZSM-COLLI-5508/2021	EPI_ISL_1307790
2021.GSCAM.1307789.0322.1	NAPOLI	NAPOLI	B.1.1.7	GRY	(Spike_H69del/NS8_Q27stop/NSP3_T183I/Spike_T716I/N_R203K/Spike_A570D/NSP8_Q24R/NSP13_K460R/NSP6_G107S/Spike_N501Y/NSP3_I1412T/NS8_R52I/Spike_P681H/Spike_Y144del/NSP3_T749A/NSP6_F108L/NSP3_A890D/Spike_D1118H/NS8_Y73C/N_G204R/Spike_V70del/NSP12_P323L/Spike_D614G/N_D3L/Spike_S982A/Spike_T76I/N_S235F)	hCoV-19/Italy/CAM-TIGEM-IZSM-COLLI-5507/2021	EPI_ISL_1307789
2021.TE.148046.1.21	L'AQUILA	CASTELVECCHIO SUBEQUO	B.1.1.7	GRY	(Spike_H69del/NS8_Q27stop/NSP3_T183I/Spike_T716I/NSP6_S106del/N_R203K/Spike_A570D/NSP8_Q24R/NSP13_K460R/Spike_N501Y/NSP3_I1412T/NS8_R52I/Spike_P681H/Spike_Y144del/NSP3_T749A/NSP6_G107del/NSP3_A890D/Spike_D1118H/NSP6_F108del/NS8_Y73C/N_G204R/Spike_V70del/NSP12_P323L/Spike_D614G/N_D3L/Spike_S982A/N_S235F)	hCoV-19/Italy/ABR-IZSGC-134558/2021	EPI_ISL_1336677
2021.TE.148046.1.51	CHIETI	SAN VITO CHIETINO	B.1.1.7	GRY	(Spike_H69del/NS8_Q27stop/Spike_T95I/NSP3_T183I/Spike_T716I/NSP6_S106del/N_R203K/Spike_A570D/NSP8_Q24R/NSP13_K460R/Spike_N501Y/NSP3_I1412T/NS8_R52I/Spike_P681H/Spike_Y144del/NSP3_T749A/NSP6_G107del/NSP3_A890D/Spike_D1118H/NSP6_F108del/NS8_Y73C/N_G204R/Spike_V70del/NSP12_P323L/Spike_D614G/NSP6_L37F/N_D3L/Spike_S982A/N_S235F)	hCoV-19/Italy/ABR-IZSGC-135928/2021	EPI_ISL_1336678
2021.TE.148046.1.15	TERAMO	MORRO D'ORO	B.1.1.7	GRY	(Spike_H69del/NS8_Q27stop/NSP3_T183I/Spike_T716I/NSP6_S106del/N_R203K/Spike_A570D/NSP8_Q24R/NSP13_K460R/Spike_N501Y/NSP3_I1412T/NS8_R52I/Spike_P681H/Spike_Y144del/NSP3_T749A/NSP6_G107del/NSP3_A890D/Spike_D1118H/NSP6_F108del/NS8_Y73C/N_G204R/Spike_V70del/NSP12_P323L/Spike_D614G/N_D3L/Spike_S982A/N_S235F)	hCoV-19/Italy/ABR-IZSGC-133267/2021	EPI_ISL_1336679
2021.TE.148046.1.16	TERAMO	ROSETO DEGLI ABRUZZI	B.1.1.7	GRY	(Spike_H69del/NS8_Q27stop/NSP3_T183I/Spike_T716I/NSP6_S106del/N_R203K/Spike_A570D/NSP8_Q24R/NSP13_K460R/Spike_N501Y/NSP3_I1412T/NS8_R52I/Spike_P681H/Spike_Y144del/NSP3_T749A/NSP6_K263N/NSP6_G107del/NSP3_A890D/Spike_D1118H/NSP6_F108del/NS8_Y73C/N_G204R/Spike_V70del/NSP12_P323L/Spike_D614G/N_D3L/Spike_S982A/N_S235F)	hCoV-19/Italy/ABR-IZSGC-133575/2021	EPI_ISL_1336680
2021.TE.148046.1.22	L'AQUILA	PRATOLA PELIGNA	B.1.1.7	GRY	(NSP2_L353F/Spike_H69del/NS8_Q27stop/NSP3_T183I/Spike_T716I/NSP6_S106del/N_R203K/Spike_A570D/NSP8_Q24R/NSP13_K460R/Spike_N501Y/NSP3_I1412T/NS8_R52I/Spike_P681H/Spike_Y144del/NSP3_T749A/NSP6_G107del/NSP3_A890D/Spike_D1118H/NSP6_F108del/NS8_Y73C/N_G204R/Spike_V70del/NSP12_P323L/Spike_D614G/N_D3L/Spike_S982A/N_S235F)	hCoV-19/Italy/ABR-IZSGC-134581/2021	EPI_ISL_1336681
2021.TE.148046.1.41	L'AQUILA	INTRODACQUA	B.1.1.7	GRY	(NSP2_L353F/Spike_H69del/NS8_Q27stop/NSP3_T183I/Spike_T716I/NSP6_S106del/N_R203K/Spike_A570D/NSP8_Q24R/NSP13_K460R/Spike_N501Y/NSP3_I1412T/NS8_R52I/Spike_P681H/Spike_Y144del/NSP3_T749A/NSP6_G107del/NSP3_A890D/Spike_D1118H/NSP6_F108del/NS8_Y73C/N_G204R/Spike_V70del/NSP12_P323L/Spike_D614G/N_D3L/Spike_S982A/N_S235F)	hCoV-19/Italy/ABR-IZSGC-135694/2021	EPI_ISL_1336682
2021.TE.148046.1.54	CHIETI	TORREVECCHIA TEATINA	B.1.1.7	GRY	(Spike_H69del/NS8_Q27stop/Spike_T95I/NSP3_T183I/Spike_T716I/NSP6_S106del/N_R203K/Spike_A570D/NSP8_Q24R/NSP13_K460R/NSP15_G76R/Spike_N501Y/NSP3_I1412T/NS8_R52I/Spike_P681H/Spike_Y144del/NSP3_T749A/NSP6_G107del/NSP3_A890D/Spike_D1118H/NS3_T12I/NSP6_F108del/NS8_Y73C/N_G204R/Spike_V70del/NSP12_P323L/Spike_D614G/N_D3L/Spike_S982A/N_S235F)	hCoV-19/Italy/ABR-IZSGC-135787/2021	EPI_ISL_1336683
2021.TE.148046.1.3	TERAMO	MOSCIANO SANT'ANGELO	B.1.1.7	GRY	(Spike_H69del/NS8_Q27stop/NSP3_T183I/Spike_T716I/NSP6_S106del/N_R203K/Spike_A570D/NSP8_Q24R/NSP13_K460R/Spike_N501Y/NSP9_T109I/NSP3_I1412T/NS8_R52I/Spike_P681H/Spike_Y144del/NSP3_T749A/NSP6_G107del/NSP3_A890D/Spike_D1118H/NSP6_F108del/NS8_Y73C/N_G204R/Spike_V70del/NSP12_P323L/Spike_D614G/N_D3L/Spike_S982A/N_S235F)	hCoV-19/Italy/ABR-IZSGC-130747/2021	EPI_ISL_1336684
2021.TE.148046.1.8	TERAMO	ROSETO DEGLI ABRUZZI	B.1.1.7	GRY	(Spike_H69del/NS8_Q27stop/NSP3_T183I/Spike_T716I/NSP6_S106del/N_R203K/Spike_A570D/NSP8_Q24R/NSP13_K460R/Spike_N501Y/NSP9_T109I/NSP3_I1412T/NS8_R52I/Spike_P681H/Spike_Y144del/NSP3_T749A/NSP6_G107del/NSP3_A890D/Spike_D1118H/NSP6_F108del/NS8_Y73C/N_G204R/Spike_V70del/NSP12_P323L/Spike_D614G/N_D3L/Spike_S982A/N_S235F)	hCoV-19/Italy/ABR-IZSGC-130660/2021	EPI_ISL_1336685
2021.TE.156116.1.64	CHIETI	FOSSACESIA	B.1.1.7	GRY	(Spike_H69del/NS8_Q27stop/NSP3_T183I/Spike_T716I/NSP6_S106del/N_R203K/Spike_A570D/NSP8_Q24R/NSP13_K460R/Spike_N501Y/NSP3_I1412T/NS8_R52I/Spike_P681H/Spike_Y144del/NSP3_T749A/NSP6_G107del/NSP3_A890D/Spike_D1118H/NS3_T12I/NSP6_F108del/NS8_Y73C/N_Q272L/N_G204R/Spike_V70del/NSP12_P323L/Spike_D614G/N_D3L/Spike_S982A/N_S235F)	hCoV-19/Italy/ABR-IZSGC-145577/2021	EPI_ISL_1336686
2021.TE.156116.1.68	CHIETI	FOSSACESIA	B.1.1.7	GRY	(Spike_H69del/NS8_Q27stop/NSP3_T183I/Spike_T716I/NSP6_S106del/N_R203K/Spike_A570D/NSP8_Q24R/NSP13_K460R/Spike_N501Y/NSP3_I1412T/NS8_R52I/Spike_P681H/Spike_Y144del/NSP3_T749A/NSP6_G107del/NSP3_A890D/Spike_D1118H/NS3_T12I/NSP6_F108del/NS8_Y73C/N_Q272L/N_G204R/Spike_V70del/NSP12_P323L/Spike_D614G/N_D3L/Spike_S982A/N_S235F)	hCoV-19/Italy/ABR-IZSGC-145565/2021	EPI_ISL_1336687
2021.TE.156116.1.65	CHIETI	LANCIANO	B.1.1.7	GRY	(Spike_H69del/NS8_Q27stop/NSP3_T183I/Spike_T716I/NSP6_S106del/N_R203K/Spike_A570D/NSP8_Q24R/NSP13_K460R/Spike_N501Y/NSP3_I1412T/NS8_R52I/Spike_P681H/Spike_Y144del/NSP16_L212F/NSP3_T749A/NSP6_G107del/NSP3_A890D/Spike_D1118H/NSP6_F108del/NS8_Y73C/N_G204R/Spike_V70del/NSP12_P323L/Spike_D614G/N_D3L/Spike_S982A/N_S235F)	hCoV-19/Italy/ABR-IZSGC-145603/2021	EPI_ISL_1336688
2021.TE.156116.1.67	CHIETI	ATESSA	B.1.1.7	GRY	(Spike_H69del/NS8_Q27stop/Spike_T95I/NSP3_T183I/Spike_T716I/NSP6_S106del/N_R203K/Spike_A570D/NSP8_Q24R/NSP13_K460R/Spike_N501Y/NSP3_I1412T/NS8_R52I/Spike_P681H/Spike_Y144del/NSP3_T749A/NSP6_G107del/NSP3_A890D/Spike_D1118H/NSP6_F108del/NS8_Y73C/N_G204R/Spike_V70del/NSP12_P323L/Spike_D614G/NSP6_L37F/N_D3L/Spike_S982A/N_S235F)	hCoV-19/Italy/ABR-IZSGC-145616/2021	EPI_ISL_1336689
2021.TE.156116.1.5	TERAMO	SILVI	B.1.1.7	GRY	(Spike_H69del/NS8_Q27stop/NSP3_T183I/Spike_T716I/NSP6_S106del/N_R203K/Spike_A570D/NSP8_Q24R/NSP13_K460R/Spike_N501Y/NSP3_I1412T/NS8_R52I/Spike_P681H/Spike_Y144del/NSP3_T749A/NSP6_G107del/NSP3_A890D/Spike_D1118H/NS3_T12I/NSP6_F108del/NS8_Y73C/N_G204R/Spike_V70del/NSP12_P323L/Spike_D614G/N_D3L/Spike_S982A/NS7a_V93F/N_S235F)	hCoV-19/Italy/ABR-IZSGC-139626/2021	EPI_ISL_1336690
2021.GSCAM.1298932.0319.1	NAPOLI	NAPOLI	B.1.1.7	GRY	(Spike_H69del/NSP3_T183I/Spike_T716I/NSP6_S106del/N_R203K/Spike_A570D/NSP12_A529V/Spike_N501Y/Spike_P681H/Spike_Y144del/NSP2_L550F/NSP6_G107del/NSP3_A890D/Spike_D1118H/NSP6_F108del/NS8_Y73C/N_G204R/Spike_V70del/NSP12_P323L/Spike_D614G/N_D3L/Spike_S982A/N_S235F)	hCoV-19/Italy/CAM-AMES-44-9/2021	EPI_ISL_1298932
2021.GSCAM.1298933.0319.1	NAPOLI	NAPOLI	B.1.1.7	GR	(NSP2_L550F/NSP3_T183I/NSP3_A890D/NSP6_G107del/Spike_T716I/NSP6_S106del/N_R203K/Spike_A570D/Spike_D1118H/NSP6_F108del/NS8_Y73C/N_G204R/NSP12_A529V/Spike_N501Y/NSP3_A465V/NSP12_P323L/Spike_P681H/Spike_D614G/Spike_Y144del/N_D3L/Spike_S982A/N_S235F)	hCoV-19/Italy/CAM-AMES-39-46/2021	EPI_ISL_1298933
2021.GSCAM.1298934.0319.1	NAPOLI	NAPOLI	B.1.1.7	GR	(NS8_H112Y/NSP3_T183I/NSP3_A890D/NSP6_G107del/Spike_T716I/NSP3_T1306I/NSP6_S106del/N_R203K/Spike_A570D/NSP2_Y316C/Spike_D1118H/NSP6_F108del/NS8_Y73C/N_G204R/Spike_N501Y/NSP12_P323L/Spike_P681H/Spike_D614G/Spike_Y144del/N_D3L/Spike_S982A/N_S235F)	hCoV-19/Italy/CAM-AMES-45-79/2021	EPI_ISL_1298934
2021.GSCAM.1298935.0319.1	NAPOLI	NAPOLI	B.1.258	G	(NSP13_H290Y/NSP13_I249V/NSP3_I1683T/Spike_N439K/NSP3_S1682F/NSP7_A80V/N_R209I/NSP12_P323L/Spike_D614G/Spike_Q677H)	hCoV-19/Italy/CAM-AMES-41-49/2021	EPI_ISL_1298935
2021.GSCAM.1298936.0319.1	NAPOLI	NAPOLI	B.1.1.7	G	(Spike_H69del/NSP10_T12I/NSP3_T183I/Spike_T716I/NSP6_S106del/Spike_A570D/NSP3_G307C/M_A142V/Spike_N501Y/Spike_P681H/Spike_Y144del/N_L139F/NS3_S253F/NSP6_G107del/NSP3_A890D/Spike_D1118H/NSP6_F108del/NS8_Y73C/Spike_V70del/NSP12_P323L/Spike_D614G/N_D3L/Spike_S982A)	hCoV-19/Italy/CAM-AMES-39-66/2021	EPI_ISL_1298936
2021.GSCAM.1298937.0319.1	NAPOLI	NAPOLI	A.2.5	S	(Spike_G142del/N_M234I/NSP1_L4F/NSP13_P77L/NS3_G196V/NS3_S74F/NSP4_F308Y/NSP6_H11Q/N_S197L/Spike_V143del/NSP12_M629T/Spike_D614G/NS8_L84S/Spike_L452R/NSP4_T492I/Spike_L141del)	hCoV-19/Italy/CAM-AMES-44-69/2021	EPI_ISL_1298937
2021.GSCAM.1298938.0319.1	NAPOLI	NAPOLI	B.1.1.7	GR	(NSP3_T183I/Spike_T716I/NSP6_S106del/N_R203K/Spike_A570D/NSP12_A529V/Spike_N501Y/NSP3_I1412T/Spike_T19I/Spike_P681H/Spike_Y144del/NSP2_L550F/NSP6_G107del/NSP3_A890D/Spike_D1118H/NSP6_F108del/NS8_Y73C/N_G204R/NSP12_P323L/Spike_D614G/N_D3L/Spike_S982A/N_S235F)	hCoV-19/Italy/CAM-AMES-39-68/2021	EPI_ISL_1298938
2021.GSCAM.1298939.0319.1	NAPOLI	NAPOLI	B.1.177	GV	(Spike_P272L/NSP12_P323L/Spike_D614G/N_A220V/Spike_A222V)	hCoV-19/Italy/CAM-AMES-45-64/2021	EPI_ISL_1298939
2021.GSCAM.1298940.0319.1	NAPOLI	NAPOLI	B.1.1.7	G	(NSP10_T12I/NSP3_T183I/Spike_T716I/NSP6_S106del/Spike_A570D/NSP14_I298T/NSP3_G307C/Spike_N501Y/NSP3_I1412T/Spike_P681H/NSP3_H1274Y/Spike_Y144del/N_L139F/NSP6_G107del/NSP3_A890D/Spike_D1118H/NSP6_F108del/NS8_Y73C/NSP12_A716V/NSP12_P323L/Spike_D614G/NSP3_S1437F/N_D3L/Spike_S982A)	hCoV-19/Italy/CAM-AMES-44-19/2021	EPI_ISL_1298940
2021.GSCAM.1298941.0319.1	NAPOLI	NAPOLI	B.1.1.7	GR	(NS8_H112Y/NSP3_T183I/NSP3_A890D/NSP6_G107del/Spike_T716I/NSP3_T1306I/NSP6_S106del/N_R203K/Spike_A570D/NSP2_Y316C/Spike_D1118H/NSP6_F108del/NS8_Y73C/N_G204R/Spike_N501Y/NSP12_P323L/Spike_P681H/Spike_D614G/Spike_Y144del/N_D3L/Spike_S982A/N_S235F)	hCoV-19/Italy/CAM-AMES-45-83/2021	EPI_ISL_1298941
2021.GSCAM.1298942.0319.1	NAPOLI	NAPOLI	B.1.1.7	G	(N_L139F/NSP10_T12I/NSP3_T183I/NSP3_A890D/NSP6_G107del/Spike_T716I/NSP6_S106del/Spike_A570D/Spike_D1118H/NSP6_F108del/NS8_Y73C/NSP3_G307C/Spike_N501Y/NSP12_P323L/Spike_P681H/Spike_D614G/Spike_Y144del/N_D3L/Spike_S982A)	hCoV-19/Italy/CAM-AMES-42-52/2021	EPI_ISL_1298942
2021.GSCAM.1298943.0319.1	NAPOLI	NAPOLI	B.1.177	GV	(NS3_S166L/N_E118G/NSP12_H75Y/NSP2_S122Y/NS8_T11I/NSP12_P323L/Spike_D614G/Spike_V1176F/N_A220V/Spike_A222V)	hCoV-19/Italy/CAM-AMES-40-14/2021	EPI_ISL_1298943
2021.GSCAM.1298944.0319.1	NAPOLI	NAPOLI	B.1.1.7	GRY	(Spike_H69del/NSP3_T183I/Spike_T716I/NSP6_S106del/N_R203K/Spike_A570D/NSP12_A529V/NSP2_P129S/Spike_N501Y/Spike_P681H/Spike_Y144del/NSP2_L550F/NSP6_G107del/NSP3_A890D/Spike_D1118H/NSP6_F108del/NS8_Y73C/N_G204R/Spike_V70del/NSP12_P323L/Spike_D614G/N_D3L/Spike_S982A/N_S235F)	hCoV-19/Italy/CAM-AMES-44-10/2021	EPI_ISL_1298944
2021.GSCAM.1298945.0319.1	NAPOLI	NAPOLI	B.1.1.7	GR	(NS8_H112Y/NSP3_T183I/Spike_T716I/NSP3_T1306I/NSP6_S106del/N_R203K/NSP8_L95F/Spike_A570D/Spike_N501Y/Spike_P681H/Spike_Y144del/NSP6_G107del/NSP3_A890D/NSP2_Y316C/Spike_D1118H/NSP6_F108del/NS8_Y73C/N_G204R/NSP12_P323L/Spike_D614G/N_D3L/Spike_S982A/N_S235F)	hCoV-19/Italy/CAM-AMES-45-16/2021	EPI_ISL_1298945
2021.GSCAM.1298946.0319.1	NAPOLI	NAPOLI	P.1	GR	(NSP3_T1269I/NSP6_S106del/Spike_H655Y/Spike_E484K/N_R203K/Spike_K417T/Spike_T1027I/Spike_D138Y/Spike_N501Y/NS3_S253P/Spike_L18F/N_P80R/Spike_T20N/NSP3_K977Q/NSP6_G107del/NSP6_F108del/NSP3_S370L/N_G204R/Spike_P26S/NSP12_P323L/Spike_D614G/Spike_S813N/Spike_V1176F/NSP13_E341D)	hCoV-19/Italy/CAM-AMES-43-86/2021	EPI_ISL_1298946
2021.GSCAM.1298947.0319.1	NAPOLI	NAPOLI	B.1.1.7	GRY	(Spike_H69del/NS8_H112Y/NSP3_T183I/Spike_T716I/NSP3_T1306I/NSP6_S106del/N_R203K/Spike_A570D/Spike_N501Y/Spike_P681H/Spike_Y144del/NSP6_G107del/NSP3_A890D/NSP2_Y316C/Spike_D1118H/NSP6_F108del/NS8_Y73C/N_G204R/Spike_V70del/NSP12_P323L/Spike_D614G/N_D3L/Spike_S982A/N_S235F)	hCoV-19/Italy/CAM-AMES-46-35/2021	EPI_ISL_1298947
2021.GSCAM.1298948.0319.1	NAPOLI	NAPOLI	B.1.1.7	G	(N_L139F/NSP10_T12I/NSP3_T183I/NSP3_A890D/NSP6_G107del/Spike_T716I/NSP6_S106del/Spike_A570D/Spike_D1118H/NSP6_F108del/NS8_Y73C/NS8_N78D/NSP3_G307C/Spike_N501Y/NS8_T80E/NSP12_P323L/Spike_P681H/Spike_D614G/Spike_Y144del/N_D3L/Spike_S982A)	hCoV-19/Italy/CAM-AMES-40-44/2021	EPI_ISL_1298948
2021.GSCAM.1307788.0322.1	NAPOLI	NAPOLI	B.1.177.33	G	(NSP3_T1456I/Spike_G639S/NSP3_M1436I/NSP3_E548G/NSP12_P323L/Spike_A672V/Spike_D614G/N_A220V/NSP4_T492I)	hCoV-19/Italy/CAM-TIGEM-IZSM-COLLI-5506/2021	EPI_ISL_1307788
2021.GSCAM.1307781.0322.1	NAPOLI	NAPOLI	B.1.1.7	GRY	(Spike_H69del/NS8_Q27stop/NSP3_T183I/Spike_T716I/N_R203K/Spike_A570D/NS3_P240S/NSP6_G107S/Spike_N501Y/NSP3_I1412T/NS8_R52I/Spike_P681H/Spike_Y144del/NSP6_F108L/NSP3_A890D/Spike_D1118H/NS8_Y73C/N_G204R/Spike_V70del/NSP12_P323L/Spike_D614G/N_D3L/Spike_S982A/N_S235F)	hCoV-19/Italy/CAM-TIGEM-IZSM-COLLI-5494/2021	EPI_ISL_1307781
2021.GSCAM.1307780.0322.1	NAPOLI	NAPOLI	B.1.1.7	GRY	(Spike_H69del/NS8_Q27stop/NSP3_T183I/NSP12_F157V/Spike_T716I/N_R203K/Spike_A570D/NSP13_K460R/NSP6_G107S/Spike_N501Y/NSP2_A31V/NSP3_I1412T/NS8_R52I/Spike_P681H/NSP14_E347G/Spike_Y144del/NS3_V90F/NSP6_F108L/NSP3_A890D/Spike_D1118H/NS8_Y73C/N_G204R/Spike_V70del/NSP12_P323L/Spike_D614G/N_D3L/Spike_S982A/N_S235F)	hCoV-19/Italy/CAM-TIGEM-IZSM-COLLI-5492/2021	EPI_ISL_1307780
2021.GSCAM.1307783.0322.1	NAPOLI	NAPOLI	B.1.177	GV	(NSP3_T183I/NSP5_I78S/NSP1_D33N/NSP5_P108S/Spike_P272L/NSP12_P323L/N_Q9H/Spike_A262S/Spike_D614G/N_A220V/NSP3_P395L/Spike_A222V/N_A90S)	hCoV-19/Italy/CAM-TIGEM-IZSM-COLLI-5498/2021	EPI_ISL_1307783
2021.GSCAM.1307782.0322.1	NAPOLI	NAPOLI	B.1.1.7	GRY	(Spike_H69del/NS8_Q27stop/NSP3_T183I/NSP12_F157V/Spike_T716I/N_R203K/Spike_A570D/NSP13_K460R/NSP6_G107S/Spike_N501Y/NSP2_A31V/NSP3_I1412T/NS8_R52I/Spike_P681H/NSP14_E347G/Spike_Y144del/NSP13_K329Q/NS3_V90F/NSP6_F108L/NSP3_A890D/Spike_D1118H/NS8_Y73C/N_G204R/Spike_V70del/NSP12_P323L/Spike_D614G/N_D3L/Spike_S982A/N_S235F)	hCoV-19/Italy/CAM-TIGEM-IZSM-COLLI-5495/2021	EPI_ISL_1307782
2021.GSCAM.1307785.0322.1	NAPOLI	NAPOLI	A.2.5	S	(N_P365S/N_M234I/NSP13_P77L/NS3_G196V/NS3_S74F/NSP4_F308Y/N_G215S/NSP6_H11Q/N_S197L/NSP12_M629T/NSP3_K839E/Spike_D614G/NS8_L84S/NS7a_A105S/N_P383L/NSP4_T492I)	hCoV-19/Italy/CAM-TIGEM-IZSM-COLLI-5501/2021	EPI_ISL_1307785
2021.GSCAM.1307784.0322.1	NAPOLI	NAPOLI	B.1.177	GV	(NSP3_G1273D/NSP14_P429S/NSP13_M576T/Spike_P272L/NSP4_I272M/NSP12_P323L/NSP15_D212N/Spike_A262S/Spike_D614G/NS3_W193R/N_A220V/Spike_A222V)	hCoV-19/Italy/CAM-TIGEM-IZSM-COLLI-5499/2021	EPI_ISL_1307784
2021.GSCAM.1307787.0322.1	NAPOLI	NAPOLI	B.1.1.7	GRY	(Spike_H69del/NS8_Q27stop/NSP3_T183I/NSP12_F157V/Spike_T716I/N_R203K/Spike_A570D/NSP13_K460R/NSP6_G107S/Spike_N501Y/NSP2_A31V/NSP3_I1412T/NS8_R52I/Spike_P681H/NSP14_E347G/Spike_Y144del/NS3_V90F/Spike_P1079T/NSP6_F108L/NSP3_A890D/Spike_D1118H/NS8_Y73C/N_G204R/Spike_V70del/NSP12_P323L/Spike_D614G/N_D3L/Spike_S982A/N_S235F)	hCoV-19/Italy/CAM-TIGEM-IZSM-COLLI-5503/2021	EPI_ISL_1307787
2021.GSCAM.1307786.0322.1	NAPOLI	NAPOLI	B.1.1.7	GRY	(Spike_H69del/NS8_Q27stop/NSP3_T183I/Spike_T716I/N_R203K/Spike_A570D/NSP12_A529V/NSP6_G107S/Spike_N501Y/NSP3_I1412T/NS8_R52I/Spike_P681H/Spike_Y144del/NS7a_L96F/NSP2_L550F/NSP6_F108L/NSP3_A890D/Spike_D1118H/NS8_Y73C/N_G204R/Spike_V70del/NSP12_P323L/Spike_D614G/N_D3L/Spike_S982A/N_S235F)	hCoV-19/Italy/CAM-TIGEM-IZSM-COLLI-5502/2021	EPI_ISL_1307786
2021.GSSIC.1315620.0323.1	PALERMO	PALERMO	B.1.525	G	(Spike_H69del/NSP12_P323F/M_I82T/Spike_A67V/N_A12G/NSP3_T1189I/NSP2_T497I/NSP6_G107del/E_L21F/NSP6_S106del/Spike_E484K/N_T205I/NSP6_F108del/Spike_Q52R/Spike_V70del/NSP1_S40P/NS3_S92L/Spike_D614G/Spike_Y144del/Spike_F888L/Spike_Q677H)	hCoV-19/Italy/SIC-AOUP-UNIPA_59728/2021	EPI_ISL_1315620
2021.GSSAR.1324019.0324.1	CAGLIARI	CAGLIARI	P.1	GR	(Spike_R190S/NSP6_S106del/Spike_H655Y/Spike_E484K/N_R203K/Spike_K417T/Spike_T1027I/Spike_D138Y/Spike_N501Y/NS3_S253P/Spike_L18F/N_P80R/Spike_T20N/NSP3_K977Q/NSP6_G107del/NSP6_F108del/NSP3_S370L/N_G204R/NS8_E92K/Spike_P26S/NSP12_P323L/Spike_D614G/Spike_V1176F/NSP13_E341D)	hCoV-19/Italy/SAR-AOUSS-117/2021	EPI_ISL_1324019
2021.GSSAR.1324020.0324.1	CAGLIARI	CAGLIARI	B.1	G	(N_P365S/NSP3_K837N/NSP3_I1409M/N_S194L/NSP2_L204F/NS3_V13L/NSP3_E522D/NS3_T175I/NS3_V202I/NSP2_K636N/NSP2_T634I/NSP12_P323L/Spike_D614G/Spike_D1118Y)	hCoV-19/Italy/SAR-AOUSS-118/2021	EPI_ISL_1324020
2021.GSSAR.1324021.0324.1	CAGLIARI	CAGLIARI	B.1	G	(N_P365S/NSP3_K837N/NSP3_I1409M/N_S194L/NSP2_L204F/NS3_V13L/NSP3_E522D/NS3_T175I/NS3_V202I/NSP2_T634I/NSP12_P323L/Spike_D614G/Spike_D1118Y)	hCoV-19/Italy/SAR-AOUSS-119/2021	EPI_ISL_1324021
2021.GSSAR.1324022.0324.1	CAGLIARI	CAGLIARI	B.1.351	GH	(E_P71L/NSP3_K837N/NSP3_N1778S/Spike_K417N/NSP3_T847I/NSP6_S106del/Spike_E484K/Spike_A701V/Spike_N501Y/Spike_A243del/Spike_L18F/Spike_D215G/NSP3_T1288I/Spike_L244del/NSP6_G107del/N_T205I/NSP6_F108del/Spike_L242del/NS3_Q57H/NSP2_T85I/NSP12_K369R/Spike_D80A/NSP5_A193V/NSP12_P323L/NSP5_K90R/Spike_D614G/NS3_S171L)	hCoV-19/Italy/SAR-AOUSS-120/2021	EPI_ISL_1324022
2021.GSSAR.1324023.0324.1	CAGLIARI	CAGLIARI	B.1	G	(N_P365S/NSP3_K837N/NSP3_I1409M/N_S194L/NSP2_L204F/NS3_V13L/NSP3_E522D/NS3_T175I/NS3_V202I/NSP2_T634I/NSP12_P323L/Spike_D614G/Spike_D1118Y)	hCoV-19/Italy/SAR-AOUSS-121/2021	EPI_ISL_1324023
2021.GSSAR.1324024.0324.1	CAGLIARI	CAGLIARI	B.1.351	GH	(E_P71L/NSP3_K837N/NSP3_N1778S/Spike_K417N/NSP3_T847I/NSP6_S106del/Spike_E484K/Spike_A701V/Spike_N501Y/Spike_A243del/Spike_L18F/Spike_D215G/Spike_L244del/NSP6_G107del/N_T205I/NSP6_F108del/Spike_L242del/NS3_Q57H/NSP2_T85I/NSP12_K369R/Spike_D80A/NSP5_A193V/NSP12_P323L/NSP5_K90R/Spike_D614G/NS3_S171L)	hCoV-19/Italy/SAR-AOUSS-122/2021	EPI_ISL_1324024
2021.GSSAR.1324025.0324.1	CAGLIARI	CAGLIARI	B.1.1.7	GRY	(Spike_H69del/NS8_Q27stop/NSP3_T183I/Spike_T716I/NS8_K68stop/NSP6_S106del/N_R203K/Spike_A570D/Spike_N501Y/NSP3_I1412T/NS8_R52I/Spike_P681H/Spike_Y144del/NSP6_G107del/NSP3_A890D/Spike_D1118H/NSP6_F108del/NS8_Y73C/M_V66L/N_G204P/Spike_V70del/NSP12_P323L/Spike_D614G/N_D3L/Spike_S982A/N_S235F)	hCoV-19/Italy/SAR-AOUSS-123/2021	EPI_ISL_1324025
2021.GSSAR.1324026.0324.1	CAGLIARI	CAGLIARI	B.1	G	(N_P365S/NSP3_K837N/N_S194L/NSP2_L204F/NSP3_E522D/NSP2_T634I/NSP3_I1412T/NSP12_P323L/N_D3L)	hCoV-19/Italy/SAR-AOUSS-124/2021	EPI_ISL_1324026
2021.GSSAR.1324027.0324.1	CAGLIARI	CAGLIARI	B.1.351	GH	(E_P71L/NSP3_K837N/NSP3_N1778S/Spike_K417N/NSP3_T847I/NSP6_S106del/Spike_E484K/Spike_A701V/Spike_N501Y/Spike_A243del/Spike_L18F/Spike_L244del/NSP6_G107del/N_T205I/NSP6_F108del/Spike_L242del/NS3_Q57H/NSP2_T85I/NSP12_K369R/Spike_D80A/NSP5_A193V/NSP12_P323L/NSP5_K90R/Spike_D614G/NS3_S171L)	hCoV-19/Italy/SAR-AOUSS-125/2021	EPI_ISL_1324027
2021.GSCAM.1298949.0319.1	NAPOLI	NAPOLI	B.1.1.7	GR	(NSP2_L550F/NSP3_T183I/NSP3_A890D/NSP6_G107del/Spike_T716I/NSP6_S106del/N_R203K/Spike_A570D/Spike_D1118H/NSP6_F108del/NS8_Y73C/N_G204R/NSP12_A529V/Spike_N501Y/NSP12_P323L/Spike_P681H/Spike_D614G/Spike_Y144del/N_D3L/Spike_S982A/N_S235F)	hCoV-19/Italy/CAM-AMES-45-11/2021	EPI_ISL_1298949
2021.GSCAM.1298950.0319.1	NAPOLI	NAPOLI	B.1.1.7	GR	(NSP10_T12I/NSP3_T183I/NSP12_S434F/Spike_T716I/NSP6_S106del/N_R203K/Spike_A570D/NSP3_G307C/Spike_N501Y/NS8_R52I/Spike_P681H/Spike_Y144del/N_L139F/NSP6_G107del/NSP3_A890D/Spike_D1118H/NSP6_F108del/NS8_Y73C/N_G204R/NSP12_P323L/Spike_D614G/N_D3L/Spike_S982A)	hCoV-19/Italy/CAM-AMES-40-21/2021	EPI_ISL_1298950
2021.GSCAM.1298951.0319.1	NAPOLI	NAPOLI	B.1.1.7	GR	(NS8_H112Y/NSP3_T183I/NSP3_A890D/NSP6_G107del/Spike_T716I/NSP3_T1306I/NSP6_S106del/N_R203K/Spike_A570D/NSP2_Y316C/Spike_D1118H/NSP6_F108del/NS8_Y73C/N_G204R/Spike_N501Y/NSP12_P323L/Spike_P681H/Spike_D614G/Spike_Y144del/N_D3L/Spike_S982A/N_S235F)	hCoV-19/Italy/CAM-AMES-44-5/2021	EPI_ISL_1298951
2021.GSCAM.1298952.0319.1	NAPOLI	NAPOLI	B.1.177.10	GV	(NSP8_T123I/Spike_E484K/Spike_T572I/NSP3_K530R/Spike_L1063F/NSP12_P323L/Spike_D614G/N_A220V/Spike_A222V)	hCoV-19/Italy/CAM-AMES-39-81/2021	EPI_ISL_1298952
2021.GSCAM.1298953.0319.1	NAPOLI	NAPOLI	B.1.1.7	G	(Spike_H69del/N_L139F/NSP10_T12I/NSP3_T183I/NSP3_A890D/NSP6_G107del/Spike_T716I/NSP6_S106del/Spike_A570D/Spike_D1118H/NSP6_F108del/NS8_Y73C/NSP3_G307C/Spike_V70del/NSP12_A716V/Spike_N501Y/NSP12_P323L/Spike_P681H/Spike_D614G/Spike_Y144del/N_D3L/Spike_S982A)	hCoV-19/Italy/CAM-AMES-39-87/2021	EPI_ISL_1298953
2021.GSCAM.1298954.0319.1	NAPOLI	NAPOLI	B.1.1.7	GR	(N_L139F/NSP10_T12I/NSP3_T183I/NSP3_A890D/NSP6_G107del/Spike_T716I/NSP6_S106del/N_R203K/Spike_A570D/Spike_D1118H/NSP6_F108del/NS8_Y73C/NSP3_G307C/N_G204R/NSP1_Q66P/Spike_N501Y/NSP12_P323L/Spike_P681H/Spike_D614G/Spike_Y144del/N_D3L/Spike_S982A/N_S235F)	hCoV-19/Italy/CAM-AMES-46-23/2021	EPI_ISL_1298954
2021.GSCAM.1298955.0319.1	NAPOLI	NAPOLI	B.1.1.7	GRY	(Spike_H69del/NS8_Q27stop/NSP10_T12I/NSP3_T183I/Spike_T716I/NSP6_S106del/N_R203K/Spike_A570D/NSP3_G307C/Spike_N501Y/NS8_R52I/Spike_P681H/Spike_Y144del/NSP14_T16I/NSP6_G107del/NSP3_A890D/Spike_D1118H/NSP6_F108del/NS8_Y73C/N_G204R/Spike_V70del/NSP12_P323L/Spike_D614G/N_D3L/Spike_S982A/N_S235F)	hCoV-19/Italy/CAM-AMES-43-29/2021	EPI_ISL_1298955
2021.GSCAM.1298956.0319.1	NAPOLI	NAPOLI	B.1.1.7	G	(Spike_H69del/NSP10_T12I/Spike_H245Y/NSP3_T183I/Spike_T716I/NSP6_S106del/Spike_E484K/Spike_A570D/NSP3_G307C/Spike_N501Y/Spike_P681H/Spike_Y144del/N_L139F/NSP6_G107del/NSP3_A890D/Spike_D1118H/NSP6_F108del/NS8_Y73C/Spike_V70del/NSP12_P323L/Spike_D614G/N_D3L/Spike_S982A)	hCoV-19/Italy/CAM-AMES-43-53/2021	EPI_ISL_1298956
2021.GSCAM.1298957.0319.1	NAPOLI	NAPOLI	A.2.5	S	(N_M234I/NSP1_L4F/NSP13_P77L/NS3_L52F/NS3_G196V/NS3_S74F/NSP4_F308Y/NSP6_H11Q/N_S197L/NSP12_M629T/Spike_D614G/NS8_L84S/Spike_L452R/NSP4_T492I)	hCoV-19/Italy/CAM-AMES-44-95/2021	EPI_ISL_1298957
2021.GSCAM.1298958.0319.1	NAPOLI	NAPOLI	B.1.1.7	GRY	(Spike_H69del/NSP3_T183I/Spike_T716I/NSP6_S106del/N_R203K/Spike_A570D/NSP3_H342Y/N_L219F/NSP13_K460R/NSP4_F17L/Spike_N501Y/NSP3_S1296F/Spike_P681H/NSP2_I216M/Spike_Y144del/NSP6_G107del/NSP3_A890D/Spike_D1118H/NSP6_F108del/NS8_Y73C/N_G204R/Spike_V70del/NSP12_P323L/Spike_D614G/NS3_V90L/N_D3L/Spike_S982A/N_S235F)	hCoV-19/Italy/CAM-AMES-39-91/2021	EPI_ISL_1298958
2021.GSCAM.1298959.0319.1	NAPOLI	NAPOLI	B.1.177	GV	(NSP3_K1077N/NSP3_I1192M/N_H145Y/NS3_T268M/Spike_P272L/NS3_Y184H/Spike_W152L/NSP12_P323L/Spike_A262S/Spike_D614G/Spike_Q675H/N_A220V/Spike_A222V)	hCoV-19/Italy/CAM-AMES-46-11/2021	EPI_ISL_1298959
2021.GSCAM.1298960.0319.1	NAPOLI	NAPOLI	B.1.1.7	GR	(NSP10_T12I/NSP3_T183I/Spike_T716I/NSP6_S106del/N_R203K/Spike_A570D/NSP3_G307C/Spike_N501Y/Spike_P681H/Spike_Y144del/N_L139F/NSP6_G107del/NSP3_A890D/Spike_D1118H/NSP6_F108del/NS8_Y73C/N_G204R/NSP12_P323L/Spike_D614G/N_D3L/NSP6_V149F/Spike_S982A/N_S235F)	hCoV-19/Italy/CAM-AMES-42-48/2021	EPI_ISL_1298960
2021.GSCAM.1298961.0319.1	NAPOLI	NAPOLI	B.1.258	G	(NSP13_H290Y/NSP13_I249V/NSP3_I1683T/Spike_N439K/NSP3_S1682F/NSP7_A80V/N_R209I/NSP12_P323L/Spike_D614G/Spike_Q677H)	hCoV-19/Italy/CAM-AMES-41-54/2021	EPI_ISL_1298961
2021.GSCAM.1298962.0319.1	NAPOLI	NAPOLI	B.1.177.10	GV	(NSP8_T123I/Spike_E484K/Spike_P272L/Spike_T572I/NSP3_K530R/Spike_L1063F/NSP12_P323L/Spike_A262S/Spike_D614G/N_A220V/Spike_A222V)	hCoV-19/Italy/CAM-AMES-41-28/2021	EPI_ISL_1298962
2021.GSCAM.1298963.0319.1	NAPOLI	NAPOLI	B.1.1.7	GR	(NSP3_T183I/Spike_T716I/NSP6_S106del/N_R203K/Spike_A570D/NSP8_Q24R/NSP13_K460R/Spike_N501Y/Spike_P681H/Spike_Y144del/NSP3_T749A/NSP6_G107del/NSP3_A890D/Spike_D1118H/NSP6_F108del/NS8_Y73C/N_G204R/NSP12_P323L/N_A251S/Spike_D614G/N_D3L/Spike_S982A/N_S235F)	hCoV-19/Italy/CAM-AMES-44-92/2021	EPI_ISL_1298963
2021.GSCAM.1298964.0319.1	NAPOLI	NAPOLI	B.1.1.7	G	(Spike_H69del/N_L139F/NSP10_T12I/NSP3_T183I/NSP3_A890D/NSP6_G107del/Spike_T716I/NSP6_S106del/Spike_A570D/Spike_D1118H/NSP6_F108del/NS8_Y73C/NSP3_G307C/Spike_V70del/Spike_N501Y/NSP12_P323L/Spike_P681H/Spike_D614G/Spike_Y144del/N_D3L/Spike_S982A)	hCoV-19/Italy/CAM-AMES-44-56/2021	EPI_ISL_1298964
2021.GSCAM.1298965.0319.1	NAPOLI	NAPOLI	B.1.1.7	GRY	(Spike_H69del/NSP3_T183I/Spike_T716I/NSP6_S106del/N_R203K/Spike_A570D/NSP12_A529V/Spike_N501Y/NSP3_I1412T/Spike_P681H/Spike_Y144del/NSP2_L550F/NSP6_G107del/NSP3_A890D/Spike_D1118H/NSP6_F108del/NS8_Y73C/N_G204R/Spike_V70del/NSP12_P323L/Spike_D614G/N_D3L/Spike_S982A/N_S235F)	hCoV-19/Italy/CAM-AMES-44-13/2021	EPI_ISL_1298965
2021.TE.149306.1.10	PERUGIA	PERUGIA	P.1	GR	(Spike_R190S/NSP6_S106del/Spike_H655Y/Spike_E484K/N_R203K/Spike_K417T/Spike_T1027I/Spike_D138Y/Spike_N501Y/NS3_S253P/Spike_L18F/N_P80R/Spike_T20N/NSP3_K977Q/NSP6_G107del/NSP6_F108del/NSP3_S370L/N_G204R/NS8_E92K/Spike_P26S/NSP12_P323L/NSP5_K90R/Spike_D614G/Spike_V1176F/NSP13_E341D)	hCoV-19/Italy/UMB-IZSGC-149306.1.10/2021	EPI_ISL_1321734
2021.TE.149306.1.11	PERUGIA	PERUGIA	P.1	GR	(Spike_R190S/NSP6_S106del/Spike_H655Y/Spike_E484K/N_R203K/Spike_K417T/Spike_T1027I/Spike_D138Y/Spike_N501Y/NS3_S253P/Spike_L18F/N_P80R/Spike_T20N/NSP3_K977Q/NSP6_G107del/NSP3_E1040A/NSP6_F108del/NSP3_S370L/N_G204R/NS8_E92K/Spike_P26S/NSP12_P323L/Spike_D614G/Spike_S813N/Spike_V1176F/NSP13_E341D)	hCoV-19/Italy/UMB-IZSGC-149306.1.11/2021	EPI_ISL_1321735
2021.TE.149306.1.12	PERUGIA	PERUGIA	P.1	GR	(Spike_R190S/NSP6_S106del/Spike_H655Y/Spike_E484K/N_R203K/Spike_K417T/Spike_T1027I/Spike_D138Y/Spike_N501Y/NS3_S253P/Spike_L18F/N_P80R/Spike_T20N/NSP3_K977Q/NSP6_G107del/NSP3_E1040A/NSP6_F108del/NSP3_S370L/N_G204R/NS8_E92K/Spike_P26S/NSP12_P323L/Spike_D614G/Spike_S813N/Spike_V1176F/NSP13_E341D)	hCoV-19/Italy/UMB-IZSGC-149306.1.12/2021	EPI_ISL_1321736
2021.TE.149306.1.13	PERUGIA	PERUGIA	P.1	GR	(Spike_R190S/NSP6_S106del/Spike_H655Y/Spike_E484K/N_R203K/Spike_K417T/Spike_T1027I/Spike_D138Y/Spike_N501Y/NS3_S253P/Spike_L18F/N_P80R/Spike_T20N/NSP3_K977Q/NSP6_G107del/NSP3_E1040A/NSP6_F108del/NSP3_S370L/N_G204R/NS8_E92K/Spike_P26S/NSP12_P323L/Spike_D614G/Spike_S813N/Spike_V1176F/NSP13_E341D)	hCoV-19/Italy/UMB-IZSGC-149306.1.13/2021	EPI_ISL_1321737
2021.TE.149306.1.14	PERUGIA	PERUGIA	P.1	GR	(Spike_R190S/NSP6_S106del/Spike_H655Y/Spike_E484K/N_R203K/Spike_K417T/Spike_T1027I/Spike_D138Y/Spike_N501Y/NS3_S253P/Spike_L18F/N_P80R/Spike_T20N/NSP3_K977Q/NSP6_G107del/NSP3_E1040A/NSP6_F108del/NSP3_S370L/N_G204R/NS8_E92K/Spike_P26S/NSP12_P323L/Spike_D614G/Spike_S813N/Spike_V1176F/NSP13_E341D)	hCoV-19/Italy/UMB-IZSGC-149306.1.14/2021	EPI_ISL_1321738
2021.TE.149306.1.15	PERUGIA	PERUGIA	P.1	GR	(Spike_R190S/NSP6_S106del/Spike_H655Y/Spike_E484K/N_R203K/Spike_K417T/Spike_T1027I/Spike_D138Y/Spike_N501Y/NS3_S253P/Spike_L18F/N_P80R/Spike_T20N/NSP3_K977Q/NSP6_G107del/NSP3_E1040A/NSP6_F108del/NSP3_S370L/N_G204R/NS8_E92K/Spike_P26S/NSP12_P323L/Spike_D614G/Spike_S813N/Spike_V1176F/NSP13_E341D)	hCoV-19/Italy/UMB-IZSGC-149306.1.15/2021	EPI_ISL_1321739
2021.TE.149306.1.16	PERUGIA	PERUGIA	P.1	GR	(Spike_R190S/NSP6_S106del/Spike_H655Y/Spike_E484K/N_R203K/Spike_K417T/Spike_T1027I/Spike_D138Y/Spike_N501Y/NS3_S253P/Spike_L18F/N_P80R/Spike_T20N/NSP3_K977Q/NSP6_G107del/NSP3_E1040A/NSP6_F108del/NSP3_S370L/N_G204R/NS8_E92K/Spike_P26S/NSP12_P323L/Spike_D614G/Spike_S813N/Spike_V1176F/NSP13_E341D)	hCoV-19/Italy/UMB-IZSGC-149306.1.16/2021	EPI_ISL_1321740
2021.TE.149306.1.17	PERUGIA	PERUGIA	P.1	GR	(Spike_R190S/NSP6_S106del/Spike_H655Y/Spike_E484K/N_R203K/Spike_K417T/Spike_T1027I/Spike_D138Y/Spike_N501Y/NS3_S253P/Spike_L18F/N_P80R/Spike_T20N/NSP3_K977Q/NSP6_G107del/NSP3_E1040A/NSP6_F108del/NSP3_S370L/N_G204R/NS8_E92K/Spike_P26S/NSP12_P323L/Spike_D614G/Spike_S813N/Spike_V1176F/NSP13_E341D)	hCoV-19/Italy/UMB-IZSGC-149306.1.17/2021	EPI_ISL_1321741
2021.TE.149306.1.18	PERUGIA	PERUGIA	P.1	GR	(NSP5_P108S/Spike_R190S/NSP6_S106del/Spike_H655Y/Spike_E484K/N_R203K/Spike_K417T/Spike_T1027I/Spike_D138Y/Spike_N501Y/NS3_S253P/Spike_L18F/N_P80R/Spike_T20N/NSP3_K977Q/NSP6_G107del/NSP6_F108del/NSP3_S370L/N_G204R/NS8_E92K/Spike_P26S/NSP12_P323L/NSP5_K90R/Spike_D614G/Spike_V1176F/NSP13_E341D)	hCoV-19/Italy/UMB-IZSGC-149306.1.18/2021	EPI_ISL_1321742
2021.TE.149306.1.2	PERUGIA	PERUGIA	P.1	GR	(NSP10_L138F/Spike_R190S/NSP6_S106del/Spike_H655Y/Spike_E484K/N_R203K/Spike_K417T/Spike_T1027I/Spike_D138Y/Spike_N501Y/NS3_S253P/Spike_L18F/N_P80R/NSP14_P393L/Spike_T20N/NSP3_K977Q/NSP6_G107del/NSP6_F108del/NSP3_S370L/N_G204R/NS8_E92K/Spike_P26S/NSP3_N263T/NSP12_P323L/Spike_D614G/Spike_V1176F/NSP13_E341D)	hCoV-19/Italy/UMB-IZSGC-149306.1.2/2021	EPI_ISL_1321743
2021.TE.149306.1.20	PERUGIA	PERUGIA	B.1.1.7	GRY	(Spike_H69del/NS8_Q27stop/NSP3_T183I/Spike_T716I/NSP6_S106del/N_R203K/Spike_A570D/Spike_N501Y/NSP3_I1412T/NS8_R52I/Spike_P681H/Spike_Y144del/NSP4_S137L/NSP6_G107del/NSP3_A890D/Spike_D1118H/NSP6_F108del/NSP3_T656I/NS8_Y73C/N_G204R/Spike_V70del/NSP12_P323L/Spike_D614G/NSP12_K91E/N_D3L/Spike_S982A/N_A156S/N_S235F)	hCoV-19/Italy/UMB-IZSGC-149306.1.20/2021	EPI_ISL_1321744
2021.TE.149306.1.21	PERUGIA	PERUGIA	B.1.1.7	GRY	(Spike_H69del/NS8_Q27stop/NSP3_T183I/NSP8_T145I/Spike_T716I/NS8_K68stop/NSP6_S106del/N_R203K/Spike_A570D/NS3_P240S/Spike_N501Y/NSP3_I1412T/NS8_R52I/Spike_P681H/Spike_Y144del/NSP12_P227L/NSP6_G107del/NSP3_A890D/NS8_A65V/Spike_D1118H/NSP6_F108del/NS8_Y73C/N_G204R/Spike_V70del/NSP12_P323L/Spike_D614G/N_D3L/Spike_S982A/N_S235F)	hCoV-19/Italy/UMB-IZSGC-149306.1.21/2021	EPI_ISL_1321745
2021.TE.149306.1.22	PERUGIA	PERUGIA	B.1.1.7	GRY	(Spike_H69del/NS8_Q27stop/NSP3_T183I/Spike_T716I/NSP6_S106del/N_R203K/Spike_A570D/NSP13_K460R/Spike_D215Y/Spike_N501Y/NSP3_I1412T/NS8_R52I/Spike_P681H/Spike_Y144del/Spike_A892V/NSP3_E1789K/NSP2_L271F/NSP6_G107del/NSP3_A890D/Spike_D1118H/NSP6_F108del/NS8_Y73C/N_G204R/Spike_V70del/NSP12_P323L/Spike_D614G/N_D3L/Spike_S982A/N_S235F)	hCoV-19/Italy/UMB-IZSGC-149306.1.22/2021	EPI_ISL_1321746
2021.TE.156116.1.39	L'AQUILA	PRATOLA PELIGNA	B.1.1.7	GRY	(NSP2_L353F/NSP8_V26F/Spike_H69del/NS8_Q27stop/NSP3_T183I/Spike_T716I/NSP6_S106del/N_R203K/Spike_A570D/NSP8_Q24R/NSP13_K460R/Spike_N501Y/NSP3_I1412T/NS8_R52I/Spike_P681H/Spike_Y144del/NSP3_T749A/NSP6_G107del/NSP3_A890D/Spike_D1118H/NSP6_F108del/NS8_Y73C/N_G204R/Spike_V70del/NSP12_P323L/Spike_D614G/N_D3L/Spike_S982A/N_S235F)	hCoV-19/Italy/ABR-IZSGC-141935/2021	EPI_ISL_1336663
2021.TE.156116.1.30	TERAMO	PINETO	B.1.1.7	GRY	(NSP2_L353F/Spike_H69del/NS8_Q27stop/NSP3_T183I/Spike_T716I/NSP6_S106del/N_R203K/Spike_A570D/NSP8_Q24R/NSP13_K460R/Spike_N501Y/NSP3_I1412T/NS8_R52I/Spike_P681H/Spike_Y144del/NSP3_T749A/NSP6_G107del/NSP3_A890D/Spike_D1118H/NSP6_F108del/NS8_Y73C/N_G204R/Spike_V70del/NSP12_P323L/Spike_D614G/N_D3L/Spike_S982A/N_S235F)	hCoV-19/Italy/ABR-IZSGC-140680/2021	EPI_ISL_1336664
2021.TE.156116.1.31	TERAMO	ROSETO DEGLI ABRUZZI	B.1.1.7	GRY	(Spike_H69del/NS8_Q27stop/NSP3_T183I/Spike_T716I/NSP6_S106del/N_R203K/Spike_A570D/NSP8_Q24R/NSP13_K460R/Spike_N501Y/NSP9_T109I/NSP3_I1412T/NS8_R52I/Spike_P681H/Spike_Y144del/NSP3_T749A/NSP6_G107del/NSP3_A890D/Spike_D1118H/NSP6_F108del/NS8_Y73C/N_G204R/Spike_V70del/NSP12_P323L/Spike_D614G/N_D3L/Spike_S982A/N_S235F)	hCoV-19/Italy/ABR-IZSGC-140682/2021	EPI_ISL_1336665
2021.TE.156116.1.63	CHIETI	FOSSACESIA	B.1.1.7	GRY	(Spike_H69del/NS8_Q27stop/NSP3_T183I/Spike_T716I/NSP6_S106del/N_R203K/Spike_A570D/NSP8_Q24R/NSP13_K460R/Spike_N501Y/NSP3_I1412T/NS8_R52I/Spike_P681H/Spike_Y144del/NSP3_T749A/NSP6_G107del/NSP3_A890D/Spike_D1118H/NS3_T12I/NSP6_F108del/NS8_Y73C/N_Q272L/N_G204R/Spike_V70del/NSP12_P323L/Spike_D614G/N_D3L/Spike_S982A/N_S235F)	hCoV-19/Italy/ABR-IZSGC-145521/2021	EPI_ISL_1336666
2021.TE.156116.1.52	L'AQUILA	ROCCACASALE	B.1.1.7	GRY	(Spike_H69del/NS8_Q27stop/NSP3_T183I/Spike_T716I/NSP6_S106del/N_R203K/Spike_A570D/NSP8_Q24R/NSP13_K460R/Spike_N501Y/NSP3_I1412T/NS6_W27L/NS8_R52I/Spike_P681H/Spike_Y144del/NSP3_T749A/NSP6_G107del/NSP3_A890D/Spike_D1118H/NSP6_F108del/NS8_Y73C/N_G204R/Spike_V70del/NSP12_P323L/Spike_D614G/N_D3L/Spike_S982A/N_S235F)	hCoV-19/Italy/ABR-IZSGC-141255/2021	EPI_ISL_1336667
2021.TE.156116.1.62	CHIETI	MONTAZZOLI	B.1.1.7	GRY	(Spike_H69del/NS8_Q27stop/NSP3_T183I/Spike_T716I/NSP6_S106del/N_R203K/Spike_A570D/NSP8_Q24R/NSP13_K460R/Spike_N501Y/NSP3_I1412T/NS8_R52I/Spike_P681H/Spike_Y144del/NSP16_L212F/NSP3_T749A/NSP15_V77A/NSP6_G107del/NSP3_A890D/Spike_D1118H/NSP6_F108del/NS8_Y73C/N_G204R/Spike_V70del/NSP12_P323L/Spike_D614G/N_D3L/Spike_S982A/N_S235F)	hCoV-19/Italy/ABR-IZSGC-145316/2021	EPI_ISL_1336668
2021.TE.156116.1.54	CHIETI	MIGLIANICO	B.1.1.7	GRY	(Spike_H69del/NS8_Q27stop/NSP3_T183I/Spike_T716I/NSP6_S106del/N_R203K/Spike_A570D/NSP8_Q24R/NSP13_K460R/Spike_L5F/Spike_N501Y/NSP3_I1412T/NS8_R52I/Spike_P681H/Spike_Y144del/NSP3_T749A/NSP6_G107del/NSP3_A890D/Spike_D1118H/NS3_T12I/NSP6_F108del/NS8_Y73C/NSP6_I210T/N_G204R/Spike_V70del/NSP12_P323L/Spike_D614G/N_D3L/Spike_S982A/NS7a_V93F/N_S235F)	hCoV-19/Italy/ABR-IZSGC-142688/2021	EPI_ISL_1336669
2021.TE.156116.1.25	CHIETI	ATESSA	B.1.1.7	GRY	(Spike_H69del/NS8_Q27stop/Spike_T95I/NSP3_T183I/Spike_T716I/NSP6_S106del/N_R203K/Spike_A570D/NSP8_Q24R/NSP13_K460R/Spike_N501Y/NSP3_I1412T/NS8_R52I/Spike_P681H/Spike_Y144del/NSP3_T749A/NSP6_G107del/NSP3_A890D/Spike_D1118H/NSP6_F108del/NS8_Y73C/N_G204R/Spike_V70del/NSP12_P323L/Spike_D614G/NSP6_L37F/N_D3L/Spike_S982A/N_S235F)	hCoV-19/Italy/ABR-IZSGC-140951/2021	EPI_ISL_1336670
2021.TE.156116.1.40	L'AQUILA	SULMONA	B.1.1.7	GRY	(Spike_H69del/NS8_Q27stop/NSP3_T183I/Spike_T716I/NSP6_S106del/N_R203K/Spike_A570D/NSP8_Q24R/NSP13_K460R/Spike_N501Y/NSP3_I1412T/NS8_R52I/Spike_P681H/Spike_Y144del/NSP3_T749A/NSP6_G107del/NSP3_A890D/Spike_D1118H/NSP6_F108del/NS8_Y73C/N_G204R/Spike_V70del/NSP12_P323L/Spike_D614G/N_D3L/Spike_S982A/N_S235F)	hCoV-19/Italy/ABR-IZSGC-141933/2021	EPI_ISL_1336671
2021.TE.156116.1.28	CHIETI	TORINO DI SANGRO	B.1.1.7	GRY	(Spike_H69del/NS8_Q27stop/Spike_T95I/NSP3_T183I/Spike_T716I/NSP6_S106del/N_R203K/Spike_A570D/NSP8_Q24R/NSP13_K460R/Spike_N501Y/NSP3_I1412T/NS8_R52I/Spike_P681H/Spike_Y144del/NSP3_T749A/NSP6_G107del/NSP3_A890D/Spike_D1118H/NSP6_F108del/NSP13_A368S/NS8_Y73C/N_G204R/Spike_V70del/NSP12_P323L/Spike_D614G/NSP6_L37F/N_D3L/Spike_S982A/N_S235F)	hCoV-19/Italy/ABR-IZSGC-141139/2021	EPI_ISL_1336672
2021.TE.156116.1.38	L'AQUILA	CAMPO DI GIOVE	B.1.1.7	GRY	(Spike_H69del/NS8_Q27stop/NSP3_T183I/Spike_T716I/NSP6_S106del/N_R203K/Spike_A570D/NSP8_Q24R/NSP13_K460R/NS3_A110S/Spike_N501Y/NSP3_I1412T/NS8_R52I/Spike_P681H/Spike_Y144del/NSP3_T749A/NSP6_G107del/NSP3_A890D/Spike_D1118H/NSP6_F108del/NS8_Y73C/N_G204R/Spike_V70del/NSP12_P323L/Spike_D614G/N_D3L/Spike_S982A/N_S235F)	hCoV-19/Italy/ABR-IZSGC-141921/2021	EPI_ISL_1336673
2021.TE.156116.1.15	CHIETI	CHIETI	B.1.1.7	GRY	(Spike_H69del/NS8_Q27stop/NSP3_T183I/Spike_T716I/NSP3_E983K/NSP6_S106del/N_R203K/Spike_A570D/NSP8_Q24R/NSP13_K460R/Spike_N501Y/NSP3_I1412T/NS8_R52I/Spike_P681H/Spike_Y144del/NSP3_T749A/NSP6_G107del/NSP3_A890D/Spike_D1118H/NSP6_F108del/NS8_Y73C/N_G204R/Spike_V70del/NSP12_P323L/Spike_D614G/N_D3L/Spike_S982A/N_S235F)	hCoV-19/Italy/ABR-IZSGC-139510/2021	EPI_ISL_1336674
2021.TE.148046.1.79	CHIETI	CASTIGLIONE MESSER MARINO	B.1.1.7	GRY	(Spike_H69del/NS8_Q27stop/Spike_T95I/NSP3_T183I/Spike_T716I/NSP6_S106del/N_R203K/Spike_A570D/NSP8_Q24R/NSP13_K460R/Spike_N501Y/NSP9_T109I/NSP3_I1412T/NS8_R52I/Spike_P681H/Spike_Y144del/NSP3_T749A/NSP6_G107del/NSP3_A890D/NS8_A65V/Spike_D1118H/NSP6_F108del/NS8_Y73C/N_G204R/Spike_V70del/NSP12_P323L/Spike_D614G/NSP6_L37F/N_D3L/Spike_S982A/N_S235F)	hCoV-19/Italy/ABR-IZSGC-138871/2021	EPI_ISL_1336675
2021.TE.148046.1.66	L'AQUILA	PESCINA	B.1.1.7	GRY	(Spike_H69del/NS8_Q27stop/NSP3_T183I/Spike_T716I/NSP6_S106del/N_R203K/Spike_A570D/NSP8_Q24R/NSP13_K460R/Spike_N501Y/NSP3_I1412T/NS8_R52I/Spike_P681H/Spike_Y144del/NSP3_T749A/NSP6_G107del/NSP3_A890D/Spike_D1118H/NS3_T12I/NSP6_F108del/NS8_Y73C/N_G204R/Spike_V70del/NSP12_P323L/Spike_D614G/N_D3L/Spike_S982A/N_S235F)	hCoV-19/Italy/ABR-IZSGC-138384/2021	EPI_ISL_1336676
2021.GSCAM.1298966.0319.1	NAPOLI	NAPOLI	A.2.5	S	(Spike_G142del/N_M234I/NSP1_L4F/NSP13_P77L/NS3_L52F/NSP6_G107del/NSP6_S106del/NS3_G196V/NSP6_F108del/NS3_S74F/NSP4_F308Y/NSP6_H11Q/N_S197L/Spike_V143del/NSP12_M629T/Spike_D614G/NS8_L84S/Spike_L452R/NSP4_T492I/Spike_L141del)	hCoV-19/Italy/CAM-AMES-40-91/2021	EPI_ISL_1298966
2021.GSCAM.1298967.0319.1	NAPOLI	NAPOLI	B.1.1.7	GR	(NSP10_T12I/NSP3_T183I/NSP3_A890D/Spike_T716I/N_R203K/Spike_A570D/Spike_D1118H/NS8_Y73C/NSP3_G307C/N_G204R/Spike_N501Y/NSP12_P323L/Spike_P681H/Spike_D614G/Spike_Y144del/N_D3L/NSP14_T16I/Spike_S982A/N_S235F)	hCoV-19/Italy/CAM-AMES-45-77/2021	EPI_ISL_1298967
2021.GSCAM.1298968.0319.1	NAPOLI	NAPOLI	B.1.1.7	GR	(NSP3_E1789K/NSP3_T183I/NSP3_A890D/NSP6_G107del/Spike_T716I/NSP6_S106del/N_R203K/Spike_A570D/Spike_D1118H/NSP6_F108del/NS8_Y73C/NSP13_K460R/N_G204R/NSP13_T431N/Spike_N501Y/NSP12_P323L/Spike_P681H/Spike_D614G/Spike_Y144del/N_D3L/Spike_S982A/N_S235F)	hCoV-19/Italy/CAM-AMES-45-6/2021	EPI_ISL_1298968
2021.GSCAM.1298969.0319.1	NAPOLI	NAPOLI	B.1.1.7	G	(N_L139F/NSP10_T12I/NSP3_T183I/NSP3_A890D/NSP6_G107del/Spike_T716I/NSP6_S106del/Spike_A570D/Spike_D1118H/NSP6_F108del/NS8_Y73C/NSP3_G307C/NSP12_A716V/Spike_N501Y/NSP12_P323L/Spike_P681H/Spike_D614G/Spike_Y144del/N_D3L/Spike_S982A)	hCoV-19/Italy/CAM-AMES-44-66/2021	EPI_ISL_1298969
2021.GSCAM.1298970.0319.1	NAPOLI	NAPOLI	B.1.1.7	GRY	(Spike_H69del/NS8_Q27stop/NSP10_T12I/NSP3_T183I/Spike_T716I/NSP6_S106del/N_R203K/Spike_A570D/NSP3_G307C/Spike_N501Y/Spike_P681H/Spike_Y144del/NSP13_T599I/Spike_D253A/N_L139F/NSP6_G107del/NSP3_A890D/Spike_D1118H/NSP6_F108del/NS8_Y73C/N_G204R/Spike_V70del/NSP12_P323L/Spike_D614G/NSP2_S430L/N_D3L/Spike_S982A/N_S235F)	hCoV-19/Italy/CAM-AMES-46-15/2021	EPI_ISL_1298970
2021.GSCAM.1298971.0319.1	NAPOLI	NAPOLI	A.2.5	S	(Spike_G142del/N_M234I/NSP1_L4F/NSP13_P77L/NS3_G196V/NS3_S74F/NSP4_F308Y/NSP6_H11Q/N_S197L/Spike_V143del/NSP12_M629T/Spike_D614G/NS8_L84S/Spike_L452R/N_P383L/NSP4_T492I/Spike_L141del)	hCoV-19/Italy/CAM-AMES-44-70/2021	EPI_ISL_1298971
2021.GSCAM.1298972.0319.1	NAPOLI	NAPOLI	B.1.1.7	GRY	(Spike_H69del/NS8_H112Y/NSP3_T183I/Spike_T716I/NSP3_T1306I/NSP6_S106del/N_R203K/Spike_A570D/Spike_N501Y/Spike_P681H/Spike_Y144del/NSP6_G107del/NSP3_A890D/NSP2_Y316C/Spike_D1118H/NSP6_F108del/NS8_Y73C/N_G204R/Spike_V70del/NSP12_P323L/Spike_D614G/N_D3L/Spike_S982A/N_S235F)	hCoV-19/Italy/CAM-AMES-44-1/2021	EPI_ISL_1298972
2021.GSCAM.1298973.0319.1	NAPOLI	NAPOLI	B.1.1.7	G	(N_L139F/NSP10_T12I/NSP3_T183I/NSP3_A890D/NSP6_G107del/Spike_T716I/NSP6_S106del/Spike_A570D/Spike_D1118H/NS6_K48I/NSP6_F108del/NS8_Y73C/NSP3_G307C/Spike_N501Y/NSP12_P323L/Spike_P681H/Spike_D614G/Spike_Y144del/N_D3L/Spike_S982A)	hCoV-19/Italy/CAM-AMES-39-88/2021	EPI_ISL_1298973
2021.GSCAM.1298974.0319.1	NAPOLI	NAPOLI	B.1.1.7	GR	(Spike_T95I/NSP3_T183I/Spike_T716I/NSP6_S106del/N_R203K/Spike_A570D/NSP8_Q24R/NSP13_K460R/Spike_N501Y/Spike_P681H/Spike_Y144del/NSP3_T749A/NSP6_G107del/NSP3_A890D/Spike_D1118H/NSP6_F108del/NS8_Y73C/N_G204R/NSP12_P323L/Spike_D614G/NSP6_L37F/N_D3L/Spike_S982A/N_P151L/N_S235F)	hCoV-19/Italy/CAM-AMES-45-40/2021	EPI_ISL_1298974
2021.GSCAM.1298975.0319.1	NAPOLI	NAPOLI	B.1.1.7	GR	(NSP2_L550F/NSP3_T183I/NSP3_A890D/NSP6_G107del/Spike_T716I/NSP6_S106del/N_R203K/Spike_A570D/Spike_D1118H/NSP6_F108del/NS8_Y73C/N_G204R/NSP12_A529V/Spike_N501Y/NSP12_P323L/Spike_P681H/Spike_D614G/Spike_Y144del/N_D3L/Spike_S982A/N_S235F)	hCoV-19/Italy/CAM-AMES-40-61/2021	EPI_ISL_1298975
2021.GSCAM.1298976.0319.1	NAPOLI	NAPOLI	B.1.1.7	GR	(NSP3_T183I/NSP3_A890D/NSP6_G107del/Spike_T716I/NSP6_S106del/N_R203K/NSP3_L216F/Spike_A570D/Spike_D1118H/NSP6_F108del/NS8_Y73C/N_G204R/Spike_N501Y/NSP12_P323L/Spike_P681H/Spike_D614G/M_A2S/Spike_Y144del/N_D3L/Spike_S982A/NSP12_P227L/N_S235F)	hCoV-19/Italy/CAM-AMES-41-89/2021	EPI_ISL_1298976
2021.GSCAM.1298977.0319.1	NAPOLI	NAPOLI	B.1.1.7	G	(Spike_H69del/N_L139F/NSP10_T12I/NSP3_T183I/NSP3_A890D/NSP6_G107del/Spike_T716I/NSP6_S106del/Spike_A570D/Spike_D1118H/NSP6_F108del/NS8_Y73C/NSP3_G307C/Spike_V70del/Spike_N501Y/NSP12_P323L/Spike_P681H/Spike_D614G/Spike_Y144del/N_D3L/Spike_S982A)	hCoV-19/Italy/CAM-AMES-43-11/2021	EPI_ISL_1298977
2021.GSCAM.1298978.0319.1	NAPOLI	NAPOLI	P.1	GR	(NSP6_S106del/Spike_H655Y/Spike_E484K/N_R203K/Spike_K417T/Spike_T1027I/Spike_D138Y/Spike_N501Y/NS3_S253P/Spike_L18F/N_P80R/Spike_T20N/NSP3_K977Q/NSP6_G107del/Spike_D1153Y/NSP6_F108del/NSP3_S370L/NS8_Y73C/N_G204R/Spike_P26S/NSP12_P323L/Spike_D614G/Spike_S813N/Spike_V1176F/N_D3L/NSP13_E341D)	hCoV-19/Italy/CAM-AMES-40-74/2021	EPI_ISL_1298978
2021.GSCAM.1298979.0319.1	NAPOLI	NAPOLI	B.1.1.7	GR	(NS8_Q27stop/NSP3_T183I/Spike_T716I/NSP6_S106del/N_R203K/Spike_A570D/Spike_N501Y/NS8_R52I/Spike_P681H/Spike_Y144del/NSP12_P227L/NSP13_S236I/NSP6_G107del/NSP3_A890D/Spike_D1118H/NSP6_F108del/NSP15_A94S/NS8_Y73C/N_G204R/NSP12_P323L/Spike_D614G/N_D3L/Spike_S982A/N_S235F)	hCoV-19/Italy/CAM-AMES-41-77/2021	EPI_ISL_1298979
2021.GSCAM.1298980.0319.1	NAPOLI	NAPOLI	B.1.236	G	(NSP13_H290Y/NSP3_I1683T/N_S194L/Spike_N439K/NSP14_M49I/NSP12_P323L/Spike_D614G)	hCoV-19/Italy/CAM-AMES-45-62/2021	EPI_ISL_1298980
2021.GSCAM.1298981.0319.1	NAPOLI	NAPOLI	B.1.1.7	GR	(NSP10_T12I/NSP3_T183I/NSP3_A890D/NSP6_G107del/Spike_T716I/NSP6_S106del/N_R203K/Spike_A570D/Spike_D1118H/NSP6_F108del/NS8_Y73C/NSP3_G307C/N_G204R/Spike_N501Y/NSP12_P323L/Spike_P681H/Spike_D614G/Spike_Y144del/N_D3L/Spike_S982A/N_S235F)	hCoV-19/Italy/CAM-AMES-44-74/2021	EPI_ISL_1298981
2021.GSCAM.1298982.0319.1	NAPOLI	NAPOLI	B.1.1.229	GR	(NS3_C153R/NS8_Y105D/N_R203K/NS3_W131C/N_G204R/NSP3_I414V/NSP12_P323L/Spike_D614G/NSP3_P340S/NSP15_K12N)	hCoV-19/Italy/CAM-AMES-39-7/2021	EPI_ISL_1298982
2021.TE.149306.1.23	PERUGIA	PERUGIA	P.1	GR	(NSP8_T187I/Spike_R190S/NSP6_S106del/Spike_H655Y/Spike_E484K/N_R203K/Spike_K417T/Spike_T1027I/Spike_D138Y/Spike_N501Y/NS3_S253P/Spike_L18F/N_P80R/Spike_T20N/NSP3_K977Q/NSP6_G107del/NSP6_F108del/NSP3_S370L/N_G204R/NS8_E92K/Spike_P26S/NSP12_P323L/Spike_D614G/Spike_V1176F/NSP13_E341D)	hCoV-19/Italy/UMB-IZSGC-149306.1.23/2021	EPI_ISL_1321747
2021.TE.149306.1.24	PERUGIA	PERUGIA	P.1	GR	(Spike_R190S/NSP2_K384N/NSP6_S106del/Spike_H655Y/Spike_E484K/N_R203K/Spike_K417T/Spike_T1027I/NSP12_V147A/Spike_D138Y/Spike_N501Y/NS8_S69P/NS3_S253P/Spike_L18F/N_P80R/Spike_T20N/NSP3_K977Q/NSP6_G107del/NSP6_F108del/NSP3_S370L/N_G204R/NS8_E92K/NS7a_V71I/NSP3_E888D/Spike_P26S/NSP12_P323L/Spike_D614G/Spike_V1176F/NSP13_E341D)	hCoV-19/Italy/UMB-IZSGC-149306.1.24/2021	EPI_ISL_1321748
2021.TE.149306.1.25	PERUGIA	PERUGIA	B.1.1.7	GRY	(Spike_H69del/NS8_Q27stop/NSP3_T183I/Spike_T716I/NSP6_S106del/N_R203K/Spike_A570D/Spike_N501Y/NSP3_I1412T/NS8_R52I/Spike_P681H/Spike_Y144del/NSP12_P94L/NSP6_G107del/NSP3_A890D/Spike_D1118H/NSP6_F108del/NS8_Y73C/NS8_T87I/N_G204R/Spike_V70del/Spike_G1219C/NSP6_V179I/NSP12_P323L/Spike_D614G/N_D3L/Spike_S982A/N_S235F)	hCoV-19/Italy/UMB-IZSGC-149306.1.25/2021	EPI_ISL_1321749
2021.TE.149306.1.26	PERUGIA	PERUGIA	P.1	GR	(NSP8_T187I/Spike_R190S/NSP6_S106del/Spike_H655Y/Spike_E484K/N_R203K/Spike_K417T/Spike_T1027I/Spike_D138Y/Spike_N501Y/NS3_S253P/Spike_L18F/N_P80R/Spike_T20N/NSP3_K977Q/NSP6_G107del/NSP6_F108del/NSP3_S370L/N_G204R/NS8_E92K/Spike_P26S/NSP12_P323L/Spike_D614G/Spike_V1176F/NSP13_E341D)	hCoV-19/Italy/UMB-IZSGC-149306.1.26/2021	EPI_ISL_1321750
2021.TE.149306.1.27	PERUGIA	PERUGIA	P.1	GR	(Spike_R190S/NSP6_S106del/Spike_H655Y/Spike_E484K/N_R203K/Spike_K417T/Spike_T1027I/N_D348Y/Spike_D138Y/Spike_N501Y/NS3_S253P/Spike_L18F/N_P80R/Spike_T20N/NSP3_K977Q/NSP6_G107del/NSP6_F108del/NSP3_S370L/N_G204R/NS8_E92K/NS6_R20S/Spike_P26S/NSP12_P323L/Spike_D614G/Spike_V1176F/NSP13_E341D)	hCoV-19/Italy/UMB-IZSGC-149306.1.27/2021	EPI_ISL_1321751
2021.TE.149306.1.28	PERUGIA	PERUGIA	P.1	GR	(Spike_R190S/NSP6_S106del/Spike_H655Y/Spike_E484K/N_R203K/Spike_K417T/Spike_T1027I/Spike_D138Y/Spike_N501Y/NS3_S253P/Spike_L18F/N_P80R/Spike_T20N/NSP3_K977Q/NSP6_G107del/NSP3_E1040A/NSP6_F108del/NSP3_S370L/N_G204R/NS8_E92K/Spike_P26S/NSP12_P323L/Spike_D614G/Spike_S813N/Spike_V1176F/NSP13_E341D)	hCoV-19/Italy/UMB-IZSGC-149306.1.28/2021	EPI_ISL_1321752
2021.TE.149306.1.29	PERUGIA	PERUGIA	B.1.1.7	GRY	(Spike_H69del/NS8_Q27stop/NSP3_T183I/Spike_T716I/NSP6_S106del/N_R203K/Spike_A570D/NSP13_K460R/Spike_N501Y/NSP3_I1412T/NS8_R52I/Spike_P681H/Spike_Y144del/NSP3_E1789K/NSP2_L271F/NSP6_G107del/NSP3_A890D/Spike_D1118H/NSP6_F108del/NS8_Y73C/N_G204R/Spike_V70del/NSP12_P323L/Spike_D614G/N_D3L/Spike_S982A/NSP12_T252I/N_S235F)	hCoV-19/Italy/UMB-IZSGC-149306.1.29/2021	EPI_ISL_1321753
2021.TE.149306.1.3	PERUGIA	PERUGIA	B.1.1.7	GRY	(Spike_H69del/NS8_Q27stop/NSP3_T183I/N_R14C/Spike_T716I/NSP6_S106del/N_R203K/Spike_A570D/Spike_N501Y/NSP9_T109I/NSP3_I1412T/NS8_R52I/Spike_P681H/Spike_Y144del/NSP6_G107del/NSP3_A890D/Spike_D1118H/NSP6_F108del/NS8_Y73C/N_G204R/Spike_V70del/NSP12_P323L/Spike_D614G/N_D3L/Spike_S982A/N_S235F)	hCoV-19/Italy/UMB-IZSGC-149306.1.3/2021	EPI_ISL_1321754
2021.TE.149306.1.30	PERUGIA	PERUGIA	B.1.1.7	GRY	(Spike_H69del/NS8_Q27stop/NSP3_T183I/NSP8_T145I/Spike_T716I/NS8_K68stop/NSP6_S106del/N_R203K/Spike_A570D/NS3_P240S/Spike_N501Y/NSP3_I1412T/NS8_R52I/Spike_P681H/Spike_Y144del/NSP12_P227L/NSP6_G107del/NSP3_A890D/NS8_A65V/Spike_D1118H/NSP6_F108del/NS8_Y73C/N_G204R/Spike_V70del/NSP12_P323L/Spike_D614G/N_D3L/Spike_S982A/N_S235F)	hCoV-19/Italy/UMB-IZSGC-149306.1.30/2021	EPI_ISL_1321755
2021.TE.149306.1.31	PERUGIA	PERUGIA	B.1.1.7	GRY	(Spike_H69del/NS8_Q27stop/NSP3_T183I/NSP1_L27F/Spike_T716I/NSP6_S106del/N_R203K/Spike_A570D/NS7b_H42Y/Spike_N501Y/NSP3_I1412T/NS8_R52I/Spike_P681H/Spike_Y144del/NSP12_Y156C/NSP6_G107del/NSP3_A890D/Spike_D1118H/NSP6_F108del/NS8_Y73C/N_G204R/NSP3_P153L/Spike_V70del/NSP12_P323L/Spike_D614G/N_D3L/Spike_S982A/N_S235F)	hCoV-19/Italy/UMB-IZSGC-149306.1.31/2021	EPI_ISL_1321756
2021.TE.149306.1.33	PERUGIA	PERUGIA	B.1.1.7	GRY	(Spike_H69del/NS8_Q27stop/NSP3_T183I/Spike_T716I/NSP6_S106del/N_R203K/Spike_A570D/Spike_I68N/Spike_N501Y/NSP3_I1412T/NS8_R52I/Spike_P681H/Spike_Y144del/NSP4_T83I/NSP6_G107del/NSP3_A890D/NS7a_P99S/Spike_D1118H/NSP6_F108del/NS8_Y73C/N_G204R/Spike_V70del/NSP12_P323L/Spike_D614G/N_D3L/Spike_S982A/N_A156S/N_S235F)	hCoV-19/Italy/UMB-IZSGC-149306.1.33/2021	EPI_ISL_1321757
2021.TE.149306.1.34	PERUGIA	PERUGIA	B.1.1.7	GRY	(Spike_H69del/NS8_Q27stop/NSP3_T183I/Spike_T716I/NSP6_S106del/N_R203K/Spike_A570D/NS7b_H42Y/Spike_N501Y/NSP3_I1412T/NS8_R52I/Spike_P681H/Spike_Y144del/NSP12_Y156C/NSP6_G107del/NSP3_A890D/Spike_D1118H/NSP6_F108del/NS8_Y73C/N_G204R/NSP3_P153L/Spike_V70del/NSP12_P323L/Spike_D614G/N_D3L/Spike_S982A/N_S235F)	hCoV-19/Italy/UMB-IZSGC-149306.1.34/2021	EPI_ISL_1321758
2021.TE.149306.1.35	PERUGIA	PERUGIA	P.1	GR	(Spike_R190S/NSP2_K384N/NSP6_S106del/Spike_H655Y/Spike_E484K/N_R203K/Spike_K417T/Spike_T1027I/NSP12_V147A/Spike_D138Y/Spike_N501Y/NS8_S69P/NS3_S253P/Spike_L18F/N_P80R/Spike_T20N/NSP3_K977Q/NSP6_G107del/NSP6_F108del/NSP3_S370L/N_G204R/NS8_E92K/NS7a_V71I/NSP3_E888D/Spike_P26S/NSP12_P323L/Spike_D614G/Spike_V1176F/NSP13_E341D)	hCoV-19/Italy/UMB-IZSGC-149306.1.35/2021	EPI_ISL_1321759
2021.TE.149306.1.36	PERUGIA	PERUGIA	B.1.1.7	GRY	(Spike_H69del/NS8_Q27stop/NSP3_T183I/Spike_T716I/NSP6_S106del/N_R203K/Spike_A570D/NSP13_K460R/Spike_N501Y/N_G178R/NSP3_I1412T/NS8_R52I/Spike_P681H/Spike_Y144del/NSP3_E1789K/NSP2_L271F/NSP6_G107del/NSP3_A890D/Spike_D1118H/NSP6_F108del/NS8_Y73C/N_G204R/N_G5E/Spike_V70del/NSP12_P323L/Spike_D614G/N_D3L/Spike_S982A/N_S235F)	hCoV-19/Italy/UMB-IZSGC-149306.1.36/2021	EPI_ISL_1321760
2021.TE.149306.1.37	PERUGIA	PERUGIA	P.1	GR	(Spike_R190S/NSP6_S106del/Spike_H655Y/Spike_E484K/N_R203K/Spike_K417T/Spike_T1027I/Spike_D138Y/Spike_N501Y/NS3_S253P/Spike_L18F/N_P80R/Spike_T20N/NSP3_K38N/NSP3_K977Q/NSP6_G107del/NSP6_F108del/NSP3_S370L/NS8_T87I/N_G204R/NS8_E92K/Spike_P26S/NSP12_P323L/Spike_D614G/Spike_V1176F/NSP13_E341D)	hCoV-19/Italy/UMB-IZSGC-149306.1.37/2021	EPI_ISL_1321761
2021.GSCAM.1298738.0319.1	NAPOLI	NAPOLI	B.1.1.7	GRY	(Spike_H69del/NS8_H112Y/NS8_Q27stop/NSP3_T183I/Spike_T716I/NSP3_T1306I/NSP6_S106del/N_R203K/Spike_A570D/Spike_N501Y/NSP3_I1412T/NS8_R52I/Spike_P681H/Spike_Y144del/NSP6_G107del/NSP3_A890D/NSP2_Y316C/Spike_D1118H/NSP6_F108del/NS8_Y73C/N_G204R/Spike_V70del/NSP12_P323L/Spike_D614G/N_D3L/Spike_S982A/N_S235F)	hCoV-19/Italy/CAM-AMES-41-27/2021	EPI_ISL_1298738
2021.GSCAM.1298739.0319.1	NAPOLI	NAPOLI	P.1	GR	(Spike_R190S/NSP6_S106del/Spike_H655Y/Spike_E484K/N_R203K/Spike_K417T/Spike_T1027I/Spike_D138Y/Spike_N501Y/NS3_S253P/Spike_L18F/N_P80R/Spike_T20N/NSP3_K977Q/NSP6_G107del/NSP6_F108del/NSP3_S370L/N_G204R/Spike_P26S/NSP12_P323L/Spike_D614G/Spike_S813N/Spike_V1176F/NSP13_E341D)	hCoV-19/Italy/CAM-AMES-40-75/2021	EPI_ISL_1298739
2021.GSCAM.1298740.0319.1	NAPOLI	NAPOLI	B.1.1.7	GRY	(Spike_H69del/NS8_Q27stop/NSP3_T183I/Spike_T716I/NSP6_S106del/N_R203K/Spike_A570D/NSP12_A529V/Spike_N501Y/NSP3_I1412T/NS8_R52I/Spike_P681H/Spike_Y144del/NSP2_L550F/NSP6_G107del/NSP3_A890D/Spike_D1118H/NSP6_F108del/NS8_Y73C/N_G204R/Spike_V70del/NSP12_P323L/Spike_D614G/N_D3L/Spike_S982A/N_S235F)	hCoV-19/Italy/CAM-AMES-40-8/2021	EPI_ISL_1298740
2021.GSCAM.1298741.0319.1	NAPOLI	NAPOLI	B.1.1.7	GRY	(Spike_H69del/NS8_Q27stop/NSP3_T183I/Spike_T716I/NSP6_S106del/N_R203K/Spike_A570D/NSP15_Q19H/Spike_N501Y/NSP3_I1412T/NS8_R52I/Spike_P681H/Spike_Y144del/Spike_S98F/NSP16_G113S/N_N8D/NSP2_L550F/Spike_D138H/NSP6_G107del/NSP3_A890D/Spike_D1118H/NSP6_F108del/NS8_Y73C/N_G204R/Spike_V70del/NSP12_P323L/Spike_D614G/N_D3L/Spike_S982A/N_S235F)	hCoV-19/Italy/CAM-AMES-40-19/2021	EPI_ISL_1298741
2021.GSCAM.1298742.0319.1	NAPOLI	NAPOLI	B.1.1.7	GRY	(Spike_H69del/NS3_L15F/NS8_Q27stop/NSP3_T183I/Spike_T716I/NSP6_S106del/N_R203K/Spike_A570D/NSP3_H342Y/N_L219F/NSP13_K460R/NSP4_F17L/Spike_N501Y/NSP3_S1296F/NSP3_I1412T/NS8_R52I/Spike_P681H/NSP2_I216M/Spike_Y144del/NSP6_G107del/NSP3_A890D/Spike_D1118H/NSP6_F108del/NS8_Y73C/N_G204R/Spike_V70del/NSP12_P323L/Spike_D614G/NS3_V90L/N_D3L/Spike_S982A/N_S235F)	hCoV-19/Italy/CAM-AMES-40-80/2021	EPI_ISL_1298742
2021.GSCAM.1298743.0319.1	NAPOLI	NAPOLI	B.1.1.7	GRY	(Spike_H69del/NSP3_S650F/NS8_Q27stop/NSP10_T12I/NSP3_T183I/Spike_T716I/NSP6_S106del/N_R203K/Spike_A570D/NSP3_G307C/Spike_N501Y/NSP3_I1412T/NS8_R52I/Spike_P681H/Spike_Y144del/N_L139F/NSP6_G107del/NSP3_A890D/Spike_D1118H/NSP6_F108del/NS8_Y73C/N_G204R/Spike_V70del/NSP12_P323L/Spike_D614G/N_D3L/Spike_S982A/N_S235F)	hCoV-19/Italy/CAM-AMES-46-54/2021	EPI_ISL_1298743
2021.GSCAM.1298744.0319.1	NAPOLI	NAPOLI	B.1.1.7	GRY	(Spike_H69del/NS8_Q27stop/NSP3_T183I/Spike_T716I/NSP6_S106del/N_R203K/Spike_A570D/Spike_N501Y/NSP3_I1412T/NS8_R52I/Spike_P681H/Spike_Y144del/NSP6_G107del/NSP3_A890D/Spike_D1118H/NSP6_F108del/NS8_Y73C/N_G204R/Spike_V70del/NSP12_P323L/Spike_D614G/N_D3L/Spike_S982A/N_S235F)	hCoV-19/Italy/CAM-AMES-40-73/2021	EPI_ISL_1298744
2021.GSCAM.1298745.0319.1	NAPOLI	NAPOLI	B.1.1.7	G	(Spike_H69del/NS8_Q27stop/NSP10_T12I/NSP3_T183I/Spike_T716I/NSP6_S106del/Spike_A570D/NSP3_G307C/Spike_N501Y/NSP3_I1412T/NS8_R52I/Spike_P681H/Spike_Y144del/N_L139F/NSP6_G107del/NSP3_A890D/Spike_D1118H/NSP6_F108del/NS8_Y73C/Spike_V70del/NSP12_A716V/NSP12_P323L/Spike_D614G/N_D3L/Spike_S982A)	hCoV-19/Italy/CAM-AMES-45-85/2021	EPI_ISL_1298745
2021.GSCAM.1298746.0319.1	NAPOLI	NAPOLI	B.1.1.7	GRY	(Spike_H69del/NS8_Q27stop/NSP3_T183I/Spike_T716I/NSP6_S106del/N_R203K/Spike_A570D/Spike_N501Y/NSP3_I1412T/NS8_R52I/Spike_P681H/Spike_Y144del/NSP14_I74T/NSP6_G107del/NSP3_A890D/Spike_D1118H/NSP6_F108del/NS8_Y73C/N_G204R/Spike_V70del/NSP12_P323L/Spike_D614G/N_D3L/Spike_S982A/N_S235F)	hCoV-19/Italy/CAM-AMES-45-27/2021	EPI_ISL_1298746
2021.GSCAM.1298747.0319.1	NAPOLI	NAPOLI	B.1.1.7	G	(Spike_H69del/NS8_Q27stop/NSP10_T12I/NSP3_T183I/Spike_T716I/NSP6_S106del/Spike_A570D/NSP3_G307C/Spike_N501Y/NSP3_I1412T/NS8_R52I/Spike_P681H/Spike_Y144del/N_L139F/NSP6_G107del/NSP3_A890D/Spike_D1118H/NSP6_F108del/NS8_Y73C/Spike_V70del/NSP12_P323L/Spike_D614G/N_D3L/Spike_S982A/N_S235F)	hCoV-19/Italy/CAM-AMES-42-19/2021	EPI_ISL_1298747
2021.GSCAM.1298748.0319.1	NAPOLI	NAPOLI	B.1.1.7	GRY	(Spike_H69del/NS8_Q27stop/NSP3_T183I/NSP12_F157V/Spike_T716I/NSP6_S106del/N_R203K/Spike_A570D/NSP13_K460R/Spike_N501Y/NSP2_A31V/NSP3_I1412T/NS8_R52I/Spike_P681H/NSP14_E347G/Spike_Y144del/NS3_V90F/NSP6_G107del/NSP3_A890D/Spike_D1118H/NSP6_F108del/NS8_Y73C/N_G204R/Spike_V70del/NSP12_P323L/Spike_D614G/N_D3L/Spike_S982A/N_S235F)	hCoV-19/Italy/CAM-AMES-39-26/2021	EPI_ISL_1298748
2021.GSCAM.1298749.0319.1	NAPOLI	NAPOLI	P.1	GR	(Spike_R190S/NSP6_S106del/Spike_H655Y/Spike_E484K/N_R203K/Spike_K417T/Spike_T1027I/Spike_D138Y/Spike_N501Y/NS3_S253P/Spike_L18F/N_P80R/Spike_T20N/NSP3_K977Q/NSP6_G107del/NSP3_E1040A/NSP6_F108del/NSP2_I104T/NSP3_S370L/N_G204R/NS8_E92K/Spike_P26S/NSP12_P323L/Spike_D614G/Spike_S813N/Spike_V1176F/NSP13_E341D)	hCoV-19/Italy/CAM-AMES-42-79/2021	EPI_ISL_1298749
2021.GSCAM.1298750.0319.1	NAPOLI	NAPOLI	B.1.1.7	G	(Spike_H69del/NS8_Q27stop/NSP10_T12I/NSP3_T183I/Spike_T716I/NSP6_S106del/Spike_A570D/NSP3_G307C/M_A142V/NSP3_T720I/Spike_N501Y/NSP3_I1412T/NS8_R52I/Spike_P681H/Spike_Y144del/N_L139F/NSP6_G107del/NSP3_A890D/Spike_D1118H/NSP6_F108del/NS8_Y73C/Spike_V70del/NSP3_T1830I/NSP12_P323L/Spike_D614G/N_D3L/Spike_S982A/N_S235F)	hCoV-19/Italy/CAM-AMES-41-46/2021	EPI_ISL_1298750
2021.GSCAM.1298751.0319.1	NAPOLI	NAPOLI	B.1.1.7	GRY	(Spike_H69del/NS8_Q27stop/NSP10_T12I/NSP3_T183I/Spike_T716I/NSP6_S106del/N_R203K/Spike_A570D/NSP3_G307C/Spike_N501Y/NSP3_I1412T/NS8_R52I/NS8_T80E/Spike_P681H/Spike_Y144del/N_L139F/NSP6_G107del/NSP3_A890D/Spike_D1118H/NSP6_F108del/NS8_Y73C/N_G204R/Spike_V70del/NSP12_P323L/Spike_D614G/N_D3L/Spike_S982A/N_S235F)	hCoV-19/Italy/CAM-AMES-41-62/2021	EPI_ISL_1298751
2021.GSCAM.1298983.0319.1	NAPOLI	NAPOLI	B.1.1.7	GR	(NSP3_T183I/NS3_P104L/Spike_T716I/NSP6_S106del/N_R203K/Spike_A570D/NSP12_A529V/Spike_N501Y/NSP3_I1412T/Spike_P681H/Spike_Y144del/NSP2_L550F/NSP6_G107del/NSP3_A890D/Spike_D1118H/NSP6_F108del/NS8_Y73C/N_G204R/NSP12_P323L/Spike_D614G/N_D3L/Spike_S982A/N_S235F)	hCoV-19/Italy/CAM-AMES-42-95/2021	EPI_ISL_1298983
2021.GSCAM.1298984.0319.1	NAPOLI	NAPOLI	A.2.5	S	(Spike_G142del/N_M234I/NSP1_L4F/NSP13_P77L/Spike_D215A/NS3_G196V/NS3_S74F/NSP4_F308Y/Spike_ins215AGY/N_G215S/NSP6_H11Q/N_S197L/Spike_V143del/NSP12_M629T/Spike_D614G/NS8_L84S/Spike_L452R/NSP4_T492I/Spike_L141del)	hCoV-19/Italy/CAM-AMES-45-19/2021	EPI_ISL_1298984
2021.GSCAM.1298985.0319.1	NAPOLI	NAPOLI	B.1.160	GH	(N_M234I/Spike_S477N/NSP4_M324I/NSP6_A117V/NSP12_A185S/NS3_Q57H/NS3_G224C/NSP13_E261D/NSP12_P323L/Spike_D614G/NSP12_V776L/NSP13_K218R)	hCoV-19/Italy/CAM-AMES-43-42/2021	EPI_ISL_1298985
2021.GSCAM.1298986.0319.1	NAPOLI	NAPOLI	B.1.1.7	GRY	(Spike_H69del/NSP10_T12I/NSP3_T183I/Spike_T716I/NSP6_S106del/N_R203K/Spike_A570D/NSP3_G307C/Spike_N501Y/Spike_P681H/Spike_Y144del/N_L139F/NSP6_G107del/NSP3_A890D/Spike_D1118H/NSP6_F108del/NS8_Y73C/N_G204R/Spike_V70del/NSP12_A716V/NSP12_P323L/Spike_D614G/N_D3L/Spike_S982A/N_S235F)	hCoV-19/Italy/CAM-AMES-43-3/2021	EPI_ISL_1298986
2021.GSCAM.1298987.0319.1	NAPOLI	NAPOLI	B.1.160	GH	(Spike_L18F/N_M234I/Spike_S477N/NSP4_M324I/NSP6_A117V/NSP12_A185S/NS3_Q57H/NS3_G224C/NSP13_E261D/NSP12_P323L/Spike_D614G/NSP12_V776L/NSP2_D155N/NSP13_K218R)	hCoV-19/Italy/CAM-AMES-39-50/2021	EPI_ISL_1298987
2021.GSCAM.1298988.0319.1	NAPOLI	NAPOLI	B.1.177	GV	(NSP3_K1077N/NSP3_I1192M/N_H145Y/NS3_T268M/Spike_P272L/NS3_Y184H/NSP3_K610R/Spike_W152L/NSP12_P323L/Spike_A262S/Spike_D614G/N_S327L/Spike_Q675H/N_A220V/Spike_A222V)	hCoV-19/Italy/CAM-AMES-44-73/2021	EPI_ISL_1298988
2021.GSCAM.1298989.0319.1	NAPOLI	NAPOLI	B.1.1.7	GRY	(Spike_H69del/NSP10_T12I/NSP3_T183I/NSP15_S261L/Spike_T716I/NSP6_S106del/N_R203K/Spike_A570D/NSP3_G307C/Spike_N501Y/Spike_P681H/Spike_Y144del/NSP6_G107del/NSP3_A890D/Spike_D1118H/NSP6_F108del/NS8_Y73C/N_G204R/Spike_V70del/NSP12_P323L/Spike_D614G/N_D3L/Spike_S982A/N_S235F)	hCoV-19/Italy/CAM-AMES-41-31/2021	EPI_ISL_1298989
[truncated: 1,847,863 more chars]
